# Neurotransmitter-specific polygenic scores dissect clinical heterogeneity in schizophrenia

**DOI:** 10.64898/2026.11.05.26367352

**Authors:** Pol Ramon-Cañellas, Javier Vázquez-Bourgon, Benedicto Crespo-Facorro, María Dolores Moltó, Maria José Escartí, Javier González-Peñas, Celso Arango, Ana González-Pinto, Lourdes Fañanás, Barbara Arias, Julio Bobes, Javier Costas, Lourdes Martorell, Elisabet Vilella, Gabriel Santpere, Gerard Muntané

## Abstract

Schizophrenia (SCZ) is a highly heritable psychiatric disorder characterised by substantial clinical heterogeneity. While global polygenic scores (gPGS) capture genetic liability to SCZ, their ability to explain clinical variability remains limited. Pathway-stratified polygenic scores (sPGS) offer a biologically informed approach to patient stratification.

In this study, common genetic variants were annotated across five neurotransmitter (NT) signalling pathways — acetylcholine (ACh), dopamine, γ-aminobutyric acid (GABA), glutamate (Glu), and serotonin. sPGS adjusted for sex and ancestry principal components, were calculated in two independent cohorts with different available clinical data (N=3,044 and N=645). By clustering top-decile individuals across the five sPGS dimensions, we classified patients into five mutually exclusive patient profiles, which were then evaluated for their associations with Positive and Negative Syndrome Scale (PANSS) symptom dimensions, age at disease onset (AAO), and three-year clinical remission and treatment response.

Although gPGS showed no significant association with clinical outcomes, some sPGS-derived profiles captured clinically relevant heterogeneity across cohorts. Patients assigned to the Ach profile exhibited higher overall symptom severity, particularly negative symptoms and general psychopathology. Patients within the Glu profile were characterised by more severe negative symptoms, earlier AAO, reduced three-year remission, and poorer treatment response. Similarly, the GABA risk profile was also associated with three-year remission rates.

These findings suggest that NT pathway-specific polygenic profiling may capture clinically relevant variation overlooked by genome-wide approaches. By identifying genetic profiles associated with symptom severity, disease onset, and longitudinal outcomes, this framework could contribute to biologically informed patient stratification and inform future precision psychiatry approaches in SCZ.

## Supplementary Tables for "Neurotransmitter-specific polygenic scores dissect clinical heterogeneity in schizophrenia" (part 1 of 3)

### Sheet: Table_S1
Table S1. Genetic data associated to neurotransmitter pathways.
Gene symbol	Gene name	ACh	DA	GABA	Glu	GluLite	5-HT
AADAT	aminoadipate aminotransferase	0	0	0	1	0	0
AANAT	aralkylamine N-acetyltransferase	0	0	0	0	0	1
AASS	aminoadipate-semialdehyde synthase	0	0	0	1	0	0
ABAT	4-aminobutyrate aminotransferase	1	1	1	1	1	0
ABCB1	ATP binding cassette subfamily B member 1	0	0	0	1	0	0
ABCC8	ATP binding cassette subfamily C member 8	0	0	0	1	1	0
ABHD12	abhydrolase domain containing 12, lysophospholipase	0	0	0	1	1	0
ABHD17A	abhydrolase domain containing 17A, depalmitoylase	0	0	0	1	1	0
ABHD17B	abhydrolase domain containing 17B, depalmitoylase	0	0	0	1	1	0
ABHD17C	abhydrolase domain containing 17C, depalmitoylase	0	0	0	1	1	0
ABHD6	abhydrolase domain containing 6, acylglycerol lipase	0	0	1	1	1	0
ABI3	ABI family member 3	0	0	0	1	1	0
ABL1	ABL proto-oncogene 1, non-receptor tyrosine kinase	0	1	0	1	1	0
ABLIM3	actin binding LIM protein family member 3	0	0	0	1	1	0
ABR	ABR activator of RhoGEF and GTPase	0	0	0	1	1	0
ACACB	acetyl-CoA carboxylase beta	0	0	0	1	0	0
ACHE	acetylcholinesterase (Yt blood group)	1	0	0	0	0	0
ACP4	acid phosphatase 4	0	0	0	1	1	0
ACTB	actin beta	0	0	0	1	1	0
ACTBL2	actin beta like 2	0	0	0	1	1	0
ACTC1	actin alpha cardiac muscle 1	0	0	0	1	1	0
ACTN1	actinin alpha 1	0	0	0	1	1	0
ACTN2	actinin alpha 2	0	0	0	1	1	0
ADAM10	ADAM metallopeptidase domain 10	0	0	0	1	1	0
ADAM23	ADAM metallopeptidase domain 23	0	0	0	1	1	0
ADCY1	adenylate cyclase 1	1	0	1	1	1	0
ADCY2	adenylate cyclase 2	1	1	1	1	1	0
ADCY3	adenylate cyclase 3	1	0	1	1	1	0
ADCY4	adenylate cyclase 4	1	0	1	1	1	0
ADCY5	adenylate cyclase 5	1	1	1	1	1	1
ADCY6	adenylate cyclase 6	1	1	1	1	1	1
ADCY7	adenylate cyclase 7	1	0	1	1	1	0
ADCY8	adenylate cyclase 8	1	0	1	1	1	0
ADCY9	adenylate cyclase 9	1	0	1	1	1	0
ADGRA1	adhesion G protein-coupled receptor A1	0	0	0	1	1	0
ADGRB2	adhesion G protein-coupled receptor B2	0	0	0	1	1	0
ADGRL3	adhesion G protein-coupled receptor L3	0	0	0	1	1	0
ADHFE1	alcohol dehydrogenase iron containing 1	0	0	1	1	0	0
ADORA1	adenosine A1 receptor	0	0	1	1	1	0
ADORA2A	adenosine A2a receptor	1	1	1	1	1	0
ADORA2B	adenosine A2b receptor	0	0	0	1	1	0
ADRA1A	adrenoceptor alpha 1A	0	0	1	0	0	1
ADRA2A	adrenoceptor alpha 2A	0	1	1	1	1	0
ADRB2	adrenoceptor beta 2	0	0	0	1	1	0
ADSL	adenylosuccinate lyase	0	0	0	1	1	0
ADSS1	adenylosuccinate synthase 1	0	0	0	1	1	0
ADSS2	adenylosuccinate synthase 2	0	0	0	1	1	0
AGAP3	ArfGAP with GTPase domain, ankyrin repeat and PH domain 3	0	0	0	1	1	0
AGO2	argonaute RISC catalytic component 2	0	0	0	1	1	0
AGRN	agrin	1	0	0	0	0	0
AGXT	alanine--glyoxylate aminotransferase	0	0	0	1	1	0
AGXT2	alanine--glyoxylate aminotransferase 2	0	0	0	1	1	0
AIFM1	apoptosis inducing factor mitochondria associated 1	0	0	0	1	0	0
AKAP5	A-kinase anchoring protein 5	0	0	1	1	1	0
AKAP9	A-kinase anchoring protein 9	0	0	0	1	1	0
AKR7A2	aldo-keto reductase family 7 member A2	0	0	1	0	0	0
AKT1	AKT serine/threonine kinase 1	1	1	0	1	1	0
AKT2	AKT serine/threonine kinase 2	1	1	0	0	0	0
AKT3	AKT serine/threonine kinase 3	1	1	0	0	0	0
ALDH18A1	aldehyde dehydrogenase 18 family member A1	0	0	0	1	1	0
ALDH1A1	aldehyde dehydrogenase 1 family member A1	0	1	1	0	0	0
ALDH2	aldehyde dehydrogenase 2 family member	0	1	0	0	0	1
ALDH4A1	aldehyde dehydrogenase 4 family member A1	0	0	0	1	1	0
ALDH5A1	aldehyde dehydrogenase 5 family member A1	0	0	1	1	1	0
ALDH9A1	aldehyde dehydrogenase 9 family member A1	0	0	1	0	0	0
ALK	ALK receptor tyrosine kinase	0	1	0	0	0	0
ALOX12	arachidonate 12-lipoxygenase, 12S type	0	0	0	0	0	1
ALOX12B	arachidonate 12-lipoxygenase, 12R type	0	0	0	0	0	1
ALOX15	arachidonate 15-lipoxygenase	0	0	0	0	0	1
ALOX15B	arachidonate 15-lipoxygenase type B	0	0	0	0	0	1
ALOX5	arachidonate 5-lipoxygenase	0	0	0	0	0	1
ALS2	alsin Rho guanine nucleotide exchange factor ALS2	0	0	0	1	1	0
AMDHD1	amidohydrolase domain containing 1	0	0	0	1	0	0
AMIGO1	adhesion molecule with Ig like domain 1	0	0	0	1	0	0
AMOT	angiomotin	0	0	0	1	1	0
ANP32E	acidic nuclear phosphoprotein 32 family member E	0	0	0	1	1	0
ANXA9	annexin A9	1	0	0	0	0	0
AP2A1	adaptor related protein complex 2 subunit alpha 1	0	0	1	1	1	0
AP2A2	adaptor related protein complex 2 subunit alpha 2	0	0	1	1	1	0
AP2B1	adaptor related protein complex 2 subunit beta 1	0	0	1	1	1	0
AP2M1	adaptor related protein complex 2 subunit mu 1	0	0	1	1	1	0
AP2S1	adaptor related protein complex 2 subunit sigma 1	0	0	1	1	1	0
AP3D1	adaptor related protein complex 3 subunit delta 1	0	0	0	1	1	0
AP3M2	adaptor related protein complex 3 subunit mu 2	0	0	1	1	1	0
APBA1	amyloid beta precursor protein binding family A member 1	0	1	1	1	1	0
APOE	apolipoprotein E	1	0	0	1	1	0
APP	amyloid beta precursor protein	1	0	0	1	1	1
APPL1	adaptor protein, phosphotyrosine interacting with PH domain and leucine zipper 1	0	0	0	1	1	0
ARAF	A-Raf proto-oncogene, serine/threonine kinase	0	0	0	0	0	1
ARC	activity regulated cytoskeleton associated protein	0	0	0	1	1	1
ARF4	ARF GTPase 4	0	0	0	1	1	0
ARF6	ARF GTPase 6	0	0	0	1	1	0
ARFGEF2	ARF guanine nucleotide exchange factor 2	0	0	1	1	1	0
ARHGAP12	Rho GTPase activating protein 12	0	0	0	1	1	0
ARHGAP22	Rho GTPase activating protein 22	0	0	0	1	1	0
ARHGAP33	Rho GTPase activating protein 33	0	0	0	1	1	0
ARHGAP39	Rho GTPase activating protein 39	0	0	0	1	1	0
ARHGAP44	Rho GTPase activating protein 44	0	0	0	1	1	0
ARHGEF15	Rho guanine nucleotide exchange factor 15	0	0	0	1	1	0
ARHGEF9	Cdc42 guanine nucleotide exchange factor 9	0	0	1	0	0	0
ARL6IP1	ARL6 interacting reticulophagy regulator 1	0	0	0	1	0	0
ARL6IP5	ARF like GTPase 6 interacting protein 5	0	0	0	1	1	0
ARMT1	acidic residue methyltransferase 1	0	0	0	1	0	0
ARPC1A	actin related protein 2/3 complex subunit 1A	0	0	0	1	1	0
ARPC2	actin related protein 2/3 complex subunit 2	0	0	0	1	1	0
ARPC5L	actin related protein 2/3 complex subunit 5 like	0	0	0	1	1	0
ARRB1	arrestin beta 1	0	1	0	0	0	0
ARRB2	arrestin beta 2	0	1	0	1	1	0
ARX	aristaless related homeobox	0	0	1	0	0	0
ASCL1	achaete-scute family bHLH transcription factor 1	0	1	1	0	0	0
ASIC1	acid sensing ion channel subunit 1	0	0	0	1	1	0
ASL	argininosuccinate lyase	0	0	0	1	1	0
ASMT	acetylserotonin O-methyltransferase	0	0	0	0	0	1
ASNS	asparagine synthetase (glutamine-hydrolyzing)	0	0	0	1	1	0
ASPA	aspartoacylase	0	0	0	1	1	0
ASRGL1	asparaginase and isoaspartyl peptidase 1	0	0	0	1	1	0
ASS1	argininosuccinate synthase 1	0	0	0	1	1	0
ATAD1	ATPase family AAA domain containing 1	0	0	0	1	1	0
ATCAY	ATCAY kinesin light chain interacting caytaxin	0	0	0	1	0	0
ATF1	activating transcription factor 1	0	0	0	0	0	1
ATF2	activating transcription factor 2	0	1	0	0	0	0
ATF4	activating transcription factor 4	1	1	1	0	0	0
ATF6B	activating transcription factor 6 beta	0	1	0	0	0	0
ATG16L1	autophagy related 16 like 1	0	0	0	1	1	0
ATG5	autophagy related 5	0	0	0	1	1	0
ATP1A2	ATPase Na+/K+ transporting subunit alpha 2	1	0	0	1	1	0
ATP2B1	ATPase plasma membrane Ca2+ transporting 1	0	0	0	1	1	0
ATP2B2	ATPase plasma membrane Ca2+ transporting 2	0	0	1	1	1	0
ATP2B3	ATPase plasma membrane Ca2+ transporting 3	0	0	1	1	1	0
ATP2B4	ATPase plasma membrane Ca2+ transporting 4	1	0	0	1	1	0
ATP7A	ATPase copper transporting alpha	0	1	0	0	0	1
ATP8A1	ATPase phospholipid transporting 8A1	0	0	0	1	1	0
AURKA	aurora kinase A	0	0	0	1	1	0
AVP	arginine vasopressin	1	0	0	1	1	0
AVPR1A	arginine vasopressin receptor 1A	0	0	0	1	1	0
B2M	beta-2-microglobulin	1	0	0	0	0	0
BAD	BCL2 associated agonist of cell death	1	0	0	0	0	0
BAIAP2	BAR/IMD domain containing adaptor protein 2	0	0	0	1	1	0
BAIAP3	BAI1 associated protein 3	0	0	1	0	0	0
BCAN	brevican	0	0	0	1	1	0
BCHE	butyrylcholinesterase	1	0	0	0	0	0
BCL11A	BCL11 transcription factor A	0	0	0	1	0	0
BCL2	BCL2 apoptosis regulator	1	0	0	1	1	0
BCR	BCR activator of RhoGEF and GTPase	0	0	0	1	1	0
BDNF	brain derived neurotrophic factor	0	0	1	1	1	0
BEST1	bestrophin 1	0	0	1	1	1	0
BIN1	bridging integrator 1	0	0	0	1	1	0
BLOC1S6	biogenesis of lysosomal organelles complex 1 subunit 6	1	0	0	1	0	0
BRAF	B-Raf proto-oncogene, serine/threonine kinase	0	0	0	1	1	1
BRINP1	BMP/retinoic acid inducible neural specific 1	0	0	0	1	1	0
BRSK1	BR serine/threonine kinase 1	1	0	0	0	0	0
BSN	bassoon presynaptic cytomatrix protein	0	0	1	1	1	0
BTBD9	BTB domain containing 9	0	0	0	1	1	1
C14orf28	chromosome 14 open reading frame 28	0	1	0	1	1	0
C1QA	complement C1q A chain	0	0	0	1	1	0
C1QBP	complement C1q binding protein	0	0	1	1	1	0
C1QC	complement C1q C chain	0	0	0	1	1	0
C1QL2	complement C1q like 2	0	0	0	1	1	0
C1QL3	complement C1q like 3	0	0	0	1	1	0
C9orf72	C9orf72-SMCR8 complex subunit	0	0	0	1	1	0
CA2	carbonic anhydrase 2	0	0	1	0	0	0
CA7	carbonic anhydrase 7	0	0	1	0	0	0
CACNA1A	calcium voltage-gated channel subunit alpha1 A	1	1	1	1	1	1
CACNA1B	calcium voltage-gated channel subunit alpha1 B	1	1	1	0	0	1
CACNA1D	calcium voltage-gated channel subunit alpha1 D	1	1	1	1	1	1
CACNA1F	calcium voltage-gated channel subunit alpha1 F	1	0	1	0	0	1
CACNA1S	calcium voltage-gated channel subunit alpha1 S	1	0	1	0	0	1
CACNA2D1	calcium voltage-gated channel auxiliary subunit alpha2delta 1	0	0	1	0	0	0
CACNA2D2	calcium voltage-gated channel auxiliary subunit alpha2delta 2	0	0	1	0	0	0
CACNA2D3	calcium voltage-gated channel auxiliary subunit alpha2delta 3	0	0	1	0	0	0
CACNB4	calcium voltage-gated channel auxiliary subunit beta 4	0	0	1	1	1	0
CACNG2	calcium voltage-gated channel auxiliary subunit gamma 2	0	0	0	1	1	0
CACNG3	calcium voltage-gated channel auxiliary subunit gamma 3	0	0	0	1	1	0
CACNG4	calcium voltage-gated channel auxiliary subunit gamma 4	0	0	0	1	1	0
CACNG5	calcium voltage-gated channel auxiliary subunit gamma 5	0	0	0	1	1	0
CACNG7	calcium voltage-gated channel auxiliary subunit gamma 7	0	0	0	1	1	0
CACNG8	calcium voltage-gated channel auxiliary subunit gamma 8	0	0	0	1	1	0
CAD	carbamoyl-phosphate synthetase 2, aspartate transcarbamylase, and dihydroorotase	0	0	0	1	1	0
CADPS	calcium dependent secretion activator	0	0	0	1	1	0
CADPS2	calcium dependent secretion activator 2	0	0	0	1	1	0
CALB1	calbindin 1	0	0	1	1	1	0
CALM1	calmodulin 1	0	1	0	1	1	0
CALM2	calmodulin 2	0	1	0	1	1	0
CALM3	calmodulin 3	0	1	0	1	1	0
CALML3	calmodulin like 3	0	1	0	0	0	0
CALML4	calmodulin like 4	0	1	0	0	0	0
CALML5	calmodulin like 5	0	1	0	0	0	0
CALML6	calmodulin like 6	0	1	0	0	0	0
CALR	calreticulin	0	0	0	1	1	0
CALY	calcyon neuron specific vesicular protein	0	1	0	1	1	0
CAMK2A	calcium/calmodulin dependent protein kinase II alpha	1	1	0	1	1	0
CAMK2B	calcium/calmodulin dependent protein kinase II beta	1	1	0	1	1	1
CAMK2D	calcium/calmodulin dependent protein kinase II delta	1	1	0	1	1	0
CAMK2G	calcium/calmodulin dependent protein kinase II gamma	1	1	0	1	1	0
CAMK4	calcium/calmodulin dependent protein kinase IV	1	0	0	1	1	0
CAMKK1	calcium/calmodulin dependent protein kinase kinase 1	0	0	0	1	1	0
CAMKK2	calcium/calmodulin dependent protein kinase kinase 2	0	0	0	1	1	0
CAMKV	CaM kinase like vesicle associated	0	0	0	1	1	0
CAP1	cyclase associated actin cytoskeleton regulatory protein 1	0	0	0	1	1	0
CAPN1	calpain 1	0	0	0	1	1	0
CARMIL3	capping protein regulator and myosin 1 linker 3	0	0	0	1	1	0
CASK	calcium/calmodulin dependent serine protein kinase	0	1	0	0	0	0
CASKIN1	CASK interacting protein 1	0	0	0	1	1	0
CASP3	caspase 3	1	0	0	1	1	1
CASR	calcium sensing receptor	0	0	0	1	1	0
CAV2	caveolin 2	0	1	0	0	0	0
CBLB	Cbl proto-oncogene B	0	0	0	1	1	0
CBLN1	cerebellin 1 precursor	0	0	0	1	1	0
CBLN2	cerebellin 2 precursor	0	0	0	1	1	0
CBLN4	cerebellin 4 precursor	0	0	1	1	1	0
CC2D1A	coiled-coil and C2 domain containing 1A	0	0	0	1	1	0
CCL2	C-C motif chemokine ligand 2	0	0	0	1	1	0
CCR2	C-C motif chemokine receptor 2	0	0	0	1	1	0
CDC42	cell division cycle 42	0	0	0	1	1	0
CDH1	cadherin 1	0	0	0	1	1	0
CDH10	cadherin 10	0	0	1	1	1	0
CDH11	cadherin 11	0	0	0	1	1	0
CDH13	cadherin 13	0	0	1	0	0	0
CDH6	cadherin 6	0	0	0	1	1	0
CDH8	cadherin 8	0	0	0	1	1	0
CDK5	cyclin dependent kinase 5	1	1	0	1	1	0
CDK5R1	cyclin dependent kinase 5 regulatory subunit 1	1	0	0	1	1	0
CDKL5	cyclin dependent kinase like 5	0	0	0	1	1	0
CDKN1C	cyclin dependent kinase inhibitor 1C	0	1	0	0	0	0
CDNF	cerebral dopamine neurotrophic factor	0	1	0	0	0	0
CELSR3	cadherin EGF LAG seven-pass G-type receptor 3	0	1	0	0	0	1
CFL1	cofilin 1	0	0	0	1	1	0
CHAT	choline O-acetyltransferase	1	0	0	0	0	0
CHKA	choline kinase alpha	1	0	0	0	0	0
CHMP2B	charged multivesicular body protein 2B	0	0	0	1	1	0
CHRDL1	chordin like 1	0	0	0	1	1	0
CHRFAM7A	CHRNA7 (exons 5-10) and FAM7A (exons A-E) fusion	1	0	0	0	0	0
CHRM1	cholinergic receptor muscarinic 1	1	0	0	1	1	0
CHRM2	cholinergic receptor muscarinic 2	1	0	0	0	0	0
CHRM3	cholinergic receptor muscarinic 3	1	0	0	0	0	0
CHRM4	cholinergic receptor muscarinic 4	1	0	0	0	0	0
CHRM5	cholinergic receptor muscarinic 5	1	1	0	0	0	0
CHRNA1	cholinergic receptor nicotinic alpha 1 subunit	1	0	0	0	0	0
CHRNA10	cholinergic receptor nicotinic alpha 10 subunit	1	0	0	0	0	1
CHRNA2	cholinergic receptor nicotinic alpha 2 subunit	1	0	0	0	0	0
CHRNA3	cholinergic receptor nicotinic alpha 3 subunit	1	1	0	0	0	0
CHRNA4	cholinergic receptor nicotinic alpha 4 subunit	1	1	0	0	0	0
CHRNA5	cholinergic receptor nicotinic alpha 5 subunit	1	1	0	0	0	0
CHRNA6	cholinergic receptor nicotinic alpha 6 subunit	1	1	0	0	0	0
CHRNA7	cholinergic receptor nicotinic alpha 7 subunit	1	0	0	0	0	0
CHRNA9	cholinergic receptor nicotinic alpha 9 subunit	1	0	0	0	0	1
CHRNB1	cholinergic receptor nicotinic beta 1 subunit	1	0	0	0	0	0
CHRNB2	cholinergic receptor nicotinic beta 2 subunit	1	1	0	0	0	0
CHRNB3	cholinergic receptor nicotinic beta 3 subunit	1	1	0	0	0	0
CHRNB4	cholinergic receptor nicotinic beta 4 subunit	1	0	0	0	0	0
CHRND	cholinergic receptor nicotinic delta subunit	1	0	0	0	0	0
CHRNE	cholinergic receptor nicotinic epsilon subunit	1	0	0	0	0	0
CHRNG	cholinergic receptor nicotinic gamma subunit	1	0	0	0	0	0
CLASP2	cytoplasmic linker associated protein 2	0	0	0	1	1	0
CLCN3	chloride voltage-gated channel 3	0	0	1	1	1	0
CLIC6	chloride intracellular channel 6	0	1	0	0	0	0
CLN3	CLN3 lysosomal/endosomal transmembrane protein, battenin	0	0	1	1	1	0
CLN8	CLN8 transmembrane ER and ERGIC protein	0	0	0	1	1	0
CLOCK	clock circadian regulator	0	1	0	0	0	0
CLPTM1	CLPTM1 regulator of GABA type A receptor forward trafficking	0	0	1	0	0	0
CLSTN1	calsyntenin 1	0	0	0	1	1	0
CLSTN2	calsyntenin 2	0	0	0	1	1	0
CLSTN3	calsyntenin 3	0	0	1	1	1	0
CNIH2	cornichon family AMPA receptor auxiliary protein 2	0	0	0	1	1	0
CNIH3	cornichon family AMPA receptor auxiliary protein 3	0	0	0	1	1	0
CNKSR2	connector enhancer of kinase suppressor of Ras 2	0	0	0	1	1	0
CNNM2	cyclin and CBS domain divalent metal cation transport mediator 2	0	0	0	1	1	0
CNR1	cannabinoid receptor 1	0	0	1	1	1	0
CNR2	cannabinoid receptor 2	0	0	1	0	0	0
CNRIP1	cannabinoid receptor interacting protein 1	0	0	1	1	1	0
CNTF	ciliary neurotrophic factor	0	0	0	1	1	0
CNTN1	contactin 1	0	0	0	1	1	0
CNTN2	contactin 2	0	0	1	0	0	0
CNTN5	contactin 5	0	0	1	0	0	0
CNTNAP1	contactin associated protein 1	0	0	0	1	1	0
CNTNAP2	contactin associated protein 2	0	0	1	1	1	0
CNTNAP4	contactin associated protein family member 4	0	1	1	0	0	0
COLQ	collagen like tail subunit of asymmetric acetylcholinesterase	1	0	0	0	0	0
COMT	catechol-O-methyltransferase	0	1	0	0	0	0
CORO1A	coronin 1A	0	0	0	1	1	0
CORO1B	coronin 1B	0	0	0	1	1	0
CPEB4	cytoplasmic polyadenylation element binding protein 4	0	0	0	1	1	0
CPLX1	complexin 1	1	1	1	1	1	1
CPLX2	complexin 2	0	0	0	1	1	0
CPNE4	copine 4	0	0	0	1	1	0
CPS1	carbamoyl-phosphate synthase 1	0	0	0	1	1	0
CPSF2	cleavage and polyadenylation specific factor 2	0	0	0	1	1	0
CPT1C	carnitine palmitoyltransferase 1C	0	0	0	1	1	0
CREB1	cAMP responsive element binding protein 1	1	1	1	1	1	1
CREB3	cAMP responsive element binding protein 3	1	1	0	0	0	0
CREB3L1	cAMP responsive element binding protein 3 like 1	1	1	0	0	0	0
CREB3L2	cAMP responsive element binding protein 3 like 2	1	1	0	0	0	0
CREB3L3	cAMP responsive element binding protein 3 like 3	1	1	0	0	0	0
CREB3L4	cAMP responsive element binding protein 3 like 4	1	1	0	0	0	0
CREB5	cAMP responsive element binding protein 5	1	1	0	0	0	0
CRELD1	cysteine rich with EGF like domains 1	0	0	0	1	1	0
CREM	cAMP responsive element modulator	0	0	1	0	0	0
CRH	corticotropin releasing hormone	0	1	0	0	0	1
CRHBP	corticotropin releasing hormone binding protein	0	1	0	0	0	0
CRHR1	corticotropin releasing hormone receptor 1	0	0	0	1	1	0
CRIPT	CXXC repeat containing interactor of PDZ3 domain	0	0	0	1	1	0
CRK	CRK proto-oncogene, adaptor protein	1	0	0	0	0	0
CRKL	CRK like proto-oncogene, adaptor protein	1	0	0	0	0	0
CRTAC1	cartilage acidic protein 1	0	0	0	1	1	0
CSMD2	CUB and Sushi multiple domains 2	0	0	0	1	1	0
CSNK1D	casein kinase 1 delta	0	1	0	0	0	0
CSPG5	chondroitin sulfate proteoglycan 5	0	0	1	1	1	0
CTBP1	C-terminal binding protein 1	0	0	1	1	1	0
CTNNB1	catenin beta 1	0	1	0	1	1	0
CTTN	cortactin	0	0	0	1	1	0
CTTNBP2	cortactin binding protein 2	0	0	0	1	1	0
CUL3	cullin 3	0	0	0	1	1	0
CX3CL1	C-X3-C motif chemokine ligand 1	0	0	0	1	1	0
CXCL12	C-X-C motif chemokine ligand 12	0	1	0	0	0	0
CYP2C18	cytochrome P450 family 2 subfamily C member 18	0	0	0	0	0	1
CYP2C19	cytochrome P450 family 2 subfamily C member 19	0	0	0	0	0	1
CYP2C8	cytochrome P450 family 2 subfamily C member 8	0	0	0	0	0	1
CYP2C9	cytochrome P450 family 2 subfamily C member 9	0	0	0	0	0	1
CYP2D6	cytochrome P450 family 2 subfamily D member 6 (gene/pseudogene)	0	0	0	0	0	1
CYP2J2	cytochrome P450 family 2 subfamily J member 2	0	0	0	0	0	1
CYP4X1	cytochrome P450 family 4 subfamily X member 1	0	0	0	0	0	1
DAAM1	dishevelled associated activator of morphogenesis 1	0	0	0	1	1	0
DAB1	DAB adaptor protein 1	0	0	0	1	1	0
DAG1	dystroglycan 1	0	0	1	1	1	0
DAO	D-amino acid oxidase	0	1	0	1	1	0
DAPK1	death associated protein kinase 1	0	0	0	1	1	0
DBH	dopamine beta-hydroxylase	0	1	0	0	0	0
DBN1	drebrin 1	0	0	0	1	1	0
DBNL	drebrin like	0	0	0	1	1	0
DDC	dopa decarboxylase	1	1	0	0	0	1
DDO	D-aspartate oxidase	0	0	0	1	1	0
DGCR8	DGCR8 microprocessor complex subunit	0	0	0	1	1	0
DGKE	diacylglycerol kinase epsilon	0	0	0	1	1	0
DGKI	diacylglycerol kinase iota	0	0	0	1	1	0
DGKQ	diacylglycerol kinase theta	0	0	0	1	1	0
DGKZ	diacylglycerol kinase zeta	0	0	0	1	1	0
DGLUCY	D-glutamate cyclase	0	0	0	1	0	0
DISC1	DISC1 scaffold protein	0	0	1	1	1	0
DIXDC1	DIX domain containing 1	0	0	0	1	1	0
DKK1	dickkopf WNT signaling pathway inhibitor 1	0	1	0	1	1	0
DLAT	dihydrolipoamide S-acetyltransferase	0	0	0	1	1	0
DLD	dihydrolipoamide dehydrogenase	0	0	0	1	1	0
DLG1	discs large MAGUK scaffold protein 1	0	0	0	1	1	0
DLG2	discs large MAGUK scaffold protein 2	0	0	0	1	1	0
DLG3	discs large MAGUK scaffold protein 3	0	0	0	1	1	0
DLG4	discs large MAGUK scaffold protein 4	1	1	0	1	1	0
DLG5	discs large MAGUK scaffold protein 5	0	0	0	1	1	0
DLGAP1	DLG associated protein 1	0	0	0	1	1	0
DLGAP2	DLG associated protein 2	0	0	0	1	1	0
DLGAP3	DLG associated protein 3	1	0	0	1	1	0
DLGAP4	DLG associated protein 4	1	0	0	1	1	0
DLX1	distal-less homeobox 1	0	0	1	0	0	0
DLX2	distal-less homeobox 2	0	0	1	0	0	0
DMRTA2	DMRT like family A2	0	1	0	0	0	0
DNAJA3	DnaJ heat shock protein family (Hsp40) member A3	1	0	0	0	0	0
DNAJB1	DnaJ heat shock protein family (Hsp40) member B1	0	0	0	1	1	0
DNAJC14	DnaJ heat shock protein family (Hsp40) member C14	0	1	0	0	0	0
DNAJC5	DnaJ heat shock protein family (Hsp40) member C5	0	0	1	0	0	0
DOC2A	double C2 domain alpha	0	0	0	1	1	0
DOCK1	dedicator of cytokinesis 1	0	0	0	1	1	0
DOCK10	dedicator of cytokinesis 10	0	0	0	1	1	0
DOCK4	dedicator of cytokinesis 4	0	0	0	1	1	0
DOK7	docking protein 7	1	0	0	0	0	0
DPEP1	dipeptidase 1	0	0	1	0	0	0
DPYSL5	dihydropyrimidinase like 5	0	0	0	1	1	0
DRD1	dopamine receptor D1	0	1	1	1	1	0
DRD2	dopamine receptor D2	1	1	1	1	1	0
DRD3	dopamine receptor D3	1	1	0	1	1	0
DRD4	dopamine receptor D4	1	1	0	1	1	1
DRD5	dopamine receptor D5	0	1	0	0	0	0
DROSHA	drosha ribonuclease III	0	0	0	1	1	0
DRP2	dystrophin related protein 2	0	0	0	1	1	0
DSCAM	DS cell adhesion molecule	0	0	0	1	1	0
DSTN	destrin, actin depolymerizing factor	0	0	0	1	1	0
DTNBP1	dystrobrevin binding protein 1	0	1	0	1	1	0
DUSP1	dual specificity phosphatase 1	0	0	0	0	0	1
DVL1	dishevelled segment polarity protein 1	1	0	0	1	1	0
DYNLL2	dynein light chain LC8-type 2	0	0	0	1	1	0
EDN1	endothelin 1	1	0	0	0	0	0
EDNRA	endothelin receptor type A	1	0	0	0	0	0
EEA1	early endosome antigen 1	0	0	0	1	1	0
EEF2	eukaryotic translation elongation factor 2	0	0	0	1	1	0
EEF2K	eukaryotic elongation factor 2 kinase	0	0	0	1	1	1
EFNA5	ephrin A5	0	0	1	0	0	0
EFNB1	ephrin B1	0	0	0	1	1	0
EFNB2	ephrin B2	0	0	0	1	1	0
EFNB3	ephrin B3	0	0	0	1	1	0
EFR3A	EFR3 homolog A	0	0	0	1	1	0
EGLN1	egl-9 family hypoxia inducible factor 1	0	0	0	1	1	0
EGR1	early growth response 1	0	0	0	0	0	1
EHD1	EH domain containing 1	0	0	0	1	1	0
EIF4A3	eukaryotic translation initiation factor 4A3	0	0	0	1	1	0
EIF4E	eukaryotic translation initiation factor 4E	0	0	0	1	1	0
ELAVL1	ELAV like RNA binding protein 1	0	0	0	1	1	0
ELFN1	extracellular leucine rich repeat and fibronectin type III domain containing 1	0	0	0	1	1	0
ELK1	ETS transcription factor ELK1	0	0	0	0	0	1
ELK4	ETS transcription factor ELK4	0	0	0	0	0	1
ELMO1	engulfment and cell motility 1	0	0	0	1	1	0
ELMOD1	ELMO domain containing 1	0	0	0	1	1	0
EN1	engrailed homeobox 1	0	1	0	0	0	0
EN2	engrailed homeobox 2	0	1	0	0	0	0
ENAH	ENAH actin regulator	0	0	1	0	0	0
EPB41L1	erythrocyte membrane protein band 4.1 like 1	0	0	0	1	1	0
EPB41L3	erythrocyte membrane protein band 4.1 like 3	0	0	0	1	1	0
EPHA4	EPH receptor A4	0	0	0	1	1	0
EPHA7	EPH receptor A7	0	0	0	1	1	0
EPHB1	EPH receptor B1	0	0	0	1	1	0
EPHB2	EPH receptor B2	0	0	0	1	1	0
EPM2A	EPM2A glucan phosphatase, laforin	0	0	0	1	0	0
EPS15	epidermal growth factor receptor pathway substrate 15	0	0	0	1	1	0
EPS8	EGFR pathway substrate 8, signaling adaptor	0	0	0	1	1	0
ERBB4	erb-b2 receptor tyrosine kinase 4	0	0	1	1	1	0
ERBIN	erbb2 interacting protein	0	0	0	1	1	0
ERC2	ELKS/RAB6-interacting/CAST family member 2	0	0	1	1	1	0
ETV5	ETS variant transcription factor 5	1	0	0	0	0	0
EXT1	exostosin glycosyltransferase 1	0	0	0	1	1	0
EZH2	enhancer of zeste 2 polycomb repressive complex 2 subunit	0	0	1	0	0	0
FAAH	fatty acid amide hydrolase	0	0	0	1	1	0
FABP5	fatty acid binding protein 5	0	0	0	1	1	0
FAM81A	family with sequence similarity 81 member A	0	0	0	1	1	0
FARP1	FERM, ARH/RhoGEF and pleckstrin domain protein 1	1	0	0	1	1	0
FBXL20	F-box and leucine rich repeat protein 20	0	0	0	1	1	0
FBXO2	F-box protein 2	0	0	0	1	1	0
FBXO45	F-box protein 45	0	0	0	1	1	0
FCER1G	Fc epsilon receptor Ig	0	0	0	0	0	1
FERD3L	Fer3 like bHLH transcription factor	0	1	0	0	0	0
FEZF2	FEZ family zinc finger 2	0	0	1	0	0	0
FGF2	fibroblast growth factor 2	0	0	0	1	1	0
FGF20	fibroblast growth factor 20	0	1	0	0	0	0
FGF22	fibroblast growth factor 22	0	0	1	1	1	0
FGF7	fibroblast growth factor 7	0	0	1	0	0	0
FGF8	fibroblast growth factor 8	0	1	0	0	0	0
FGFR1	fibroblast growth factor receptor 1	0	0	0	1	1	0
FILIP1	filamin A interacting protein 1	0	0	0	1	1	0
FLNA	filamin A	0	1	0	1	1	0
FLOT1	flotillin 1	0	1	1	1	1	0
FLOT2	flotillin 2	0	0	0	1	1	0
FLRT2	fibronectin leucine rich transmembrane protein 2	0	0	0	1	1	0
FLRT3	fibronectin leucine rich transmembrane protein 3	0	0	0	1	1	0
FMC1	formation of mitochondrial complex V assembly factor 1 homolog	0	1	0	0	0	0
FMR1	fragile X messenger ribonucleoprotein 1	0	0	0	1	1	1
FNTA	farnesyltransferase, CAAX box, subunit alpha	1	0	0	0	0	0
FOLH1	folate hydrolase 1	0	0	0	1	1	0
FOS	Fos proto-oncogene, AP-1 transcription factor subunit	1	1	0	1	1	1
FOSB	FosB proto-oncogene, AP-1 transcription factor subunit	1	0	0	0	0	0
FOXA1	forkhead box A1	0	1	0	0	0	0
FOXA2	forkhead box A2	0	1	0	0	0	0
FPGS	folylpolyglutamate synthase	0	0	0	1	0	0
FRRS1L	ferric chelate reductase 1 like	0	0	0	1	1	0
FSHR	follicle stimulating hormone receptor	1	0	0	0	0	0
FTCD	formimidoyltransferase cyclodeaminase	0	0	0	1	0	0
FUS	FUS RNA binding protein	0	0	1	1	1	0
FXR1	FMR1 autosomal homolog 1	0	0	0	1	1	0
FXYD6	FXYD domain containing ion transport regulator 6	0	0	0	1	1	0
FYN	FYN proto-oncogene, Src family tyrosine kinase	1	0	0	1	1	0
FZD1	frizzled class receptor 1	0	1	0	0	0	0
FZD3	frizzled class receptor 3	0	1	0	1	1	1
FZD4	frizzled class receptor 4	0	0	0	1	1	0
FZD9	frizzled class receptor 9	1	0	0	0	0	0
GABARAP	GABA type A receptor-associated protein	0	0	1	0	0	0
GABARAPL1	GABA type A receptor associated protein like 1	0	0	1	0	0	0
GABARAPL2	GABA type A receptor associated protein like 2	0	0	1	0	0	0
GABBR1	gamma-aminobutyric acid type B receptor subunit 1	1	1	1	1	1	0
GABBR2	gamma-aminobutyric acid type B receptor subunit 2	0	0	1	1	1	0
GABRA1	gamma-aminobutyric acid type A receptor subunit alpha1	1	0	1	0	0	1
GABRA2	gamma-aminobutyric acid type A receptor subunit alpha2	1	0	1	0	0	0
GABRA3	gamma-aminobutyric acid type A receptor subunit alpha3	1	0	1	0	0	0
GABRA4	gamma-aminobutyric acid type A receptor subunit alpha4	1	0	1	0	0	0
GABRA5	gamma-aminobutyric acid type A receptor subunit alpha5	1	0	1	0	0	0
GABRA6	gamma-aminobutyric acid type A receptor subunit alpha6	1	0	1	0	0	0
GABRB1	gamma-aminobutyric acid type A receptor subunit beta1	1	0	1	0	0	1
GABRB2	gamma-aminobutyric acid type A receptor subunit beta2	1	0	1	0	0	1
GABRB3	gamma-aminobutyric acid type A receptor subunit beta3	1	0	1	0	0	1
GABRD	gamma-aminobutyric acid type A receptor subunit delta	1	0	1	1	1	0
GABRE	gamma-aminobutyric acid type A receptor subunit epsilon	1	0	1	0	0	0
GABRG1	gamma-aminobutyric acid type A receptor subunit gamma1	1	0	1	0	0	0
GABRG2	gamma-aminobutyric acid type A receptor subunit gamma2	1	0	1	0	0	0
GABRG3	gamma-aminobutyric acid type A receptor subunit gamma3	1	0	1	0	0	0
GABRP	gamma-aminobutyric acid type A receptor subunit pi	1	0	1	0	0	0
GABRQ	gamma-aminobutyric acid type A receptor subunit theta	1	0	1	0	0	0
GABRR1	gamma-aminobutyric acid type A receptor subunit rho1	1	0	1	1	1	0
GABRR2	gamma-aminobutyric acid type A receptor subunit rho2	1	0	1	0	0	0
GABRR3	gamma-aminobutyric acid type A receptor subunit rho3	1	0	1	0	0	0
GAD1	glutamate decarboxylase 1	0	0	1	1	1	0
GAD2	glutamate decarboxylase 2	0	0	1	1	1	0
GAP43	growth associated protein 43	0	0	1	0	0	0
GATA2	GATA binding protein 2	0	0	1	0	0	0
GATA4	GATA binding protein 4	0	0	0	0	0	1
GBX2	gastrulation brain homeobox 2	0	1	0	0	0	0
GCH1	GTP cyclohydrolase 1	0	1	0	0	0	0
GCLC	glutamate-cysteine ligase catalytic subunit	0	0	0	1	0	0
GCLM	glutamate-cysteine ligase modifier subunit	0	0	0	1	0	0
GDNF	glial cell derived neurotrophic factor	0	1	0	0	0	0
GFAP	glial fibrillary acidic protein	0	0	0	1	1	0
GFPT1	glutamine--fructose-6-phosphate transaminase 1	0	0	0	1	1	0
GFPT2	glutamine-fructose-6-phosphate transaminase 2	0	0	0	1	1	0
GGH	gamma-glutamyl hydrolase	0	0	0	1	0	0
GGT1	gamma-glutamyltransferase 1	0	0	0	1	0	0
GHRL	ghrelin and obestatin prepropeptide	0	0	0	1	1	0
GHSR	growth hormone secretagogue receptor	0	0	0	1	1	0
GIPC1	GIPC PDZ domain containing family member 1	0	0	0	1	1	0
GIT1	GIT ArfGAP 1	0	0	1	1	1	0
GJA1	gap junction protein alpha 1	0	0	0	1	1	0
GLI1	GLI family zinc finger 1	0	1	0	0	0	0
GLI2	GLI family zinc finger 2	0	1	0	0	0	0
GLRA2	glycine receptor alpha 2	0	0	1	0	0	0
GLRB	glycine receptor beta	0	0	1	0	0	0
GLS	glutaminase	0	0	1	1	1	0
GLS2	glutaminase 2	0	0	1	1	1	0
GLUD1	glutamate dehydrogenase 1	0	0	0	1	1	0
GLUD2	glutamate dehydrogenase 2	0	0	0	1	1	0
GLUL	glutamate-ammonia ligase	0	0	1	1	1	0
GNA11	G protein subunit alpha 11	1	1	0	0	0	0
GNA12	G protein subunit alpha 12	0	1	0	0	0	0
GNA13	G protein subunit alpha 13	0	1	0	0	0	0
GNA14	G protein subunit alpha 14	1	1	0	0	0	0
GNA15	G protein subunit alpha 15	1	0	0	0	0	0
GNAI1	G protein subunit alpha i1	1	1	1	1	1	1
GNAI2	G protein subunit alpha i2	1	1	1	1	1	1
GNAI3	G protein subunit alpha i3	1	1	1	1	1	1
GNAL	G protein subunit alpha L	0	1	1	0	0	0
GNAO1	G protein subunit alpha o1	1	1	1	1	1	1
GNAQ	G protein subunit alpha q	1	1	0	1	1	1
GNAS	GNAS complex locus	0	1	0	1	1	1
GNAT1	G protein subunit alpha transducin 1	0	1	0	0	0	0
GNAT2	G protein subunit alpha transducin 2	0	1	0	1	0	0
GNAT3	G protein subunit alpha transducin 3	1	0	1	0	0	0
GNAZ	G protein subunit alpha z	0	0	0	0	0	1
GNB1	G protein subunit beta 1	1	1	1	1	1	1
GNB2	G protein subunit beta 2	1	1	1	1	1	1
GNB3	G protein subunit beta 3	1	1	1	1	1	1
GNB4	G protein subunit beta 4	1	1	1	1	1	1
GNB5	G protein subunit beta 5	1	1	1	1	1	1
GNG10	G protein subunit gamma 10	1	1	1	1	1	1
GNG11	G protein subunit gamma 11	1	1	1	1	1	1
GNG12	G protein subunit gamma 12	1	1	1	1	1	1
GNG13	G protein subunit gamma 13	1	1	1	1	1	1
GNG2	G protein subunit gamma 2	1	1	1	1	1	1
GNG3	G protein subunit gamma 3	1	1	1	1	1	1
GNG4	G protein subunit gamma 4	1	1	1	1	1	1
GNG5	G protein subunit gamma 5	1	1	1	1	1	1
GNG7	G protein subunit gamma 7	1	1	1	1	1	1
GNG8	G protein subunit gamma 8	1	1	1	1	1	1
GNGT1	G protein subunit gamma transducin 1	1	1	1	1	1	1
GNGT2	G protein subunit gamma transducin 2	1	1	1	1	1	1
GOT1	glutamic-oxaloacetic transaminase 1	0	0	0	1	1	0
GOT1L1	glutamic-oxaloacetic transaminase 1 like 1	0	0	0	1	1	0
GOT2	glutamic-oxaloacetic transaminase 2	0	0	0	1	1	0
GPC4	glypican 4	0	0	0	1	1	0
GPHN	gephyrin	0	0	1	0	0	0
GPM6A	glycoprotein M6A	0	0	0	1	1	0
GPM6B	glycoprotein M6B	0	0	0	0	0	1
GPR143	G protein-coupled receptor 143	0	1	0	0	0	0
GPR151	G protein-coupled receptor 151	1	0	0	0	0	0
GPR156	G protein-coupled receptor 156	0	0	1	0	0	0
GPR37	G protein-coupled receptor 37	0	1	0	0	0	0
GPRC5A	G protein-coupled receptor class C group 5 member A	0	0	0	1	1	0
GPRC5B	G protein-coupled receptor class C group 5 member B	0	0	0	1	1	0
GPRC5C	G protein-coupled receptor class C group 5 member C	0	0	0	1	1	0
GPRC5D	G protein-coupled receptor class C group 5 member D	0	0	0	1	1	0
GPRC6A	G protein-coupled receptor class C group 6 member A	0	0	0	1	1	0
GPT	glutamic--pyruvic transaminase	0	0	0	1	1	0
GPT2	glutamic--pyruvic transaminase 2	0	0	0	1	1	0
GPX1	glutathione peroxidase 1	1	0	0	0	0	0
GRIA1	glutamate ionotropic receptor AMPA type subunit 1	1	1	0	1	1	0
GRIA2	glutamate ionotropic receptor AMPA type subunit 2	1	1	0	1	1	0
GRIA3	glutamate ionotropic receptor AMPA type subunit 3	1	1	0	1	1	0
GRIA4	glutamate ionotropic receptor AMPA type subunit 4	1	1	0	1	1	0
GRID1	glutamate ionotropic receptor delta type subunit 1	0	0	1	1	1	0
GRID2	glutamate ionotropic receptor delta type subunit 2	0	0	0	1	1	0
GRID2IP	Grid2 interacting protein	0	0	0	1	1	0
GRIK1	glutamate ionotropic receptor kainate type subunit 1	0	0	0	1	1	0
GRIK2	glutamate ionotropic receptor kainate type subunit 2	0	0	0	1	1	0
GRIK3	glutamate ionotropic receptor kainate type subunit 3	0	0	0	1	1	0
GRIK4	glutamate ionotropic receptor kainate type subunit 4	0	0	0	1	1	0
GRIK5	glutamate ionotropic receptor kainate type subunit 5	0	0	0	1	1	0
GRIN1	glutamate ionotropic receptor NMDA type subunit 1	1	0	0	1	1	0
GRIN2A	glutamate ionotropic receptor NMDA type subunit 2A	1	1	0	1	1	1
GRIN2B	glutamate ionotropic receptor NMDA type subunit 2B	1	1	0	1	1	0
GRIN2C	glutamate ionotropic receptor NMDA type subunit 2C	1	0	0	1	1	0
GRIN2D	glutamate ionotropic receptor NMDA type subunit 2D	1	0	0	1	1	1
GRIN3A	glutamate ionotropic receptor NMDA type subunit 3A	1	0	0	1	1	0
GRIN3B	glutamate ionotropic receptor NMDA type subunit 3B	1	0	0	1	1	0
GRIP1	glutamate receptor interacting protein 1	0	0	0	1	1	0
GRIP2	glutamate receptor interacting protein 2	0	0	0	1	1	0
GRIPAP1	GRIP1 associated protein 1	0	0	0	1	1	0
GRK2	G protein-coupled receptor kinase 2	1	0	0	1	1	0
GRK3	G protein-coupled receptor kinase 3	0	0	0	1	1	0
GRM1	glutamate metabotropic receptor 1	0	0	0	1	1	1
GRM2	glutamate metabotropic receptor 2	1	1	0	1	1	0
GRM3	glutamate metabotropic receptor 3	0	0	0	1	1	0
GRM4	glutamate metabotropic receptor 4	0	0	0	1	1	0
GRM5	glutamate metabotropic receptor 5	0	0	0	1	1	0
GRM6	glutamate metabotropic receptor 6	0	0	0	1	1	0
GRM7	glutamate metabotropic receptor 7	0	0	0	1	1	0
GRM8	glutamate metabotropic receptor 8	0	0	0	1	1	0
GRXCR1	glutaredoxin and cysteine rich domain containing 1	1	0	0	0	0	0
GSG1L	GSG1 like	0	0	0	1	1	0
GSK3A	glycogen synthase kinase 3 alpha	0	1	0	0	0	0
GSK3B	glycogen synthase kinase 3 beta	0	1	0	1	1	0
GSX2	GS homeobox 2	0	0	1	0	0	0
GUCY1A1	guanylate cyclase 1 soluble subunit alpha 1	0	0	1	1	1	0
GUCY1B1	guanylate cyclase 1 soluble subunit beta 1	0	0	0	1	1	0
HAL	histidine ammonia-lyase	0	0	0	1	0	0
HAP1	huntingtin associated protein 1	0	0	1	0	0	0
HAPLN4	hyaluronan and proteoglycan link protein 4	0	0	1	0	0	0
HCAR2	hydroxycarboxylic acid receptor 2	1	0	0	0	0	0
HCAR3	hydroxycarboxylic acid receptor 3	1	0	0	0	0	0
HCN1	hyperpolarization activated cyclic nucleotide gated potassium channel 1	0	0	0	1	1	0
HDAC2	histone deacetylase 2	1	1	0	0	0	0
HDAC6	histone deacetylase 6	0	0	0	1	1	0
HELT	helt bHLH transcription factor	0	0	1	0	0	0
HIF1A	hypoxia inducible factor 1 subunit alpha	0	1	0	0	0	0
HIP1	huntingtin interacting protein 1	0	0	0	1	1	0
HIP1R	huntingtin interacting protein 1 related	0	0	0	1	1	0
HMOX1	heme oxygenase 1	1	0	0	0	0	0
HNRNPD	heterogeneous nuclear ribonucleoprotein D	0	0	0	1	1	0
HOMER1	homer scaffold protein 1	0	0	0	1	1	0
HOMER2	homer scaffold protein 2	0	0	0	1	1	0
HOMER3	homer scaffold protein 3	0	0	0	1	1	0
HPCA	hippocalcin	0	0	0	1	1	0
HPRT1	hypoxanthine phosphoribosyltransferase 1	0	1	0	0	0	0
HRAS	HRas proto-oncogene, GTPase	1	0	0	1	1	1
HRH3	histamine receptor H3	1	0	0	0	0	0
HRH4	histamine receptor H4	1	0	0	0	0	0
HSPA8	heat shock protein family A (Hsp70) member 8	0	0	1	0	0	0
HTR1A	5-hydroxytryptamine receptor 1A	0	1	1	0	0	1
HTR1B	5-hydroxytryptamine receptor 1B	0	0	0	0	0	1
HTR1D	5-hydroxytryptamine receptor 1D	0	0	0	0	0	1
HTR1E	5-hydroxytryptamine receptor 1E	0	0	0	0	0	1
HTR1F	5-hydroxytryptamine receptor 1F	0	0	0	0	0	1
HTR2A	5-hydroxytryptamine receptor 2A	0	1	0	1	1	1
HTR2B	5-hydroxytryptamine receptor 2B	0	0	0	0	0	1
HTR2C	5-hydroxytryptamine receptor 2C	0	0	0	0	0	1
HTR3A	5-hydroxytryptamine receptor 3A	0	0	0	0	0	1
HTR3B	5-hydroxytryptamine receptor 3B	0	0	0	0	0	1
HTR3C	5-hydroxytryptamine receptor 3C	0	0	0	0	0	1
HTR3D	5-hydroxytryptamine receptor 3D	0	0	0	0	0	1
HTR3E	5-hydroxytryptamine receptor 3E	0	0	0	0	0	1
HTR4	5-hydroxytryptamine receptor 4	0	0	0	1	1	1
HTR5A	5-hydroxytryptamine receptor 5A	0	0	0	0	0	1
HTR6	5-hydroxytryptamine receptor 6	0	0	0	0	0	1
HTR7	5-hydroxytryptamine receptor 7	0	0	0	0	0	1
ICAM5	intercellular adhesion molecule 5	0	0	0	1	1	0
ID2	inhibitor of DNA binding 2	0	1	0	0	0	0
IFNG	interferon gamma	0	0	0	1	1	0
IFNGR1	interferon gamma receptor 1	0	0	0	1	1	0
IFNGR2	interferon gamma receptor 2	0	0	0	1	1	0
IGF1	insulin like growth factor 1	0	0	0	1	1	0
IGSF11	immunoglobulin superfamily member 11	0	0	0	1	1	0
IGSF9	immunoglobulin superfamily member 9	0	0	0	1	1	0
IL10	interleukin 10	0	0	0	1	1	0
IL10RA	interleukin 10 receptor subunit alpha	0	0	0	1	1	0
IL10RB	interleukin 10 receptor subunit beta	0	0	0	1	1	0
IL12A	interleukin 12A	0	0	0	1	1	0
IL12B	interleukin 12B	0	0	0	1	1	0
IL13	interleukin 13	1	0	0	1	1	0
IL13RA1	interleukin 13 receptor subunit alpha 1	0	0	0	1	1	0
IL1A	interleukin 1 alpha	0	0	0	1	1	0
IL1B	interleukin 1 beta	0	0	0	1	1	1
IL1R1	interleukin 1 receptor type 1	0	0	0	1	1	1
IL1R2	interleukin 1 receptor type 2	0	0	0	1	1	0
IL1RAP	interleukin 1 receptor accessory protein	0	0	0	1	1	0
IL1RAPL1	interleukin 1 receptor accessory protein like 1	0	0	0	1	1	0
IL1RAPL2	interleukin 1 receptor accessory protein like 2	0	0	0	1	1	0
IL4	interleukin 4	0	0	0	1	1	0
IL4I1	interleukin 4 induced 1	0	0	0	1	1	0
IL4R	interleukin 4 receptor	0	0	0	1	1	0
IL6	interleukin 6	0	0	0	1	1	0
IL6R	interleukin 6 receptor	0	0	0	1	1	0
IL6ST	interleukin 6 cytokine family signal transducer	0	0	0	1	1	0
INHBA	inhibin subunit beta A	0	0	1	0	0	0
INSR	insulin receptor	0	0	0	1	1	0
INSYN1	inhibitory synaptic factor 1	0	0	1	0	0	0
IQSEC2	IQ motif and Sec7 domain ArfGEF 2	0	0	0	1	1	0
IQSEC3	IQ motif and Sec7 domain ArfGEF 3	0	0	1	0	0	0
IRS1	insulin receptor substrate 1	0	0	0	1	1	0
ITGA3	integrin subunit alpha 3	0	0	0	1	1	0
ITGA5	integrin subunit alpha 5	0	0	0	1	1	0
ITGA8	integrin subunit alpha 8	0	0	0	1	1	0
ITGAM	integrin subunit alpha M	0	1	0	0	0	0
ITGB1	integrin subunit beta 1	0	0	0	1	1	0
ITGB2	integrin subunit beta 2	0	1	0	0	0	0
ITGB3	integrin subunit beta 3	0	0	0	1	1	1
ITPKA	inositol-trisphosphate 3-kinase A	0	0	0	1	1	0
ITPR1	inositol 1,4,5-trisphosphate receptor type 1	1	1	0	1	1	1
ITPR2	inositol 1,4,5-trisphosphate receptor type 2	1	1	0	1	1	1
ITPR3	inositol 1,4,5-trisphosphate receptor type 3	1	1	0	1	1	1
ITSN1	intersectin 1	0	0	0	1	1	0
JAK1	Janus kinase 1	0	0	0	1	1	0
JAK2	Janus kinase 2	1	0	1	1	1	1
JAKMIP1	janus kinase and microtubule interacting protein 1	0	0	1	0	0	0
JMJD7-PLA2G4B	JMJD7-PLA2G4B readthrough	0	0	0	1	1	1
KCNA2	potassium voltage-gated channel subfamily A member 2	0	1	0	1	1	0
KCNB1	potassium voltage-gated channel subfamily B member 1	1	0	0	1	1	0
KCNC2	potassium voltage-gated channel subfamily C member 2	0	0	1	0	0	0
KCND2	potassium voltage-gated channel subfamily D member 2	0	0	1	1	1	1
KCND3	potassium voltage-gated channel subfamily D member 3	0	0	1	0	0	0
KCNJ10	potassium inwardly rectifying channel subfamily J member 10	0	0	1	1	1	0
KCNJ12	potassium inwardly rectifying channel subfamily J member 12	1	0	1	0	0	0
KCNJ14	potassium inwardly rectifying channel subfamily J member 14	1	0	0	0	0	0
KCNJ15	potassium inwardly rectifying channel subfamily J member 15	0	0	1	0	0	0
KCNJ16	potassium inwardly rectifying channel subfamily J member 16	0	0	1	0	0	0
KCNJ18	potassium inwardly rectifying channel subfamily J member 18	1	0	0	0	0	0
KCNJ2	potassium inwardly rectifying channel subfamily J member 2	1	0	1	1	1	0
KCNJ3	potassium inwardly rectifying channel subfamily J member 3	1	1	1	1	1	1
KCNJ4	potassium inwardly rectifying channel subfamily J member 4	1	0	1	0	0	0
KCNJ5	potassium inwardly rectifying channel subfamily J member 5	1	1	1	0	0	1
KCNJ6	potassium inwardly rectifying channel subfamily J member 6	1	1	1	0	0	1
KCNJ8	potassium inwardly rectifying channel subfamily J member 8	0	0	0	1	1	0
KCNJ9	potassium inwardly rectifying channel subfamily J member 9	0	1	1	0	0	1
KCNK1	potassium two pore domain channel subfamily K member 1	1	0	0	1	1	0
KCNK2	potassium two pore domain channel subfamily K member 2	0	0	1	1	1	0
KCNK3	potassium two pore domain channel subfamily K member 3	1	1	0	0	0	0
KCNK9	potassium two pore domain channel subfamily K member 9	1	1	0	0	0	0
KCNMA1	potassium calcium-activated channel subfamily M alpha 1	1	0	0	0	0	0
KCNMB1	potassium calcium-activated channel subfamily M regulatory beta subunit 1	1	0	0	0	0	0
KCNN2	potassium calcium-activated channel subfamily N member 2	1	0	0	0	0	1
KCNQ1	potassium voltage-gated channel subfamily Q member 1	1	0	0	0	0	0
KCNQ2	potassium voltage-gated channel subfamily Q member 2	1	0	0	0	0	0
KCNQ3	potassium voltage-gated channel subfamily Q member 3	1	0	0	0	0	0
KCNQ4	potassium voltage-gated channel subfamily Q member 4	1	0	0	0	0	0
KCNQ5	potassium voltage-gated channel subfamily Q member 5	1	0	0	0	0	0
KCTD7	potassium channel tetramerization domain containing 7	0	0	0	1	0	0
KIF2C	kinesin family member 2C	0	0	0	1	1	0
KIF3B	kinesin family member 3B	0	0	0	1	1	0
KIF5A	kinesin family member 5A	0	1	0	0	0	0
KIF5B	kinesin family member 5B	0	1	1	0	0	0
KIF5C	kinesin family member 5C	0	1	1	0	0	0
KIFAP3	kinesin associated protein 3	0	0	0	1	1	0
KLF16	KLF transcription factor 16	0	1	0	0	0	0
KMO	kynurenine 3-monooxygenase	0	0	0	1	1	0
KPNA1	karyopherin subunit alpha 1	0	0	0	1	1	0
KPNA4	karyopherin subunit alpha 4	0	1	0	0	0	0
KPTN	kaptin, actin binding protein	0	0	0	1	1	0
KRAS	KRAS proto-oncogene, GTPase	1	0	1	0	0	1
LAMA2	laminin subunit alpha 2	1	0	0	0	0	0
LAMA5	laminin subunit alpha 5	0	0	0	1	1	0
LAMP5	lysosomal associated membrane protein family member 5	0	0	1	0	0	0
LARGE1	LARGE xylosyl- and glucuronyltransferase 1	1	0	0	0	0	0
LATS1	large tumor suppressor kinase 1	0	0	0	1	1	0
LBX1	ladybird homeobox 1	0	0	0	1	1	0
LGI1	leucine rich glioma inactivated 1	0	0	0	1	1	0
LHFPL4	LHFPL tetraspan subfamily member 4	0	0	1	0	0	0
LHX6	LIM homeobox 6	0	0	1	0	0	0
LIF	LIF interleukin 6 family cytokine	0	0	0	1	1	0
LILRB1	leukocyte immunoglobulin like receptor B1	0	0	0	0	0	1
LIMK1	LIM domain kinase 1	0	0	0	1	1	0
LIN7A	lin-7 homolog A, crumbs cell polarity complex component	0	1	0	0	0	0
LIN7B	lin-7 homolog B, crumbs cell polarity complex component	0	1	0	0	0	0
LIN7C	lin-7 homolog C, crumbs cell polarity complex component	0	1	0	1	1	0
LINGO2	leucine rich repeat and Ig domain containing 2	0	0	0	1	1	0
LMX1A	LIM homeobox transcription factor 1 alpha	0	1	0	0	0	0
LMX1B	LIM homeobox transcription factor 1 beta	0	1	0	0	0	0
LPAR1	lysophosphatidic acid receptor 1	0	0	1	1	1	0
LPAR2	lysophosphatidic acid receptor 2	0	0	0	1	1	0
LRFN3	leucine rich repeat and fibronectin type III domain containing 3	0	0	0	1	1	0
LRFN4	leucine rich repeat and fibronectin type III domain containing 4	0	0	1	1	1	0
LRFN5	leucine rich repeat and fibronectin type III domain containing 5	0	0	1	1	1	0
LRP4	LDL receptor related protein 4	1	0	0	0	0	0
LRP6	LDL receptor related protein 6	0	1	0	0	0	0
LRP8	LDL receptor related protein 8	0	0	0	1	1	0
LRRC4	leucine rich repeat containing 4	0	0	0	1	1	0
LRRC4B	leucine rich repeat containing 4B	0	0	0	1	1	0
LRRC4C	leucine rich repeat containing 4C	0	0	0	1	1	0
LRRC8A	leucine rich repeat containing 8 VRAC subunit A	0	0	0	1	1	0
LRRC8B	leucine rich repeat containing 8 VRAC subunit B	0	0	0	1	1	0
LRRC8C	leucine rich repeat containing 8 VRAC subunit C	0	0	0	1	1	0
LRRC8D	leucine rich repeat containing 8 VRAC subunit D	0	0	0	1	1	0
LRRC8E	leucine rich repeat containing 8 VRAC subunit E	0	0	0	1	1	0
LRRK2	leucine rich repeat kinase 2	0	1	0	1	1	0
LRRTM1	leucine rich repeat transmembrane neuronal 1	0	0	1	0	0	0
LRRTM2	leucine rich repeat transmembrane neuronal 2	0	0	1	1	1	0
LRRTM3	leucine rich repeat transmembrane neuronal 3	0	0	0	1	1	0
LRTOMT	leucine rich transmembrane and O-methyltransferase domain containing	0	1	0	0	0	0
LTA	lymphotoxin alpha	0	0	0	1	1	0
LY6E	lymphocyte antigen 6 family member E	1	0	0	0	0	0
LY6G6D	lymphocyte antigen 6 family member G6D	1	0	0	0	0	0
LY6H	lymphocyte antigen 6 family member H	1	0	0	0	0	0
LYN	LYN proto-oncogene, Src family tyrosine kinase	0	0	0	1	1	0
LYNX1	Ly6/neurotoxin 1	1	0	0	0	0	0
LYPD1	LY6/PLAUR domain containing 1	1	0	0	0	0	0
LYPD6	LY6/PLAUR domain containing 6	1	0	0	0	0	0
LYPD6B	LY6/PLAUR domain containing 6B	1	0	0	0	0	0
LZTS1	leucine zipper tumor suppressor 1	0	0	0	1	1	0
LZTS3	leucine zipper tumor suppressor family member 3	0	0	0	1	1	0
MACROD1	mono-ADP ribosylhydrolase 1	0	0	0	1	0	0
MACROD2	mono-ADP ribosylhydrolase 2	0	0	0	1	0	0
MAF1	MAF1 homolog, negative regulator of RNA polymerase III	0	0	1	0	0	0
MANF	mesencephalic astrocyte derived neurotrophic factor	0	1	0	0	0	0
MAOA	monoamine oxidase A	0	1	0	0	0	1
MAOB	monoamine oxidase B	0	1	1	0	0	1
MAP1B	microtubule associated protein 1B	0	0	0	1	1	0
MAP1LC3A	microtubule associated protein 1 light chain 3 alpha	0	0	0	1	1	0
MAP2K1	mitogen-activated protein kinase kinase 1	1	0	0	1	1	1
MAP2K2	mitogen-activated protein kinase kinase 2	0	0	0	0	0	1
MAP2K3	mitogen-activated protein kinase kinase 3	0	0	0	0	0	1
MAP2K6	mitogen-activated protein kinase kinase 6	0	0	0	0	0	1
MAP3K1	mitogen-activated protein kinase kinase kinase 1	0	0	0	0	0	1
MAPK1	mitogen-activated protein kinase 1	1	0	0	1	1	1
MAPK10	mitogen-activated protein kinase 10	0	1	0	0	0	0
MAPK11	mitogen-activated protein kinase 11	0	1	0	0	0	0
MAPK12	mitogen-activated protein kinase 12	0	1	0	0	0	0
MAPK13	mitogen-activated protein kinase 13	0	1	0	0	0	0
MAPK14	mitogen-activated protein kinase 14	0	1	0	1	1	1
MAPK15	mitogen-activated protein kinase 15	0	1	0	0	0	0
MAPK3	mitogen-activated protein kinase 3	1	0	0	1	1	1
MAPK8	mitogen-activated protein kinase 8	0	1	0	0	0	0
MAPK8IP2	mitogen-activated protein kinase 8 interacting protein 2	0	0	0	1	1	0
MAPK9	mitogen-activated protein kinase 9	0	1	0	0	0	0
MAPKAPK2	MAPK activated protein kinase 2	0	0	0	0	0	1
MAPKAPK3	MAPK activated protein kinase 3	0	0	0	0	0	1
MARCKS	myristoylated alanine rich protein kinase C substrate	1	0	0	0	0	0
MARK1	microtubule affinity regulating kinase 1	0	0	0	1	1	0
MDGA1	MAM domain containing glycosylphosphatidylinositol anchor 1	0	0	1	0	0	0
MDM2	MDM2 proto-oncogene	0	0	0	1	1	0
MECP2	methyl-CpG binding protein 2	0	0	1	0	0	0
MEF2C	myocyte enhancer factor 2C	0	0	0	1	1	0
MESD	mesoderm development LRP chaperone	1	0	0	0	0	0
MIB1	MIB E3 ubiquitin protein ligase 1	0	0	0	1	1	0
MKLN1	muskelin 1	0	0	1	0	0	0
MLF2	myeloid leukemia factor 2	0	0	0	1	1	0
MMP2	matrix metallopeptidase 2	1	0	0	0	0	0
MOB4	MOB family member 4, phocein	0	0	0	1	1	0
MOXD1	monooxygenase DBH like 1	0	1	0	0	0	0
MRTFB	myocardin related transcription factor B	0	0	0	1	1	0
MSX1	msh homeobox 1	1	1	0	0	0	0
MTHFS	methenyltetrahydrofolate synthetase	0	0	0	1	0	0
MUSK	muscle associated receptor tyrosine kinase	1	0	0	0	0	0
MYH10	myosin heavy chain 10	0	0	0	1	1	0
MYO6	myosin VI	0	0	0	1	1	0
NAA10	N-alpha-acetyltransferase 10, NatA catalytic subunit	0	0	0	1	0	0
NAA11	N-alpha-acetyltransferase 11, NatA catalytic subunit	0	0	0	1	0	0
NAA20	N-alpha-acetyltransferase 20, NatB catalytic subunit	0	0	0	1	0	0
NAA80	N-alpha-acetyltransferase 80, NatH catalytic subunit	0	0	0	1	0	0
NAALAD2	N-acetylated alpha-linked acidic dipeptidase 2	0	0	0	1	0	0
NAE1	NEDD8 activating enzyme E1 subunit 1	0	0	0	1	1	0
NAGS	N-acetylglutamate synthase	0	0	0	1	0	0
NALCN	sodium leak channel, non-selective	1	0	1	0	0	0
NAPA	NSF attachment protein alpha	0	0	0	1	1	0
NAPB	NSF attachment protein beta	0	0	0	1	1	0
NAT8L	N-acetyltransferase 8 like	0	0	0	1	1	0
NCALD	neurocalcin delta	0	0	0	1	1	0
NCDN	neurochondrin	0	0	0	1	1	0
NCKIPSD	NCK interacting protein with SH3 domain	0	0	0	1	1	0
NCSTN	nicastrin	0	1	0	1	1	0
NECAB2	N-terminal EF-hand calcium binding protein 2	0	0	0	1	1	0
NEDD4	NEDD4 E3 ubiquitin protein ligase	0	0	0	1	1	0
NEDD8	NEDD8 ubiquitin like modifier	0	0	0	1	1	0
NEFL	neurofilament light chain	1	0	0	1	1	0
NEO1	neogenin 1	0	0	0	1	1	0
NETO1	neuropilin and tolloid like 1	0	0	0	1	1	0
NETO2	neuropilin and tolloid like 2	0	0	0	1	1	0
NEURL1	neuralized E3 ubiquitin protein ligase 1	0	0	0	1	1	0
NEUROD1	neuronal differentiation 1	0	1	0	0	0	0
NEUROG2	neurogenin 2	0	1	0	0	0	0
NF1	neurofibromin 1	0	0	1	1	1	0
NFKB1	nuclear factor kappa B subunit 1	1	0	0	1	1	0
NFKB2	nuclear factor kappa B subunit 2	0	0	0	1	1	0
NGEF	neuronal guanine nucleotide exchange factor	0	0	0	1	1	0
NGF	nerve growth factor	0	0	0	1	1	0
NGFR	nerve growth factor receptor	0	0	1	0	0	0
NIT2	nitrilase family member 2	0	0	0	1	1	0
NKX2-1	NK2 homeobox 1	0	0	1	0	0	0
NKX2-2	NK2 homeobox 2	0	1	0	0	0	0
NKX6-1	NK6 homeobox 1	1	1	0	0	0	0
NLGN1	neuroligin 1	0	0	1	1	1	1
NLGN2	neuroligin 2	0	1	1	1	1	0
NLGN3	neuroligin 3	0	0	1	1	1	0
NLGN4X	neuroligin 4 X-linked	0	0	1	1	1	0
NLGN4Y	neuroligin 4 Y-linked	0	0	1	1	1	0
NOS1	nitric oxide synthase 1	0	0	0	1	1	1
NOS1AP	nitric oxide synthase 1 adaptor protein	0	0	0	1	1	0
NOTCH1	notch receptor 1	0	0	0	1	1	0
NPAS4	neuronal PAS domain protein 4	0	0	1	0	0	0
NPR1	natriuretic peptide receptor 1	0	1	0	0	0	0
NPS	neuropeptide S	0	0	1	1	1	0
NPTN	neuroplastin	0	0	1	0	0	0
NPTX1	neuronal pentraxin 1	0	0	0	1	1	0
NPTX2	neuronal pentraxin 2	0	0	0	1	1	0
NPTXR	neuronal pentraxin receptor	0	0	0	1	1	0
NPY	neuropeptide Y	0	1	1	0	0	0
NPY2R	neuropeptide Y receptor Y2	0	1	0	1	1	0
NPY5R	neuropeptide Y receptor Y5	0	0	1	1	1	0
NQO1	NAD(P)H quinone dehydrogenase 1	1	1	0	0	0	0
NR1H4	nuclear receptor subfamily 1 group H member 4	0	0	0	1	0	0
NR3C1	nuclear receptor subfamily 3 group C member 1	0	0	0	1	1	1
NR4A2	nuclear receptor subfamily 4 group A member 2	0	1	0	0	0	0
NRAS	NRAS proto-oncogene, GTPase	1	0	0	0	0	1
NRCAM	neuronal cell adhesion molecule	0	0	0	1	1	0
NRG1	neuregulin 1	0	0	0	1	1	0
NRG3	neuregulin 3	0	0	0	1	1	0
NRGN	neurogranin	0	0	0	1	1	0
NRN1	neuritin 1	0	0	0	1	1	0
NRP1	neuropilin 1	0	0	0	1	1	0
NRP2	neuropilin 2	0	0	0	1	1	0
NRXN1	neurexin 1	1	0	1	1	1	0
NRXN2	neurexin 2	0	0	0	1	1	0
NSF	N-ethylmaleimide sensitive factor, vesicle fusing ATPase	0	0	1	1	1	0
NSG1	neuronal vesicle trafficking associated 1	0	0	0	1	1	0
NSG2	neuronal vesicle trafficking associated 2	0	0	0	1	1	0
NSMF	NMDA receptor synaptonuclear signaling and neuronal migration factor	0	0	0	1	1	0
NT5DC2	5'-nucleotidase domain containing 2	0	1	0	0	0	0
NTN1	netrin 1	0	0	0	1	1	0
NTNG1	netrin G1	0	0	0	1	1	0
NTNG2	netrin G2	0	0	0	1	1	0
NTRK1	neurotrophic receptor tyrosine kinase 1	1	0	0	1	1	0
NTRK2	neurotrophic receptor tyrosine kinase 2	0	0	1	1	1	0
NTRK3	neurotrophic receptor tyrosine kinase 3	0	0	0	1	1	0
NTSR1	neurotensin receptor 1	0	0	1	1	1	0
NUDT3	nudix hydrolase 3	0	0	0	1	1	0
NUMB	NUMB endocytic adaptor protein	0	0	0	1	1	0
NUMBL	NUMB like endocytic adaptor protein	0	0	0	1	1	0
NXPH1	neurexophilin 1	0	0	1	1	1	0
NXPH4	neurexophilin 4	0	0	1	0	0	0
OARD1	O-acyl-ADP-ribose deacylase 1	0	0	0	1	0	0
OAT	ornithine aminotransferase	0	0	0	1	1	0
OGT	O-linked N-acetylglucosamine (GlcNAc) transferase	0	0	0	1	1	0
OLFM2	olfactomedin 2	0	0	0	1	1	0
OLFM3	olfactomedin 3	0	0	0	1	1	0
OPHN1	oligophrenin 1	0	0	0	1	1	0
OPRD1	opioid receptor delta 1	1	0	0	0	0	0
OPRK1	opioid receptor kappa 1	1	1	0	0	0	0
OPRM1	opioid receptor mu 1	1	0	0	0	0	0
OSBPL2	oxysterol binding protein like 2	0	0	0	1	1	0
OTP	orthopedia homeobox	0	1	0	0	0	0
OTX2	orthodenticle homeobox 2	0	1	0	0	0	0
P2RX1	purinergic receptor P2X 1	0	0	0	1	1	1
P2RX6	purinergic receptor P2X 6	0	0	0	1	1	0
P2RX7	purinergic receptor P2X 7	0	0	1	1	1	0
P2RY1	purinergic receptor P2Y1	0	0	0	1	1	0
P3R3URF-PIK3R3	P3R3URF-PIK3R3 readthrough	1	0	0	0	0	0
PACSIN2	protein kinase C and casein kinase substrate in neurons 2	0	0	0	1	1	0
PAFAH1B1	platelet activating factor acetylhydrolase 1b regulatory subunit 1	0	0	0	1	1	0
PAK2	p21 (RAC1) activated kinase 2	0	0	0	1	1	0
PAK3	p21 (RAC1) activated kinase 3	0	0	0	1	1	0
PALM	paralemmin	0	1	0	0	0	0
PARK7	Parkinsonism associated deglycase	0	1	0	0	0	0
PARN	poly(A)-specific ribonuclease	0	0	0	1	1	0
PARP1	poly(ADP-ribose) polymerase 1	0	0	0	1	0	0
PARP10	poly(ADP-ribose) polymerase family member 10	0	0	0	1	0	0
PARP11	poly(ADP-ribose) polymerase family member 11	0	0	0	1	0	0
PARP14	poly(ADP-ribose) polymerase family member 14	0	0	0	1	0	0
PARP15	poly(ADP-ribose) polymerase family member 15	0	0	0	1	0	0
PARP16	poly(ADP-ribose) polymerase family member 16	0	0	0	1	0	0
PARP2	poly(ADP-ribose) polymerase 2	0	0	0	1	0	0
PARP3	poly(ADP-ribose) polymerase family member 3	0	0	0	1	0	0
PARP4	poly(ADP-ribose) polymerase family member 4	0	0	0	1	0	0
PATE1	prostate and testis expressed 1	1	0	0	0	0	0
PATE4	prostate and testis expressed 4	1	0	0	0	0	0
PCDH10	protocadherin 10	0	0	0	1	1	0
PCDH17	protocadherin 17	0	0	1	1	1	0
PCDH8	protocadherin 8	0	0	0	1	1	0
PCDH9	protocadherin 9	0	0	0	1	1	0
PCDHAC2	protocadherin alpha subfamily C, 2	0	0	0	0	0	1
PCLO	piccolo presynaptic cytomatrix protein	0	0	1	1	1	0
PCNA	proliferating cell nuclear antigen	0	0	0	1	0	0
PCYT1A	phosphate cytidylyltransferase 1A, choline	1	0	0	0	0	0
PDE10A	phosphodiesterase 10A	0	0	0	1	1	0
PDE1B	phosphodiesterase 1B	0	1	0	0	0	1
PDHA1	pyruvate dehydrogenase E1 subunit alpha 1	1	0	0	1	1	0
PDHA2	pyruvate dehydrogenase E1 subunit alpha 2	1	0	0	0	0	0
PDPK1	3-phosphoinositide dependent protein kinase 1	0	0	0	0	0	1
PDX1	pancreatic and duodenal homeobox 1	1	0	0	0	0	0
PDXP	pyridoxal phosphatase	0	0	0	1	1	0
PEMT	phosphatidylethanolamine N-methyltransferase	1	0	0	0	0	0
PENK	proenkephalin	1	0	0	0	0	0
PER2	period circadian regulator 2	0	0	0	1	1	0
PFN1	profilin 1	0	0	0	1	1	0
PFN2	profilin 2	0	0	0	1	1	0
PGRMC2	progesterone receptor membrane component 2	0	0	0	1	1	0
PHF24	PHD finger protein 24	0	0	1	1	1	0
PHGDH	phosphoglycerate dehydrogenase	0	0	1	1	1	0
PHOX2A	paired like homeobox 2A	0	1	0	0	0	0
PHOX2B	paired like homeobox 2B	0	1	0	0	0	0
PI4K2A	phosphatidylinositol 4-kinase type 2 alpha	0	0	0	1	1	0
PIANP	PILR alpha associated neural protein	0	0	1	1	1	0
PIAS1	protein inhibitor of activated STAT 1	0	0	0	1	1	0
PIAS3	protein inhibitor of activated STAT 3	0	0	0	1	1	0
PICK1	protein interacting with PRKCA 1	0	0	0	1	1	0
PIK3C3	phosphatidylinositol 3-kinase catalytic subunit type 3	0	0	1	1	1	0
PIK3CA	phosphatidylinositol-4,5-bisphosphate 3-kinase catalytic subunit alpha	1	0	1	0	0	1
PIK3CB	phosphatidylinositol-4,5-bisphosphate 3-kinase catalytic subunit beta	1	0	1	0	0	0
PIK3CD	phosphatidylinositol-4,5-bisphosphate 3-kinase catalytic subunit delta	1	0	0	0	0	0
PIK3CG	phosphatidylinositol-4,5-bisphosphate 3-kinase catalytic subunit gamma	1	0	1	0	0	0
PIK3R1	phosphoinositide-3-kinase regulatory subunit 1	1	0	1	0	0	0
PIK3R2	phosphoinositide-3-kinase regulatory subunit 2	1	0	1	0	0	0
PIK3R3	phosphoinositide-3-kinase regulatory subunit 3	1	0	1	0	0	0
PIK3R5	phosphoinositide-3-kinase regulatory subunit 5	1	0	0	0	0	0
PIK3R6	phosphoinositide-3-kinase regulatory subunit 6	1	0	0	0	0	0
PIN1	peptidylprolyl cis/trans isomerase, NIMA-interacting 1	0	0	0	1	1	0
PINK1	PTEN induced kinase 1	0	1	0	0	0	0
PITX3	paired like homeodomain 3	0	1	0	0	0	0
PJA2	praja ring finger ubiquitin ligase 2	0	0	0	1	1	0
PLA2G4A	phospholipase A2 group IVA	0	0	0	1	1	1
PLA2G4B	phospholipase A2 group IVB	0	0	0	1	1	1
PLA2G4C	phospholipase A2 group IVC	0	0	0	1	1	1
PLA2G4D	phospholipase A2 group IVD	0	0	0	1	1	1
PLA2G4E	phospholipase A2 group IVE	0	0	0	1	1	1
PLA2G4F	phospholipase A2 group IVF	0	0	0	1	1	1
PLAT	plasminogen activator, tissue type	0	0	0	1	1	0
PLCB1	phospholipase C beta 1	1	1	1	1	1	1
PLCB2	phospholipase C beta 2	1	1	0	1	1	1
PLCB3	phospholipase C beta 3	1	1	0	1	1	1
PLCB4	phospholipase C beta 4	1	1	0	1	1	1
PLCD4	phospholipase C delta 4	0	0	0	0	0	1
PLCG1	phospholipase C gamma 1	0	0	1	0	0	0
PLCL1	phospholipase C like 1 (inactive)	0	0	1	0	0	0
PLCL2	phospholipase C like 2	0	0	1	0	0	0
PLD1	phospholipase D1	1	0	0	1	1	0
PLD2	phospholipase D2	0	0	0	1	1	0
PLEK	pleckstrin	0	0	0	0	0	1
PLEKHA5	pleckstrin homology domain containing A5	0	0	0	1	1	0
PLG	plasminogen	0	0	0	1	1	0
PLPPR4	phospholipid phosphatase related 4	0	0	0	1	1	0
PLXNA1	plexin A1	0	0	0	1	1	0
PLXNB1	plexin B1	0	0	0	1	1	0
PLXND1	plexin D1	0	0	0	1	1	0
PMCH	pro-melanin concentrating hormone	0	1	0	0	0	0
PNKD	PNKD metallo-beta-lactamase domain containing	0	1	0	0	0	0
POMC	proopiomelanocortin	0	0	0	0	0	1
PON3	paraoxonase 3	0	0	1	0	0	0
PORCN	porcupine O-acyltransferase	0	0	0	1	1	0
PPARA	peroxisome proliferator activated receptor alpha	1	0	0	0	0	0
PPAT	phosphoribosyl pyrophosphate amidotransferase	0	0	0	1	1	0
PPFIA1	PTPRF interacting protein alpha 1	1	1	0	1	1	1
PPFIA2	PTPRF interacting protein alpha 2	1	1	0	1	1	1
PPFIA3	PTPRF interacting protein alpha 3	1	1	0	1	1	1
PPFIA4	PTPRF interacting protein alpha 4	1	1	0	1	1	1
PPM1H	protein phosphatase, Mg2+/Mn2+ dependent 1H	0	0	0	1	1	0
PPP1CA	protein phosphatase 1 catalytic subunit alpha	1	1	0	1	1	0
PPP1CB	protein phosphatase 1 catalytic subunit beta	0	1	0	1	1	0
PPP1CC	protein phosphatase 1 catalytic subunit gamma	0	1	0	1	1	0
PPP1R1B	protein phosphatase 1 regulatory inhibitor subunit 1B	1	1	0	0	0	0
PPP1R9B	protein phosphatase 1 regulatory subunit 9B	1	1	0	1	1	0
PPP2CA	protein phosphatase 2 catalytic subunit alpha	0	1	1	0	0	0
PPP2CB	protein phosphatase 2 catalytic subunit beta	0	1	0	0	0	1
PPP2R1A	protein phosphatase 2 scaffold subunit Aalpha	0	1	0	1	1	0
PPP2R1B	protein phosphatase 2 scaffold subunit Abeta	0	1	0	0	0	0
PPP2R2A	protein phosphatase 2 regulatory subunit Balpha	0	1	0	1	1	0
PPP2R2B	protein phosphatase 2 regulatory subunit Bbeta	0	1	0	0	0	0
PPP2R2C	protein phosphatase 2 regulatory subunit Bgamma	0	1	0	0	0	0
PPP2R2D	protein phosphatase 2 regulatory subunit Bdelta	0	1	0	0	0	0
PPP2R3A	protein phosphatase 2 regulatory subunit B''alpha	0	1	0	0	0	0
PPP2R3B	protein phosphatase 2 regulatory subunit B''beta	0	1	0	0	0	0
PPP2R3C	protein phosphatase 2 regulatory subunit B''gamma	0	1	0	0	0	0
PPP2R5A	protein phosphatase 2 regulatory subunit B'alpha	0	1	0	0	0	0
PPP2R5B	protein phosphatase 2 regulatory subunit B'beta	0	1	0	0	0	0
PPP2R5C	protein phosphatase 2 regulatory subunit B'gamma	0	1	0	0	0	0
PPP2R5D	protein phosphatase 2 regulatory subunit B'delta	0	1	0	0	0	0
PPP2R5E	protein phosphatase 2 regulatory subunit B'epsilon	0	1	0	0	0	0
PPP3CA	protein phosphatase 3 catalytic subunit alpha	0	1	0	1	1	1
PPP3CB	protein phosphatase 3 catalytic subunit beta	0	1	0	1	1	0
PPP3CC	protein phosphatase 3 catalytic subunit gamma	0	1	0	1	1	0
PPP3R1	protein phosphatase 3 regulatory subunit B, alpha	0	0	0	1	1	0
PPP3R2	protein phosphatase 3 regulatory subunit B, beta	0	0	0	1	1	0
PRAF2	PRA1 domain family member 2	0	0	1	1	1	0
PRDM13	PR/SET domain 13	0	0	1	0	0	0
PRICKLE1	prickle planar cell polarity protein 1	0	0	0	1	1	0
PRKACA	protein kinase cAMP-activated catalytic subunit alpha	1	1	1	1	1	1
PRKACB	protein kinase cAMP-activated catalytic subunit beta	1	1	1	1	1	1
PRKACG	protein kinase cAMP-activated catalytic subunit gamma	1	1	1	1	1	1
PRKAR1A	protein kinase cAMP-dependent type I regulatory subunit alpha	0	0	0	1	1	0
PRKAR1B	protein kinase cAMP-dependent type I regulatory subunit beta	0	0	0	1	1	0
PRKAR2B	protein kinase cAMP-dependent type II regulatory subunit beta	0	0	0	1	1	0
PRKCA	protein kinase C alpha	1	1	1	1	1	1
PRKCB	protein kinase C beta	1	1	1	1	1	1
PRKCE	protein kinase C epsilon	0	0	1	0	0	0
PRKCG	protein kinase C gamma	1	1	1	1	1	1
PRKCI	protein kinase C iota	0	0	0	1	1	0
PRKG1	protein kinase cGMP-dependent 1	0	0	0	1	1	0
PRKN	parkin RBR E3 ubiquitin protein ligase	0	1	0	1	1	0
PRMT5	protein arginine methyltransferase 5	0	1	0	0	0	0
PRNP	prion protein (Kanno blood group)	0	0	0	1	1	0
PRODH	proline dehydrogenase 1	0	0	0	1	0	0
PRODH2	proline dehydrogenase 2	0	0	0	1	0	0
PRR7	proline rich 7, synaptic	0	0	0	1	1	0
PRRT1	proline rich transmembrane protein 1	0	0	0	1	1	0
PRRT2	proline rich transmembrane protein 2	0	0	0	1	1	0
PRSS12	serine protease 12	0	0	0	1	1	0
PRUNE2	prune homolog 2 with BCH domain	0	0	0	1	1	0
PSAT1	phosphoserine aminotransferase 1	0	0	0	1	1	0
PSCA	prostate stem cell antigen	1	0	0	0	0	0
PSD2	pleckstrin and Sec7 domain containing 2	0	0	0	1	1	0
PSEN1	presenilin 1	0	0	0	1	1	0
PSPH	phosphoserine phosphatase	0	0	0	1	1	0
PTEN	phosphatase and tensin homolog	0	0	1	0	0	0
PTGER1	prostaglandin E receptor 1	0	1	0	0	0	0
PTGS1	prostaglandin-endoperoxide synthase 1	0	0	0	0	0	1
PTGS2	prostaglandin-endoperoxide synthase 2	0	0	0	0	0	1
PTK2B	protein tyrosine kinase 2 beta	0	0	0	1	1	0
PTPN1	protein tyrosine phosphatase non-receptor type 1	0	0	0	1	1	0
PTPN4	protein tyrosine phosphatase non-receptor type 4	0	0	0	1	1	0
PTPRD	protein tyrosine phosphatase receptor type D	0	0	0	1	1	0
PTPRO	protein tyrosine phosphatase receptor type O	0	0	1	1	1	0
PTPRS	protein tyrosine phosphatase receptor type S	0	0	0	1	1	0
PUM2	pumilio RNA binding family member 2	0	0	0	1	1	0
PURA	purine rich element binding protein A	0	0	0	1	1	0
PYCR1	pyrroline-5-carboxylate reductase 1	0	0	0	1	1	0
PYCR2	pyrroline-5-carboxylate reductase 2	0	0	0	1	1	0
PYCR3	pyrroline-5-carboxylate reductase 3	0	0	0	1	1	0
QPCT	glutaminyl-peptide cyclotransferase	0	0	0	1	0	0
QPCTL	glutaminyl-peptide cyclotransferase like	0	0	0	1	0	0
RAB11A	RAB11A, member RAS oncogene family	0	0	0	1	1	0
RAB17	RAB17, member RAS oncogene family	0	0	0	1	1	0
RAB3A	RAB3A, member RAS oncogene family	1	1	1	1	1	1
RAB3B	RAB3B, member RAS oncogene family	0	1	0	0	0	0
RAB3GAP1	RAB3 GTPase activating protein catalytic subunit 1	0	0	0	1	1	0
RAB4A	RAB4A, member RAS oncogene family	0	0	0	1	1	0
RAB7A	RAB7A, member RAS oncogene family	0	0	0	1	1	0
RAB8A	RAB8A, member RAS oncogene family	0	0	0	1	1	0
RABAC1	Rab acceptor 1	0	0	0	1	1	0
RABEP1	rabaptin, RAB GTPase binding effector protein 1	0	0	0	1	1	0
RAC1	Rac family small GTPase 1	1	1	1	1	1	0
RAC3	Rac family small GTPase 3	0	0	1	1	1	0
RAF1	Raf-1 proto-oncogene, serine/threonine kinase	0	0	0	0	0	1
RAP1A	RAP1A, member of RAS oncogene family	0	0	0	1	1	1
RAP1B	RAP1B, member of RAS oncogene family	0	0	0	1	1	0
RAPGEF3	Rap guanine nucleotide exchange factor 3	0	0	0	0	0	1
RAPSN	receptor associated protein of the synapse	1	0	0	1	1	0
RASD2	RASD family member 2	0	1	0	0	0	0
RASGRF1	Ras protein specific guanine nucleotide releasing factor 1	0	0	0	1	1	1
RASGRF2	Ras protein specific guanine nucleotide releasing factor 2	0	0	0	1	1	0
RASGRP1	RAS guanyl releasing protein 1	0	0	0	0	0	1
RELA	RELA proto-oncogene, NF-kB subunit	1	0	0	1	1	0
RELN	reelin	0	0	0	1	1	0
RER1	retention in endoplasmic reticulum sorting receptor 1	1	0	0	0	0	0
RET	ret proto-oncogene	0	1	0	0	0	0
RGS10	regulator of G protein signaling 10	1	0	0	0	0	0
RGS14	regulator of G protein signaling 14	0	0	0	1	1	0
RGS4	regulator of G protein signaling 4	0	1	0	0	0	0
RGS7	regulator of G protein signaling 7	0	0	0	1	1	0
RGS7BP	regulator of G protein signaling 7 binding protein	0	0	0	1	1	0
RGS8	regulator of G protein signaling 8	1	1	0	0	0	0
RGS9	regulator of G protein signaling 9	0	1	0	1	1	0
RHOA	ras homolog family member A	0	0	1	1	1	1
RHOG	ras homolog family member G	0	0	0	1	1	0
RIC3	RIC3 acetylcholine receptor chaperone	1	0	0	0	0	0
RIMKLA	ribosomal modification protein rimK like family member A	0	0	0	1	1	0
RIMKLB	ribosomal modification protein rimK like family member B	0	0	0	1	1	0
RIMS1	regulating synaptic membrane exocytosis 1	1	1	1	1	1	1
RMDN3	regulator of microtubule dynamics 3	0	0	0	1	1	0
RNF10	ring finger protein 10	0	0	0	1	1	0
RNF167	ring finger protein 167	0	0	0	1	1	0
RNF180	ring finger protein 180	0	0	0	0	0	1
RNF220	ring finger protein 220	0	0	0	1	1	0
ROCK1	Rho associated coiled-coil containing protein kinase 1	0	0	1	0	0	0
ROCK2	Rho associated coiled-coil containing protein kinase 2	1	0	0	0	0	0
RPL22	ribosomal protein L22	0	0	0	1	1	0
RPS27	ribosomal protein S27	0	0	1	1	1	0
RPS6	ribosomal protein S6	0	0	1	0	0	0
RPS6KA5	ribosomal protein S6 kinase A5	0	0	0	0	0	1
RPS6KB1	ribosomal protein S6 kinase B1	0	0	0	1	1	0
RSPO2	R-spondin 2	0	1	0	0	0	0
RTN4	reticulon 4	0	0	0	1	1	0
RTN4R	reticulon 4 receptor	0	0	0	1	1	0
RYK	receptor like tyrosine kinase	0	1	0	1	1	0
S1PR2	sphingosine-1-phosphate receptor 2	0	0	0	1	1	0
SACM1L	SAC1 like phosphatidylinositide phosphatase	0	0	0	1	1	0
SARM1	sterile alpha and TIR motif containing 1	0	0	0	1	1	0
SCAMP2	secretory carrier membrane protein 2	0	0	0	0	0	1
SCN10A	sodium voltage-gated channel alpha subunit 10	0	0	0	1	1	0
SCN1A	sodium voltage-gated channel alpha subunit 1	0	1	0	0	0	0
SCRIB	scribble planar cell polarity protein	0	0	0	1	1	0
SDSL	serine dehydratase like	0	0	0	1	0	0
SEMA3A	semaphorin 3A	0	0	0	1	1	0
SEMA3F	semaphorin 3F	0	0	0	1	1	0
SEMA4B	semaphorin 4B	0	0	0	1	1	0
SEMA4C	semaphorin 4C	0	0	0	1	1	0
SEMA4D	semaphorin 4D	0	0	1	0	0	0
SEMA4F	ssemaphorin 4F	0	0	0	1	1	0
SEMA7A	semaphorin 7A (JohnMiltonHagen blood group)	0	0	1	0	0	0
SENP1	SUMO specific peptidase 1	0	0	0	1	1	0
SEPTIN2	septin 2	0	0	0	1	0	0
SEPTIN4	septin 4	0	1	0	0	0	0
SERPINE2	serpin family E member 2	0	0	0	1	1	0
SFRP1	secreted frizzled related protein 1	0	1	0	0	0	0
SFRP2	secreted frizzled related protein 2	0	1	0	0	0	0
SH3GL1	SH3 domain containing GRB2 like 1, endophilin A2	0	0	0	1	1	0
SH3GL2	SH3 domain containing GRB2 like 2, endophilin A1	0	0	0	1	1	0
SH3GL3	SH3 domain containing GRB2 like 3, endophilin A3	0	0	0	1	1	0
SH3KBP1	SH3 domain containing kinase binding protein 1	0	0	1	1	1	0
SHANK1	SH3 and multiple ankyrin repeat domains 1	0	0	0	1	1	0
SHANK2	SH3 and multiple ankyrin repeat domains 2	0	0	0	1	1	0
SHANK3	SH3 and multiple ankyrin repeat domains 3	0	0	0	1	1	0
SHC1	SHC adaptor protein 1	0	0	1	0	0	0
SHH	sonic hedgehog signaling molecule	0	1	0	0	0	0
SHISA6	shisa family member 6	0	0	0	1	1	0
SHISA7	shisa family member 7	0	0	1	0	0	0
SHISA8	shisa family member 8	0	0	0	1	1	0
SHISA9	shisa family member 9	0	0	0	1	1	0
SHMT1	serine hydroxymethyltransferase 1	0	0	0	1	1	0
SHMT2	serine hydroxymethyltransferase 2	0	0	0	1	1	0
SHROOM4	shroom family member 4	0	0	1	1	1	0
SIGMAR1	sigma non-opioid intracellular receptor 1	0	0	0	1	1	0
SIN3A	SIN3 transcription regulator family member A	0	1	0	0	0	0
SIPA1L2	signal induced proliferation associated 1 like 2	0	0	0	1	1	0
SIPA1L3	signal induced proliferation associated 1 like 3	0	0	0	1	1	0
SLC12A2	solute carrier family 12 member 2	0	0	1	0	0	0
SLC12A5	solute carrier family 12 member 5	0	0	1	1	1	0
SLC16A7	solute carrier family 16 member 7	0	0	0	1	1	0
SLC17A5	solute carrier family 17 member 5	0	0	0	1	1	0
SLC17A6	solute carrier family 17 member 6	1	0	0	1	1	0
SLC17A7	solute carrier family 17 member 7	1	0	0	1	1	0
SLC17A8	solute carrier family 17 member 8	1	0	0	1	1	0
SLC18A1	solute carrier family 18 member A1	0	1	0	0	0	1
SLC18A2	solute carrier family 18 member A2	1	1	0	0	0	1
SLC18A3	solute carrier family 18 member A3	1	0	0	0	0	1
SLC18B1	solute carrier family 18 member B1	0	0	0	0	0	1
SLC1A1	solute carrier family 1 member 1	0	1	0	1	1	0
SLC1A2	solute carrier family 1 member 2	0	0	0	1	1	0
SLC1A3	solute carrier family 1 member 3	0	0	1	1	1	0
SLC1A4	solute carrier family 1 member 4	0	0	0	1	1	0
SLC1A6	solute carrier family 1 member 6	0	0	0	1	1	0
SLC1A7	solute carrier family 1 member 7	0	0	0	1	1	0
SLC22A1	solute carrier family 22 member 1	1	1	0	0	0	1
SLC22A2	solute carrier family 22 member 2	1	1	0	0	0	1
SLC22A3	solute carrier family 22 member 3	0	1	0	0	0	1
SLC22A4	solute carrier family 22 member 4	1	0	0	0	0	0
SLC25A12	solute carrier family 25 member 12	0	0	0	1	0	0
SLC25A13	solute carrier family 25 member 13	0	0	0	1	0	0
SLC25A18	solute carrier family 25 member 18	0	0	0	1	0	0
SLC25A22	solute carrier family 25 member 22	0	0	0	1	0	0
SLC29A3	solute carrier family 29 member 3	0	1	0	0	0	1
SLC29A4	solute carrier family 29 member 4	0	1	0	0	0	1
SLC2A1	solute carrier family 2 member 1	0	0	0	1	1	0
SLC2A3	solute carrier family 2 member 3	0	0	0	1	1	0
SLC30A1	solute carrier family 30 member 1	0	0	0	1	1	0
SLC30A3	solute carrier family 30 member 3	0	0	0	1	1	0
SLC32A1	solute carrier family 32 member 1	1	0	1	0	0	0
SLC38A1	solute carrier family 38 member 1	0	0	1	1	1	0
SLC38A2	solute carrier family 38 member 2	0	0	1	1	1	0
SLC38A3	solute carrier family 38 member 3	0	0	1	1	1	0
SLC38A5	solute carrier family 38 member 5	0	0	1	1	1	0
SLC38A6	solute carrier family 38 member 6	0	0	0	1	0	0
SLC3A1	solute carrier family 3 member 1	0	0	0	1	0	0
SLC44A4	solute carrier family 44 member 4	1	0	0	0	0	0
SLC4A10	solute carrier family 4 member 10	0	0	1	0	0	0
SLC4A8	solute carrier family 4 member 8	0	0	0	1	1	0
SLC5A7	solute carrier family 5 member 7	1	0	0	0	0	0
SLC6A1	solute carrier family 6 member 1	0	0	1	0	0	0
SLC6A11	solute carrier family 6 member 11	0	0	1	0	0	0
SLC6A12	solute carrier family 6 member 12	0	0	1	0	0	0
SLC6A13	solute carrier family 6 member 13	0	0	1	0	0	0
SLC6A17	solute carrier family 6 member 17	0	0	1	1	1	0
SLC6A2	solute carrier family 6 member 2	0	1	0	0	0	0
SLC6A3	solute carrier family 6 member 3	1	1	0	0	0	0
SLC6A4	solute carrier family 6 member 4	0	1	0	0	0	1
SLC6A6	solute carrier family 6 member 6	0	0	1	0	0	0
SLC6A8	solute carrier family 6 member 8	0	0	1	0	0	0
SLC6A9	solute carrier family 6 member 9	0	0	0	1	1	0
SLC7A10	solute carrier family 7 member 10	0	0	0	1	1	0
SLC7A11	solute carrier family 7 member 11	0	0	0	1	1	0
SLC7A13	solute carrier family 7 member 13	0	0	0	1	0	0
SLC7A14	solute carrier family 7 member 14	0	0	1	0	0	0
SLITRK1	SLIT and NTRK like family member 1	0	0	1	1	1	0
SLITRK2	SLIT and NTRK like family member 2	0	0	1	1	1	0
SLITRK3	SLIT and NTRK like family member 3	0	0	1	0	0	0
SLITRK4	SLIT and NTRK like family member 4	0	0	0	1	1	0
SLITRK5	SLIT and NTRK like family member 5	0	0	0	1	1	0
SLURP1	secreted LY6/PLAUR domain containing 1	1	0	0	0	0	0
SLURP2	secreted LY6/PLAUR domain containing 2	1	0	0	0	0	0
SMAD2	SMAD family member 2	0	0	0	1	1	0
SMAD3	SMAD family member 3	0	0	0	1	1	0
SMAD4	SMAD family member 4	0	0	0	1	1	0
SMAD7	SMAD family member 7	0	0	0	1	1	0
SMO	smoothened, frizzled class receptor	0	1	0	0	0	0
SNAP25	synaptosome associated protein 25	1	1	1	1	1	1
SNCA	synuclein alpha	0	1	0	1	1	1
SNCAIP	synuclein alpha interacting protein	0	1	0	0	0	0
SNCB	synuclein beta	0	1	0	0	0	0
SNCG	synuclein gamma	0	1	0	0	0	0
SNX27	sorting nexin 27	0	0	0	1	1	0
SNX5	sorting nexin 5	0	1	0	0	0	0
SNX6	sorting nexin 6	0	0	0	1	1	0
SOCS3	suppressor of cytokine signaling 3	0	0	0	1	1	0
SOD1	superoxide dismutase 1	0	1	0	0	0	0
SOD2	superoxide dismutase 2	1	0	0	0	0	0
SORCS3	sortilin related VPS10 domain containing receptor 3	0	0	0	1	1	0
SOS1	SOS Ras/Rac guanine nucleotide exchange factor 1	0	0	0	1	1	0
SOX2	SRY-box transcription factor 2	0	1	0	0	0	0
SPARCL1	SPARC like 1	0	0	0	1	1	0
SPDYE11	speedy/RINGO cell cycle regulator family member E11	1	0	0	0	0	0
SPTB	spectrin beta, erythrocytic	0	0	0	1	1	0
SPTBN1	spectrin beta, non-erythrocytic 1	0	0	0	1	1	0
SPTBN2	spectrin beta, non-erythrocytic 2	0	0	0	1	1	0
SQSTM1	sequestosome 1	0	0	0	1	1	0
SRC	SRC proto-oncogene, non-receptor tyrosine kinase	0	0	1	1	1	0
SRCIN1	SRC kinase signaling inhibitor 1	0	0	0	1	1	0
SRD5A1	steroid 5 alpha-reductase 1	0	0	0	0	0	1
SRF	serum response factor	0	0	0	0	0	1
SRGAP2	SLIT-ROBO Rho GTPase activating protein 2	0	0	0	1	1	0
SRGAP2B	SLIT-ROBO Rho GTPase activating protein 2B	0	0	0	1	1	0
SRGAP2C	SLIT-ROBO Rho GTPase activating protein 2C	0	0	0	1	1	0
SRPX2	sushi repeat containing protein X-linked 2	0	0	0	1	1	0
SRR	serine racemase	0	0	0	1	1	0
SSH1	slingshot protein phosphatase 1	0	0	0	1	1	0
SST	somatostatin	0	0	1	0	0	0
SSTR1	somatostatin receptor 1	0	0	0	1	1	0
STAT1	signal transducer and activator of transcription 1	0	0	0	1	1	0
STAT3	signal transducer and activator of transcription 3	0	1	1	1	1	1
STAT6	signal transducer and activator of transcription 6	0	0	0	1	1	0
STAU1	staufen double-stranded RNA binding protein 1	0	0	0	1	1	0
STAU2	staufen double-stranded RNA binding protein 2	0	0	0	1	1	0
STK38	serine/threonine kinase 38	0	0	0	1	1	0
STRN4	striatin 4	0	0	1	1	1	0
STX1A	syntaxin 1A	1	1	1	1	1	1
STX3	syntaxin 3	0	0	0	1	1	0
STX4	syntaxin 4	0	0	0	1	1	0
STXBP1	syntaxin binding protein 1	1	1	1	1	1	1
STXBP5	syntaxin binding protein 5	1	0	0	0	0	0
SULT1A1	sulfotransferase family 1A member 1	0	1	0	0	0	0
SULT1A3	sulfotransferase family 1A member 3	0	1	0	0	0	1
SULT1A4	sulfotransferase family 1A member 4	0	1	0	0	0	1
SUMO1	small ubiquitin like modifier 1	0	0	0	1	1	0
SUMO2	small ubiquitin like modifier 2	0	0	1	1	1	0
SV2A	synaptic vesicle glycoprotein 2A	0	0	1	1	1	0
SV2C	synaptic vesicle glycoprotein 2C	0	1	0	0	0	0
SYK	spleen associated tyrosine kinase	0	0	0	0	0	1
SYN1	synapsin I	0	1	0	0	0	1
SYN2	synapsin II	0	1	0	1	1	1
SYN3	synapsin III	0	1	1	1	1	1
SYNDIG1	synapse differentiation inducing 1	0	0	0	1	1	0
SYNGAP1	synaptic Ras GTPase activating protein 1	0	0	0	1	1	0
SYNPO	synaptopodin	0	0	0	1	1	0
SYT1	synaptotagmin 1	1	1	1	1	1	1
SYT10	synaptotagmin 10	0	0	0	1	1	0
SYT11	synaptotagmin 11	0	1	0	0	0	0
SYT17	synaptotagmin 17	0	0	0	1	1	0
SYT4	synaptotagmin 4	0	1	0	1	1	0
TAC1	tachykinin precursor 1	1	0	1	0	0	0
TACR1	tachykinin receptor 1	1	0	1	0	0	0
TACR2	tachykinin receptor 2	1	0	0	0	0	0
TACR3	tachykinin receptor 3	0	1	0	0	0	0
TAFA4	TAFA chemokine like family member 4	0	0	0	1	1	0
TAMALIN	trafficking regulator and scaffold protein tamalin	0	0	0	1	1	0
TANC1	tetratricopeptide repeat, ankyrin repeat and coiled-coil containing 1	0	0	0	1	1	0
TAS1R1	taste 1 receptor member 1	0	0	0	1	1	0
TAS1R2	taste 1 receptor member 2	0	0	0	1	1	0
TAS1R3	taste 1 receptor member 3	0	0	0	1	1	0
TAS2R1	taste 2 receptor member 1	0	0	0	1	1	0
TAS2R10	taste 2 receptor member 10	0	0	0	1	1	0
TAS2R13	taste 2 receptor member 13	0	0	0	1	1	0
TAS2R16	taste 2 receptor member 16	0	0	0	1	1	0
TAS2R19	taste 2 receptor member 19	0	0	0	1	1	0
TAS2R20	taste 2 receptor member 20	0	0	0	1	1	0
TAS2R3	taste 2 receptor member 3	0	0	0	1	1	0
TAS2R30	taste 2 receptor member 30	0	0	0	1	1	0
TAS2R31	taste 2 receptor member 31	0	0	0	1	1	0
TAS2R38	taste 2 receptor member 38	0	0	0	1	1	0
TAS2R39	taste 2 receptor member 39	0	0	0	1	1	0
TAS2R4	taste 2 receptor member 4	0	0	0	1	1	0
TAS2R40	taste 2 receptor member 40	0	0	0	1	1	0
TAS2R41	taste 2 receptor member 41	0	0	0	1	1	0
TAS2R42	taste 2 receptor member 42	0	0	0	1	1	0
TAS2R46	taste 2 receptor member 46	0	0	0	1	1	0
TAS2R5	taste 2 receptor member 5	0	0	0	1	1	0
TAS2R50	taste 2 receptor member 50	0	0	0	1	1	0
TAS2R60	taste 2 receptor member 60	0	0	0	1	1	0
TAS2R7	taste 2 receptor member 7	0	0	0	1	1	0
TAS2R8	taste 2 receptor member 8	0	0	0	1	1	0
TAS2R9	taste 2 receptor member 9	0	0	0	1	1	0
TAT	tyrosine aminotransferase	0	0	0	1	0	0
TENM4	teneurin transmembrane protein 4	0	0	0	1	1	0
TFRC	transferrin receptor	0	0	0	1	1	0
TGFB1	transforming growth factor beta 1	0	1	0	1	1	0
TGFB1I1	transforming growth factor beta 1 induced transcript 1	0	0	0	0	0	1
TGFB2	transforming growth factor beta 2	0	1	0	1	1	0
TGFB3	transforming growth factor beta 3	0	0	0	1	1	0
TGFBR1	transforming growth factor beta receptor 1	0	0	0	1	1	0
TGFBR2	transforming growth factor beta receptor 2	0	0	0	1	1	0
TGFBR3	transforming growth factor beta receptor 3	0	0	0	1	1	0
TGM2	transglutaminase 2	0	1	0	0	0	1
TH	tyrosine hydroxylase	1	1	0	0	0	0
THY1	Thy-1 cell surface antigen	0	0	0	1	1	0
TIAM1	TIAM Rac1 associated GEF 1	0	1	0	0	0	0
TIPARP	TCDD inducible poly(ADP-ribose) polymerase	0	0	0	1	0	0
TLX3	T cell leukemia homeobox 3	0	0	1	0	0	0
TMBIM6	transmembrane BAX inhibitor motif containing 6	0	0	0	1	0	0
TMEM108	transmembrane protein 108	0	0	0	1	1	0
TMEM35A	transmembrane protein 35A	1	0	0	0	0	0
TNC	tenascin C	0	0	0	1	1	0
TNF	tumor necrosis factor	1	0	0	1	1	0
TNFRSF1A	TNF receptor superfamily member 1A	0	0	0	1	1	0
TNFRSF1B	TNF receptor superfamily member 1B	0	0	0	1	1	0
TNIK	TRAF2 and NCK interacting kinase	0	0	0	1	1	0
TNKS	tankyrase	0	0	0	1	0	0
TNKS2	tankyrase 2	0	0	0	1	0	0
TNR	tenascin R	0	0	0	1	1	0
TOMT	transmembrane O-methyltransferase	0	1	0	0	0	0
TOR1A	torsin family 1 member A	0	1	0	0	0	0
TPBG	trophoblast glycoprotein	0	0	1	0	0	0
TPGS1	tubulin polyglutamylase complex subunit 1	0	0	0	1	0	0
TPH1	tryptophan hydroxylase 1	0	0	0	0	0	1
TPH2	tryptophan hydroxylase 2	0	0	0	0	0	1
TPRG1L	tumor protein p63 regulated 1 like	0	0	0	1	1	0
TRAF5	TNF receptor associated factor 5	0	0	0	1	1	0
TRAF6	TNF receptor associated factor 6	0	0	0	1	1	0
TRAK1	trafficking kinesin protein 1	0	0	1	0	0	0
TRAK2	trafficking kinesin protein 2	0	0	1	0	0	0
TRH	thyrotropin releasing hormone	0	0	1	1	1	0
TRIM47	tripartite motif containing 47	0	0	0	1	1	0
TRIO	trio Rho guanine nucleotide exchange factor	0	0	0	1	1	0
TRPC1	transient receptor potential cation channel subfamily C member 1	0	0	0	1	1	1
TRPC4	transient receptor potential cation channel subfamily C member 4	0	0	1	0	0	0
TRPM1	transient receptor potential cation channel subfamily M member 1	0	0	0	1	1	0
TRPM4	transient receptor potential cation channel subfamily M member 4	0	0	0	1	1	0
TRPV1	transient receptor potential cation channel subfamily V member 1	0	0	1	0	0	1
TSHZ3	teashirt zinc finger homeobox 3	0	0	0	1	1	0
TSPAN7	tetraspanin 7	0	0	0	1	1	0
TSPO	translocator protein	1	0	0	0	0	0
TSPOAP1	TSPO associated protein 1	1	1	0	1	1	1
TTLL1	TTL family tubulin polyglutamylase complex subunit L1	0	0	0	1	0	0
TTLL11	tubulin tyrosine ligase like 11	0	0	0	1	0	0
TTLL13	tubulin tyrosine ligase like 13	0	0	0	1	0	0
TTLL2	tubulin tyrosine ligase like 2	0	0	0	1	0	0
TTLL4	tubulin tyrosine ligase like 4	0	0	0	1	0	0
TTLL5	tubulin tyrosine ligase like 5	0	0	0	1	0	0
TTLL6	tubulin tyrosine ligase like 6	0	0	0	1	0	0
TTLL7	tubulin tyrosine ligase like 7	0	0	0	1	0	0
TTLL9	tubulin tyrosine ligase like 9	0	0	0	1	0	0
TTYH1	tweety family member 1	0	0	0	1	0	0
TTYH2	tweety family member 2	0	0	0	1	0	0
TTYH3	tweety family member 3	0	0	0	1	0	0
TUBA1A	tubulin alpha 1a	0	0	0	1	0	0
TYR	tyrosinase	0	1	0	0	0	0
UBE2I	ubiquitin conjugating enzyme E2 I	0	0	0	1	1	0
UBE2M	ubiquitin conjugating enzyme E2 M	0	0	0	1	1	0
UBE3A	ubiquitin protein ligase E3A	0	0	0	1	1	0
UBE3B	ubiquitin protein ligase E3B	0	0	0	1	1	0
UBXN2A	UBX domain protein 2A	1	0	0	0	0	0
UCN	urocortin	0	0	0	1	1	0
UFL1	UFM1 specific ligase 1	0	0	0	1	0	0
UNC13A	unc-13 homolog A	0	0	0	1	1	0
UNC13B	unc-13 homolog B	1	1	0	1	1	1
UNC13C	unc-13 homolog C	0	0	0	1	1	0
UROC1	urocanate hydratase 1	0	0	0	1	0	0
USP14	ubiquitin specific peptidase 14	0	0	0	1	1	0
USP46	ubiquitin specific peptidase 46	0	0	1	1	1	0
USP6	ubiquitin specific peptidase 6	0	0	0	1	1	0
USP8	ubiquitin specific peptidase 8	0	0	0	1	1	0
VAMP2	vesicle associated membrane protein 2	1	1	1	1	1	1
VAMP4	vesicle associated membrane protein 4	0	0	0	1	1	0
VANGL2	VANGL planar cell polarity protein 2	0	1	0	1	1	1
VAPB	VAMP associated protein B and C	0	0	0	1	1	0
VASP	vasodilator stimulated phosphoprotein	0	0	0	1	1	0
VCAM1	vascular cell adhesion molecule 1	1	0	0	0	0	0
VCP	valosin containing protein	0	0	0	1	1	0
VEGFA	vascular endothelial growth factor A	0	1	0	0	0	0
VEGFD	vascular endothelial growth factor D	0	1	0	0	0	0
VKORC1	vitamin K epoxide reductase complex subunit 1	0	0	0	1	0	0
VKORC1L1	vitamin K epoxide reductase complex subunit 1 like 1	0	0	0	1	0	0
VLDLR	very low density lipoprotein receptor	0	0	0	1	1	0
VPS18	VPS18 core subunit of CORVET and HOPS complexes	0	0	0	1	1	0
VPS26B	VPS26 retromer complex component B	0	0	0	1	1	0
VPS35	VPS35 retromer complex component	0	1	0	1	1	0
VPS54	VPS54 subunit of GARP complex	0	0	1	1	1	0
VWC2	von Willebrand factor C domain containing 2	0	0	0	1	1	0
VWC2L	von Willebrand factor C domain containing 2 like	0	0	0	1	1	0
WASF3	WASP family member 3	0	0	0	1	1	0
WASL	WASP like actin nucleation promoting factor	0	0	0	1	1	0
WDR1	WD repeat domain 1	0	0	0	1	1	0
WNT1	Wnt family member 1	0	1	0	0	0	0
WNT2	Wnt family member 2	0	1	0	0	0	0
WNT3	Wnt family member 3	0	1	0	0	0	0
WNT3A	Wnt family member 3A	0	1	0	1	1	0
WNT5A	Wnt family member 5A	0	1	0	1	1	1
WNT7A	Wnt family member 7A	0	0	0	1	1	0
WNT7B	Wnt family member 7B	0	1	0	0	0	0
WNT9B	Wnt family member 9B	0	1	0	0	0	0
YWHAH	tyrosine 3-monooxygenase/tryptophan 5-monooxygenase activation protein eta	0	0	0	1	1	0
YWHAZ	tyrosine 3-monooxygenase/tryptophan 5-monooxygenase activation protein zeta	0	0	0	1	1	0
ZDHHC12	zDHHC palmitoyltransferase 12	0	0	1	0	0	0
ZDHHC17	zDHHC palmitoyltransferase 17	0	0	0	1	1	0
ZDHHC2	zDHHC palmitoyltransferase 2	0	0	0	1	1	0
ZDHHC3	zDHHC palmitoyltransferase 3	0	0	1	0	0	0
ZDHHC5	zDHHC palmitoyltransferase 5	0	0	1	1	1	0
ZDHHC8	zDHHC palmitoyltransferase 8	0	0	0	1	1	0

### Sheet: Table_S2
Table S2. Single nucleotide polymorphisms associated to neurotransmitter pathways.
SNP rsID	Ach specific	DA specific	GABA specific	Glu specific	5-HT specific
rs221	1	0	0	0	0
rs436	0	0	0	1	0
rs439	0	1	0	0	0
rs447	0	0	0	1	0
rs453	0	0	0	1	0
rs454	0	0	0	1	0
rs455	0	0	0	1	0
rs459	0	0	0	1	0
rs460	0	0	0	1	0
rs464	0	0	0	1	0
rs468	0	0	1	0	0
rs474	0	0	0	1	0
rs477	0	0	0	1	0
rs481	0	0	0	1	0
rs489	0	0	0	1	0
rs491	0	0	0	1	0
rs519	0	0	0	1	0
rs522	0	0	0	1	0
rs545	0	0	0	1	0
rs546	0	0	0	1	0
rs559	0	0	0	1	0
rs565	0	0	0	1	0
rs570	0	0	0	1	0
rs678	0	1	0	0	0
rs679	0	0	0	1	0
rs684	0	1	0	0	0
rs685	0	0	0	0	1
rs692	0	0	0	1	0
rs703	0	0	1	0	0
rs704	0	0	0	1	0
rs722	0	0	1	0	0
rs723	0	0	1	0	0
rs766	0	0	0	1	0
rs780	0	0	0	1	0
rs790	1	0	0	0	0
rs841	0	1	0	0	0
rs868	0	0	0	1	0
rs871	1	0	0	0	0
rs887	0	0	0	1	0
rs902	0	0	0	1	0
rs953	0	0	0	1	0
rs957	0	0	1	0	0
rs958	0	1	0	0	0
rs1007	0	0	1	0	0
rs1052	0	0	0	1	0
rs1053	0	0	0	1	0
rs1067	0	0	0	1	0
rs1075	0	0	0	1	0
rs1081	0	0	0	1	0
rs1088	0	0	0	1	0
rs1089	0	0	0	1	0
rs1105	0	0	1	0	0
rs1106	0	0	1	0	0
rs1125	0	0	0	1	0
rs1126	0	0	1	0	0
rs1134	1	0	0	0	0
rs1135	1	0	0	0	0
rs1149	0	0	0	1	0
rs1155	0	0	0	1	0
rs1175	0	0	0	1	0
rs1179	0	0	0	1	0
rs1188	0	0	0	1	0
rs1191	0	0	0	1	0
rs1201	0	1	0	0	0
rs1202	0	1	0	0	0
rs1203	1	0	0	0	0
rs1224	0	0	0	1	0
rs1228	0	0	0	1	0
rs1229	0	0	0	1	0
rs1231	0	0	0	1	0
rs1265	0	0	0	1	0
rs1266	0	0	0	1	0
rs1267	0	0	0	1	0
rs1270	0	0	0	1	0
rs1271	0	0	0	1	0
rs1280	0	0	0	1	0
rs1281	0	0	0	1	0
rs1284	0	0	0	1	0
rs1288	0	0	0	1	0
rs1289	0	0	0	1	0
rs1290	0	0	0	1	0
rs1291	0	0	0	1	0
rs1315	1	0	0	0	0
rs1317	1	0	0	0	0
rs1336	0	0	0	1	0
rs1352	0	0	1	0	0
rs1354	0	1	0	0	0
rs1361	0	0	1	0	0
rs1393	0	0	0	1	0
rs1394	0	0	0	1	0
rs1395	0	0	0	1	0
rs1403	0	1	0	0	0
rs1408	0	1	0	0	0
rs1409	0	0	0	1	0
rs1435	0	0	0	1	0
rs1437	0	0	0	1	0
rs1440	1	0	0	0	0
rs1451	0	0	0	1	0
rs1457	0	0	1	0	0
rs1461	0	0	1	0	0
rs1474	0	0	0	1	0
rs1490	0	0	0	1	0
rs1494	1	0	0	0	0
rs1496	0	0	0	1	0
rs1500	0	1	0	0	0
rs1504	0	0	0	1	0
rs1505	0	0	0	0	1
rs1511	0	0	0	1	0
rs1513	0	0	0	1	0
rs1532	0	0	0	1	0
rs1536	0	0	0	1	0
rs1537	0	1	0	0	0
rs1554	0	0	0	1	0
rs1556	0	0	0	1	0
rs1570	0	1	0	0	0
rs1589	0	0	0	1	0
rs1590	0	0	0	1	0
rs1610	0	0	0	1	0
rs1636	0	0	0	1	0
rs1645	0	0	0	1	0
rs1648	0	0	0	1	0
rs1660	0	0	0	1	0
rs1684	0	0	1	0	0
rs1686	0	0	0	1	0
rs1695	0	0	0	1	0
rs1697	0	0	0	1	0
rs1721	0	1	0	0	0
rs1745	0	0	0	1	0
rs1750	0	0	0	1	0
rs1767	0	1	0	0	0
rs1769	0	1	0	0	0
rs1813	0	0	1	0	0
rs1829	0	0	0	1	0
rs1831	0	1	0	0	0
rs1833	0	1	0	0	0
rs1838	0	0	0	1	0
rs1839	0	0	0	1	0
rs1851	0	0	0	1	0
rs1852	0	0	0	1	0
rs1878	0	0	0	1	0
rs1896	1	0	0	0	0
rs1923	0	1	0	0	0
rs1925	0	0	0	1	0
rs1930	0	0	1	0	0
rs1931	0	0	0	0	1
rs1953	0	0	0	0	1
rs1962	0	1	0	0	0
rs1974	0	1	0	0	0
rs1976	0	0	0	1	0
rs1981	0	0	0	1	0
rs1989	0	0	0	1	0
rs1993	0	0	0	1	0
rs2001	0	0	0	1	0
rs2006	0	0	0	1	0
rs2014	0	0	0	1	0
rs2025	0	0	0	0	1
rs2056	0	0	0	1	0
rs2058	0	0	0	1	0
rs2066	0	1	0	0	0
rs2123	0	0	0	1	0
rs2137	0	0	0	1	0
rs2154	0	0	0	1	0
rs2156	0	0	1	0	0
rs2190	0	0	0	1	0
rs2193	0	0	0	1	0
rs2272	0	0	0	1	0
rs2279	0	0	0	1	0
rs2283	0	0	1	0	0
rs2304	0	0	0	1	0
rs2310	0	0	0	1	0
rs2328	0	0	0	1	0
rs2330	0	0	0	1	0
rs2331	0	0	0	1	0
rs2380	0	0	0	1	0
rs2381	1	0	0	0	0
rs2382	0	0	0	1	0
rs2388	0	0	0	1	0
rs2426	0	0	0	1	0
rs2428	0	0	0	1	0
rs2430	0	0	0	1	0
rs2459	0	0	0	1	0
rs2466	0	0	0	1	0
rs2472	0	0	1	0	0
rs2479	0	0	0	1	0
rs2503	0	1	0	0	0
rs2509	0	0	1	0	0
rs2522	0	1	0	0	0
rs2523	0	0	0	1	0
rs2535	0	0	0	1	0
rs2536	0	0	0	1	0
rs2538	0	1	0	0	0
rs2561	0	0	0	1	0
rs2572	0	0	0	1	0
rs2574	1	0	0	0	0
rs2575	1	0	0	0	0
rs2576	0	0	0	1	0
rs2630	0	0	0	1	0
rs2641	0	0	0	1	0
rs2658	0	0	0	1	0
rs2667	0	0	0	1	0
rs2700	0	0	0	1	0
rs2729	0	0	0	1	0
rs2743	0	0	0	1	0
rs2749	0	0	0	1	0
rs2753	0	0	0	1	0
rs2763	0	0	0	1	0
rs2765	0	1	0	0	0
rs2766	0	0	0	1	0
rs2767	1	0	0	0	0
rs2781	0	0	0	1	0
rs2785	0	1	0	0	0
rs2804	0	0	0	1	0
rs2807	0	0	0	1	0
rs2820	0	0	0	1	0
rs2822	0	0	0	1	0
rs2824	0	0	0	1	0
rs2836	0	0	1	0	0
rs2845	0	0	0	1	0
rs2850	0	0	0	1	0
rs2856	0	0	0	1	0
rs2859	0	0	1	0	0
rs2880	0	0	0	1	0
rs2886	0	0	1	0	0
rs2897	0	0	0	1	0
rs2904	0	0	0	1	0
rs2909	0	0	0	1	0
rs2913	0	0	0	1	0
rs2917	0	0	0	1	0
rs2937	1	0	0	0	0
rs2958	0	0	0	1	0
rs2961	0	0	0	1	0
rs2962	0	0	0	1	0
rs2963	0	0	0	1	0
rs2967	0	0	0	1	0
rs2968	0	0	0	1	0
rs2975	0	0	1	0	0
rs2978	0	0	1	0	0
rs2985	0	0	0	1	0
rs2987	0	0	0	1	0
rs3000	0	0	0	1	0
rs3028	0	0	0	1	0
rs3029	0	0	0	1	0
rs3031	0	0	0	1	0
rs3052	1	0	0	0	0
rs3074	0	0	0	1	0
rs3075	0	0	0	1	0
rs3113	0	0	0	1	0
rs3115	0	0	0	1	0
rs3120	0	1	0	0	0
rs3121	0	1	0	0	0
rs3122	1	0	0	0	0
rs3131	0	0	0	1	0
rs3137	0	0	0	1	0
rs3138	0	0	0	1	0
rs3153	0	0	0	1	0
rs3157	0	0	0	1	0
rs3182	1	0	0	0	0
rs3183	1	0	0	0	0
rs3184	1	0	0	0	0
rs3200	0	1	0	0	0
rs3203	1	0	0	0	0
rs3204	1	0	0	0	0
rs3215	0	0	0	1	0
rs3217	0	1	0	0	0
rs3226	0	0	0	1	0
rs3230	0	0	0	1	0
rs3231	0	0	0	1	0
rs3236	0	1	0	0	0
rs3242	0	1	0	0	0
rs3261	0	0	0	1	0
rs3263	0	0	0	1	0
rs3274	1	0	0	0	0
rs3287	0	0	0	1	0
rs3293	0	1	0	0	0
rs3297	0	0	0	0	1
rs3309	0	0	0	0	1
rs3326	0	0	0	1	0
rs3337	0	0	0	1	0
rs3365	1	0	0	0	0
rs3397	0	0	0	1	0
rs3405	0	1	0	0	0
rs3409	0	0	0	1	0
rs3410	0	0	0	1	0
rs3411	0	0	0	1	0
rs3421	0	0	0	1	0
rs3444	0	0	0	1	0
rs3462	0	0	0	1	0
rs3464	1	0	0	0	0
rs3465	1	0	0	0	0
rs3466	0	0	0	1	0
rs3468	1	0	0	0	0
rs3474	0	0	0	1	0
rs3480	0	0	0	1	0
rs3487	0	1	0	0	0
rs3491	0	0	0	1	0
rs3495	1	0	0	0	0
rs3499	0	0	0	1	0
rs3522	0	0	1	0	0
rs3528	0	0	0	1	0
rs3532	0	0	0	1	0
rs3540	0	0	0	1	0
rs3551	0	0	0	1	0
rs3552	0	0	0	1	0
rs3555	0	0	0	1	0
rs3557	0	0	0	0	1
rs3558	0	0	0	1	0
rs3571	0	0	0	1	0
rs3617	0	1	0	0	0
rs3626	0	0	0	1	0
rs3634	0	1	0	0	0
rs3638	0	0	0	1	0
rs3639	0	0	0	1	0
rs3644	0	0	0	1	0
rs3659	0	0	0	1	0
rs3679	0	0	0	1	0
rs3682	0	0	0	1	0
rs3689	0	0	0	1	0
rs3700	0	1	0	0	0
rs3701	0	1	0	0	0
rs3702	0	1	0	0	0
rs3714	0	0	0	1	0
rs3721	0	0	0	0	1
rs3747	0	1	0	0	0
rs3751	0	0	0	1	0
rs3757	0	0	0	1	0
rs3782	0	0	0	1	0
rs3783	0	0	0	1	0
rs3803	0	0	1	0	0
rs3808	0	0	0	1	0
rs3816	0	0	0	1	0
rs3824	0	1	0	0	0
rs3830	0	0	0	1	0
rs3831	0	0	1	0	0
rs3842	0	0	0	1	0
rs3867	0	0	0	0	1
rs3880	0	0	0	1	0
rs3881	0	0	0	1	0
rs3925	0	0	0	1	0
rs3932	0	0	0	1	0
rs3933	0	0	0	1	0
rs3936	0	0	0	1	0
rs3939	0	0	0	0	1
rs3944	0	0	0	1	0
rs3948	0	0	0	1	0
rs3952	0	0	0	1	0
rs3958	0	0	0	1	0
rs3960	0	0	1	0	0
rs3977	0	0	1	0	0
rs3981	0	0	0	1	0
rs3985	1	0	0	0	0
rs3990	0	0	1	0	0
rs3999	0	0	1	0	0
rs4016	0	0	0	1	0
rs4020	0	0	0	1	0
rs4037	0	0	0	1	0
rs4047	0	0	0	1	0
rs4049	0	0	0	1	0
rs4052	0	0	0	1	0
rs4110	1	0	0	0	0
rs4125	0	0	0	1	0
rs4165	0	0	0	1	0
rs4167	0	0	0	1	0
rs4168	0	0	0	1	0
rs4218	0	0	0	1	0
rs4220	0	1	0	0	0
rs4221	0	0	0	1	0
rs4231	0	0	0	1	0
rs4237	0	0	1	0	0
rs4248	0	0	0	1	0
rs4266	0	0	1	0	0
rs4283	0	0	0	1	0
rs4288	0	0	0	0	1
rs4374	0	0	0	1	0
rs4375	0	0	0	1	0
rs4379	0	0	0	1	0
rs4381	0	0	0	1	0
rs4382	0	0	0	1	0
rs4383	0	0	0	1	0
rs4384	0	0	0	1	0
rs4385	0	0	0	1	0
rs4415	0	1	0	0	0
rs4416	0	1	0	0	0
rs4420	0	0	0	1	0
rs4519	0	0	0	1	0
rs4531	0	1	0	0	0
rs4543	1	0	0	0	0
rs4549	0	0	1	0	0
rs4550	0	1	0	0	0
rs4552	0	0	0	1	0
rs4562	0	0	1	0	0
rs4566	0	0	1	0	0
rs4568	0	0	0	1	0
rs4586	0	0	0	1	0
rs4591	0	0	0	1	0
rs4598	0	0	0	1	0
rs4615	0	0	0	1	0
rs4616	0	0	0	1	0
rs4617	0	0	0	1	0
rs4631	0	0	0	1	0
rs4633	0	1	0	0	0
rs4644	0	1	0	0	0
rs4647	0	0	0	1	0
rs4652	0	1	0	0	0
rs4658	0	0	0	1	0
rs4670	1	0	0	0	0
rs4675	1	0	0	0	0
rs4680	0	1	0	0	0
rs4681	0	1	0	0	0
rs4689	0	0	0	1	0
rs4704	0	1	0	0	0
rs4705	0	0	0	1	0
rs4737	0	0	1	0	0
rs4739	1	0	0	0	0
rs4755	0	0	0	1	0
rs4756	0	0	0	1	0
rs4757	0	0	0	1	0
rs4763	0	0	0	1	0
rs4765	0	0	0	1	0
rs4773	0	0	0	1	0
rs4780	1	0	0	0	0
rs4788	0	0	0	1	0
rs4797	0	0	0	1	0
rs4802	0	0	1	0	0
rs4816	0	0	0	1	0
rs4817	0	0	0	1	0
rs4832	1	0	0	0	0
rs4841	0	0	0	1	0
rs4842	0	0	0	1	0
rs4845	1	0	0	0	0
rs4859	0	0	0	1	0
rs4877	1	0	0	0	0
rs4880	1	0	0	0	0
rs4891	0	0	0	1	0
rs4914	0	0	0	1	0
rs4935	0	0	0	1	0
rs4947	0	1	0	0	0
rs4958	0	0	0	1	0
rs4968	0	0	0	1	0
rs5082	0	0	0	0	1
rs5085	0	0	0	0	1
rs5112	0	0	1	0	0
rs5120	0	0	1	0	0
rs5157	0	0	1	0	0
rs5158	0	0	1	0	0
rs5167	0	0	1	0	0
rs5174	0	0	0	1	0
rs5177	0	0	0	1	0
rs5210	0	0	0	1	0
rs5213	0	0	0	1	0
rs5215	0	0	0	1	0
rs5216	0	0	0	1	0
rs5218	0	0	0	1	0
rs5219	0	0	0	1	0
rs5222	0	0	0	1	0
rs5262	1	0	0	0	0
rs5264	1	0	0	0	0
rs5265	1	0	0	0	0
rs5268	1	0	0	0	0
rs5269	1	0	0	0	0
rs5283	1	0	0	0	0
rs5295	1	0	0	0	0
rs5297	1	0	0	0	0
rs5299	1	0	0	0	0
rs5301	1	0	0	0	0
rs5303	1	0	0	0	0
rs5304	1	0	0	0	0
rs5320	0	1	0	0	0
rs5322	0	1	0	0	0
rs5333	1	0	0	0	0
rs5334	1	0	0	0	0
rs5335	1	0	0	0	0
rs5342	1	0	0	0	0
rs5343	1	0	0	0	0
rs5344	1	0	0	0	0
rs5357	0	0	0	1	0
rs5361	0	0	0	1	0
rs5362	0	0	0	1	0
rs5363	0	0	0	1	0
rs5367	0	0	0	1	0
rs5369	1	0	0	0	0
rs5370	1	0	0	0	0
rs5393	0	0	0	1	0
rs5394	0	0	0	1	0
rs5396	0	0	0	1	0
rs5398	0	0	0	1	0
rs5400	0	0	0	1	0
rs5402	0	0	0	1	0
rs5404	0	0	0	1	0
rs5406	0	0	0	1	0
rs5418	0	0	1	0	0
rs5464	0	1	0	0	0
rs5498	0	0	0	1	0
rs5514	0	0	0	1	0
rs5515	0	0	0	1	0
rs5519	0	0	0	1	0
rs5564	0	1	0	0	0
rs5568	0	1	0	0	0
rs5569	0	1	0	0	0
rs5585	0	0	0	1	0
rs5594	0	0	0	1	0
rs5596	0	0	0	1	0
rs5600	0	0	0	1	0
rs5601	0	0	0	1	0
rs5609	0	0	0	1	0
rs5619	0	0	0	1	0
rs5629	0	0	0	1	0
rs5645	0	0	1	0	0
rs5647	0	0	1	0	0
rs5715	0	0	0	1	0
rs5788	0	0	0	0	1
rs5789	0	0	0	0	1
rs5800	0	0	0	1	0
rs5842	0	0	1	0	0
rs5863	0	1	0	0	0
rs5870	0	1	0	0	0
rs5874	0	0	0	1	0
rs5896	1	0	0	0	0
rs5900	1	0	0	0	0
rs5902	1	0	0	0	0
rs5923	0	0	0	1	0
rs6056	0	1	0	0	0
rs6065	0	0	0	1	0
rs6066	0	0	0	1	0
rs6067	0	0	0	1	0
rs6074	0	0	0	1	0
rs6084	0	0	0	1	0
rs6144	0	0	0	1	0
rs6145	0	0	0	1	0
rs6148	0	0	0	1	0
rs6162	0	0	0	1	0
rs6163	0	0	0	1	0
rs6165	1	0	0	0	0
rs6166	1	0	0	0	0
rs6214	0	0	0	1	0
rs6219	0	0	0	1	0
rs6220	0	0	0	1	0
rs6222	0	0	0	1	0
rs6257	0	0	0	0	1
rs6271	0	1	0	0	0
rs6283	0	1	0	0	0
rs6292	0	0	1	0	0
rs6296	0	0	0	0	1
rs6297	0	0	0	0	1
rs6298	0	0	0	0	1
rs6300	0	0	0	0	1
rs6301	0	0	0	0	1
rs6302	0	0	0	0	1
rs6320	0	0	0	0	1
rs6327	0	0	0	1	0
rs6328	0	0	0	1	0
rs6329	0	0	0	1	0
rs6330	0	0	0	1	0
rs6342	0	0	1	0	0
rs6362	0	0	0	1	0
rs6363	0	0	0	1	0
rs6367	0	0	0	1	0
rs6368	0	0	0	1	0
rs6387	1	0	0	0	0
rs6392	1	0	0	0	0
rs6395	1	0	0	0	0
rs6410	1	0	0	0	0
rs6431	1	0	0	0	0
rs6433	1	0	0	0	0
rs6507	0	0	0	1	0
rs6550	0	0	0	1	0
rs6557	0	1	0	0	0
rs6559	0	0	0	1	0
rs6563	0	0	0	1	0
rs6580	0	0	0	1	0
rs6582	0	0	0	1	0
rs6584	0	0	0	1	0
rs6617	0	1	0	0	0
rs6622	0	0	1	0	0
rs6626	0	0	1	0	0
rs6627	0	0	0	1	0
rs6628	0	0	0	1	0
rs6629	0	0	0	0	1
rs6633	0	0	0	1	0
rs6634	0	0	0	1	0
rs6652	0	0	0	1	0
rs6654	0	0	0	1	0
rs6663	0	0	0	1	0
rs6669	0	0	0	1	0
rs6700	0	0	0	1	0
rs6701	0	0	0	1	0
rs6703	0	1	0	0	0
rs6707	0	0	0	1	0
rs6712	0	1	0	0	0
rs6720	0	0	0	1	0
rs6722	0	0	0	1	0
rs6726	0	0	0	1	0
rs6728	0	0	0	1	0
rs6733	0	0	0	1	0
rs6734	0	0	0	1	0
rs6735	1	0	0	0	0
rs6736	0	1	0	0	0
rs6742	0	0	1	0	0
rs6744	0	0	0	1	0
rs6745	0	0	0	1	0
rs6748	0	0	0	1	0
rs6749	0	0	0	0	1
rs6750	0	0	1	0	0
rs6761	1	0	0	0	0
rs6766	0	0	0	1	0
rs6779	0	0	0	0	1
rs6788	0	0	1	0	0
rs6789	1	0	0	0	0
rs6794	0	0	1	0	0
rs6795	0	0	0	1	0
rs6800	0	0	0	1	0
rs6801	0	0	0	1	0
rs6803	0	0	0	1	0
rs6804	0	0	0	1	0
rs6806	0	0	0	1	0
rs6816	1	0	0	0	0
rs6825	0	0	0	1	0
rs6826	1	0	0	0	0
rs6830	0	0	0	1	0
rs6831	0	0	0	1	0
rs6834	0	0	1	0	0
rs6837	0	0	0	1	0
rs6848	0	0	0	1	0
rs6849	0	0	0	1	0
rs6854	0	0	0	0	1
rs6857	0	0	1	0	0
rs6860	0	0	1	0	0
rs6861	0	0	0	1	0
rs6863	0	0	0	1	0
rs6867	0	1	0	0	0
rs6883	0	1	0	0	0
rs6893	0	1	0	0	0
rs6897	0	0	0	1	0
rs6904	0	0	0	1	0
rs6909	0	0	1	0	0
rs6923	1	0	0	0	0
rs6929	0	0	0	1	0
rs6938	0	0	0	0	1
rs6939	0	0	0	0	1
rs6946	0	0	0	1	0
rs6949	0	0	0	1	0
rs6958	0	0	0	1	0
rs6963	0	0	0	1	0
rs6965	0	0	1	0	0
rs6971	1	0	0	0	0
rs6972	1	0	0	0	0
rs6973	1	0	0	0	0
rs6976	0	1	0	0	0
rs6980	0	0	0	1	0
rs6993	0	0	0	1	0
rs7000	0	0	1	0	0
rs7003	0	0	0	1	0
rs7006	0	1	0	0	0
rs7007	0	0	0	1	0
rs7016	0	0	0	1	0
rs7018	0	0	0	1	0
rs7019	0	0	0	1	0
rs7020	0	0	0	1	0
rs7024	0	0	0	1	0
rs7038	0	0	0	1	0
rs7039	0	0	0	1	0
rs7043	0	0	0	1	0
rs7047	0	0	0	1	0
rs7049	0	0	0	1	0
rs7071	0	0	0	1	0
rs7073	0	0	0	1	0
rs7074	0	0	0	1	0
rs7076	1	0	0	0	0
rs7082	0	0	0	1	0
rs7085	0	0	0	0	1
rs7106	0	0	0	0	1
rs7108	0	0	0	1	0
rs7118	0	0	0	1	0
rs7131	0	0	0	1	0
rs7135	0	0	0	1	0
rs7140	0	1	0	0	0
rs7141	0	0	0	1	0
rs7150	0	0	0	1	0
rs7151	1	0	0	0	0
rs7155	0	1	0	0	0
rs7161	0	0	0	1	0
rs7175	0	0	0	1	0
rs7180	0	0	0	1	0
rs7182	0	0	0	1	0
rs7184	0	1	0	0	0
rs7199	0	1	0	0	0
rs7201	1	0	0	0	0
rs7202	0	0	0	1	0
rs7211	0	0	0	1	0
rs7212	0	0	0	1	0
rs7218	0	1	0	0	0
rs7224	0	0	0	1	0
rs7225	0	0	0	1	0
rs7227	0	0	0	1	0
rs7234	0	0	0	1	0
rs7240	0	0	0	1	0
rs7248	0	0	1	0	0
rs7257	0	0	0	1	0
rs7263	0	0	0	1	0
rs7280	0	0	0	1	0
rs7290	0	1	0	0	0
rs7297	0	0	0	1	0
rs7298	0	0	0	1	0
rs7299	0	0	0	1	0
rs7300	0	0	0	1	0
rs7308	0	0	0	1	0
rs7322	0	0	0	1	0
rs7338	0	0	0	0	1
rs7344	0	0	0	1	0
rs7345	0	1	0	0	0
rs7346	0	0	0	1	0
rs7370	0	0	0	1	0
rs7388	0	0	0	1	0
rs7389	0	0	0	1	0
rs7395	0	0	0	1	0
rs7400	0	0	0	1	0
rs7401	0	0	0	1	0
rs7402	1	0	0	0	0
rs7406	0	0	0	1	0
rs7414	0	0	0	1	0
rs7418	0	0	0	0	1
rs7437	0	0	0	1	0
rs7448	0	0	0	1	0
rs7449	0	0	0	1	0
rs7453	0	0	0	1	0
rs7460	0	0	0	1	0
rs7477	0	0	0	1	0
rs7480	0	0	0	1	0
rs7481	0	0	0	1	0
rs7484	0	0	0	1	0
rs7493	0	0	1	0	0
rs7497	0	0	0	1	0
rs7498	0	0	0	1	0
rs7523	0	0	0	1	0
rs7533	0	1	0	0	0
rs7555	0	0	0	1	0
rs7566	0	0	0	1	0
rs7571	0	0	0	1	0
rs7575	0	0	0	1	0
rs7582	0	0	0	1	0
rs7595	0	0	0	1	0
rs7612	0	0	0	1	0
rs7613	0	0	0	1	0
rs7616	0	0	1	0	0
rs7629	0	1	0	0	0
rs7640	0	0	0	1	0
rs7641	0	0	0	1	0
rs7642	0	0	0	1	0
rs7651	0	0	0	1	0
rs7664	0	0	0	1	0
rs7665	1	0	0	0	0
rs7667	0	0	0	0	1
rs7676	0	1	0	0	0
rs7689	0	0	0	1	0
rs7690	0	0	0	1	0
rs7697	0	0	0	1	0
rs7702	1	0	0	0	0
rs7710	0	0	0	1	0
rs7717	0	0	0	1	0
rs7719	0	0	0	1	0
rs7722	0	0	0	1	0
rs7753	0	0	0	1	0
rs7757	0	0	0	1	0
rs7762	0	0	0	1	0
rs7776	0	0	0	1	0
rs7788	0	0	0	1	0
rs7797	0	0	0	1	0
rs7818	0	0	0	1	0
rs7830	0	0	0	1	0
rs7831	0	0	0	1	0
rs7832	0	0	0	0	1
rs7833	0	0	0	1	0
rs7838	0	0	0	1	0
rs7848	0	0	0	1	0
rs7850	0	0	0	1	0
rs7853	0	0	0	1	0
rs7855	1	0	0	0	0
rs7856	0	0	0	1	0
rs7860	0	0	0	1	0
rs7868	0	0	0	0	1
rs7874	0	1	0	0	0
rs7894	0	1	0	0	0
rs7897	0	0	0	1	0
rs7899	0	0	0	1	0
rs7910	0	0	0	1	0
rs7915	0	0	0	1	0
rs7927	0	1	0	0	0
rs7932	0	0	0	1	0
rs7934	0	1	0	0	0
rs7937	0	0	0	1	0
rs7946	1	0	0	0	0
rs7956	0	0	0	0	1
rs7977	0	0	0	1	0
rs7981	0	0	0	1	0
rs7988	0	0	0	1	0
rs8012	0	0	0	1	0
rs8014	1	0	0	0	0
rs8031	1	0	0	0	0
rs8034	0	0	0	1	0
rs8040	0	0	0	1	0
rs8046	0	0	0	0	1
rs8064	0	1	0	0	0
rs8075	0	0	0	1	0
rs8078	0	0	0	1	0
rs8102	0	0	0	1	0
rs8105	0	0	1	0	0
rs8106	0	1	0	0	0
rs8119	0	0	0	1	0
rs8120	0	0	0	1	0
rs8129	1	0	0	0	0
rs8132	0	0	0	1	0
rs8133	0	0	1	0	0
rs8139	0	0	0	1	0
rs8147	1	0	0	0	0
rs8150	0	0	0	0	1
rs8157	0	0	0	0	1
rs8165	1	0	0	0	0
rs8173	0	0	0	1	0
rs8181	0	0	0	1	0
rs8182	0	0	0	1	0
rs8184	0	0	0	1	0
rs8190	0	0	0	1	0
rs8197	0	0	0	1	0
rs8200	0	0	0	1	0
rs8204	0	0	0	1	0
rs8210	0	0	0	1	0
rs8225	1	0	0	0	0
rs8228	0	0	0	1	0
rs8232	0	0	1	0	0
rs8234	1	0	0	0	0
rs8240	0	0	0	1	0
rs8241	1	0	0	0	0
rs8243	0	0	0	1	0
rs8260	0	0	0	1	0
rs8266	0	0	0	0	1
rs8285	0	0	0	1	0
rs8300	0	0	0	1	0
rs8318	0	0	1	0	0
rs8323	0	0	0	1	0
rs8326	0	0	0	1	0
rs8327	0	0	0	1	0
rs8329	0	0	0	0	1
rs8335	0	0	0	1	0
rs8340	0	0	0	1	0
rs8342	0	0	0	1	0
rs8359	0	0	0	1	0
rs8362	0	0	0	1	0
rs8366	0	0	1	0	0
rs8382	0	0	0	1	0
rs8406	0	0	0	1	0
rs8410	0	0	0	1	0
rs8421	0	0	0	1	0
rs8426	0	0	0	1	0
rs8429	0	0	0	1	0
rs8447	0	1	0	0	0
rs8469	0	0	0	1	0
rs8480	0	0	0	1	0
rs8482	0	0	0	1	0
rs8496	0	0	0	1	0
rs8500	0	0	0	1	0
rs8501	0	0	0	1	0
rs8508	0	0	0	1	0
rs8509	0	0	0	1	0
rs8528	0	0	1	0	0
rs8552	0	0	0	1	0
rs8556	0	0	0	1	0
rs8560	0	0	0	1	0
rs8563	0	1	0	0	0
rs8565	0	0	0	1	0
rs8567	0	0	1	0	0
rs8569	0	0	0	1	0
rs8578	0	0	0	1	0
rs8601	0	0	0	1	0
rs8602	0	0	0	1	0
rs8610	0	0	0	1	0
rs8615	0	0	0	1	0
rs8621	0	0	0	1	0
rs8622	0	0	0	1	0
rs8629	0	0	0	1	0
rs8642	0	0	1	0	0
rs8644	0	0	0	1	0
rs8647	0	0	0	1	0
rs8649	0	0	0	1	0
rs8651	0	0	0	1	0
rs8660	0	0	0	1	0
rs8664	0	0	0	1	0
rs8667	0	0	0	1	0
rs8671	0	0	0	1	0
rs8674	0	0	0	1	0
rs8675	0	0	1	0	0
rs8679	0	0	0	1	0
rs8685	0	0	0	1	0
rs8703	0	0	0	1	0
rs8713	0	1	0	0	0
rs8717	0	0	0	1	0
rs8718	1	0	0	0	0
rs8732	0	0	0	1	0
rs8758	0	0	0	1	0
rs8761	0	0	0	0	1
rs8773	0	0	0	0	1
rs8788	0	0	0	1	0
rs8793	0	0	0	1	0
rs8804	0	0	0	1	0
rs8818	0	0	1	0	0
rs8819	0	0	0	1	0
rs8832	0	0	0	1	0
rs8835	0	0	0	1	0
rs8851	0	0	0	1	0
rs8855	0	0	0	1	0
rs8871	0	1	0	0	0
rs8883	0	0	0	1	0
rs8885	0	0	0	1	0
rs8886	0	0	0	1	0
rs8892	0	0	0	1	0
rs8905	0	0	0	1	0
rs8906	0	1	0	0	0
rs8909	0	0	1	0	0
rs8923	0	0	0	1	0
rs8925	0	0	0	1	0
rs8940	0	1	0	0	0
rs8943	0	0	0	1	0
rs8949	0	0	0	1	0
rs8957	0	0	1	0	0
rs8971	0	0	0	1	0
rs8974	0	0	0	1	0
rs8984	0	0	0	1	0
rs8991	0	0	0	1	0
rs8996	1	0	0	0	0
rs8997	1	0	0	0	0
rs9017	0	0	0	1	0
rs9022	0	0	0	1	0
rs9027	0	0	0	1	0
rs9028	0	0	1	0	0
rs9031	0	0	0	1	0
rs9036	0	0	1	0	0
rs9055	0	0	0	1	0
rs9064	0	0	0	0	1
rs9069	0	0	0	1	0
rs9071	0	0	0	1	0
rs9076	0	1	0	0	0
rs9093	0	0	0	1	0
rs9095	1	0	0	0	0
rs9103	0	0	0	1	0
rs9109	0	0	0	1	0
rs9117	0	0	0	1	0
rs9125	0	1	0	0	0
rs9128	0	0	0	1	0
rs9156	0	0	1	0	0
rs9166	1	0	0	0	0
rs9177	0	0	0	1	0
rs9180	0	0	0	1	0
rs9191	0	0	0	1	0
rs9193	0	0	1	0	0
rs9198	0	0	0	1	0
rs9204	0	0	0	1	0
rs9210	0	0	0	0	1
rs9211	0	0	0	1	0
rs9217	1	0	0	0	0
rs9222	0	0	0	1	0
rs9225	0	0	0	1	0
rs9227	0	0	0	1	0
rs9232	0	0	0	1	0
rs9233	0	0	0	0	1
rs9239	0	0	0	0	1
rs9242	0	0	0	1	0
rs9245	0	0	0	1	0
rs9247	0	0	0	1	0
rs9250	0	0	0	1	0
rs9261	1	0	0	0	0
rs9264	0	0	0	1	0
rs9265	0	1	0	0	0
rs9279	0	0	0	1	0
rs9281	0	0	0	1	0
rs9300	0	0	0	1	0
rs9316	0	0	0	1	0
rs9324	0	1	0	0	0
rs9339	0	1	0	0	0
rs9384	0	0	0	1	0
rs9393	1	0	0	0	0
rs9395	0	0	0	0	1
rs9405	0	0	0	1	0
rs9409	0	0	0	1	0
rs9434	0	0	0	1	0
rs9445	0	0	1	0	0
rs9457	0	1	0	0	0
rs9458	0	0	0	1	0
rs9463	1	0	0	0	0
rs9466	0	0	0	1	0
rs9489	0	0	0	1	0
rs9500	0	0	0	1	0
rs9511	0	0	1	0	0
rs9512	0	0	0	1	0
rs9521	0	0	0	1	0
rs9523	0	0	0	1	0
rs9527	0	0	0	1	0
rs9530	0	0	0	1	0
rs9543	0	0	0	1	0
rs9574	0	0	0	1	0
rs9578	1	0	0	0	0
rs9579	0	1	0	0	0
rs9583	0	0	0	1	0
rs9590	0	0	0	1	0
rs9605	0	1	0	0	0
rs9607	0	1	0	0	0
rs9610	0	0	0	1	0
rs9614	0	0	0	1	0
rs9617	0	0	0	1	0
rs9620	0	0	0	1	0
rs9644	0	0	0	1	0
rs9654	0	0	0	1	0
rs9690	0	0	0	1	0
rs9706	0	0	0	1	0
rs9707	0	0	0	1	0
rs9717	0	0	0	1	0
rs9730	0	0	0	1	0
rs9732	0	0	0	1	0
rs9737	0	0	0	1	0
rs9740	0	0	0	1	0
rs9747	0	0	1	0	0
rs9756	0	1	0	0	0
rs9758	0	0	0	1	0
rs9766	0	0	0	1	0
rs9769	1	0	0	0	0
rs9776	0	0	0	1	0
rs9777	0	1	0	0	0
rs9791	0	0	0	1	0
rs9817	0	0	0	1	0
rs9826	0	0	0	1	0
rs9834	0	0	0	1	0
rs9859	0	0	0	0	1
rs9865	0	0	0	1	0
rs9886	0	1	0	0	0
rs9920	0	1	0	0	0
rs9925	0	0	0	1	0
rs9926	0	0	0	1	0
rs9927	0	0	0	1	0
rs9933	0	0	0	1	0
rs9948	0	0	0	1	0
rs9955	1	0	0	0	0
rs9960	0	0	0	1	0
rs9963	0	0	1	0	0
rs9991	0	0	0	1	0
rs10003	1	0	0	0	0
rs10019	0	1	0	0	0
rs10043	0	0	0	1	0
rs10051	0	0	0	1	0
rs10069	0	0	0	1	0
rs10080	0	0	0	1	0
rs10086	0	0	0	1	0
rs10089	0	0	1	0	0
rs10090	0	0	0	1	0
rs10104	0	0	0	1	0
rs10107	0	0	0	1	0
rs10122	0	0	1	0	0
rs10132	0	0	0	1	0
rs10155	0	0	0	1	0
rs10156	0	0	0	1	0
rs10177	0	0	0	1	0
rs10188	0	0	0	1	0
rs10190	0	0	0	1	0
rs10200	0	0	0	1	0
rs10203	0	0	0	1	0
rs10204	0	0	0	1	0
rs10205	0	0	0	1	0
rs10250	0	0	0	0	1
rs10258	0	0	0	1	0
rs10260	0	0	0	1	0
rs10270	0	0	0	1	0
rs10282	0	0	1	0	0
rs10285	0	0	0	1	0
rs10305	0	1	0	0	0
rs10309	0	0	0	1	0
rs10330	0	0	0	1	0
rs10370	1	0	0	0	0
rs10376	0	0	0	1	0
rs10379	0	0	0	1	0
rs10429	0	0	1	0	0
rs10434	0	1	0	0	0
rs10448	0	0	0	1	0
rs10451	0	0	0	1	0
rs10470	0	0	0	1	0
rs10472	0	0	1	0	0
rs10473	0	0	0	0	1
rs10476	0	0	0	1	0
rs10479	0	0	0	1	0
rs10481	0	0	0	1	0
rs10489	0	0	0	1	0
rs10507	0	0	0	1	0
rs10508	0	0	0	1	0
rs10518	0	0	0	1	0
rs10520	0	0	0	1	0
rs10523	0	0	0	1	0
rs10524	0	0	0	1	0
rs10528	0	0	0	1	0
rs10580	0	0	0	1	0
rs10587	0	0	0	1	0
rs10602	0	0	0	1	0
rs10608	0	0	0	1	0
rs10634	0	0	0	1	0
rs10644	0	0	0	1	0
rs10648	0	0	0	1	0
rs10667	0	0	0	1	0
rs10719	0	0	0	1	0
rs10720	0	0	0	1	0
rs10721	0	0	0	1	0
rs10724	0	0	0	1	0
rs10759	0	1	0	0	0
rs10764	0	0	0	1	0
rs10773	0	0	0	1	0
rs10797	0	0	0	1	0
rs10798	1	0	0	0	0
rs10800	0	0	0	1	0
rs10843	0	0	0	1	0
rs10844	0	0	0	1	0
rs10845	0	0	0	0	1
rs10866	0	0	0	0	1
rs10879	0	0	0	1	0
rs10903	0	0	0	1	0
rs10923	0	1	0	0	0
rs10931	0	0	0	1	0
rs10933	0	1	0	0	0
rs10948	0	0	0	1	0
rs10966	0	0	0	1	0
rs10974	1	0	0	0	0
rs10980	0	0	0	1	0
rs10982	0	0	0	0	1
rs10995	0	0	0	1	0
rs10998	0	0	0	1	0
rs11009	0	0	0	1	0
rs11012	0	0	0	1	0
rs11017	0	0	0	0	1
rs11028	0	0	0	1	0
rs11060	0	0	0	1	0
rs11068	1	0	0	0	0
rs11070	0	0	0	1	0
rs11100	0	0	0	1	0
rs11111	0	1	0	0	0
rs11121	0	0	0	1	0
rs11125	0	1	0	0	0
rs11142	0	0	0	1	0
rs11170	0	0	0	1	0
rs11172	0	0	0	1	0
rs11177	0	1	0	0	0
rs11207	0	0	0	1	0
rs11221	0	0	0	1	0
rs11235	0	1	0	0	0
rs11253	0	0	1	0	0
rs11277	0	0	0	1	0
rs11280	0	0	0	1	0
rs11300	0	0	0	1	0
rs11306	0	0	0	1	0
rs11312	0	1	0	0	0
rs11316	0	0	0	1	0
rs11326	0	1	0	0	0
rs11337	0	1	0	0	0
rs11338	0	0	0	1	0
rs11343	0	0	0	1	0
rs11353	0	0	0	1	0
rs11354	0	1	0	0	0
rs11357	0	0	0	1	0
rs11360	0	0	0	1	0
rs11367	0	0	1	0	0
rs11368	0	0	0	1	0
rs11371	0	0	0	1	0
rs11403	0	0	1	0	0
rs11421	0	0	0	0	1
rs11434	0	0	0	1	0
rs11455	0	0	0	1	0
rs11461	0	0	0	1	0
rs11481	1	0	0	0	0
rs11484	0	0	0	1	0
rs11506	0	0	1	0	0
rs11514	0	0	0	1	0
rs11535	0	0	0	1	0
rs11538	0	0	0	1	0
rs11539	0	0	1	0	0
rs11558	0	0	0	1	0
rs11564	0	0	0	1	0
rs11577	1	0	0	0	0
rs11591	0	0	0	1	0
rs11595	0	0	0	1	0
rs11601	0	0	0	1	0
rs11608	0	0	0	1	0
rs11610	0	0	0	1	0
rs11615	1	0	0	0	0
rs11626	0	1	0	0	0
rs11635	0	0	0	1	0
rs11649	0	0	0	1	0
rs11654	0	0	0	1	0
rs11658	0	1	0	0	0
rs11662	0	0	0	1	0
rs11664	0	0	0	1	0
rs11680	0	1	0	0	0
rs11693	0	0	1	0	0
rs11698	0	0	0	1	0
rs11714	0	0	1	0	0
rs11730	1	0	0	0	0
rs11740	0	0	0	1	0
rs11744	0	0	0	1	0
rs11825	0	0	0	1	0
rs11826	0	0	0	1	0
rs11867	0	0	0	1	0
rs11873	0	0	0	1	0
rs11874	0	1	0	0	0
rs11892	0	0	0	1	0
rs11902	0	0	0	1	0
rs11910	0	0	0	1	0
rs11914	0	0	0	1	0
rs11932	0	0	0	1	0
rs11980	0	0	0	1	0
rs12003	0	0	0	1	0
rs12007	0	1	0	0	0
rs12009	0	0	0	1	0
rs12013	0	0	0	1	0
rs12026	0	0	1	0	0
rs12051	0	0	0	1	0
rs12137	0	1	0	0	0
rs12138	0	0	0	1	0
rs12162	0	1	0	0	0
rs12164	0	0	0	1	0
rs12172	0	0	0	1	0
rs12180	0	0	0	1	0
rs12206	0	0	0	1	0
rs12217	0	0	0	1	0
rs12222	0	0	0	1	0
rs12223	1	0	0	0	0
rs12242	0	0	0	1	0
rs12244	0	0	0	1	0
rs12255	0	0	0	1	0
rs12311	0	0	0	1	0
rs12314	1	0	0	0	0
rs12349	0	0	0	1	0
rs12357	0	0	0	1	0
rs12368	0	0	0	1	0
rs12375	1	0	0	0	0
rs12379	0	0	0	0	1
rs12400	0	1	0	0	0
rs12403	0	0	0	1	0
rs12419	0	0	0	1	0
rs12428	0	0	0	1	0
rs12436	0	0	0	1	0
rs12444	0	1	0	0	0
rs12457	0	0	0	1	0
rs12458	0	0	0	0	1
rs12465	0	0	0	1	0
rs12476	0	0	0	1	0
rs12484	0	1	0	0	0
rs12487	0	0	0	0	1
rs12490	0	0	0	1	0
rs12516	0	0	0	1	0
rs12524	0	0	0	1	0
rs12530	0	0	0	1	0
rs12541	0	0	0	1	0
rs12555	0	0	0	1	0
rs12568	0	0	0	1	0
rs12569	0	0	0	1	0
rs12573	0	0	0	1	0
rs12584	0	0	0	1	0
rs12591	0	0	0	1	0
rs12595	0	0	0	1	0
rs12603	0	0	0	1	0
rs12623	0	0	0	1	0
rs12642	0	0	0	1	0
rs12654	0	0	0	1	0
rs12658	0	0	0	1	0
rs12670	0	0	1	0	0
rs12730	0	1	0	0	0
rs12731	0	0	0	1	0
rs12740	0	0	0	1	0
rs12749	0	0	0	1	0
rs12756	1	0	0	0	0
rs12774	0	0	0	1	0
rs12777	1	0	0	0	0
rs12781	0	0	0	1	0
rs12794	0	0	0	1	0
rs12803	0	1	0	0	0
rs12825	0	0	0	0	1
rs12827	0	0	1	0	0
rs12840	0	0	0	1	0
rs12842	0	0	0	1	0
rs12846	0	0	0	1	0
rs12855	0	1	0	0	0
rs12867	0	0	0	1	0
rs12870	0	0	0	1	0
rs12882	0	0	0	1	0
rs12889	0	0	0	1	0
rs12912	1	0	0	0	0
rs12914	0	1	0	0	0
rs12923	0	0	0	1	0
rs12931	0	0	0	1	0
rs12948	0	0	0	0	1
rs12957	0	0	0	1	0
rs12960	0	0	1	0	0
rs13051	0	0	0	1	0
rs13052	0	0	0	1	0
rs13062	0	1	0	0	0
rs13111	0	0	0	1	0
rs13119	0	0	0	1	0
rs13134	0	0	0	0	1
rs13158	0	0	0	1	0
rs13165	0	0	0	1	0
rs13171	0	0	0	1	0
rs13184	0	0	0	1	0
rs13188	0	0	0	1	0
rs13204	0	0	0	1	0
rs13209	0	0	0	1	0
rs13231	0	0	0	1	0
rs13242	0	0	0	1	0
rs13287	0	1	0	0	0
rs13303	0	1	0	0	0
rs13309	1	0	0	0	0
rs13317	0	0	0	1	0
rs13321	0	0	0	1	0
rs13324	0	0	0	1	0
rs13325	1	0	0	0	0
rs13350	0	0	0	1	0
rs13362	1	0	0	0	0
rs13367	0	0	0	1	0
rs13371	0	0	0	1	0
rs13381	0	0	0	1	0
rs13396	0	0	0	0	1
rs13402	0	0	0	1	0
rs13403	0	1	0	0	0
rs13407	0	0	0	0	1
rs13412	0	0	1	0	0
rs13417	0	0	0	1	0
rs13428	0	0	0	1	0
rs13435	0	1	0	0	0
rs13441	0	0	0	1	0
rs13448	1	0	0	0	0
rs13454	0	1	0	0	0
rs13466	0	0	0	1	0
rs13486	0	0	0	1	0
rs13496	0	1	0	0	0
rs13504	0	0	0	1	0
rs13513	0	0	0	1	0
rs13519	0	0	0	1	0
rs13536	0	0	0	1	0
rs13539	0	0	0	1	0
rs13540	0	0	0	1	0
rs13559	0	0	0	0	1
rs13595	0	0	1	0	0
rs13616	0	0	0	1	0
rs13621	0	1	0	0	0
rs13628	0	0	0	1	0
rs13632	0	0	0	0	1
rs13640	0	0	0	1	0
rs13641	0	0	0	1	0
rs13664	0	0	0	1	0
rs13689	0	0	0	1	0
rs13691	0	0	0	1	0
rs13722	0	0	0	1	0
rs13727	0	0	0	1	0
rs13733	0	0	0	1	0
rs13734	0	0	0	1	0
rs13736	1	0	0	0	0
rs13737	0	1	0	0	0
rs13743	0	0	0	1	0
rs13744	0	0	0	1	0
rs13751	0	0	0	1	0
rs13782	0	0	0	1	0
rs13815	1	0	0	0	0
rs13822	0	0	0	1	0
rs13823	0	0	0	1	0
rs13826	0	0	0	1	0
rs13851	0	0	0	1	0
rs13866	0	0	0	1	0
rs13900	0	0	0	1	0
rs13911	0	0	0	1	0
rs13932	0	0	0	1	0
rs13950	0	0	0	1	0
rs13952	0	0	0	1	0
rs13954	0	0	0	1	0
rs13963	0	0	1	0	0
rs13964	0	0	1	0	0
rs13974	0	0	0	0	1
rs13982	0	0	0	1	0
rs14008	0	0	0	1	0
rs14031	0	0	0	1	0
rs14038	0	0	1	0	0
rs14040	0	0	0	1	0
rs14057	0	0	0	1	0
rs14062	0	0	0	1	0
rs14070	1	0	0	0	0
rs14095	0	1	0	0	0
rs14135	0	0	0	1	0
rs14136	0	0	0	1	0
rs14138	0	0	1	0	0
rs14168	0	0	0	1	0
rs14177	0	1	0	0	0
rs14178	0	0	0	1	0
rs14184	0	0	0	1	0
rs14191	0	0	0	1	0
rs14192	0	0	0	1	0
rs14204	0	0	0	1	0
rs14211	0	0	0	1	0
rs14221	0	0	0	1	0
rs14223	0	0	1	0	0
rs14224	0	0	0	1	0
rs14243	0	0	0	1	0
rs14259	0	0	0	1	0
rs14290	0	0	0	1	0
rs14307	0	0	0	1	0
rs14309	0	0	0	0	1
rs14311	0	0	0	1	0
rs14314	0	0	0	1	0
rs14316	0	0	0	1	0
rs14353	0	0	0	1	0
rs14360	0	0	1	0	0
rs14378	0	0	0	1	0
rs14391	0	0	0	1	0
rs14394	0	0	0	1	0
rs14458	0	0	0	1	0
rs14490	0	0	0	1	0
rs14611	0	0	0	0	1
rs14711	1	0	0	0	0
rs14842	1	0	0	0	0
rs14843	1	0	0	0	0
rs14849	0	0	0	1	0
rs14867	0	0	1	0	0
rs14979	0	0	0	0	1
rs15008	0	0	0	1	0
rs15009	0	0	0	1	0
rs15047	0	0	0	1	0
rs15058	0	0	0	1	0
rs15087	0	0	0	1	0
rs15092	0	0	0	1	0
rs15158	0	0	1	0	0
rs15205	0	0	1	0	0
rs15232	0	0	0	1	0
rs15307	0	0	0	1	0
rs15362	0	0	0	1	0
rs15452	0	0	0	1	0
rs15534	0	1	0	0	0
rs15563	0	0	0	1	0
rs15564	0	0	1	0	0
rs15614	0	0	0	1	0
rs15616	0	0	0	1	0
rs15622	0	0	1	0	0
rs15655	0	0	0	1	0
rs15671	0	0	1	0	0
rs15691	0	0	0	1	0
rs15709	0	0	0	1	0
rs15739	0	0	0	1	0
rs15740	1	0	0	0	0
rs15780	0	0	0	1	0
rs15795	0	1	0	0	0
rs15799	0	0	0	1	0
rs15810	0	0	0	1	0
rs15820	0	0	0	1	0
rs15870	0	1	0	0	0
rs15915	0	0	0	1	0
rs15922	0	0	0	1	0
rs15940	0	0	0	1	0
rs15956	0	0	1	0	0
rs15966	0	0	0	0	1
rs15974	0	0	0	1	0
rs15982	1	0	0	0	0
rs15993	0	0	0	1	0
rs15994	0	0	0	1	0
rs15997	0	0	0	0	1
rs16260	0	0	0	1	0
rs16782	0	1	0	0	0
rs16813	0	0	1	0	0
rs16821	0	0	0	1	0
rs16856	0	0	0	1	0
rs16862	0	0	0	1	0
rs16872	0	0	0	0	1
rs16874	0	0	0	1	0
rs16899	0	0	0	0	1
rs16911	0	0	0	1	0
rs16918	0	0	0	1	0
rs16922	0	0	0	1	0
rs16937	0	0	1	0	0
rs16940	0	0	0	1	0
rs16941	0	0	0	1	0
rs16942	0	0	0	1	0
rs16947	0	0	0	0	1
rs17027	0	0	0	1	0
rs17028	0	1	0	0	0
rs17040	0	0	1	0	0
rs17059	0	0	0	1	0
rs17064	0	0	0	1	0
rs17068	0	0	0	1	0
rs17077	0	0	1	0	0
rs17078	0	0	0	1	0
rs17081	0	0	0	1	0
rs17090	0	0	0	1	0
rs17113	0	0	0	1	0
rs17126	0	0	0	1	0
rs17130	0	0	0	1	0
rs17140	0	0	1	0	0
rs17141	0	1	0	0	0
rs17147	0	0	0	1	0
rs17164	0	0	0	1	0
rs17170	0	0	0	1	0
rs17176	0	0	1	0	0
rs17193	0	0	0	1	0
rs17202	0	0	0	1	0
rs17211	0	0	0	1	0
rs17262	0	0	0	1	0
rs17269	0	0	0	1	0
rs17347	0	0	0	1	0
rs17348	0	0	0	1	0
rs17349	0	0	0	1	0
rs17351	0	0	0	1	0
rs17352	0	0	0	1	0
rs17461	0	1	0	0	0
rs17482	0	0	0	1	0
rs17495	0	1	0	0	0
rs17501	0	0	0	1	0
rs17526	0	0	0	1	0
rs17534	0	0	0	1	0
rs17561	0	0	0	1	0
rs17567	0	0	0	1	0
rs17583	0	0	0	1	0
rs17596	0	0	1	0	0
rs17648	0	1	0	0	0
rs17677	0	0	0	0	1
rs17710	0	0	1	0	0
rs17728	0	0	1	0	0
rs17742	0	0	0	1	0
rs17748	0	0	0	1	0
rs18784	0	1	0	0	0
rs19026	0	1	0	0	0
rs20410	0	0	0	1	0
rs20437	1	0	0	0	0
rs20501	0	0	0	1	0
rs20513	0	0	0	1	0
rs20514	0	0	0	1	0
rs20551	0	0	0	0	1
rs20552	0	0	0	0	1
rs20571	0	0	1	0	0
rs20948	0	0	0	1	0
rs21140	0	0	0	1	0
rs21180	0	0	0	1	0
rs21818	0	1	0	0	0
rs21971	0	0	0	1	0
rs23085	1	0	0	0	0
rs23575	0	1	0	0	0
rs23576	0	1	0	0	0
rs23588	0	0	0	1	0
rs23705	0	0	0	1	0
rs23840	0	0	0	1	0
rs23924	1	0	0	0	0
rs24168	0	0	1	0	0
rs25188	1	0	0	0	0
rs25245	1	0	0	0	0
rs25406	0	0	0	1	0
rs25413	0	0	0	1	0
rs25464	0	0	0	1	0
rs25648	0	1	0	0	0
rs25665	0	0	0	1	0
rs25667	0	0	0	1	0
rs25668	0	0	0	1	0
rs25672	0	0	0	1	0
rs25683	1	0	0	0	0
rs25684	0	0	0	1	0
rs25685	1	0	0	0	0
rs25740	0	0	1	0	0
rs25848	0	0	0	1	0
rs25849	0	0	1	0	0
rs25850	0	0	1	0	0
rs25913	0	0	0	1	0
rs25914	0	0	0	1	0
rs25916	0	0	0	1	0
rs25963	0	0	1	0	0
rs25964	0	0	1	0	0
rs25965	0	0	1	0	0
rs25966	0	0	1	0	0
rs25969	0	0	1	0	0
rs25970	0	0	1	0	0
rs25971	0	0	1	0	0
rs25972	0	0	1	0	0
rs25973	0	0	1	0	0
rs25974	0	0	1	0	0
rs25975	0	0	1	0	0
rs25976	0	0	1	0	0
rs25977	0	0	1	0	0
rs25978	0	0	1	0	0
rs25979	0	0	1	0	0
rs25980	0	0	1	0	0
rs25981	0	0	1	0	0
rs25982	0	0	1	0	0
rs25993	0	0	1	0	0
rs25994	0	0	1	0	0
rs25995	0	0	1	0	0
rs25996	0	0	1	0	0
rs25998	0	0	1	0	0
rs25999	0	0	1	0	0
rs26057	0	0	0	1	0
rs26058	0	0	0	1	0
rs26059	0	0	0	1	0
rs26060	0	0	0	1	0
rs26061	0	0	0	1	0
rs26080	0	0	0	1	0
rs26081	0	0	0	1	0
rs26082	0	0	0	1	0
rs26086	0	0	0	1	0
rs26092	0	0	0	1	0
rs26093	0	0	0	0	1
rs26094	0	0	0	0	1
rs26095	0	0	0	0	1
rs26096	0	0	0	1	0
rs26097	0	0	0	1	0
rs26098	0	0	0	1	0
rs26099	0	0	0	1	0
rs26100	0	0	0	1	0
rs26101	0	0	0	1	0
rs26102	0	0	0	1	0
rs26103	0	0	0	1	0
rs26104	0	0	0	1	0
rs26105	0	0	0	1	0
rs26106	0	0	0	1	0
rs26107	0	0	0	1	0
rs26108	0	0	0	1	0
rs26110	0	0	0	1	0
rs26111	0	0	0	1	0
rs26112	0	0	0	1	0
rs26113	0	0	0	1	0
rs26114	0	0	0	1	0
rs26115	0	0	0	1	0
rs26116	0	0	0	1	0
rs26117	0	0	0	1	0
rs26118	0	0	0	1	0
rs26130	0	0	0	1	0
rs26131	0	0	0	1	0
rs26132	0	0	0	1	0
rs26133	0	0	0	1	0
rs26134	0	0	0	1	0
rs26135	0	0	0	1	0
rs26136	0	0	0	1	0
rs26137	0	0	0	1	0
rs26173	0	0	0	1	0
rs26182	0	0	0	1	0
rs26185	0	0	0	1	0
rs26186	0	0	0	1	0
rs26187	0	0	0	1	0
rs26188	0	0	0	1	0
rs26189	0	0	0	1	0
rs26208	0	0	0	1	0
rs26209	0	0	0	1	0
rs26210	0	0	0	1	0
rs26211	0	0	0	1	0
rs26212	0	0	0	1	0
rs26213	0	0	0	1	0
rs26217	0	0	0	1	0
rs26218	0	0	0	1	0
rs26219	0	0	0	1	0
rs26235	0	0	1	0	0
rs26236	0	0	1	0	0
rs26239	0	0	1	0	0
rs26240	0	0	1	0	0
rs26241	0	0	1	0	0
rs26243	0	0	1	0	0
rs26244	0	0	1	0	0
rs26245	0	0	1	0	0
rs26246	0	0	1	0	0
rs26247	0	0	1	0	0
rs26248	0	0	1	0	0
rs26249	0	0	1	0	0
rs26250	0	0	1	0	0
rs26251	0	0	1	0	0
rs26266	0	0	0	1	0
rs26267	0	0	0	1	0
rs26268	0	0	0	1	0
rs26270	0	0	0	1	0
rs26273	0	0	0	1	0
rs26274	0	0	0	1	0
rs26277	0	0	0	1	0
rs26280	0	0	0	1	0
rs26281	0	0	0	1	0
rs26283	0	0	0	1	0
rs26284	0	0	0	1	0
rs26285	0	0	0	1	0
rs26286	0	0	0	1	0
rs26288	0	0	0	1	0
rs26289	0	0	0	1	0
rs26290	0	0	0	1	0
rs26291	0	0	0	1	0
rs26292	0	0	0	1	0
rs26418	0	0	0	1	0
rs26420	0	0	0	1	0
rs26421	0	0	0	1	0
rs26422	0	0	0	1	0
rs26526	0	0	0	1	0
rs26579	0	0	0	1	0
rs26605	0	0	0	1	0
rs26606	0	0	0	1	0
rs26724	0	0	1	0	0
rs26725	0	0	1	0	0
rs26726	0	0	1	0	0
rs26727	0	0	1	0	0
rs26728	0	0	1	0	0
rs26729	0	0	1	0	0
rs26730	0	0	1	0	0
rs26731	0	0	1	0	0
rs26732	0	0	1	0	0
rs26736	0	0	1	0	0
rs26779	0	0	0	1	0
rs26780	0	0	0	1	0
rs26781	0	0	0	1	0
rs26782	0	0	0	1	0
rs26783	0	0	0	1	0
rs26802	0	0	0	1	0
rs26828	0	0	0	1	0
rs26829	0	0	0	1	0
rs26830	0	0	0	1	0
rs26831	0	0	0	1	0
rs26832	0	0	0	1	0
rs26833	0	0	0	1	0
rs26835	0	0	0	1	0
rs26837	0	0	1	0	0
rs26838	0	0	1	0	0
rs26840	0	0	1	0	0
rs26842	0	0	1	0	0
rs26848	0	0	1	0	0
rs26849	0	0	1	0	0
rs26851	0	0	1	0	0
rs26852	0	0	1	0	0
rs26854	0	0	1	0	0
rs26855	0	0	1	0	0
rs26856	0	0	1	0	0
rs26857	0	0	1	0	0
rs26862	0	0	0	1	0
rs26863	0	0	0	1	0
rs26864	0	0	0	1	0
rs26865	0	0	0	1	0
rs26866	0	0	0	1	0
rs26867	0	0	0	1	0
rs26868	0	0	0	1	0
rs26869	0	0	0	1	0
rs26870	0	0	0	1	0
rs26871	0	0	0	1	0
rs26872	0	0	0	1	0
rs26873	0	0	0	1	0
rs26888	0	0	0	1	0
rs26889	0	0	0	1	0
rs26890	0	0	0	1	0
rs26892	0	0	0	1	0
rs26893	0	0	0	1	0
rs26894	0	0	0	1	0
rs26895	0	0	0	1	0
rs26896	0	0	0	1	0
rs26897	0	0	0	1	0
rs26898	0	0	0	1	0
rs26899	0	0	0	1	0
rs26900	0	0	0	1	0
rs26901	0	0	0	1	0
rs26902	0	0	0	1	0
rs26903	0	0	0	1	0
rs26904	0	0	0	1	0
rs26905	0	0	0	1	0
rs26906	0	0	0	1	0
rs26907	0	0	0	1	0
rs26908	0	0	0	1	0
rs26909	0	0	0	1	0
rs26932	0	0	0	1	0
rs26971	0	0	0	1	0
rs26972	0	0	0	1	0
rs26973	0	0	0	1	0
rs26974	0	0	0	1	0
rs26975	0	0	0	1	0
rs26977	0	0	0	1	0
rs26979	0	0	0	1	0
rs27006	0	0	0	0	1
rs27007	0	0	0	0	1
rs27008	0	0	0	0	1
rs27017	0	1	0	0	0
rs27091	0	0	0	1	0
rs27092	0	0	0	1	0
rs27093	0	0	0	1	0
rs27098	0	0	0	1	0
rs27099	0	0	0	1	0
rs27100	0	0	0	1	0
rs27101	0	0	0	1	0
rs27102	0	0	0	1	0
rs27103	0	0	0	1	0
rs27104	0	0	0	1	0
rs27105	0	0	0	1	0
rs27106	0	0	0	1	0
rs27107	0	0	0	1	0
rs27108	0	0	0	1	0
rs27109	0	0	0	1	0
rs27110	0	0	0	1	0
rs27111	0	0	0	1	0
rs27112	0	0	0	1	0
rs27113	0	0	0	1	0
rs27114	0	0	0	1	0
rs27115	0	0	0	1	0
rs27116	0	0	0	1	0
rs27117	0	0	0	1	0
rs27118	0	0	0	1	0
rs27119	0	0	0	1	0
rs27120	0	0	0	1	0
rs27209	0	0	0	1	0
rs27210	0	0	0	1	0
rs27211	0	0	0	1	0
rs27212	0	0	0	1	0
rs27213	0	0	0	1	0
rs27225	0	0	0	0	1
rs27226	0	0	0	0	1
rs27227	0	0	0	0	1
rs27228	0	0	0	0	1
rs27231	0	0	0	0	1
rs27232	0	0	0	0	1
rs27233	0	0	0	0	1
rs27235	0	0	0	0	1
rs27238	0	0	0	0	1
rs27239	0	0	0	0	1
rs27241	0	0	0	0	1
rs27334	0	0	0	1	0
rs27335	0	0	0	1	0
rs27336	0	0	0	1	0
rs27337	0	0	0	1	0
rs27345	0	0	1	0	0
rs27355	0	0	1	0	0
rs27360	0	0	0	1	0
rs27367	0	0	0	1	0
rs27381	0	0	0	1	0
rs27382	0	0	1	0	0
rs27384	0	0	0	1	0
rs27390	0	0	0	0	1
rs27393	0	0	0	1	0
rs27425	0	0	0	1	0
rs27443	0	0	1	0	0
rs27445	0	0	1	0	0
rs27463	0	0	0	1	0
rs27479	0	0	0	1	0
rs27480	0	0	0	1	0
rs27482	0	0	0	1	0
rs27483	0	0	0	1	0
rs27496	0	0	0	1	0
rs27498	0	0	0	1	0
rs27513	0	0	0	1	0
rs27550	0	0	1	0	0
rs27551	0	0	1	0	0
rs27556	0	0	0	1	0
rs27558	0	0	0	1	0
rs27568	0	0	0	1	0
rs27573	0	0	0	0	1
rs27590	0	0	0	1	0
rs27603	0	0	0	1	0
rs27604	0	0	0	1	0
rs27615	0	0	0	1	0
rs27616	0	0	0	1	0
rs27620	0	0	1	0	0
rs27625	0	0	1	0	0
rs27632	0	0	0	1	0
rs27643	0	0	0	1	0
rs27647	0	0	0	1	0
rs27650	0	0	0	1	0
rs27661	0	0	1	0	0
rs27665	0	0	0	1	0
rs27666	0	0	0	1	0
rs27681	0	0	1	0	0
rs27684	0	0	0	1	0
rs27699	0	0	0	1	0
rs27709	0	0	1	0	0
rs27721	0	0	0	1	0
rs27724	0	0	0	1	0
rs27732	0	0	0	1	0
rs27740	0	1	0	0	0
rs27744	0	0	0	1	0
rs27750	0	0	1	0	0
rs27758	0	0	0	1	0
rs27761	0	0	0	1	0
rs27781	0	0	0	1	0
rs27788	0	0	0	1	0
rs27789	0	0	0	1	0
rs27790	0	0	0	1	0
rs27791	0	0	0	1	0
rs27792	0	0	0	1	0
rs27793	0	0	0	1	0
rs27794	0	0	0	1	0
rs27840	0	0	0	1	0
rs27842	0	0	0	1	0
rs27843	0	0	0	1	0
rs27848	0	0	0	1	0
rs27853	0	0	1	0	0
rs27856	0	0	0	1	0
rs27864	0	0	0	1	0
rs27917	0	0	0	1	0
rs27920	0	0	0	1	0
rs27922	0	0	0	1	0
rs27929	0	0	1	0	0
rs27930	0	0	1	0	0
rs27937	0	0	0	1	0
rs27939	0	0	0	1	0
rs28010	0	0	0	1	0
rs28014	0	0	0	1	0
rs28017	0	0	0	1	0
rs28018	0	0	0	1	0
rs28024	0	0	1	0	0
rs28026	0	0	0	1	0
rs28027	0	0	0	1	0
rs28030	0	0	0	1	0
rs28082	0	0	0	1	0
rs28089	0	0	0	0	1
rs28098	0	0	0	1	0
rs28112	0	0	1	0	0
rs28134	0	0	0	1	0
rs28170	0	0	0	1	0
rs28197	0	0	0	1	0
rs28208	0	0	1	0	0
rs28211	0	0	0	1	0
rs28216	0	0	0	1	0
rs28218	0	0	0	1	0
rs28223	0	0	0	1	0
rs28238	0	0	1	0	0
rs28260	0	0	0	1	0
rs28275	0	0	0	0	1
rs28276	0	0	0	0	1
rs28286	1	0	0	0	0
rs28298	0	0	0	1	0
rs28305	0	0	0	1	0
rs28314	0	0	1	0	0
rs28338	0	0	0	1	0
rs28343	0	0	0	1	0
rs28352	0	0	0	1	0
rs28353	0	0	0	1	0
rs28453	0	0	0	1	0
rs28513	0	0	0	1	0
rs28620	0	1	0	0	0
rs28621	0	1	0	0	0
rs28624	0	1	0	0	0
rs28715	0	0	0	1	0
rs28716	0	0	0	1	0
rs28735	1	0	0	0	0
rs28737	0	0	0	1	0
rs28738	0	0	0	1	0
rs28741	0	1	0	0	0
rs28764	0	0	1	0	0
rs28820	0	0	0	1	0
rs28826	0	0	1	0	0
rs28880	0	0	1	0	0
rs29464	0	0	0	1	0
rs29465	0	0	0	1	0
rs29466	0	0	0	1	0
rs29467	0	0	0	1	0
rs29468	0	0	0	1	0
rs29469	0	0	0	1	0
rs29470	0	0	0	1	0
rs29471	0	0	0	1	0
rs29472	0	0	0	1	0
rs29473	0	0	0	1	0
rs29474	0	0	0	1	0
rs29475	0	0	0	1	0
rs29476	0	0	1	0	0
rs29477	0	0	1	0	0
rs29478	0	0	1	0	0
rs29479	0	0	1	0	0
rs29480	0	0	1	0	0
rs29481	0	0	1	0	0
rs29482	0	0	1	0	0
rs29483	0	0	1	0	0
rs29485	0	0	1	0	0
rs29486	0	0	1	0	0
rs29487	0	0	1	0	0
rs29488	0	0	1	0	0
rs29489	0	0	1	0	0
rs29490	0	0	1	0	0
rs29493	0	0	1	0	0
rs29494	0	0	1	0	0
rs29495	0	0	1	0	0
rs29496	0	0	1	0	0
rs29497	0	0	1	0	0
rs29498	0	0	1	0	0
rs29499	0	0	1	0	0
rs29500	0	0	1	0	0
rs29501	0	0	1	0	0
rs29502	0	0	1	0	0
rs29503	0	0	1	0	0
rs29504	0	0	1	0	0
rs29505	0	0	1	0	0
rs29506	0	0	1	0	0
rs29512	0	0	1	0	0
rs29513	0	0	1	0	0
rs29514	0	0	1	0	0
rs29515	0	0	1	0	0
rs29516	0	0	1	0	0
rs29517	0	0	1	0	0
rs29518	0	0	1	0	0
rs29519	0	0	1	0	0
rs29520	0	0	1	0	0
rs29521	0	0	1	0	0
rs29522	0	0	1	0	0
rs29523	0	0	1	0	0
rs29525	0	0	1	0	0
rs29526	0	0	1	0	0
rs29530	0	0	1	0	0
rs29532	0	0	1	0	0
rs29534	0	0	1	0	0
rs29535	0	0	1	0	0
rs29536	0	0	1	0	0
rs29537	0	0	1	0	0
rs29539	0	0	1	0	0
rs29543	0	0	1	0	0
rs29860	0	0	0	1	0
rs29861	0	0	0	1	0
rs29862	0	0	0	1	0
rs29871	0	0	1	0	0
rs29872	0	0	1	0	0
rs29873	0	0	1	0	0
rs29874	0	0	1	0	0
rs29875	0	0	1	0	0
rs29876	0	0	1	0	0
rs29877	0	0	1	0	0
rs29878	0	0	1	0	0
rs29880	0	0	1	0	0
rs29881	0	0	1	0	0
rs29882	0	0	1	0	0
rs29883	0	0	1	0	0
rs29884	0	0	1	0	0
rs29885	0	0	1	0	0
rs29886	0	0	1	0	0
rs29887	0	0	1	0	0
rs30009	0	0	0	1	0
rs30010	0	0	0	1	0
rs30012	0	0	0	1	0
rs30014	0	0	0	1	0
rs30015	0	0	0	1	0
rs30017	0	0	0	1	0
rs30152	0	0	0	1	0
rs30153	0	0	0	1	0
rs30181	0	1	0	0	0
rs30182	0	1	0	0	0
rs30183	0	1	0	0	0
rs30184	0	1	0	0	0
rs30188	0	1	0	0	0
rs30189	0	1	0	0	0
rs30190	0	1	0	0	0
rs30191	0	1	0	0	0
rs30192	0	1	0	0	0
rs30193	0	1	0	0	0
rs30194	0	1	0	0	0
rs30195	0	1	0	0	0
rs30196	0	1	0	0	0
rs30197	0	1	0	0	0
rs30198	0	1	0	0	0
rs30199	0	1	0	0	0
rs30200	0	1	0	0	0
rs30201	0	1	0	0	0
rs30202	0	1	0	0	0
rs30203	0	1	0	0	0
rs30204	0	1	0	0	0
rs30205	0	1	0	0	0
rs30206	0	1	0	0	0
rs30217	0	0	0	1	0
rs30218	0	0	0	1	0
rs30220	0	0	0	1	0
rs30222	0	0	0	1	0
rs30223	0	0	0	1	0
rs30225	0	0	0	1	0
rs30227	0	0	0	1	0
rs30228	0	0	0	1	0
rs30229	0	0	0	1	0
rs30230	0	0	0	1	0
rs30231	0	0	0	1	0
rs30232	0	0	0	1	0
rs30233	0	0	0	1	0
rs30234	0	0	0	1	0
rs30235	0	0	0	1	0
rs30246	0	1	0	0	0
rs30247	0	1	0	0	0
rs30248	0	1	0	0	0
rs30249	0	1	0	0	0
rs30335	0	0	0	0	1
rs30353	0	0	0	0	1
rs30356	0	0	0	0	1
rs30357	0	0	0	0	1
rs30368	0	0	0	0	1
rs30369	0	0	0	0	1
rs30370	0	0	0	0	1
rs30371	0	0	0	0	1
rs30372	0	0	0	0	1
rs30373	0	0	0	0	1
rs30384	0	0	0	1	0
rs30434	0	0	0	0	1
rs30435	0	0	0	0	1
rs30436	0	0	0	0	1
rs30603	0	0	0	1	0
rs30604	0	0	0	1	0
rs30605	0	0	0	1	0
rs30607	0	0	0	1	0
rs30608	0	0	0	1	0
rs30609	0	0	0	1	0
rs30610	0	0	0	1	0
rs30611	0	0	0	1	0
rs30612	0	0	0	1	0
rs30616	0	0	0	1	0
rs30617	0	0	0	1	0
rs30618	0	0	0	1	0
rs30619	0	0	0	1	0
rs30620	0	0	0	1	0
rs30621	0	0	0	1	0
rs30622	0	0	0	1	0
rs30623	0	0	0	1	0
rs30624	0	0	0	1	0
rs30625	0	0	0	1	0
rs30626	0	0	0	1	0
rs30627	0	0	0	1	0
rs30628	0	0	0	1	0
rs30629	0	0	0	1	0
rs30630	0	0	0	1	0
rs30631	0	0	0	1	0
rs30632	0	0	0	1	0
rs30633	0	0	0	1	0
rs30634	0	0	0	1	0
rs30635	0	0	0	1	0
rs30765	0	0	0	1	0
rs30766	0	0	0	1	0
rs30767	0	0	0	1	0
rs30768	0	0	0	1	0
rs30770	0	0	0	1	0
rs30771	0	0	0	1	0
rs30772	0	0	0	1	0
rs30773	0	0	0	1	0
rs30774	0	0	0	1	0
rs30782	0	0	0	1	0
rs30783	0	0	0	1	0
rs30784	0	0	0	1	0
rs30785	0	0	0	1	0
rs30786	0	0	0	1	0
rs30787	0	0	0	1	0
rs30788	0	0	0	1	0
rs30789	0	0	0	1	0
rs30790	0	0	0	1	0
rs30791	0	0	0	1	0
rs30792	0	0	0	1	0
rs30793	0	0	0	1	0
rs30794	0	0	0	1	0
rs30795	0	0	0	1	0
rs30796	0	0	0	1	0
rs30797	0	0	0	1	0
rs30798	0	0	0	1	0
rs30799	0	0	0	1	0
rs30800	0	0	0	1	0
rs30801	0	0	0	1	0
rs30834	0	0	0	1	0
rs30835	0	0	0	1	0
rs30836	0	0	0	1	0
rs30837	0	0	0	1	0
rs30839	0	0	0	1	0
rs30840	0	0	0	1	0
rs30841	0	0	0	1	0
rs30842	0	0	0	1	0
rs30843	0	0	0	1	0
rs30904	1	0	0	0	0
rs30905	1	0	0	0	0
rs30906	1	0	0	0	0
rs30915	1	0	0	0	0
rs30949	1	0	0	0	0
rs30950	1	0	0	0	0
rs30986	0	0	1	0	0
rs30987	0	0	1	0	0
rs30988	0	0	1	0	0
rs30989	0	0	1	0	0
rs30991	0	0	1	0	0
rs30994	0	0	1	0	0
rs30995	0	0	0	1	0
rs31243	0	1	0	0	0
rs31244	0	1	0	0	0
rs31266	0	1	0	0	0
rs31267	0	1	0	0	0
rs31268	0	1	0	0	0
rs31269	0	1	0	0	0
rs31270	0	1	0	0	0
rs31597	0	0	0	1	0
rs31598	0	0	0	1	0
rs31599	0	0	0	1	0
rs31600	0	0	0	1	0
rs31601	0	0	0	1	0
rs31606	0	0	0	1	0
rs31607	0	0	0	1	0
rs31608	0	0	0	1	0
rs31612	0	0	0	1	0
rs31614	0	0	0	1	0
rs31717	0	0	1	0	0
rs31718	0	0	1	0	0
rs31719	0	0	1	0	0
rs31720	0	0	1	0	0
rs31743	0	0	0	0	1
rs31745	0	0	0	0	1
rs31746	0	0	0	0	1
rs31776	0	0	0	1	0
rs31777	0	0	0	1	0
rs31778	0	0	0	1	0
rs31792	0	0	0	0	1
rs31796	0	0	0	0	1
rs31802	0	0	0	0	1
rs31805	0	0	0	0	1
rs31808	0	0	0	0	1
rs31844	0	0	0	0	1
rs31847	0	0	0	0	1
rs31849	0	0	0	0	1
rs31853	0	0	0	0	1
rs31856	0	0	0	0	1
rs31857	0	0	0	0	1
rs31859	0	0	0	0	1
rs31860	0	0	0	0	1
rs31861	0	0	0	0	1
rs31871	0	0	0	0	1
rs31872	0	0	0	0	1
rs31874	0	0	0	0	1
rs32003	0	0	1	0	0
rs32004	0	0	1	0	0
rs32006	0	0	1	0	0
rs32013	0	0	1	0	0
rs32335	0	0	0	1	0
rs32339	0	0	0	1	0
rs32340	0	0	0	1	0
rs32341	0	0	0	1	0
rs32342	0	0	0	1	0
rs32388	0	0	0	1	0
rs32389	0	0	0	1	0
rs32390	0	0	0	1	0
rs32391	0	0	0	1	0
rs32392	0	0	0	1	0
rs32393	0	0	0	1	0
rs32394	0	0	0	1	0
rs32395	0	0	0	1	0
rs32460	0	0	0	1	0
rs32488	0	0	0	0	1
rs32489	0	0	0	0	1
rs32490	0	0	0	0	1
rs32499	0	0	0	0	1
rs32500	0	0	0	0	1
rs32501	0	0	0	0	1
rs32503	0	0	0	0	1
rs32504	0	0	0	0	1
rs32505	0	0	0	0	1
rs32506	0	0	0	0	1
rs32507	0	0	0	0	1
rs32508	0	0	0	0	1
rs32510	0	0	0	0	1
rs32526	0	0	0	1	0
rs32528	0	0	0	1	0
rs32529	0	0	0	1	0
rs32530	0	0	0	1	0
rs32531	0	0	0	1	0
rs32548	0	0	0	1	0
rs32549	0	0	0	1	0
rs32569	0	0	0	1	0
rs32570	0	0	0	1	0
rs32571	0	0	0	1	0
rs32572	0	0	0	1	0
rs32573	0	0	0	1	0
rs32592	0	0	0	1	0
rs32593	0	0	0	1	0
rs32594	0	0	0	1	0
rs32595	0	0	0	1	0
rs32596	0	0	0	1	0
rs32597	0	0	0	1	0
rs32613	0	0	0	1	0
rs32614	0	0	0	1	0
rs32616	0	0	0	1	0
rs32617	0	0	0	1	0
rs32629	0	0	0	1	0
rs32669	0	0	0	1	0
rs32691	0	0	0	1	0
rs32692	0	0	0	1	0
rs32693	0	0	0	1	0
rs32694	0	0	0	1	0
rs32801	0	0	0	1	0
rs32802	0	0	0	1	0
rs32803	0	0	0	1	0
rs32804	0	0	0	1	0
rs32805	0	0	0	1	0
rs32806	0	0	0	1	0
rs32807	0	0	0	1	0
rs32808	0	0	0	1	0
rs32809	0	0	0	1	0
rs32810	0	0	0	1	0
rs32811	0	0	0	1	0
rs32812	0	0	0	1	0
rs32813	0	0	0	1	0
rs32814	0	0	0	1	0
rs32815	0	0	0	1	0
rs32821	0	0	0	1	0
rs32896	0	1	0	0	0
rs32897	0	1	0	0	0
rs32898	0	1	0	0	0
rs32903	0	1	0	0	0
rs32958	0	0	0	1	0
rs32959	0	0	0	1	0
rs32965	0	0	0	1	0
rs32966	0	0	0	1	0
rs32975	0	0	0	1	0
rs32976	0	0	0	1	0
rs32977	0	0	0	1	0
rs32978	0	0	0	1	0
rs32979	0	0	0	1	0
rs32980	0	0	0	1	0
rs32984	0	0	0	1	0
rs32987	0	0	0	1	0
rs32994	0	0	0	1	0
rs32998	0	0	0	1	0
rs33000	0	0	0	1	0
rs33001	0	0	0	1	0
rs33004	0	0	0	1	0
rs33005	0	0	0	1	0
rs33007	0	0	0	1	0
rs33010	0	0	0	1	0
rs33012	0	0	0	1	0
rs33022	0	0	0	1	0
rs33023	0	0	0	1	0
rs33024	0	0	0	1	0
rs33025	0	0	0	1	0
rs33026	0	0	0	1	0
rs33027	0	0	0	1	0
rs33028	0	0	0	1	0
rs33029	0	0	0	1	0
rs33030	0	0	0	1	0
rs33050	0	0	0	1	0
rs33052	0	0	0	1	0
rs33053	0	0	0	1	0
rs33054	0	0	0	1	0
rs33055	0	0	0	1	0
rs33056	0	0	0	1	0
rs33057	0	0	0	1	0
rs33058	0	0	0	1	0
rs33129	0	0	1	0	0
rs33130	0	0	1	0	0
rs33131	0	0	1	0	0
rs33317	0	0	0	1	0
rs33320	0	0	0	1	0
rs33329	0	0	0	0	1
rs33332	0	0	0	0	1
rs33409	0	0	0	1	0
rs33411	0	0	0	1	0
rs33412	0	0	0	1	0
rs33413	0	0	0	1	0
rs33414	0	0	0	1	0
rs33415	0	0	0	1	0
rs33422	0	0	0	1	0
rs33423	0	0	0	1	0
rs33424	0	0	0	1	0
rs33425	0	0	0	1	0
rs33426	0	0	0	1	0
rs33729	0	0	0	1	0
rs33730	0	0	0	1	0
rs34108	0	0	0	1	0
rs34109	0	0	0	1	0
rs34110	0	0	0	1	0
rs34111	0	0	0	1	0
rs34112	0	0	0	1	0
rs34113	0	0	0	1	0
rs34114	0	0	0	1	0
rs34115	0	0	0	1	0
rs34116	0	0	0	1	0
rs34117	0	0	0	1	0
rs34118	0	0	0	1	0
rs34119	0	0	0	1	0
rs34120	0	0	0	1	0
rs34121	0	0	0	1	0
rs34122	0	0	0	1	0
rs34265	0	0	0	1	0
rs34266	0	0	0	1	0
rs34267	0	0	0	1	0
rs34268	0	0	0	1	0
rs34269	0	0	0	1	0
rs34270	0	0	0	1	0
rs34271	0	0	0	1	0
rs34272	0	0	0	1	0
rs34273	0	0	0	1	0
rs34274	0	0	0	1	0
rs34275	0	0	0	1	0
rs34276	0	0	0	1	0
rs34277	0	0	0	1	0
rs34278	0	0	0	1	0
rs34279	0	0	0	1	0
rs34280	0	0	0	1	0
rs34281	0	0	0	1	0
rs34283	0	0	0	1	0
rs34284	0	0	0	1	0
rs34285	0	0	0	1	0
rs34286	0	0	0	1	0
rs34316	0	0	0	1	0
rs34317	0	0	0	1	0
rs34318	0	0	0	1	0
rs34319	0	0	0	1	0
rs34320	0	0	0	1	0
rs34321	0	0	0	1	0
rs34338	0	0	0	1	0
rs34383	0	0	1	0	0
rs34384	0	0	1	0	0
rs34385	0	0	1	0	0
rs34386	0	0	1	0	0
rs34387	0	0	1	0	0
rs34388	0	0	1	0	0
rs34409	0	0	1	0	0
rs34410	0	0	1	0	0
rs34411	0	0	1	0	0
rs34412	0	0	1	0	0
rs34414	0	0	1	0	0
rs34415	0	0	1	0	0
rs34416	0	0	1	0	0
rs34417	0	0	1	0	0
rs34418	0	0	1	0	0
rs34420	0	0	1	0	0
rs34421	0	0	1	0	0
rs34422	0	0	1	0	0
rs34424	0	0	1	0	0
rs34425	0	0	1	0	0
rs34426	0	0	1	0	0
rs34427	0	0	1	0	0
rs34428	0	0	1	0	0
rs34429	0	0	1	0	0
rs34430	0	0	1	0	0
rs34432	0	0	1	0	0
rs34973	0	0	0	1	0
rs34992	0	0	0	1	0
rs34993	0	0	0	1	0
rs34994	0	0	0	1	0
rs34995	0	0	0	1	0
rs34996	0	0	0	1	0
rs34997	0	0	0	1	0
rs34998	0	0	0	1	0
rs34999	0	0	0	1	0
rs35000	0	0	0	1	0
rs35139	0	0	0	1	0
rs35140	0	0	0	1	0
rs35141	0	0	0	1	0
rs35142	0	0	0	1	0
rs35143	0	0	0	1	0
rs35144	0	0	0	1	0
rs35145	0	0	0	1	0
rs35146	0	0	0	1	0
rs35147	0	0	0	1	0
rs35148	0	0	0	1	0
rs35149	0	0	0	1	0
rs35150	0	0	0	1	0
rs35152	0	0	0	1	0
rs35153	0	0	0	1	0
rs35154	0	0	0	1	0
rs35155	0	0	0	1	0
rs35156	0	0	0	1	0
rs35157	0	0	0	1	0
rs35158	0	0	0	1	0
rs35159	0	0	0	1	0
rs35160	0	0	0	1	0
rs35161	0	0	0	1	0
rs35162	0	0	0	1	0
rs35163	0	0	0	1	0
rs35164	0	0	0	1	0
rs35165	0	0	0	1	0
rs35166	0	0	0	1	0
rs35167	0	0	0	1	0
rs35168	0	0	0	1	0
rs35169	0	0	0	1	0
rs35170	0	0	0	1	0
rs35171	0	0	0	1	0
rs35176	0	0	0	1	0
rs35177	0	0	0	1	0
rs35178	0	0	0	1	0
rs35179	0	0	0	1	0
rs35180	0	0	0	1	0
rs35181	0	0	0	1	0
rs35182	0	0	0	1	0
rs35183	0	0	0	1	0
rs35184	0	0	0	1	0
rs35186	0	0	0	1	0
rs35187	0	0	0	1	0
rs35188	0	0	0	1	0
rs35189	0	0	0	1	0
rs35190	0	0	0	1	0
rs35191	0	0	0	1	0
rs35192	0	0	0	1	0
rs35193	0	0	0	1	0
rs35194	0	0	0	1	0
rs35195	0	0	0	1	0
rs35196	0	0	0	1	0
rs35197	0	0	0	1	0
rs35198	0	0	0	1	0
rs35199	0	0	0	1	0
rs35200	0	0	0	1	0
rs35201	0	0	0	1	0
rs35202	0	0	0	1	0
rs35203	0	0	0	1	0
rs35204	0	0	0	1	0
rs35205	0	0	0	1	0
rs35206	0	0	0	1	0
rs35207	0	0	0	1	0
rs35208	0	0	0	1	0
rs35209	0	0	0	1	0
rs35210	0	0	0	1	0
rs35211	0	0	0	1	0
rs35212	0	0	0	1	0
rs35214	0	0	0	1	0
rs35215	0	0	0	1	0
rs35216	0	0	0	1	0
rs35217	0	0	0	1	0
rs35218	0	0	0	1	0
rs35219	0	0	0	1	0
rs35220	0	0	0	1	0
rs35221	0	0	0	1	0
rs35222	0	0	0	1	0
rs35223	0	0	0	1	0
rs35224	0	0	0	1	0
rs35225	0	0	0	1	0
rs35226	0	0	0	1	0
rs35227	0	0	0	1	0
rs35228	0	0	0	1	0
rs35229	0	0	0	1	0
rs35230	0	0	0	1	0
rs35231	0	0	0	1	0
rs35232	0	0	0	1	0
rs35419	0	0	1	0	0
rs35532	0	0	1	0	0
rs35533	0	0	1	0	0
rs35534	0	0	1	0	0
rs35536	0	0	1	0	0
rs35537	0	0	1	0	0
rs35538	0	0	1	0	0
rs35539	0	0	1	0	0
rs35540	0	0	1	0	0
rs35546	0	0	1	0	0
rs35547	0	0	1	0	0
rs35548	0	0	1	0	0
rs35549	0	0	1	0	0
rs35550	0	0	1	0	0
rs35551	0	0	1	0	0
rs35552	0	0	1	0	0
rs35553	0	0	1	0	0
rs35668	0	0	0	1	0
rs35679	0	0	0	1	0
rs35680	0	0	0	1	0
rs35681	0	0	0	1	0
rs35682	0	0	0	1	0
rs35683	0	0	0	1	0
rs35684	0	0	0	1	0
rs35765	0	0	0	1	0
rs35766	0	0	0	1	0
rs35767	0	0	0	1	0
rs35770	1	0	0	0	0
rs35771	1	0	0	0	0
rs35772	1	0	0	0	0
rs35773	1	0	0	0	0
rs35774	1	0	0	0	0
rs35775	1	0	0	0	0
rs35776	1	0	0	0	0
rs35777	1	0	0	0	0
rs35778	1	0	0	0	0
rs35779	1	0	0	0	0
rs35780	1	0	0	0	0
rs35781	1	0	0	0	0
rs35782	1	0	0	0	0
rs35783	1	0	0	0	0
rs35787	1	0	0	0	0
rs35788	1	0	0	0	0
rs35790	1	0	0	0	0
rs35791	1	0	0	0	0
rs35792	1	0	0	0	0
rs35793	1	0	0	0	0
rs35794	1	0	0	0	0
rs35795	1	0	0	0	0
rs35796	1	0	0	0	0
rs35798	1	0	0	0	0
rs35799	1	0	0	0	0
rs35806	1	0	0	0	0
rs35807	1	0	0	0	0
rs35808	1	0	0	0	0
rs35809	1	0	0	0	0
rs35810	0	0	0	1	0
rs35844	0	0	0	1	0
rs35845	0	0	0	1	0
rs35846	0	0	0	1	0
rs35847	0	0	0	1	0
rs35856	0	0	0	1	0
rs35857	0	0	0	1	0
rs35858	0	0	0	1	0
rs35859	0	0	0	1	0
rs35860	0	0	0	1	0
rs35861	0	0	0	1	0
rs35862	0	0	0	1	0
rs35863	0	0	0	1	0
rs35864	0	0	0	1	0
rs35865	0	0	0	1	0
rs35866	0	0	0	1	0
rs35867	0	0	0	1	0
rs35868	0	0	0	1	0
rs35869	0	0	0	1	0
rs35870	0	0	0	1	0
rs35871	0	0	0	1	0
rs35872	0	0	0	1	0
rs35874	0	0	0	1	0
rs36005	0	1	0	0	0
rs36006	0	1	0	0	0
rs36007	0	1	0	0	0
rs36008	0	1	0	0	0
rs36009	0	1	0	0	0
rs36010	0	1	0	0	0
rs36011	0	1	0	0	0
rs36012	0	1	0	0	0
rs36013	0	1	0	0	0
rs36014	0	1	0	0	0
rs36015	0	1	0	0	0
rs36016	0	1	0	0	0
rs36017	0	1	0	0	0
rs36018	0	1	0	0	0
rs36019	0	1	0	0	0
rs36020	0	1	0	0	0
rs36021	0	1	0	0	0
rs36022	0	1	0	0	0
rs36023	0	1	0	0	0
rs36024	0	1	0	0	0
rs36025	0	1	0	0	0
rs36026	0	1	0	0	0
rs36027	0	1	0	0	0
rs36028	0	1	0	0	0
rs36029	0	1	0	0	0
rs36030	0	1	0	0	0
rs36031	0	1	0	0	0
rs36037	0	0	0	1	0
rs36038	0	0	0	1	0
rs36039	0	0	0	1	0
rs36041	0	0	0	1	0
rs36051	0	0	0	1	0
rs36052	0	0	0	1	0
rs36054	0	0	0	1	0
rs36056	0	0	0	1	0
rs36057	0	0	0	1	0
rs36058	0	0	0	1	0
rs36059	0	0	0	1	0
rs36061	0	0	0	1	0
rs36062	0	0	0	1	0
rs36063	0	0	0	1	0
rs36064	0	0	0	1	0
rs36065	0	0	0	1	0
rs36073	0	0	0	1	0
rs36074	0	0	0	1	0
rs36094	0	0	0	1	0
rs36095	0	0	0	1	0
rs36096	0	0	0	1	0
rs36097	0	0	0	1	0
rs36098	0	0	0	1	0
rs36099	0	0	0	1	0
rs36100	0	0	0	1	0
rs36101	0	0	0	1	0
rs36102	0	0	0	1	0
rs36105	0	0	0	1	0
rs36106	0	0	0	1	0
rs36108	0	0	0	1	0
rs36109	0	0	0	1	0
rs36110	0	0	0	1	0
rs36111	0	0	0	1	0
rs36112	0	0	0	1	0
rs36113	0	0	0	1	0
rs36114	0	0	0	1	0
rs36115	0	0	0	1	0
rs36116	0	0	0	1	0
rs36117	0	0	0	1	0
rs36120	0	0	0	1	0
rs36121	0	0	0	1	0
rs36123	0	0	0	1	0
rs36124	0	0	0	1	0
rs36125	0	0	0	1	0
rs36126	0	0	0	1	0
rs36127	0	0	0	1	0
rs36128	0	0	0	1	0
rs36132	0	0	0	1	0
rs36160	0	0	0	1	0
rs36161	0	0	0	1	0
rs36162	0	0	0	1	0
rs36164	0	0	0	1	0
rs36165	0	0	0	1	0
rs36167	0	0	0	1	0
rs36168	0	0	0	1	0
rs36169	0	0	0	1	0
rs36170	0	0	0	1	0
rs36171	0	0	0	1	0
rs36172	0	0	0	1	0
rs36174	0	0	0	1	0
rs36175	0	0	0	1	0
rs36176	0	0	0	1	0
rs36177	0	0	0	1	0
rs36178	0	0	0	1	0
rs36179	0	0	0	1	0
rs36180	0	0	0	1	0
rs36181	0	0	0	1	0
rs36182	0	0	0	1	0
rs36183	0	0	0	1	0
rs36184	0	0	0	1	0
rs36185	0	0	0	1	0
rs36186	0	0	0	1	0
rs36187	0	0	0	1	0
rs36188	0	0	0	1	0
rs36189	0	0	0	1	0
rs36190	0	0	0	1	0
rs36193	0	0	0	1	0
rs36194	0	0	0	1	0
rs36196	0	0	0	1	0
rs36198	0	0	0	1	0
rs36200	0	0	0	1	0
rs36201	0	0	0	1	0
rs36202	0	0	0	1	0
rs36203	0	0	0	1	0
rs36205	0	0	0	1	0
rs36206	0	0	0	1	0
rs36207	0	0	0	1	0
rs36208	0	0	0	1	0
rs36209	0	0	0	1	0
rs36210	0	0	0	1	0
rs36211	0	0	0	1	0
rs36212	0	0	0	1	0
rs36213	0	0	0	1	0
rs36214	0	0	0	1	0
rs36215	0	0	0	1	0
rs36216	0	0	0	1	0
rs36217	0	0	0	1	0
rs36218	0	0	0	1	0
rs36221	0	0	0	1	0
rs36233	0	0	0	1	0
rs36234	0	0	0	1	0
rs36502	0	0	0	1	0
rs36504	0	0	0	1	0
rs36505	0	0	0	1	0
rs36506	0	0	0	1	0
rs36507	0	0	0	1	0
rs36508	0	0	0	1	0
rs36610	0	0	0	1	0
rs36618	0	0	0	1	0
rs36621	0	0	0	1	0
rs36622	0	0	0	1	0
rs36623	0	0	0	1	0
rs36624	0	0	0	1	0
rs36625	0	0	0	1	0
rs36626	0	0	0	1	0
rs36627	0	0	0	1	0
rs36628	0	0	0	1	0
rs36629	0	0	0	1	0
rs36630	0	0	0	1	0
rs36631	0	0	0	1	0
rs36633	0	0	0	1	0
rs36634	0	0	0	1	0
rs36635	0	0	0	1	0
rs36636	0	0	0	1	0
rs36637	0	0	0	1	0
rs36638	0	0	0	1	0
rs36639	0	0	0	1	0
rs36640	0	0	0	1	0
rs36641	0	0	0	1	0
rs36642	0	0	0	1	0
rs36643	0	0	0	1	0
rs36644	0	0	0	1	0
rs36645	0	0	0	1	0
rs36646	0	0	0	1	0
rs36647	0	0	0	1	0
rs36648	0	0	0	1	0
rs36653	0	0	0	1	0
rs36654	0	0	0	1	0
rs36655	0	0	0	1	0
rs36656	0	0	0	1	0
rs36657	0	0	0	1	0
rs36658	0	0	0	1	0
rs36716	0	0	1	0	0
rs36747	0	0	0	1	0
rs36748	0	0	0	1	0
rs36749	0	0	0	1	0
rs36751	0	0	0	1	0
rs36752	0	0	0	1	0
rs36754	0	0	0	1	0
rs36755	0	0	0	1	0
rs36756	0	0	0	1	0
rs37050	0	0	0	1	0
rs37067	0	0	1	0	0
rs37068	0	0	1	0	0
rs37069	0	0	1	0	0
rs37070	0	0	1	0	0
rs37071	0	0	1	0	0
rs37073	0	0	1	0	0
rs37074	0	0	1	0	0
rs37076	0	0	1	0	0
rs37077	0	0	1	0	0
rs37078	0	0	1	0	0
rs37079	0	0	1	0	0
rs37080	0	0	1	0	0
rs37081	0	0	1	0	0
rs37082	0	0	1	0	0
rs37084	0	0	1	0	0
rs37085	0	0	1	0	0
rs37086	0	0	1	0	0
rs37087	0	0	1	0	0
rs37088	0	0	1	0	0
rs37089	0	0	1	0	0
rs37090	0	0	1	0	0
rs37093	0	0	1	0	0
rs37099	0	0	1	0	0
rs37118	0	0	1	0	0
rs37119	0	0	1	0	0
rs37127	0	0	1	0	0
rs37131	0	0	1	0	0
rs37132	0	0	1	0	0
rs37134	0	0	1	0	0
rs37135	0	0	1	0	0
rs37136	0	0	1	0	0
rs37140	0	0	1	0	0
rs37141	0	0	1	0	0
rs37146	0	0	1	0	0
rs37148	0	0	1	0	0
rs37152	0	0	1	0	0
rs37154	0	0	1	0	0
rs37155	0	0	1	0	0
rs37156	0	0	0	1	0
rs37157	0	0	0	1	0
rs37158	0	0	0	1	0
rs37159	0	0	0	1	0
rs37160	0	0	0	1	0
rs37161	0	0	0	1	0
rs37162	0	0	0	1	0
rs37177	0	0	0	1	0
rs37178	0	0	0	1	0
rs37255	0	0	1	0	0
rs37257	0	0	1	0	0
rs37260	0	0	1	0	0
rs37368	0	0	0	1	0
rs37369	0	0	0	1	0
rs37370	0	0	0	1	0
rs37371	0	0	0	1	0
rs37373	0	0	0	1	0
rs37374	0	0	0	1	0
rs37375	0	0	0	1	0
rs37376	0	0	0	1	0
rs37377	0	0	0	1	0
rs37379	0	0	0	1	0
rs37380	0	0	0	1	0
rs37381	0	0	0	1	0
rs37443	0	0	1	0	0
rs37444	0	0	1	0	0
rs37445	0	0	1	0	0
rs37447	0	0	1	0	0
rs37457	0	0	0	1	0
rs37462	0	0	0	1	0
rs37464	0	0	0	1	0
rs37468	0	0	0	1	0
rs37484	0	0	0	1	0
rs37485	0	0	0	1	0
rs37486	0	0	0	1	0
rs37488	0	0	0	1	0
rs37489	0	0	0	1	0
rs37491	0	0	0	1	0
rs37492	0	0	0	1	0
rs37494	0	0	0	1	0
rs37495	0	0	0	1	0
rs37496	0	0	0	1	0
rs37511	0	0	0	1	0
rs37513	0	0	0	1	0
rs37514	0	0	0	1	0
rs37515	0	0	0	1	0
rs37516	0	0	0	1	0
rs37517	0	0	0	1	0
rs37518	0	0	0	1	0
rs37523	0	0	0	1	0
rs37525	0	0	0	1	0
rs37526	0	0	0	1	0
rs37527	0	0	0	1	0
rs37528	0	0	0	1	0
rs37529	0	0	0	1	0
rs37530	0	0	0	1	0
rs37533	0	0	0	1	0
rs37535	0	0	0	1	0
rs37536	0	0	0	1	0
rs37537	0	0	0	1	0
rs37538	0	0	0	1	0
rs37586	0	0	1	0	0
rs37590	0	0	1	0	0
rs37591	0	0	1	0	0
rs37592	0	0	1	0	0
rs37593	0	0	1	0	0
rs37596	0	0	1	0	0
rs37597	0	0	1	0	0
rs37603	0	0	1	0	0
rs37606	0	0	1	0	0
rs37637	0	0	0	1	0
rs37639	0	0	0	1	0
rs37647	0	0	0	1	0
rs37650	0	0	0	1	0
rs37662	0	0	0	1	0
rs37663	0	0	0	1	0
rs37664	0	0	0	1	0
rs37666	0	0	0	1	0
rs37669	0	0	0	1	0
rs37675	0	0	0	1	0
rs37676	0	0	0	1	0
rs37677	0	0	0	1	0
rs37712	0	0	0	1	0
rs37737	0	0	0	1	0
rs37739	0	0	0	1	0
rs37748	0	0	0	1	0
rs37810	0	0	0	0	1
rs37814	0	0	0	0	1
rs37816	0	0	0	0	1
rs37888	0	0	0	1	0
rs37889	0	0	0	1	0
rs37892	0	0	0	1	0
rs37893	0	0	0	1	0
rs37894	0	0	0	1	0
rs37895	0	0	0	1	0
rs37896	0	0	0	1	0
rs37897	0	0	0	1	0
rs37899	0	0	0	1	0
rs37900	0	0	0	1	0
rs37901	0	0	0	1	0
rs37902	0	0	0	1	0
rs37903	0	0	0	1	0
rs37904	0	0	0	1	0
rs37905	0	0	0	1	0
rs37908	0	0	0	1	0
rs37909	0	0	0	1	0
rs37910	0	0	0	1	0
rs37911	0	0	0	1	0
rs37913	0	0	0	1	0
rs37914	0	0	0	1	0
rs38529	0	0	0	1	0
rs38536	0	0	1	0	0
rs38537	0	0	1	0	0
rs38538	0	0	1	0	0
rs38539	0	0	1	0	0
rs38540	0	0	1	0	0
rs38541	0	0	1	0	0
rs38542	0	0	1	0	0
rs38543	0	0	1	0	0
rs38544	0	0	1	0	0
rs38545	0	0	1	0	0
rs38546	0	0	1	0	0
rs38547	0	0	1	0	0
rs38548	0	0	1	0	0
rs38549	0	0	1	0	0
rs38550	0	0	1	0	0
rs38551	0	0	1	0	0
rs38552	0	0	1	0	0
rs38553	0	0	1	0	0
rs38554	0	0	1	0	0
rs38555	0	0	1	0	0
rs38556	0	0	1	0	0
rs38557	0	0	1	0	0
rs38558	0	0	1	0	0
rs38559	0	0	1	0	0
rs38560	0	0	1	0	0
rs38561	0	0	1	0	0
rs38562	0	0	1	0	0
rs38563	0	0	1	0	0
rs38564	0	0	1	0	0
rs38565	0	0	1	0	0
rs38566	0	0	1	0	0
rs38567	0	0	1	0	0
rs38568	0	0	1	0	0
rs38569	0	0	1	0	0
rs38769	0	0	0	1	0
rs38770	0	0	0	1	0
rs38771	0	0	0	1	0
rs38772	0	0	0	1	0
rs38773	0	0	0	1	0
rs38774	0	0	0	1	0
rs38775	0	0	0	1	0
rs38776	0	0	0	1	0
rs38777	0	0	0	1	0
rs38778	0	0	0	1	0
rs38779	0	0	0	1	0
rs38787	0	0	0	1	0
rs38788	0	0	0	1	0
rs38793	0	0	0	1	0
rs38794	0	0	0	1	0
rs38795	0	0	0	1	0
rs38796	0	0	0	1	0
rs38798	0	0	0	1	0
rs38799	0	0	0	1	0
rs38800	0	0	0	1	0
rs38801	0	0	0	1	0
rs38802	0	0	0	1	0
rs38818	0	0	0	1	0
rs38842	0	1	0	0	0
rs38848	0	1	0	0	0
rs38851	0	1	0	0	0
rs38902	0	1	0	0	0
rs38909	0	1	0	0	0
rs38916	0	1	0	0	0
rs39044	0	1	0	0	0
rs39045	0	1	0	0	0
rs39046	0	1	0	0	0
rs39305	0	1	0	0	0
rs39306	0	1	0	0	0
rs39307	0	1	0	0	0
rs39308	0	1	0	0	0
rs39309	0	1	0	0	0
rs39310	0	1	0	0	0
rs39311	0	1	0	0	0
rs39312	0	1	0	0	0
rs39314	0	1	0	0	0
rs39315	0	1	0	0	0
rs39316	0	1	0	0	0
rs39317	0	1	0	0	0
rs39318	0	1	0	0	0
rs39320	0	1	0	0	0
rs39321	0	1	0	0	0
rs39322	0	1	0	0	0
rs39324	0	1	0	0	0
rs39325	0	1	0	0	0
rs39326	0	0	0	1	0
rs39327	0	0	0	1	0
rs39328	0	0	0	1	0
rs39329	0	0	0	1	0
rs39330	0	0	0	1	0
rs39332	0	0	0	1	0
rs39333	0	0	0	1	0
rs39334	0	0	0	1	0
rs39335	0	0	0	1	0
rs39336	0	0	0	1	0
rs39337	0	0	0	1	0
rs39338	0	0	0	1	0
rs39339	0	0	0	1	0
rs39340	0	0	0	1	0
rs39341	0	0	0	1	0
rs39342	0	0	0	1	0
rs39343	0	0	0	1	0
rs39344	0	0	0	1	0
rs39345	0	0	0	1	0
rs39346	0	0	0	1	0
rs39347	0	0	0	1	0
rs39348	0	0	0	1	0
rs39350	0	0	0	1	0
rs39351	0	0	0	1	0
rs39352	0	0	0	1	0
rs39353	0	0	0	1	0
rs39354	0	0	0	1	0
rs39355	0	0	0	1	0
rs39356	0	0	0	1	0
rs39357	0	0	0	1	0
rs39358	0	0	0	1	0
rs39359	0	0	0	1	0
rs39360	0	0	0	1	0
rs39361	0	0	0	1	0
rs39362	0	0	0	1	0
rs39363	0	0	0	1	0
rs39364	0	0	0	1	0
rs39365	0	0	0	1	0
rs39366	0	0	0	1	0
rs39367	0	0	0	1	0
rs39368	0	0	0	1	0
rs39369	0	0	0	1	0
rs39370	0	0	0	1	0
rs39371	0	0	0	1	0
rs39372	0	0	0	1	0
rs39373	0	0	0	1	0
rs39374	0	0	0	1	0
rs39375	0	0	0	1	0
rs39378	0	0	0	1	0
rs39379	0	0	0	1	0
rs39380	0	0	0	1	0
rs39381	0	0	0	1	0
rs39382	0	0	0	1	0
rs39383	0	0	0	1	0
rs39384	0	0	0	1	0
rs39385	0	0	0	1	0
rs39386	0	0	0	1	0
rs39387	0	0	0	1	0
rs39388	0	0	0	1	0
rs39389	0	0	0	1	0
rs39390	0	0	0	1	0
rs39391	0	0	0	1	0
rs39392	0	0	0	1	0
rs39393	0	0	0	1	0
rs39394	0	0	0	1	0
rs39395	0	0	0	1	0
rs39396	0	0	0	1	0
rs39397	0	0	0	1	0
rs39398	0	0	0	1	0
rs39399	0	0	0	1	0
rs39400	0	0	0	1	0
rs39401	0	0	0	1	0
rs39402	0	0	0	1	0
rs39403	0	0	0	1	0
rs39404	0	0	0	1	0
rs39405	0	0	0	1	0
rs39406	0	0	0	1	0
rs39407	0	0	0	1	0
rs39457	0	0	0	1	0
rs39458	0	0	0	1	0
rs39459	0	0	0	1	0
rs39460	0	0	0	1	0
rs39463	0	0	0	1	0
rs39464	0	0	0	1	0
rs39465	0	0	0	1	0
rs39467	0	0	0	1	0
rs39468	0	0	0	1	0
rs39469	0	0	0	1	0
rs39471	0	0	0	1	0
rs39472	0	0	0	1	0
rs39473	0	0	0	1	0
rs39475	0	0	0	1	0
rs39477	0	0	0	1	0
rs39478	0	0	0	1	0
rs39479	0	0	0	1	0
rs39480	0	0	0	1	0
rs39482	0	0	0	1	0
rs39483	0	0	0	1	0
rs39484	0	0	0	1	0
rs39487	0	0	0	1	0
rs39490	0	0	0	1	0
rs39491	0	0	0	1	0
rs39493	0	0	0	1	0
rs39495	0	0	0	1	0
rs39559	0	0	0	1	0
rs39560	0	0	0	1	0
rs39561	0	0	0	1	0
rs39562	0	0	0	1	0
rs39563	0	0	0	1	0
rs39564	0	0	0	1	0
rs39581	0	0	1	0	0
rs39582	0	0	1	0	0
rs39617	0	0	0	1	0
rs39618	0	0	0	1	0
rs39627	0	0	0	1	0
rs39628	0	0	0	1	0
rs39683	1	0	0	0	0
rs39684	1	0	0	0	0
rs39685	1	0	0	0	0
rs39688	0	0	0	1	0
rs39694	0	1	0	0	0
rs39697	0	0	0	1	0
rs39698	0	0	0	1	0
rs39699	0	0	0	1	0
rs39701	0	0	0	1	0
rs39702	0	0	0	1	0
rs39703	0	0	0	1	0
rs39704	0	0	0	1	0
rs39705	0	0	0	1	0
rs39714	0	0	0	1	0
rs39722	0	0	0	1	0
rs39725	0	0	0	1	0
rs39728	0	0	0	0	1
rs39740	0	0	1	0	0
rs39741	0	0	1	0	0
rs39742	0	0	1	0	0
rs39743	0	0	1	0	0
rs39744	0	0	0	1	0
rs39748	0	1	0	0	0
rs39749	0	1	0	0	0
rs39759	0	0	0	1	0
rs39773	0	0	0	1	0
rs39774	0	0	0	1	0
rs39775	0	0	1	0	0
rs39790	0	0	0	1	0
rs39831	0	1	0	0	0
rs39832	0	1	0	0	0
rs39836	0	0	0	0	1
rs39838	0	0	0	0	1
rs39847	0	0	0	0	1
rs39848	0	0	0	0	1
rs39856	0	0	0	1	0
rs39857	0	0	0	1	0
rs39866	0	0	0	1	0
rs39907	0	0	0	1	0
rs39958	0	0	0	0	1
rs39967	0	0	0	1	0
rs40009	0	0	1	0	0
rs40062	0	0	1	0	0
rs40063	0	0	1	0	0
rs40065	0	0	1	0	0
rs40066	0	0	1	0	0
rs40067	0	0	1	0	0
rs40070	0	0	1	0	0
rs40071	0	0	1	0	0
rs40072	0	0	1	0	0
rs40113	0	0	0	1	0
rs40114	0	0	0	1	0
rs40115	0	0	0	1	0
rs40116	0	0	0	1	0
rs40117	0	0	0	1	0
rs40135	0	0	1	0	0
rs40142	1	0	0	0	0
rs40143	0	0	0	1	0
rs40144	0	0	0	1	0
rs40147	0	1	0	0	0
rs40157	0	0	0	1	0
rs40165	0	0	0	1	0
rs40168	0	0	0	1	0
rs40169	0	0	0	1	0
rs40189	0	0	0	1	0
rs40199	0	0	0	1	0
rs40200	0	0	0	1	0
rs40201	0	0	0	1	0
rs40209	0	0	0	1	0
rs40210	0	0	0	1	0
rs40275	0	0	0	1	0
rs40278	0	0	0	1	0
rs40293	0	0	0	1	0
rs40298	0	0	0	1	0
rs40300	0	0	0	1	0
rs40301	0	0	0	1	0
rs40310	0	0	0	1	0
rs40327	0	0	0	1	0
rs40338	1	0	0	0	0
rs40339	1	0	0	0	0
rs40342	0	0	0	1	0
rs40346	0	0	0	1	0
rs40347	0	0	0	1	0
rs40357	0	0	0	1	0
rs40364	0	0	0	1	0
rs40376	0	1	0	0	0
rs40393	0	0	0	1	0
rs40408	0	0	0	1	0
rs40430	1	0	0	0	0
rs40431	1	0	0	0	0
rs40432	1	0	0	0	0
rs40434	0	1	0	0	0
rs40435	0	0	0	1	0
rs40436	0	0	0	1	0
rs40437	0	0	0	1	0
rs40438	0	0	0	1	0
rs40439	0	0	0	1	0
rs40440	0	0	0	1	0
rs40443	0	0	0	1	0
rs40446	0	0	1	0	0
rs40463	0	0	1	0	0
rs40473	1	0	0	0	0
rs40474	1	0	0	0	0
rs40490	0	0	0	1	0
rs40497	0	0	0	1	0
rs40504	0	0	0	1	0
rs40510	0	0	0	1	0
rs40518	0	1	0	0	0
rs40519	0	1	0	0	0
rs40524	0	0	0	1	0
rs40526	0	0	0	1	0
rs40528	0	0	0	1	0
rs40529	0	0	0	1	0
rs40531	0	0	0	1	0
rs40549	0	0	0	1	0
rs40572	0	0	0	1	0
rs40575	0	0	0	1	0
rs40616	0	1	0	0	0
rs40622	0	0	0	1	0
rs40633	0	0	0	0	1
rs40634	0	0	1	0	0
rs40813	0	0	1	0	0
rs40814	0	0	1	0	0
rs40817	0	0	0	1	0
rs40843	0	0	0	1	0
rs40844	0	0	0	1	0
rs40845	0	0	0	1	0
rs40846	0	0	0	1	0
rs40849	0	0	0	1	0
rs40850	0	0	0	1	0
rs40855	0	0	0	1	0
rs40856	0	0	0	1	0
rs40872	0	0	0	1	0
rs40873	0	0	0	1	0
rs40875	0	0	0	1	0
rs40878	0	0	0	1	0
rs40880	0	0	0	1	0
rs40883	0	0	0	1	0
rs40884	0	0	0	1	0
rs40885	0	0	0	1	0
rs40886	0	0	0	1	0
rs40887	0	0	0	1	0
rs40890	0	0	0	1	0
rs40891	0	0	0	1	0
rs40892	0	0	0	1	0
rs40893	0	0	0	1	0
rs40895	0	0	0	1	0
rs40896	0	0	0	1	0
rs40898	0	0	0	1	0
rs40899	0	0	0	1	0
rs40900	0	0	0	1	0
rs40901	0	0	0	1	0
rs40902	0	0	0	1	0
rs40903	0	0	0	1	0
rs40908	0	0	0	1	0
rs40909	0	0	0	1	0
rs40910	0	0	0	1	0
rs40971	0	0	0	1	0
rs40995	0	1	0	0	0
rs40996	0	1	0	0	0
rs40997	0	1	0	0	0
rs40998	0	1	0	0	0
rs40999	0	1	0	0	0
rs41000	0	1	0	0	0
rs41001	0	1	0	0	0
rs41002	0	1	0	0	0
rs41003	0	1	0	0	0
rs41004	0	1	0	0	0
rs41005	0	1	0	0	0
rs41006	0	1	0	0	0
rs41007	0	1	0	0	0
rs41008	0	1	0	0	0
rs41009	0	1	0	0	0
rs41010	0	1	0	0	0
rs41011	0	1	0	0	0
rs41088	0	0	0	1	0
rs41100	0	0	0	1	0
rs41106	0	0	0	0	1
rs41129	0	0	1	0	0
rs41130	0	0	1	0	0
rs41131	0	0	1	0	0
rs41136	1	0	0	0	0
rs41137	1	0	0	0	0
rs41138	1	0	0	0	0
rs41140	1	0	0	0	0
rs41149	0	0	0	1	0
rs41153	0	1	0	0	0
rs41154	0	1	0	0	0
rs41182	0	0	0	1	0
rs41197	0	0	0	1	0
rs41204	0	0	0	1	0
rs41205	0	0	0	1	0
rs41206	0	0	0	1	0
rs41209	0	0	0	1	0
rs41210	0	0	0	1	0
rs41211	0	0	0	1	0
rs41212	0	0	0	1	0
rs41213	0	0	0	1	0
rs41214	0	0	0	1	0
rs41234	0	0	0	1	0
rs41375	0	0	1	0	0
rs41384	0	0	0	1	0
rs41385	0	0	0	1	0
rs41434	0	0	0	1	0
rs41435	0	0	0	1	0
rs41440	0	0	0	1	0
rs41441	0	0	0	1	0
rs41447	0	0	0	1	0
rs41452	0	0	0	1	0
rs41453	0	0	0	1	0
rs41454	0	0	0	1	0
rs41461	0	0	0	1	0
rs41462	0	0	0	1	0
rs41463	0	0	0	1	0
rs41466	0	0	0	1	0
rs41467	0	0	0	1	0
rs41468	0	0	0	1	0
rs41472	0	0	0	1	0
rs41473	0	0	0	1	0
rs41474	0	0	0	1	0
rs41475	0	0	0	1	0
rs41476	0	0	0	1	0
rs41477	0	0	0	1	0
rs41478	0	0	0	1	0
rs41479	0	0	0	1	0
rs41480	0	0	0	1	0
rs41481	0	0	0	1	0
rs41482	0	0	0	1	0
rs41484	0	0	0	1	0
rs41485	0	0	0	1	0
rs41486	0	0	0	1	0
rs41487	0	0	0	1	0
rs41488	0	0	0	1	0
rs41489	0	0	0	1	0
rs41490	0	0	0	1	0
rs41491	0	0	0	1	0
rs41492	0	0	0	1	0
rs41499	0	0	0	1	0
rs41500	0	0	0	1	0
rs41501	0	0	0	1	0
rs41633	0	0	0	1	0
rs41635	0	0	0	1	0
rs41636	0	0	0	1	0
rs41637	0	0	0	1	0
rs41638	0	0	0	1	0
rs41639	0	0	0	1	0
rs41640	0	0	0	1	0
rs41641	0	0	0	1	0
rs41642	0	0	0	1	0
rs41643	0	0	0	1	0
rs41644	0	0	0	1	0
rs41645	0	0	0	1	0
rs41646	0	0	0	1	0
rs41647	0	0	0	1	0
rs41664	0	0	0	1	0
rs41665	0	0	0	1	0
rs41666	0	0	0	1	0
rs41743	0	1	0	0	0
rs41744	0	1	0	0	0
rs41747	0	1	0	0	0
rs41748	0	1	0	0	0
rs41749	0	1	0	0	0
rs41753	0	1	0	0	0
rs41757	0	1	0	0	0
rs41759	0	1	0	0	0
rs41760	0	1	0	0	0
rs41761	0	1	0	0	0
rs41763	0	1	0	0	0
rs41764	0	1	0	0	0
rs41766	0	1	0	0	0
rs41767	0	1	0	0	0
rs41768	0	1	0	0	0
rs41769	0	1	0	0	0
rs41772	0	1	0	0	0
rs41777	0	1	0	0	0
rs41790	0	1	0	0	0
rs41903	0	0	0	1	0
rs41904	0	0	0	1	0
rs41912	0	0	0	1	0
rs41918	0	0	0	1	0
rs41919	0	0	0	1	0
rs41921	0	0	0	1	0
rs41922	0	0	0	1	0
rs41923	0	0	0	1	0
rs41924	0	0	0	1	0
rs41925	0	0	0	1	0
rs41930	0	0	0	1	0
rs41931	0	0	0	1	0
rs41936	0	0	0	1	0
rs41962	0	0	0	1	0
rs41989	0	0	0	1	0
rs42047	0	0	1	0	0
rs42059	0	0	0	1	0
rs42120	1	0	0	0	0
rs42121	1	0	0	0	0
rs42122	1	0	0	0	0
rs42123	1	0	0	0	0
rs42128	1	0	0	0	0
rs42129	1	0	0	0	0
rs42131	1	0	0	0	0
rs42132	1	0	0	0	0
rs42171	0	0	0	1	0
rs42200	0	0	0	1	0
rs42203	0	0	0	1	0
rs42204	0	0	0	1	0
rs42206	0	0	0	1	0
rs42208	0	1	0	0	0
rs42214	0	1	0	0	0
rs42229	0	1	0	0	0
rs42251	0	0	0	0	1
rs42252	0	0	0	0	1
rs42253	0	0	0	1	0
rs42259	0	0	0	1	0
rs42289	0	0	0	1	0
rs42290	0	0	0	1	0
rs42292	0	0	0	1	0
rs42311	1	0	0	0	0
rs42313	0	1	0	0	0
rs42316	0	0	0	1	0
rs42317	0	0	0	1	0
rs42337	0	1	0	0	0
rs42357	0	1	0	0	0
rs42372	0	0	0	1	0
rs42374	0	1	0	0	0
rs42383	0	1	0	0	0
rs42404	0	0	0	1	0
rs42405	0	0	0	1	0
rs42407	0	0	0	1	0
rs42409	0	0	0	1	0
rs42430	0	0	0	1	0
rs42449	0	0	1	0	0
rs42451	0	0	0	1	0
rs42453	1	0	0	0	0
rs42454	1	0	0	0	0
rs42455	1	0	0	0	0
rs42457	0	0	0	1	0
rs42460	0	1	0	0	0
rs42463	0	0	0	1	0
rs42471	0	0	1	0	0
rs42473	0	0	0	1	0
rs42478	0	0	0	1	0
rs42485	0	0	0	1	0
rs42521	0	0	1	0	0
rs42522	0	0	1	0	0
rs42523	0	0	1	0	0
rs42524	0	0	1	0	0
rs42525	0	0	1	0	0
rs42526	0	0	1	0	0
rs42527	0	0	1	0	0
rs42528	0	0	1	0	0
rs42530	0	0	1	0	0
rs42531	0	0	1	0	0
rs42532	0	0	1	0	0
rs42543	0	0	0	0	1
rs42551	0	0	0	1	0
rs42555	0	0	0	1	0
rs42556	0	0	0	1	0
rs42676	0	1	0	0	0
rs42677	0	0	0	0	1
rs42734	0	0	0	1	0
rs42739	0	0	0	1	0
rs42740	0	0	0	1	0
rs42741	0	0	0	1	0
rs42763	0	0	1	0	0
rs42775	0	0	0	1	0
rs42850	0	0	0	1	0
rs42854	0	1	0	0	0
rs42863	0	0	0	1	0
rs42876	0	0	0	1	0
rs42879	0	1	0	0	0
rs42883	0	0	0	1	0
rs42919	0	0	0	1	0
rs42920	0	0	0	1	0
rs42921	0	0	0	1	0
rs42922	0	0	0	1	0
rs42923	0	0	0	1	0
rs42962	0	0	0	1	0
rs42963	0	0	0	1	0
rs42964	0	0	0	1	0
rs42988	0	1	0	0	0
rs42989	0	1	0	0	0
rs42991	0	1	0	0	0
rs42992	0	1	0	0	0
rs42996	0	0	0	1	0
rs42998	0	0	0	1	0
rs42999	0	1	0	0	0
rs43000	0	1	0	0	0
rs43001	0	1	0	0	0
rs43002	0	1	0	0	0
rs43007	0	1	0	0	0
rs43008	0	1	0	0	0
rs43009	0	1	0	0	0
rs43010	0	1	0	0	0
rs43011	0	1	0	0	0
rs43012	0	1	0	0	0
rs43013	0	1	0	0	0
rs43014	0	1	0	0	0
rs43015	0	1	0	0	0
rs43016	0	1	0	0	0
rs43017	0	1	0	0	0
rs43018	0	1	0	0	0
rs43019	0	1	0	0	0
rs43020	0	1	0	0	0
rs43021	0	1	0	0	0
rs43022	0	1	0	0	0
rs43023	0	1	0	0	0
rs43024	0	1	0	0	0
rs43025	0	1	0	0	0
rs43026	0	1	0	0	0
rs43027	0	1	0	0	0
rs43028	0	1	0	0	0
rs43029	0	1	0	0	0
rs43030	0	1	0	0	0
rs43031	0	1	0	0	0
rs43032	0	1	0	0	0
rs43033	0	1	0	0	0
rs43034	0	1	0	0	0
rs43035	0	1	0	0	0
rs43036	0	1	0	0	0
rs43039	0	0	1	0	0
rs43045	0	0	1	0	0
rs43046	0	0	1	0	0
rs43047	0	0	1	0	0
rs43171	0	0	0	1	0
rs43181	0	0	0	1	0
rs43204	1	0	0	0	0
rs43208	0	0	0	1	0
rs44058	0	0	0	0	1
rs44409	0	0	0	1	0
rs44410	0	0	0	1	0
rs44466	0	0	0	1	0
rs44808	0	0	0	1	0
rs44809	0	0	0	1	0
rs44883	0	0	0	1	0
rs46407	0	0	0	1	0
rs46455	1	0	0	0	0
rs46521	0	0	0	1	0
rs46522	0	0	0	1	0
rs47340	1	0	0	0	0
rs47341	1	0	0	0	0
rs47442	0	0	0	1	0
rs47666	0	0	0	1	0
rs47713	0	0	0	1	0
rs47958	0	1	0	0	0
rs48314	0	0	0	1	0
rs48573	0	0	0	1	0
rs48624	0	1	0	0	0
rs48625	0	1	0	0	0
rs50667	1	0	0	0	0
rs51071	0	0	0	1	0
rs51195	0	1	0	0	0
rs51616	0	0	0	1	0
rs51617	0	0	0	1	0
rs52248	0	1	0	0	0
rs52849	0	0	0	1	0
rs53907	0	0	0	1	0
rs54433	0	0	0	1	0
rs54434	0	0	0	1	0
rs54816	0	0	0	1	0
rs55778	0	0	0	1	0
rs56364	0	0	0	1	0
rs56916	0	0	0	1	0
rs57440	0	0	0	1	0
rs57950	0	0	0	1	0
rs59671	0	0	0	1	0
rs59843	0	1	0	0	0
rs60171	0	0	0	0	1
rs60558	0	0	1	0	0
rs60569	0	0	0	1	0
rs62135	0	0	0	1	0
rs62388	0	0	0	1	0
rs62630	1	0	0	0	0
rs62953	0	0	1	0	0
rs63339	0	0	0	1	0
rs63340	0	0	0	1	0
rs63482	0	0	0	1	0
rs63934	1	0	0	0	0
rs65552	0	0	0	1	0
rs65567	0	0	0	1	0
rs67302	0	0	0	1	0
rs68420	0	0	0	1	0
rs68717	0	0	0	1	0
rs69141	0	0	0	1	0
rs69781	0	0	0	1	0
rs70718	0	0	0	1	0
rs71009	0	1	0	0	0
rs71948	0	0	0	0	1
rs72260	0	0	0	1	0
rs72301	0	0	0	1	0
rs72997	0	0	0	1	0
rs74743	0	0	0	1	0
rs74744	0	0	0	1	0
rs75387	0	0	0	1	0
rs75973	0	0	0	1	0
rs76673	0	0	0	1	0
rs76674	0	0	0	1	0
rs77510	0	0	0	1	0
rs77511	0	0	0	1	0
rs77806	0	0	0	1	0
rs77839	0	1	0	0	0
rs77905	0	1	0	0	0
rs77994	0	0	0	1	0
rs78013	1	0	0	0	0
rs78131	1	0	0	0	0
rs78394	0	0	0	1	0
rs78649	1	0	0	0	0
rs78859	1	0	0	0	0
rs79502	0	0	0	1	0
rs79503	0	0	0	1	0
rs79504	0	0	0	1	0
rs79505	0	0	0	1	0
rs80408	1	0	0	0	0
rs80411	1	0	0	0	0
rs80504	0	0	0	0	1
rs80506	0	0	0	0	1
rs80575	1	0	0	0	0
rs80576	1	0	0	0	0
rs80577	1	0	0	0	0
rs80578	1	0	0	0	0
rs80579	1	0	0	0	0
rs80580	1	0	0	0	0
rs80584	1	0	0	0	0
rs80585	0	0	0	1	0
rs80586	0	0	0	1	0
rs80610	0	1	0	0	0
rs80615	0	1	0	0	0
rs80841	0	0	0	1	0
rs81027	1	0	0	0	0
rs81036	0	0	0	1	0
rs81107	0	0	0	1	0
rs81108	0	0	0	1	0
rs81189	0	0	0	1	0
rs81204	1	0	0	0	0
rs81205	1	0	0	0	0
rs81302	0	1	0	0	0
rs81598	1	0	0	0	0
rs81663	0	0	0	1	0
rs81673	0	0	0	1	0
rs81817	0	0	0	1	0
rs81946	0	0	0	1	0
rs82332	1	0	0	0	0
rs82333	1	0	0	0	0
rs82334	1	0	0	0	0
rs82825	0	1	0	0	0
rs82878	0	0	0	1	0
rs82879	0	0	0	1	0
rs83921	0	0	0	1	0
rs83922	0	0	0	1	0
rs83998	1	0	0	0	0
rs84000	1	0	0	0	0
rs84178	1	0	0	0	0
rs84193	0	1	0	0	0
rs84308	0	0	0	1	0
rs84433	0	0	0	1	0
rs84434	0	0	0	1	0
rs84445	0	0	0	1	0
rs84473	0	0	0	1	0
rs84770	0	0	0	1	0
rs84816	0	0	0	1	0
rs84819	0	0	0	1	0
rs84853	0	0	0	1	0
rs84933	0	0	0	1	0
rs85220	0	0	0	0	1
rs85263	0	0	0	1	0
rs85276	0	0	1	0	0
rs85278	0	0	1	0	0
rs85431	0	0	0	1	0
rs85687	0	0	0	1	0
rs85689	0	0	0	1	0
rs86392	1	0	0	0	0
rs86459	0	0	0	1	0
rs86490	0	0	0	1	0
rs86668	0	0	0	0	1
rs86669	0	0	0	0	1
rs86670	0	0	0	0	1
rs86707	0	0	0	1	0
rs86755	0	0	0	1	0
rs86757	0	0	0	1	0
rs86857	0	0	0	1	0
rs87116	0	0	0	1	0
rs87561	0	0	0	1	0
rs87627	0	0	0	0	1
rs88520	0	0	0	1	0
rs88818	0	0	0	1	0
rs90940	0	0	0	1	0
rs91285	0	0	0	1	0
rs91400	1	0	0	0	0
rs92070	0	0	0	1	0
rs92397	0	0	0	1	0
rs92476	0	0	0	1	0
rs92535	1	0	0	0	0
rs93063	0	0	0	1	0
rs93108	0	0	0	1	0
rs93231	0	0	0	1	0
rs93622	0	0	0	1	0
rs93697	0	0	0	1	0
rs94216	0	0	0	1	0
rs94398	0	0	0	1	0
rs95425	0	0	0	1	0
rs95510	0	0	0	1	0
rs95807	0	0	0	0	1
rs95944	1	0	0	0	0
rs96501	0	0	0	1	0
rs96537	0	0	0	1	0
rs96656	0	0	0	1	0
rs96844	0	0	0	0	1
rs99114	0	0	0	1	0
rs99146	0	0	0	1	0
rs100043	0	0	0	0	1
rs100798	0	0	0	1	0
rs100803	0	0	0	1	0
rs100912	0	0	1	0	0
rs101476	0	0	0	1	0
rs103033	1	0	0	0	0
rs103491	0	1	0	0	0
rs103813	0	0	0	1	0
rs103814	0	0	0	1	0
rs103840	0	0	1	0	0
rs104000	1	0	0	0	0
rs104658	1	0	0	0	0
rs104861	0	0	0	1	0
rs104903	0	1	0	0	0
rs104974	0	0	0	0	1
rs104988	0	0	0	1	0
rs105015	0	0	0	1	0
rs105025	0	0	0	1	0
rs105034	1	0	0	0	0
rs105161	1	0	0	0	0
rs105290	0	0	0	1	0
rs105585	1	0	0	0	0
rs105924	1	0	0	0	0
rs106111	0	0	0	1	0
rs106242	1	0	0	0	0
rs107033	0	0	0	1	0
rs107196	0	0	1	0	0
rs107402	1	0	0	0	0
rs107588	0	0	0	1	0
rs107589	0	0	0	1	0
rs107738	0	0	0	1	0
rs108264	0	0	0	1	0
rs108815	1	0	0	0	0
rs108816	1	0	0	0	0
rs108961	1	0	0	0	0
rs109592	0	0	0	1	0
rs109894	0	0	0	1	0
rs110289	0	0	0	1	0
rs110302	0	0	0	1	0
rs110374	1	0	0	0	0
rs110402	0	0	0	1	0
rs110480	0	0	0	1	0
rs110501	1	0	0	0	0
rs110744	0	0	1	0	0
rs110797	0	0	0	1	0
rs110893	0	0	0	1	0
rs111769	0	1	0	0	0
rs112113	0	0	0	1	0
rs112407	1	0	0	0	0
rs112429	0	0	0	1	0
rs112493	1	0	0	0	0
rs112603	0	0	0	0	1
rs113471	0	0	1	0	0
rs113515	1	0	0	0	0
rs114125	0	0	1	0	0
rs114126	0	0	1	0	0
rs114443	0	0	0	1	0
rs114444	0	0	0	1	0
rs114908	0	0	1	0	0
rs115021	0	0	0	1	0
rs115022	0	0	0	0	1
rs115071	0	0	0	1	0
rs115246	0	0	0	1	0
rs115282	0	1	0	0	0
rs115779	0	0	1	0	0
rs116119	0	0	0	1	0
rs116358	0	0	0	1	0
rs117213	0	0	0	1	0
rs117243	0	1	0	0	0
rs117500	0	0	0	1	0
rs117512	0	0	0	1	0
rs118458	0	0	0	1	0
rs118583	0	0	0	1	0
rs118714	0	0	0	1	0
rs118730	0	0	0	1	0
rs118731	0	0	0	1	0
rs118774	0	0	1	0	0
rs119716	0	0	0	1	0
rs120959	0	0	0	1	0
rs120960	0	0	0	1	0
rs120961	0	0	0	1	0
rs120962	0	0	0	1	0
rs120963	0	0	0	1	0
rs121004	1	0	0	0	0
rs121235	0	0	0	1	0
rs121393	0	1	0	0	0
rs121564	0	0	0	1	0
rs121565	0	0	0	1	0
rs121742	0	0	0	1	0
rs121891	0	0	0	1	0
rs121893	0	0	0	1	0
rs122813	0	0	0	1	0
rs122815	0	0	0	1	0
rs123028	0	1	0	0	0
rs123029	0	1	0	0	0
rs123365	0	0	0	1	0
rs123379	1	0	0	0	0
rs123598	0	1	0	0	0
rs123602	0	1	0	0	0
rs123603	0	1	0	0	0
rs123712	0	0	0	1	0
rs123713	0	0	0	1	0
rs123714	0	0	0	1	0
rs124440	0	0	1	0	0
rs124549	0	0	0	1	0
rs124550	0	0	0	1	0
rs124719	0	0	0	1	0
rs124720	0	0	0	1	0
rs124721	0	0	0	1	0
rs124722	0	0	0	1	0
rs124725	0	0	0	1	0
rs124756	0	0	0	1	0
rs125124	0	0	1	0	0
rs125505	0	0	0	1	0
rs125682	0	1	0	0	0
rs125810	0	1	0	0	0
rs126013	1	0	0	0	0
rs126014	1	0	0	0	0
rs126049	0	0	0	1	0
rs126241	0	1	0	0	0
rs126686	0	0	0	1	0
rs127037	0	0	0	0	1
rs127131	0	0	0	1	0
rs127204	0	0	1	0	0
rs127399	0	0	0	1	0
rs127400	0	0	0	1	0
rs127600	0	0	0	1	0
rs127801	0	0	0	1	0
rs127850	0	0	0	1	0
rs127929	0	1	0	0	0
rs127930	0	1	0	0	0
rs127932	0	1	0	0	0
rs129072	1	0	0	0	0
rs129074	1	0	0	0	0
rs129123	0	0	0	1	0
rs129354	0	0	0	1	0
rs129401	1	0	0	0	0
rs129406	1	0	0	0	0
rs129472	0	0	0	0	1
rs129600	1	0	0	0	0
rs129607	1	0	0	0	0
rs129853	0	0	0	0	1
rs129882	0	1	0	0	0
rs129883	0	1	0	0	0
rs129884	0	1	0	0	0
rs129885	0	1	0	0	0
rs129886	0	1	0	0	0
rs129887	0	1	0	0	0
rs129888	0	1	0	0	0
rs129889	0	1	0	0	0
rs129890	0	1	0	0	0
rs129891	0	1	0	0	0
rs129892	0	1	0	0	0
rs129893	0	1	0	0	0
rs129894	0	1	0	0	0
rs129895	0	1	0	0	0
rs129896	0	1	0	0	0
rs129897	0	1	0	0	0
rs129898	0	1	0	0	0
rs129899	0	1	0	0	0
rs129900	0	1	0	0	0
rs129901	0	1	0	0	0
rs129903	0	1	0	0	0
rs129904	0	1	0	0	0
rs129905	0	1	0	0	0
rs129906	0	1	0	0	0
rs129914	0	1	0	0	0
rs129915	0	1	0	0	0
rs129916	0	1	0	0	0
rs129922	0	1	0	0	0
rs129924	0	1	0	0	0
rs129925	0	1	0	0	0
rs129927	0	1	0	0	0
rs129928	0	1	0	0	0
rs129929	0	1	0	0	0
rs129930	0	1	0	0	0
rs129931	0	1	0	0	0
rs129933	0	1	0	0	0
rs129936	0	1	0	0	0
rs129937	0	1	0	0	0
rs129938	0	1	0	0	0
rs129939	0	1	0	0	0
rs129940	0	1	0	0	0
rs129943	0	1	0	0	0
rs129945	0	1	0	0	0
rs129948	0	1	0	0	0
rs129951	0	1	0	0	0
rs129956	0	1	0	0	0
rs129957	0	1	0	0	0
rs130058	0	0	0	0	1
rs130060	0	0	0	0	1
rs130256	0	0	0	1	0
rs130257	0	0	0	1	0
rs130259	0	0	0	1	0
rs130260	0	0	0	1	0
rs130261	0	0	0	1	0
rs130262	0	0	0	1	0
rs130264	0	0	0	1	0
rs130266	0	0	0	1	0
rs130320	0	0	0	1	0
rs130321	0	0	0	1	0
rs130322	0	0	0	1	0
rs130324	0	0	0	1	0
rs130326	0	0	0	1	0
rs130327	0	0	0	1	0
rs130328	0	0	0	1	0
rs130329	0	0	0	1	0
rs130330	0	0	0	1	0
rs130331	0	0	0	1	0
rs130332	0	0	0	1	0
rs130333	0	0	0	1	0
rs130334	0	0	0	1	0
rs130335	0	0	0	1	0
rs130336	0	0	0	1	0
rs130405	0	0	0	1	0
rs130406	0	0	0	1	0
rs130407	0	0	0	1	0
rs130646	1	0	0	0	0
rs131179	0	0	0	1	0
rs131185	0	0	0	1	0
rs131200	0	0	0	1	0
rs131202	0	0	0	1	0
rs131205	0	0	0	1	0
rs131209	0	0	0	1	0
rs131213	0	0	0	1	0
rs131219	0	0	0	1	0
rs131221	0	0	0	1	0
rs131222	0	0	0	1	0
rs131224	0	0	0	1	0
rs131225	0	0	0	1	0
rs131226	0	0	0	1	0
rs131228	0	0	0	1	0
rs131231	0	0	0	1	0
rs131233	0	0	0	1	0
rs131235	0	0	0	1	0
rs131237	0	0	0	1	0
rs131241	0	0	0	1	0
rs131243	0	0	0	1	0
rs131244	0	0	0	1	0
rs131245	0	0	0	1	0
rs131246	0	0	0	1	0
rs131250	0	0	0	1	0
rs131251	0	0	0	1	0
rs131252	0	0	0	1	0
rs131253	0	0	0	1	0
rs131254	0	0	0	1	0
rs131677	0	0	0	1	0
rs131678	0	0	0	1	0
rs131682	0	0	0	1	0
rs131684	0	0	0	1	0
rs131686	0	0	0	1	0
rs131690	0	0	0	1	0
rs131691	0	0	0	1	0
rs131692	0	0	0	1	0
rs131693	0	0	0	1	0
rs131694	0	0	0	1	0
rs131701	0	0	0	1	0
rs131702	0	0	0	1	0
rs131703	0	0	0	1	0
rs131710	0	0	0	1	0
rs131711	0	0	0	1	0
rs131712	0	0	0	1	0
rs131714	0	0	0	1	0
rs131717	0	0	0	1	0
rs131718	0	0	0	1	0
rs131719	0	0	0	1	0
rs131720	0	0	0	1	0
rs131722	0	0	0	1	0
rs131724	0	0	0	1	0
rs131727	0	0	0	1	0
rs131728	0	0	0	1	0
rs131729	0	0	0	1	0
rs131732	0	0	0	1	0
rs131733	0	0	0	1	0
rs131734	0	0	0	1	0
rs131735	0	0	0	1	0
rs131736	0	0	0	1	0
rs131737	0	0	0	1	0
rs131738	0	0	0	1	0
rs131741	0	0	0	1	0
rs131742	0	0	0	1	0
rs131743	0	0	0	1	0
rs131744	0	0	0	1	0
rs131745	0	0	0	1	0
rs131746	0	0	0	1	0
rs131748	0	0	0	1	0
rs131808	0	1	0	0	0
rs131814	0	1	0	0	0
rs131815	0	0	0	1	0
rs131817	0	0	0	1	0
rs131820	0	0	0	1	0
rs131823	0	1	0	0	0
rs131825	0	0	0	1	0
rs131829	0	0	0	1	0
rs131830	0	0	0	1	0
rs132570	0	0	0	1	0
rs132571	0	0	0	1	0
rs132574	0	0	0	1	0
rs132575	0	0	0	1	0
rs132576	0	0	0	1	0
rs132577	0	0	0	1	0
rs132579	0	0	0	1	0
rs132580	0	0	0	1	0
rs132582	0	0	0	1	0
rs132583	0	0	0	1	0
rs132585	0	0	0	1	0
rs132607	1	0	0	0	0
rs132613	1	0	0	0	0
rs132614	1	0	0	0	0
rs132615	1	0	0	0	0
rs132617	1	0	0	0	0
rs132618	1	0	0	0	0
rs132621	1	0	0	0	0
rs132622	1	0	0	0	0
rs132623	1	0	0	0	0
rs132624	1	0	0	0	0
rs132626	1	0	0	0	0
rs132627	1	0	0	0	0
rs132646	1	0	0	0	0
rs132647	1	0	0	0	0
rs132648	1	0	0	0	0
rs132649	1	0	0	0	0
rs132650	1	0	0	0	0
rs132651	1	0	0	0	0
rs132652	1	0	0	0	0
rs132653	1	0	0	0	0
rs132654	1	0	0	0	0
rs132655	1	0	0	0	0
rs132656	1	0	0	0	0
rs132658	1	0	0	0	0
rs132659	1	0	0	0	0
rs132660	1	0	0	0	0
rs132667	1	0	0	0	0
rs132672	0	0	0	1	0
rs132676	0	0	0	1	0
rs132680	0	0	0	1	0
rs132681	0	0	0	1	0
rs132682	0	0	0	1	0
rs132684	0	0	0	1	0
rs132685	0	0	0	1	0
rs132688	0	0	0	1	0
rs132689	0	0	0	1	0
rs132691	0	0	0	1	0
rs132692	0	0	0	1	0
rs132693	0	0	0	1	0
rs132694	0	0	0	1	0
rs132695	0	0	0	1	0
rs132696	0	0	0	1	0
rs132697	0	0	0	1	0
rs132699	0	0	0	1	0
rs132700	0	0	0	1	0
rs132701	0	0	0	1	0
rs132702	0	0	0	1	0
rs132703	0	0	0	1	0
rs132704	0	0	0	1	0
rs132706	0	0	0	1	0
rs132707	0	0	0	1	0
rs132708	0	0	0	1	0
rs132757	1	0	0	0	0
rs132759	1	0	0	0	0
rs132762	0	0	0	0	1
rs132788	0	0	0	0	1
rs132800	0	0	0	0	1
rs132806	0	0	0	0	1
rs132928	0	0	0	1	0
rs132929	0	0	0	1	0
rs132930	0	0	0	1	0
rs132931	0	0	0	1	0
rs132932	0	0	0	1	0
rs132934	0	0	0	1	0
rs132941	0	0	0	1	0
rs132944	0	0	0	1	0
rs132946	0	0	0	1	0
rs132948	0	0	0	1	0
rs132949	0	0	0	1	0
rs132952	0	0	0	1	0
rs132953	0	0	0	1	0
rs132954	0	0	0	1	0
rs132955	0	0	0	1	0
rs132956	0	0	0	1	0
rs132957	0	0	0	1	0
rs132960	0	0	0	1	0
rs132961	0	0	0	1	0
rs132970	0	0	0	1	0
rs132971	0	0	0	1	0
rs132985	0	0	0	1	0
rs133009	0	0	0	1	0
rs133012	0	0	0	1	0
rs133013	0	0	0	1	0
rs133014	0	0	0	1	0
rs133015	0	0	0	1	0
rs133016	0	0	0	1	0
rs133017	0	0	0	1	0
rs133018	0	0	0	1	0
rs133019	0	0	0	1	0
rs133021	0	0	0	1	0
rs133022	0	0	0	1	0
rs133023	0	0	0	1	0
rs133024	0	0	0	1	0
rs133029	0	0	0	1	0
rs133280	0	0	0	0	1
rs133281	0	0	0	0	1
rs133286	0	0	0	0	1
rs133287	0	0	0	0	1
rs133290	0	0	0	0	1
rs133295	0	0	0	0	1
rs133297	0	0	0	0	1
rs133298	0	0	0	0	1
rs133299	0	0	0	0	1
rs133302	0	0	0	0	1
rs133304	0	0	0	0	1
rs133308	0	0	0	0	1
rs133309	0	0	0	0	1
rs133315	0	0	0	0	1
rs133319	0	0	0	0	1
rs133329	0	0	0	0	1
rs133331	0	0	0	0	1
rs133332	0	0	0	0	1
rs133333	0	0	0	0	1
rs133337	0	0	0	0	1
rs133338	0	0	0	0	1
rs133341	0	0	0	0	1
rs133342	0	0	0	0	1
rs133344	0	0	0	0	1
rs133350	0	0	0	0	1
rs133352	0	0	0	0	1
rs133353	0	0	0	0	1
rs133355	0	0	0	0	1
rs133356	0	0	0	0	1
rs133367	0	0	0	0	1
rs133368	0	0	0	0	1
rs133369	0	0	0	0	1
rs133370	0	0	0	0	1
rs133371	0	0	0	0	1
rs133374	0	0	0	0	1
rs133375	0	0	0	0	1
rs133377	0	0	0	0	1
rs133378	0	0	0	0	1
rs133379	0	0	0	0	1
rs133380	0	0	0	0	1
rs133381	0	0	0	0	1
rs133382	0	0	0	0	1
rs133396	1	0	0	0	0
rs133405	1	0	0	0	0
rs133407	1	0	0	0	0
rs133408	1	0	0	0	0
rs134774	0	0	0	1	0
rs134821	0	1	0	0	0
rs134822	0	1	0	0	0
rs134837	0	1	0	0	0
rs134838	0	1	0	0	0
rs134839	0	1	0	0	0
rs134840	0	1	0	0	0
rs134845	0	1	0	0	0
rs134846	0	1	0	0	0
rs134847	0	1	0	0	0
rs134848	0	1	0	0	0
rs134851	0	1	0	0	0
rs134854	0	1	0	0	0
rs134855	0	1	0	0	0
rs134857	0	1	0	0	0
rs134859	0	1	0	0	0
rs134860	0	1	0	0	0
rs134861	0	1	0	0	0
rs134866	0	0	0	0	1
rs134867	0	0	0	0	1
rs134868	0	0	0	0	1
rs134869	0	0	0	0	1
rs134870	0	0	0	0	1
rs134871	0	0	0	0	1
rs134872	0	0	0	0	1
rs134873	0	0	0	0	1
rs134874	0	0	0	0	1
rs134877	0	0	0	0	1
rs134878	0	0	0	0	1
rs134879	0	0	0	0	1
rs134880	0	0	0	0	1
rs134881	0	0	0	0	1
rs134882	0	0	0	0	1
rs134883	0	0	0	0	1
rs134884	0	0	0	0	1
rs134885	0	0	0	0	1
rs134886	0	0	0	0	1
rs134887	0	0	0	0	1
rs134888	0	0	0	0	1
rs134889	0	0	0	0	1
rs134891	0	0	0	0	1
rs134893	0	0	0	0	1
rs134894	0	0	0	0	1
rs134897	0	0	0	0	1
rs134898	0	0	0	0	1
rs134899	0	0	0	0	1
rs134900	0	0	0	0	1
rs134901	0	0	0	0	1
rs134902	0	0	0	0	1
rs134903	0	0	0	0	1
rs134904	0	0	0	0	1
rs134906	0	0	0	0	1
rs134970	0	1	0	0	0
rs134971	0	1	0	0	0
rs134972	0	1	0	0	0
rs134974	0	1	0	0	0
rs134975	0	1	0	0	0
rs134976	0	1	0	0	0
rs134977	0	1	0	0	0
rs134984	0	0	0	1	0
rs134985	0	0	0	1	0
rs134986	0	0	0	1	0
rs134987	0	0	0	1	0
rs134991	0	0	0	1	0
rs134992	0	0	0	1	0
rs134994	0	0	0	1	0
rs134995	0	0	0	1	0
rs134997	0	0	0	1	0
rs135001	0	0	0	1	0
rs135002	0	0	0	1	0
rs135003	0	0	0	1	0
rs135005	0	0	0	1	0
rs135006	0	0	0	1	0
rs135007	0	0	0	1	0
rs135009	0	0	0	1	0
rs135013	0	0	0	1	0
rs135014	0	0	0	1	0
rs135015	0	0	0	1	0
rs135017	0	0	0	1	0
rs135020	0	0	0	1	0
rs135021	0	0	0	1	0
rs135023	0	0	0	1	0
rs135091	0	0	0	1	0
rs135092	0	0	0	1	0
rs135093	0	0	0	1	0
rs135094	0	0	0	1	0
rs135095	0	0	0	1	0
rs135110	0	0	0	1	0
rs135111	0	0	0	1	0
rs135536	1	0	0	0	0
rs135538	1	0	0	0	0
rs135539	1	0	0	0	0
rs135540	1	0	0	0	0
rs135541	1	0	0	0	0
rs135542	1	0	0	0	0
rs135543	1	0	0	0	0
rs135545	1	0	0	0	0
rs135547	1	0	0	0	0
rs135548	1	0	0	0	0
rs135549	1	0	0	0	0
rs135550	1	0	0	0	0
rs135551	1	0	0	0	0
rs135552	1	0	0	0	0
rs135553	1	0	0	0	0
rs135554	1	0	0	0	0
rs135555	1	0	0	0	0
rs135556	1	0	0	0	0
rs135557	1	0	0	0	0
rs135560	1	0	0	0	0
rs135561	1	0	0	0	0
rs135562	1	0	0	0	0
rs135564	1	0	0	0	0
rs135567	1	0	0	0	0
rs135568	1	0	0	0	0
rs135571	1	0	0	0	0
rs135572	1	0	0	0	0
rs135573	1	0	0	0	0
rs135574	1	0	0	0	0
rs135575	1	0	0	0	0
rs135576	1	0	0	0	0
rs135577	1	0	0	0	0
rs135706	0	0	0	1	0
rs135711	0	0	0	1	0
rs135713	0	0	0	1	0
rs135714	0	0	0	1	0
rs135715	0	0	0	1	0
rs135717	0	0	0	1	0
rs135718	0	0	0	1	0
rs135720	0	0	0	1	0
rs135721	0	0	0	1	0
rs135722	0	0	0	1	0
rs135726	0	0	0	1	0
rs135755	0	0	0	1	0
rs135756	0	0	0	1	0
rs135757	0	0	0	1	0
rs135758	0	0	0	1	0
rs135761	0	0	0	1	0
rs135762	0	0	0	1	0
rs135763	0	0	0	1	0
rs135764	0	0	0	1	0
rs135765	0	0	0	1	0
rs135766	0	0	0	1	0
rs135988	0	1	0	0	0
rs136000	0	1	0	0	0
rs136001	0	1	0	0	0
rs136393	0	0	0	0	1
rs136394	0	0	0	0	1
rs136395	0	0	0	0	1
rs136401	0	0	0	0	1
rs136402	0	0	0	0	1
rs136406	0	0	0	1	0
rs136865	0	0	0	1	0
rs136866	0	0	0	1	0
rs136868	0	0	0	1	0
rs136872	0	0	0	1	0
rs136966	0	0	0	0	1
rs136974	0	0	0	0	1
rs136975	0	0	0	0	1
rs136979	0	0	0	0	1
rs136991	0	0	0	0	1
rs136992	0	0	0	0	1
rs137026	0	0	0	1	0
rs137029	0	0	0	1	0
rs137030	0	0	0	1	0
rs137033	0	0	0	1	0
rs137034	0	0	0	1	0
rs137036	0	0	0	1	0
rs137037	0	0	0	1	0
rs137040	0	0	0	1	0
rs137043	0	0	0	1	0
rs137044	0	0	0	1	0
rs137045	0	0	0	1	0
rs137046	0	0	0	1	0
rs137049	0	0	0	1	0
rs137050	0	0	0	1	0
rs137051	0	0	0	1	0
rs137053	0	0	0	1	0
rs137058	0	0	0	1	0
rs137059	0	0	0	1	0
rs137065	0	0	0	1	0
rs137066	0	0	0	1	0
rs137067	0	0	0	1	0
rs137073	0	0	0	1	0
rs137075	0	0	0	1	0
rs137079	0	0	0	1	0
rs137080	0	0	0	1	0
rs137082	0	0	0	1	0
rs137083	0	0	0	1	0
rs137085	0	0	0	1	0
rs137086	0	0	0	1	0
rs137087	0	0	0	1	0
rs137088	0	0	0	1	0
rs137091	0	0	0	1	0
rs137092	0	0	0	1	0
rs137094	0	0	0	1	0
rs137097	0	0	0	1	0
rs137098	0	0	0	1	0
rs137099	0	0	0	1	0
rs137100	0	0	0	1	0
rs137107	0	0	0	1	0
rs137108	0	0	0	1	0
rs137110	0	0	0	1	0
rs137112	0	0	0	1	0
rs137113	0	0	0	1	0
rs137114	0	0	0	1	0
rs137116	0	0	0	1	0
rs137117	0	0	0	1	0
rs137118	0	0	0	1	0
rs137121	0	0	0	1	0
rs137122	0	0	0	1	0
rs137123	0	0	0	1	0
rs137124	0	0	0	1	0
rs137127	0	0	0	1	0
rs137128	0	0	0	1	0
rs137129	0	0	0	1	0
rs137130	0	0	0	1	0
rs137131	0	0	0	1	0
rs137132	0	0	0	1	0
rs137133	0	0	0	1	0
rs137134	0	0	0	1	0
rs137136	0	0	0	1	0
rs137137	0	0	0	1	0
rs137138	0	0	0	1	0
rs137139	0	0	0	1	0
rs137895	0	1	0	0	0
rs137896	0	1	0	0	0
rs137921	0	1	0	0	0
rs137922	0	1	0	0	0
rs137923	0	1	0	0	0
rs137928	0	1	0	0	0
rs137930	0	1	0	0	0
rs138019	0	0	0	1	0
rs138020	0	0	0	1	0
rs138021	0	0	0	1	0
rs138022	0	0	0	1	0
rs138023	0	0	0	1	0
rs138024	0	0	0	1	0
rs138026	0	0	0	1	0
rs138027	0	0	0	1	0
rs138028	0	0	0	1	0
rs138029	0	0	0	1	0
rs138031	0	0	0	1	0
rs138032	0	0	0	1	0
rs138035	0	0	0	1	0
rs138036	0	0	0	1	0
rs138037	0	0	0	1	0
rs138038	0	0	0	1	0
rs138039	0	0	0	1	0
rs138040	0	0	0	1	0
rs138041	0	0	0	1	0
rs138042	0	0	0	1	0
rs138043	0	0	0	1	0
rs138047	0	0	0	1	0
rs138048	0	0	0	1	0
rs138049	0	0	0	1	0
rs138050	0	0	0	1	0
rs138051	0	0	0	1	0
rs138213	0	1	0	0	0
rs138215	0	1	0	0	0
rs138216	0	1	0	0	0
rs138220	0	1	0	0	0
rs138221	0	1	0	0	0
rs138223	0	1	0	0	0
rs138224	0	1	0	0	0
rs138230	0	1	0	0	0
rs138233	0	1	0	0	0
rs138235	0	1	0	0	0
rs138236	0	1	0	0	0
rs138237	0	1	0	0	0
rs138239	0	1	0	0	0
rs138241	0	1	0	0	0
rs138242	0	1	0	0	0
rs138245	0	1	0	0	0
rs138246	0	1	0	0	0
rs138247	0	1	0	0	0
rs138256	0	1	0	0	0
rs138260	0	1	0	0	0
rs138261	0	1	0	0	0
rs138262	0	1	0	0	0
rs138266	0	1	0	0	0
rs138267	0	1	0	0	0
rs138268	0	1	0	0	0
rs138270	0	1	0	0	0
rs138271	0	1	0	0	0
rs138275	0	1	0	0	0
rs138276	0	1	0	0	0
rs138280	0	0	0	1	0
rs138281	0	0	0	1	0
rs138285	0	0	0	1	0
rs138289	0	0	0	1	0
rs138455	0	0	0	1	0
rs138463	0	0	0	1	0
rs138465	0	0	0	1	0
rs138694	0	0	0	1	0
rs138695	0	0	0	1	0
rs138696	0	0	0	1	0
rs138697	0	0	0	1	0
rs138698	0	0	0	1	0
rs138699	0	0	0	1	0
rs138811	0	1	0	0	0
rs138825	0	1	0	0	0
rs138868	0	1	0	0	0
rs138873	0	1	0	0	0
rs138875	0	1	0	0	0
rs138899	1	0	0	0	0
rs138900	1	0	0	0	0
rs138902	1	0	0	0	0
rs138903	1	0	0	0	0
rs138904	1	0	0	0	0
rs138907	1	0	0	0	0
rs138908	1	0	0	0	0
rs138909	1	0	0	0	0
rs138910	1	0	0	0	0
rs138911	1	0	0	0	0
rs138912	1	0	0	0	0
rs138913	1	0	0	0	0
rs138914	1	0	0	0	0
rs138915	1	0	0	0	0
rs138916	1	0	0	0	0
rs138917	1	0	0	0	0
rs138918	1	0	0	0	0
rs138919	1	0	0	0	0
rs138921	1	0	0	0	0
rs138922	1	0	0	0	0
rs138923	1	0	0	0	0
rs138925	1	0	0	0	0
rs138926	1	0	0	0	0
rs138927	1	0	0	0	0
rs138928	1	0	0	0	0
rs138929	1	0	0	0	0
rs138931	1	0	0	0	0
rs138932	1	0	0	0	0
rs138933	1	0	0	0	0
rs138934	1	0	0	0	0
rs138935	1	0	0	0	0
rs138936	1	0	0	0	0
rs138937	1	0	0	0	0
rs139059	0	1	0	0	0
rs139375	0	0	0	1	0
rs139380	0	0	0	1	0
rs139381	0	0	0	1	0
rs139383	0	0	0	1	0
rs139384	0	0	0	1	0
rs139385	0	0	0	1	0
rs139386	0	0	0	1	0
rs139387	0	0	0	1	0
rs139388	0	0	0	1	0
rs139389	0	0	0	1	0
rs139390	0	0	0	1	0
rs139393	0	0	0	1	0
rs139394	0	0	0	1	0
rs139395	0	0	0	1	0
rs139396	0	0	0	1	0
rs139397	0	0	0	1	0
rs139398	0	0	0	1	0
rs139400	0	0	0	1	0
rs139401	0	0	0	1	0
rs139402	0	0	0	1	0
rs139403	0	0	0	1	0
rs139404	0	0	0	1	0
rs139405	0	0	0	1	0
rs139406	0	0	0	1	0
rs139407	0	0	0	1	0
rs139408	0	0	0	1	0
rs139410	0	0	0	1	0
rs139411	0	0	0	1	0
rs139412	0	0	0	1	0
rs139413	0	0	0	1	0
rs139414	0	0	0	1	0
rs139416	0	0	0	1	0
rs139418	0	0	0	1	0
rs139419	0	0	0	1	0
rs139421	0	0	0	1	0
rs139422	0	0	0	1	0
rs139423	0	0	0	1	0
rs139424	0	0	0	1	0
rs139425	0	0	0	1	0
rs139431	0	0	0	0	1
rs139432	0	0	0	0	1
rs139433	0	0	0	0	1
rs139434	0	0	0	0	1
rs139435	0	0	0	0	1
rs139436	0	0	0	0	1
rs139437	0	0	0	0	1
rs139438	0	0	0	0	1
rs139439	0	0	0	0	1
rs139440	0	0	0	0	1
rs139441	0	0	0	0	1
rs139445	0	0	0	0	1
rs139446	0	0	0	0	1
rs139447	0	0	0	0	1
rs139450	0	0	0	0	1
rs139451	0	0	0	0	1
rs139452	0	0	0	0	1
rs139453	0	0	0	0	1
rs139454	0	0	0	0	1
rs139455	0	0	0	0	1
rs139456	0	0	0	0	1
rs139457	0	0	0	0	1
rs139458	0	0	0	0	1
rs139460	0	0	0	0	1
rs139462	0	0	0	0	1
rs139463	0	0	0	0	1
rs139464	0	0	0	0	1
rs139465	0	0	0	0	1
rs139470	0	0	0	0	1
rs139473	0	0	0	0	1
rs139474	0	0	0	0	1
rs139475	0	0	0	0	1
rs139477	0	0	0	0	1
rs139478	0	0	0	0	1
rs139481	0	0	0	0	1
rs139484	0	0	0	0	1
rs139485	0	0	0	0	1
rs139486	0	0	0	0	1
rs139492	0	0	0	0	1
rs139493	0	0	0	0	1
rs139495	0	0	0	0	1
rs139498	0	0	0	0	1
rs139499	0	0	0	0	1
rs139501	0	0	0	0	1
rs139502	0	0	0	0	1
rs139503	0	0	0	0	1
rs139504	0	0	0	0	1
rs139505	0	0	0	0	1
rs139506	0	0	0	0	1
rs139507	0	0	0	0	1
rs139508	0	0	0	0	1
rs139509	0	0	0	0	1
rs139512	0	0	0	0	1
rs139513	0	0	0	0	1
rs139515	0	0	0	0	1
rs139516	0	0	0	0	1
rs139519	0	0	0	0	1
rs139520	0	0	0	0	1
rs139525	0	0	0	0	1
rs139526	0	0	0	0	1
rs139528	0	0	0	0	1
rs139529	0	0	0	0	1
rs139531	0	0	0	0	1
rs139533	0	0	0	0	1
rs139535	0	0	0	0	1
rs139556	0	0	0	0	1
rs139557	0	0	0	0	1
rs139558	0	0	0	0	1
rs139736	0	0	0	1	0
rs139737	0	0	0	1	0
rs139738	0	0	0	1	0
rs139739	0	0	0	1	0
rs139743	0	0	0	1	0
rs139748	0	0	0	1	0
rs139751	0	0	0	1	0
rs139838	0	0	0	1	0
rs139842	0	0	0	1	0
rs139843	0	0	0	1	0
rs139847	0	0	0	1	0
rs139850	0	0	0	1	0
rs139852	0	0	0	1	0
rs139855	0	0	0	1	0
rs139857	0	0	0	1	0
rs139859	0	0	0	1	0
rs139860	0	0	0	1	0
rs139862	0	0	0	1	0
rs139864	0	0	0	1	0
rs139865	0	0	0	1	0
rs139866	0	0	0	1	0
rs139870	0	0	0	1	0
rs139872	0	0	0	1	0
rs139874	0	0	0	1	0
rs139876	0	0	0	1	0
rs139877	0	0	0	1	0
rs139878	0	0	0	1	0
rs139879	0	0	0	1	0
rs139883	0	0	0	1	0
rs139884	0	0	0	1	0
rs139885	0	0	0	1	0
rs139886	0	0	0	1	0
rs139887	0	0	0	1	0
rs139889	0	0	0	1	0
rs139891	0	0	0	1	0
rs139892	0	0	0	1	0
rs139893	0	0	0	1	0
rs139895	0	0	0	1	0
rs139896	0	0	0	1	0
rs139897	0	0	0	1	0
rs139898	0	0	0	1	0
rs139900	0	0	0	1	0
rs139901	0	0	0	1	0
rs139902	0	0	0	1	0
rs139905	0	0	0	1	0
rs139907	0	0	0	1	0
rs139909	0	0	0	1	0
rs139910	0	0	0	1	0
rs139911	0	0	0	1	0
rs139913	0	0	0	1	0
rs139914	0	0	0	1	0
rs139915	0	0	0	1	0
rs139916	0	0	0	1	0
rs139919	0	0	0	1	0
rs140005	0	0	0	1	0
rs140008	0	0	0	1	0
rs140010	0	0	0	1	0
rs140011	0	0	0	1	0
rs140012	0	0	0	1	0
rs140014	0	0	0	1	0
rs140016	0	0	0	1	0
rs140017	0	0	0	1	0
rs140020	0	0	0	1	0
rs140024	0	0	0	1	0
rs140025	0	0	0	1	0
rs140026	0	0	0	1	0
rs140028	0	0	0	1	0
rs140033	0	0	0	1	0
rs140034	0	0	0	1	0
rs140035	0	0	0	1	0
rs140038	0	0	0	1	0
rs140040	0	0	0	1	0
rs140064	0	0	0	1	0
rs140065	0	0	0	1	0
rs140074	0	0	0	1	0
rs140077	0	0	0	1	0
rs140078	0	0	0	1	0
rs140079	0	0	0	1	0
rs140081	0	0	0	1	0
rs140083	0	0	0	1	0
rs140085	0	0	0	1	0
rs140391	0	0	0	1	0
rs140394	0	0	0	1	0
rs140500	0	0	0	1	0
rs140503	0	0	0	1	0
rs140504	0	0	0	1	0
rs140506	0	0	0	1	0
rs140507	0	0	0	1	0
rs140509	0	0	0	1	0
rs140510	0	0	0	1	0
rs140512	0	0	0	1	0
rs140525	0	0	0	1	0
rs140526	0	0	0	1	0
rs140527	0	0	0	1	0
rs141450	0	0	0	1	0
rs141473	0	0	0	1	0
rs142933	0	0	0	1	0
rs143101	0	0	0	1	0
rs143356	0	0	0	1	0
rs143357	0	0	0	1	0
rs143383	0	0	0	1	0
rs143384	0	0	0	1	0
rs143499	0	0	0	1	0
rs143652	0	0	0	1	0
rs143877	0	0	0	1	0
rs144525	0	0	0	1	0
rs144823	0	0	0	1	0
rs145176	1	0	0	0	0
rs145472	0	0	0	1	0
rs145527	0	0	0	1	0
rs146312	0	0	0	1	0
rs146662	0	0	0	1	0
rs146663	0	0	0	1	0
rs147230	0	0	1	0	0
rs147523	0	0	0	1	0
rs148078	0	0	0	1	0
rs148867	0	0	0	1	0
rs149083	0	0	0	1	0
rs149087	0	0	0	1	0
rs149100	0	0	0	1	0
rs149104	0	0	0	1	0
rs149111	0	0	0	1	0
rs149117	0	0	0	1	0
rs149123	0	0	0	1	0
rs149132	0	0	0	1	0
rs149135	0	0	0	1	0
rs149138	0	0	0	1	0
rs149142	0	0	0	1	0
rs149145	1	0	0	0	0
rs149147	0	0	0	1	0
rs149151	0	0	0	1	0
rs149155	0	0	1	0	0
rs149157	0	0	0	1	0
rs149162	0	0	0	1	0
rs149194	0	0	0	1	0
rs149195	0	0	1	0	0
rs149218	1	0	0	0	0
rs149227	0	0	0	1	0
rs149228	0	0	0	1	0
rs149243	0	0	0	1	0
rs149249	0	0	0	1	0
rs149276	0	0	0	1	0
rs149278	0	1	0	0	0
rs149283	0	0	0	1	0
rs149302	0	0	0	1	0
rs149307	0	1	0	0	0
rs149373	1	0	0	0	0
rs149382	0	0	1	0	0
rs149411	0	0	0	0	1
rs149428	0	0	0	1	0
rs149444	0	0	1	0	0
rs149446	0	0	0	0	1
rs149448	0	0	0	1	0
rs149457	0	0	1	0	0
rs149479	0	0	0	1	0
rs149490	0	0	0	0	1
rs149491	0	0	0	0	1
rs149498	0	0	1	0	0
rs149504	0	0	0	1	0
rs149526	0	0	0	0	1
rs149618	0	0	0	1	0
rs149719	1	0	0	0	0
rs149720	1	0	0	0	0
rs149723	1	0	0	0	0
rs149742	1	0	0	0	0
rs149743	1	0	0	0	0
rs149744	1	0	0	0	0
rs149745	1	0	0	0	0
rs149766	0	0	0	1	0
rs149767	0	0	0	1	0
rs149797	0	0	0	1	0
rs149818	0	0	0	1	0
rs149819	0	0	0	1	0
rs149820	0	0	0	1	0
rs149887	0	0	0	1	0
rs149914	1	0	0	0	0
rs149915	1	0	0	0	0
rs149916	0	0	0	1	0
rs149917	0	0	0	1	0
rs149933	1	0	0	0	0
rs149934	1	0	0	0	0
rs150058	0	0	0	1	0
rs150060	0	0	0	1	0
rs150061	0	0	0	1	0
rs150062	0	0	0	1	0
rs150063	0	0	0	1	0
rs150064	0	0	0	1	0
rs150065	0	0	0	1	0
rs150066	0	0	0	1	0
rs150067	0	0	0	1	0
rs150068	0	0	0	1	0
rs150069	0	0	0	1	0
rs150070	0	0	0	1	0
rs150071	0	0	0	1	0
rs150072	0	0	0	1	0
rs150073	0	0	0	1	0
rs150074	0	0	0	1	0
rs150075	0	0	0	1	0
rs150076	0	0	0	1	0
rs150077	0	0	0	1	0
rs150078	0	0	0	1	0
rs150079	0	0	0	1	0
rs150080	0	0	0	1	0
rs150081	0	0	0	1	0
rs150082	1	0	0	0	0
rs150084	1	0	0	0	0
rs150085	1	0	0	0	0
rs150090	1	0	0	0	0
rs150093	1	0	0	0	0
rs150111	0	0	0	1	0
rs150113	0	0	0	1	0
rs150115	0	0	0	1	0
rs150139	0	0	0	1	0
rs150249	0	0	0	1	0
rs150271	0	0	0	1	0
rs150364	0	0	0	0	1
rs150365	0	0	0	0	1
rs150372	0	0	0	0	1
rs150406	0	0	0	1	0
rs150407	0	0	0	1	0
rs150409	0	0	0	1	0
rs150621	0	1	0	0	0
rs150664	0	0	0	1	0
rs150665	0	0	0	1	0
rs150666	0	0	0	1	0
rs150677	0	0	0	1	0
rs150678	0	0	0	1	0
rs150679	0	0	0	1	0
rs150680	0	0	0	1	0
rs150681	0	0	0	1	0
rs150682	0	0	0	1	0
rs150683	0	0	0	1	0
rs150684	0	0	0	1	0
rs150685	0	0	0	1	0
rs150687	0	0	0	1	0
rs150722	0	0	0	1	0
rs150768	0	0	0	1	0
rs150769	0	0	0	1	0
rs150813	0	0	0	1	0
rs150844	0	0	0	1	0
rs150858	0	0	0	1	0
rs150861	0	0	0	1	0
rs150862	0	0	0	1	0
rs150864	0	0	0	1	0
rs150865	0	0	0	1	0
rs150866	0	0	0	1	0
rs150867	0	0	0	1	0
rs150868	0	0	0	1	0
rs150869	0	0	0	1	0
rs150870	0	0	0	1	0
rs150872	0	0	0	1	0
rs150873	0	0	0	1	0
rs150874	0	0	0	1	0
rs150875	0	0	0	1	0
rs150876	0	0	0	1	0
rs150877	0	0	0	1	0
rs150878	0	0	0	1	0
rs150879	0	0	0	1	0
rs150880	0	0	0	1	0
rs150881	0	0	0	1	0
rs150882	0	0	0	1	0
rs150885	0	0	0	1	0
rs150886	0	0	0	1	0
rs150925	0	0	0	1	0
rs150926	0	0	0	1	0
rs150929	0	0	0	1	0
rs150930	0	0	0	1	0
rs150932	0	0	0	1	0
rs150963	0	0	0	1	0
rs150964	0	0	0	1	0
rs150968	0	0	0	1	0
rs151101	0	0	0	1	0
rs151165	0	0	0	1	0
rs151195	0	0	0	1	0
rs151196	0	0	0	1	0
rs151212	1	0	0	0	0
rs151219	1	0	0	0	0
rs151225	0	1	0	0	0
rs151226	0	1	0	0	0
rs151228	0	1	0	0	0
rs151231	0	1	0	0	0
rs151232	0	1	0	0	0
rs151288	1	0	0	0	0
rs151289	1	0	0	0	0
rs151290	1	0	0	0	0
rs151291	1	0	0	0	0
rs151292	1	0	0	0	0
rs151294	0	0	0	1	0
rs151316	1	0	0	0	0
rs151321	0	1	0	0	0
rs151338	0	0	0	1	0
rs151449	0	1	0	0	0
rs151454	0	0	0	1	0
rs151461	0	0	0	1	0
rs151470	0	0	0	1	0
rs151471	0	0	0	1	0
rs151473	0	0	0	1	0
rs151475	0	0	0	1	0
rs151681	0	0	0	1	0
rs151700	0	1	0	0	0
rs151731	0	0	0	1	0
rs151755	0	0	0	1	0
rs151763	0	0	1	0	0
rs151777	1	0	0	0	0
rs151779	1	0	0	0	0
rs151781	1	0	0	0	0
rs151807	0	0	0	1	0
rs151817	0	0	0	1	0
rs151818	0	0	0	1	0
rs151819	0	0	0	1	0
rs151865	0	0	0	1	0
rs151866	0	0	0	1	0
rs151867	0	0	0	1	0
rs151868	0	0	0	1	0
rs151869	0	0	0	1	0
rs151870	0	0	0	1	0
rs151872	0	0	0	1	0
rs151873	0	0	0	1	0
rs151874	0	0	0	1	0
rs151875	0	0	0	1	0
rs151876	0	0	0	1	0
rs151877	0	0	0	1	0
rs151878	0	0	0	1	0
rs151888	0	0	0	1	0
rs151889	0	0	0	1	0
rs151890	0	0	0	1	0
rs151892	0	0	0	1	0
rs151893	0	0	0	1	0
rs151899	0	0	0	1	0
rs151900	0	0	0	1	0
rs151901	0	0	0	1	0
rs151902	0	0	0	1	0
rs151912	0	0	0	1	0
rs151913	0	0	0	1	0
rs151914	0	0	0	1	0
rs151915	0	0	0	1	0
rs151918	0	0	0	1	0
rs151921	0	0	0	1	0
rs151922	0	0	0	1	0
rs151923	0	0	0	1	0
rs151924	0	0	0	1	0
rs151943	0	0	1	0	0
rs151956	0	0	1	0	0
rs151957	0	0	1	0	0
rs151958	0	0	1	0	0
rs152010	0	0	0	1	0
rs152011	0	0	0	1	0
rs152012	0	0	0	1	0
rs152013	0	0	0	1	0
rs152041	0	0	0	1	0
rs152042	0	0	0	1	0
rs152087	0	0	0	1	0
rs152163	0	0	0	1	0
rs152169	0	0	0	1	0
rs152172	0	0	0	1	0
rs152175	0	0	0	1	0
rs152177	0	0	0	1	0
rs152234	0	0	0	1	0
rs152315	0	0	0	0	1
rs152316	0	0	0	0	1
rs152318	0	0	0	0	1
rs152323	0	0	0	1	0
rs152329	0	0	0	0	1
rs152330	0	0	0	0	1
rs152332	0	0	0	0	1
rs152382	0	0	0	1	0
rs152383	0	0	0	1	0
rs152384	0	0	0	1	0
rs152390	0	0	0	1	0
rs152391	0	0	0	1	0
rs152392	0	0	0	1	0
rs152409	0	0	0	1	0
rs152425	0	0	0	1	0
rs152426	0	0	0	1	0
rs152427	0	0	0	1	0
rs152428	0	0	0	1	0
rs152430	0	0	0	1	0
rs152433	0	0	0	1	0
rs152436	0	1	0	0	0
rs152454	0	0	0	1	0
rs152455	0	0	0	1	0
rs152457	0	0	0	1	0
rs152460	0	0	0	1	0
rs152554	0	0	1	0	0
rs152555	0	0	1	0	0
rs152556	0	0	1	0	0
rs152557	0	0	1	0	0
rs152558	0	0	1	0	0
rs152559	0	0	1	0	0
rs152560	0	0	1	0	0
rs152561	0	0	1	0	0
rs152562	0	0	1	0	0
rs152563	0	0	1	0	0
rs152564	0	0	1	0	0
rs152567	0	0	1	0	0
rs152576	0	0	1	0	0
rs152577	0	0	1	0	0
rs152578	0	0	1	0	0
rs152579	0	0	1	0	0
rs152580	0	0	1	0	0
rs152582	0	0	1	0	0
rs152584	0	0	1	0	0
rs152585	0	0	1	0	0
rs152587	0	0	1	0	0
rs152589	0	0	1	0	0
rs152590	0	0	1	0	0
rs152591	0	0	1	0	0
rs152592	0	0	1	0	0
rs152593	0	0	1	0	0
rs152595	0	0	1	0	0
rs152596	0	0	1	0	0
rs152597	0	0	1	0	0
rs152598	0	0	1	0	0
rs152599	0	0	1	0	0
rs152600	0	0	1	0	0
rs152601	0	0	1	0	0
rs152603	0	0	1	0	0
rs152605	0	0	1	0	0
rs152606	0	0	1	0	0
rs152607	0	0	1	0	0
rs152608	0	0	1	0	0
rs152609	0	0	1	0	0
rs152611	0	0	1	0	0
rs152612	0	0	1	0	0
rs152707	0	0	0	1	0
rs152708	0	0	0	1	0
rs152709	0	0	0	1	0
rs152710	0	0	0	1	0
rs152712	0	0	0	1	0
rs152713	0	0	0	1	0
rs152722	0	0	0	1	0
rs152774	1	0	0	0	0
rs152782	0	0	0	1	0
rs153077	0	0	0	1	0
rs153078	0	0	0	1	0
rs153079	0	0	0	1	0
rs153081	0	0	0	1	0
rs153082	0	0	0	1	0
rs153083	0	0	0	1	0
rs153084	0	0	0	1	0
rs153085	0	0	0	1	0
rs153086	0	0	0	1	0
rs153087	0	0	0	1	0
rs153088	0	0	0	1	0
rs153089	0	0	0	1	0
rs153090	0	0	0	1	0
rs153091	0	0	0	1	0
rs153092	0	0	0	1	0
rs153093	0	0	0	1	0
rs153094	0	0	0	1	0
rs153095	0	0	0	1	0
rs153098	0	0	0	1	0
rs153100	0	0	1	0	0
rs153101	0	0	1	0	0
rs153114	0	0	1	0	0
rs153117	0	0	1	0	0
rs153118	0	0	1	0	0
rs153133	0	0	1	0	0
rs153161	0	0	0	1	0
rs153177	0	0	0	1	0
rs153189	0	0	1	0	0
rs153191	0	0	0	1	0
rs153192	0	0	0	1	0
rs153193	0	0	0	1	0
rs153194	0	0	0	1	0
rs153212	0	0	0	1	0
rs153224	0	0	0	1	0
rs153225	0	0	0	1	0
rs153226	0	0	0	1	0
rs153227	0	0	0	1	0
rs153228	0	0	0	1	0
rs153229	0	0	0	1	0
rs153230	0	0	0	1	0
rs153231	0	0	0	1	0
rs153232	0	0	0	1	0
rs153233	0	0	0	1	0
rs153234	0	0	0	1	0
rs153235	0	0	0	1	0
rs153236	0	0	0	1	0
rs153237	0	0	0	1	0
rs153238	0	0	0	1	0
rs153239	0	0	0	1	0
rs153240	0	0	0	1	0
rs153241	0	0	0	1	0
rs153242	0	0	0	1	0
rs153243	0	0	0	1	0
rs153244	0	0	0	1	0
rs153245	0	0	0	1	0
rs153246	0	0	0	1	0
rs153648	0	0	1	0	0
rs153649	0	0	1	0	0
rs153650	0	0	1	0	0
rs153651	0	0	1	0	0
rs153652	0	0	1	0	0
rs153653	0	0	1	0	0
rs153654	0	0	1	0	0
rs153659	0	0	0	1	0
rs153674	0	0	0	1	0
rs153675	0	0	0	1	0
rs153676	0	0	0	1	0
rs153677	0	0	0	1	0
rs153678	0	0	0	1	0
rs153679	0	0	0	1	0
rs153690	0	0	1	0	0
rs153695	0	0	1	0	0
rs153960	0	0	0	1	0
rs154150	0	0	0	1	0
rs154152	0	0	0	1	0
rs154153	0	0	0	1	0
rs154154	0	0	0	1	0
rs154155	0	0	0	1	0
rs154159	0	0	0	1	0
rs154160	0	0	0	1	0
rs154162	0	0	0	1	0
rs154165	0	0	1	0	0
rs154166	0	0	1	0	0
rs154167	0	0	1	0	0
rs154168	0	0	1	0	0
rs154169	0	0	1	0	0
rs154170	0	0	1	0	0
rs154171	0	0	1	0	0
rs154172	0	0	1	0	0
rs154173	0	0	1	0	0
rs154174	0	0	1	0	0
rs154175	0	0	1	0	0
rs154176	0	0	1	0	0
rs154177	0	0	1	0	0
rs154178	0	0	1	0	0
rs154179	0	0	1	0	0
rs154180	0	0	1	0	0
rs154181	0	0	1	0	0
rs154184	0	0	1	0	0
rs154185	0	0	1	0	0
rs154186	0	0	1	0	0
rs154188	0	0	1	0	0
rs154189	0	0	1	0	0
rs154190	0	0	1	0	0
rs154191	0	0	1	0	0
rs154235	0	0	0	1	0
rs154435	0	0	0	1	0
rs154436	0	0	0	1	0
rs154437	0	0	0	1	0
rs154438	0	0	0	1	0
rs154440	0	0	0	1	0
rs154441	0	0	0	1	0
rs154442	0	0	0	1	0
rs154472	0	0	0	1	0
rs154473	0	0	0	1	0
rs154474	0	0	0	1	0
rs154475	0	0	0	1	0
rs154476	0	0	0	1	0
rs154477	0	0	0	1	0
rs154489	0	0	0	1	0
rs154490	0	0	0	1	0
rs154491	0	0	0	1	0
rs154492	0	0	0	1	0
rs154493	0	0	0	1	0
rs154494	0	0	0	1	0
rs154507	0	1	0	0	0
rs154508	0	1	0	0	0
rs154509	0	1	0	0	0
rs154511	0	1	0	0	0
rs154513	0	1	0	0	0
rs154515	0	1	0	0	0
rs154642	0	0	1	0	0
rs154646	0	0	1	0	0
rs154647	0	0	1	0	0
rs154648	0	0	1	0	0
rs154656	0	0	1	0	0
rs154657	0	0	1	0	0
rs154663	0	0	1	0	0
rs154665	0	0	1	0	0
rs154668	0	0	0	1	0
rs154670	0	0	0	1	0
rs154671	0	0	0	1	0
rs154672	0	0	0	1	0
rs154673	0	0	0	1	0
rs154674	0	0	0	1	0
rs154675	0	0	0	1	0
rs154676	0	0	0	1	0
rs154677	0	0	0	1	0
rs154678	0	0	0	1	0
rs154680	0	0	0	1	0
rs154681	0	0	0	1	0
rs154828	0	0	0	0	1
rs154840	0	0	0	0	1
rs154841	0	0	0	0	1
rs155009	0	0	0	1	0
rs155010	0	0	0	1	0
rs155016	0	0	0	1	0
rs155220	0	0	0	1	0
rs155243	0	0	0	1	0
rs155247	0	0	0	1	0
rs155284	0	0	0	1	0
rs155285	0	0	0	1	0
rs155286	0	0	0	1	0
rs155287	0	0	0	1	0
rs155288	0	0	0	1	0
rs155291	0	0	0	1	0
rs155293	0	0	0	1	0
rs155294	0	0	0	1	0
rs155295	0	0	0	1	0
rs155296	0	0	0	1	0
rs155297	0	0	0	1	0
rs155298	0	0	0	1	0
rs155303	0	0	0	1	0
rs155305	0	0	0	1	0
rs155309	0	0	0	1	0
rs155312	0	0	0	1	0
rs155315	0	0	0	1	0
rs155316	0	0	0	1	0
rs155333	0	0	0	1	0
rs155343	0	0	0	1	0
rs155344	0	0	0	1	0
rs155347	0	0	0	1	0
rs155348	0	0	0	1	0
rs155365	0	0	0	0	1
rs155428	0	0	0	1	0
rs155625	0	0	0	1	0
rs155626	0	0	0	1	0
rs155787	0	0	0	1	0
rs155788	0	0	0	1	0
rs155805	0	0	0	0	1
rs155806	0	0	0	0	1
rs155943	0	0	0	1	0
rs155947	0	0	0	1	0
rs155948	0	0	0	1	0
rs155949	0	0	0	1	0
rs156085	0	0	0	1	0
rs156090	0	0	0	1	0
rs156100	0	0	0	1	0
rs156109	1	0	0	0	0
rs156256	0	0	0	1	0
rs156650	0	0	0	1	0
rs156651	0	0	0	1	0
rs156652	0	0	0	1	0
rs156653	0	0	0	1	0
rs156654	0	0	0	1	0
rs157126	0	0	0	1	0
rs157197	1	0	0	0	0
rs157198	1	0	0	0	0
rs157200	1	0	0	0	0
rs157201	1	0	0	0	0
rs157202	1	0	0	0	0
rs157204	1	0	0	0	0
rs157207	1	0	0	0	0
rs157209	1	0	0	0	0
rs157210	1	0	0	0	0
rs157214	1	0	0	0	0
rs157215	1	0	0	0	0
rs157216	1	0	0	0	0
rs157217	1	0	0	0	0
rs157218	1	0	0	0	0
rs157219	1	0	0	0	0
rs157220	1	0	0	0	0
rs157221	1	0	0	0	0
rs157222	1	0	0	0	0
rs157223	1	0	0	0	0
rs157224	1	0	0	0	0
rs157225	1	0	0	0	0
rs157226	1	0	0	0	0
rs157227	1	0	0	0	0
rs157228	1	0	0	0	0
rs157231	1	0	0	0	0
rs157232	1	0	0	0	0
rs157270	0	0	0	1	0
rs157550	0	0	0	1	0
rs157572	1	0	0	0	0
rs157578	1	0	0	0	0
rs157580	0	0	1	0	0
rs157581	0	0	1	0	0
rs157582	0	0	1	0	0
rs157584	0	0	1	0	0
rs157654	0	0	0	1	0
rs157655	0	0	0	1	0
rs157848	0	0	0	0	1
rs157849	0	0	0	0	1
rs157850	0	0	0	0	1
rs157851	0	0	0	1	0
rs157861	0	0	1	0	0
rs157871	0	0	1	0	0
rs157872	0	0	1	0	0
rs157873	0	0	1	0	0
rs157874	0	0	1	0	0
rs157875	0	0	1	0	0
rs157876	0	0	1	0	0
rs157877	0	0	1	0	0
rs157878	0	0	1	0	0
rs157879	0	0	1	0	0
rs157893	0	0	1	0	0
rs157894	0	0	1	0	0
rs157896	0	0	1	0	0
rs157897	0	0	1	0	0
rs157898	0	0	1	0	0
rs157899	0	0	1	0	0
rs157900	0	0	1	0	0
rs157901	0	0	1	0	0
rs157902	0	0	1	0	0
rs157903	0	0	1	0	0
rs157906	0	0	1	0	0
rs157907	0	0	1	0	0
rs157908	0	0	1	0	0
rs157910	0	0	1	0	0
rs157911	0	0	1	0	0
rs157912	0	0	1	0	0
rs157913	0	0	1	0	0
rs157914	0	0	1	0	0
rs157915	0	0	1	0	0
rs157916	0	0	1	0	0
rs157917	0	0	1	0	0
rs157920	0	0	1	0	0
rs157921	0	0	1	0	0
rs157923	0	0	1	0	0
rs157924	0	0	1	0	0
rs157925	0	0	1	0	0
rs157926	0	0	1	0	0
rs157927	0	0	1	0	0
rs157928	0	0	1	0	0
rs157929	0	0	1	0	0
rs157930	0	0	1	0	0
rs157931	0	0	1	0	0
rs157934	0	0	1	0	0
rs157935	0	0	1	0	0
rs157936	0	0	1	0	0
rs157939	0	0	1	0	0
rs157942	0	0	1	0	0
rs157944	0	0	1	0	0
rs157947	0	0	1	0	0
rs158088	0	0	0	1	0
rs158150	0	0	0	1	0
rs158152	0	0	0	1	0
rs158153	0	0	0	1	0
rs158154	0	0	0	1	0
rs158158	0	0	0	1	0
rs158159	0	0	0	1	0
rs158160	0	0	0	1	0
rs158168	0	0	1	0	0
rs158169	0	0	1	0	0
rs158170	0	0	1	0	0
rs158171	0	0	1	0	0
rs158172	0	0	1	0	0
rs158173	0	0	1	0	0
rs158174	0	0	1	0	0
rs158175	0	0	1	0	0
rs158177	0	0	1	0	0
rs158178	0	0	1	0	0
rs158179	0	0	1	0	0
rs158180	0	0	1	0	0
rs158182	0	0	1	0	0
rs158183	0	0	1	0	0
rs158184	0	0	1	0	0
rs158185	0	0	1	0	0
rs158186	0	0	1	0	0
rs158187	0	0	1	0	0
rs158188	0	0	1	0	0
rs158189	0	0	1	0	0
rs158194	0	0	0	1	0
rs158195	0	0	0	1	0
rs158196	0	0	0	1	0
rs158197	0	0	0	1	0
rs158199	0	0	0	1	0
rs158200	0	0	0	1	0
rs158205	1	0	0	0	0
rs158206	1	0	0	0	0
rs158207	1	0	0	0	0
rs158208	1	0	0	0	0
rs158209	1	0	0	0	0
rs158211	0	0	0	0	1
rs158217	0	0	0	1	0
rs158280	0	0	0	1	0
rs158281	0	0	0	1	0
rs158282	0	0	0	1	0
rs158283	0	0	1	0	0
rs158285	0	0	1	0	0
rs158310	0	0	0	1	0
rs158311	0	0	0	1	0
rs158312	0	0	0	1	0
rs158313	0	0	0	1	0
rs158334	0	0	0	1	0
rs158335	0	0	0	1	0
rs158357	0	0	0	0	1
rs158358	0	0	0	0	1
rs158415	0	0	1	0	0
rs158421	1	0	0	0	0
rs158487	0	0	0	0	1
rs158497	0	0	0	0	1
rs158499	0	0	0	0	1
rs158507	0	0	0	0	1
rs158509	0	0	0	0	1
rs158593	0	0	0	0	1
rs158594	0	0	0	0	1
rs158596	0	0	0	0	1
rs158604	0	0	1	0	0
rs158605	0	0	1	0	0
rs158606	0	0	1	0	0
rs158607	0	0	1	0	0
rs158608	0	0	1	0	0
rs158609	0	0	1	0	0
rs158638	0	0	0	0	1
rs158653	0	0	0	0	1
rs158659	0	0	0	0	1
rs158660	0	0	0	0	1
rs158663	0	0	0	0	1
rs158664	0	0	0	0	1
rs158665	0	0	0	0	1
rs158666	0	0	0	0	1
rs158667	0	0	0	0	1
rs158668	0	0	0	0	1
rs158669	0	0	0	0	1
rs158670	0	0	0	0	1
rs158685	0	0	0	0	1
rs158686	0	0	0	0	1
rs158687	0	0	0	0	1
rs158688	0	0	0	0	1
rs158689	0	0	0	0	1
rs158690	0	0	0	0	1
rs158760	0	0	0	1	0
rs158761	0	0	0	1	0
rs158763	0	0	0	1	0
rs158764	0	0	0	1	0
rs158766	0	0	0	1	0
rs158768	0	0	0	1	0
rs158771	0	0	0	1	0
rs159040	0	0	1	0	0
rs159043	0	0	1	0	0
rs159044	0	0	1	0	0
rs159045	0	0	1	0	0
rs159046	0	0	1	0	0
rs159050	0	0	1	0	0
rs159051	0	0	1	0	0
rs159054	0	0	1	0	0
rs159055	0	0	1	0	0
rs159092	0	0	0	1	0
rs159094	0	0	0	1	0
rs159096	0	0	0	1	0
rs159097	0	0	0	1	0
rs159099	0	0	0	1	0
rs159100	0	0	0	1	0
rs159101	0	0	0	1	0
rs159102	0	0	0	1	0
rs159104	0	0	0	1	0
rs159105	0	0	0	1	0
rs159106	0	0	0	1	0
rs159107	0	0	0	1	0
rs159108	0	0	0	1	0
rs159109	0	0	0	1	0
rs159110	0	0	0	1	0
rs159111	0	0	0	1	0
rs159112	0	0	0	1	0
rs159113	0	0	0	1	0
rs159115	0	0	0	1	0
rs159116	0	0	0	1	0
rs159117	0	0	0	1	0
rs159118	0	0	0	1	0
rs159119	0	0	0	1	0
rs159120	0	0	0	1	0
rs159121	0	0	0	1	0
rs159124	0	0	0	1	0
rs159125	0	0	0	1	0
rs159126	0	0	0	1	0
rs159127	0	0	0	1	0
rs159128	0	0	0	1	0
rs159179	0	0	0	1	0
rs159224	0	0	0	1	0
rs159225	0	0	0	1	0
rs159226	0	0	0	1	0
rs159227	0	0	0	1	0
rs159402	0	0	1	0	0
rs159403	0	0	1	0	0
rs159428	0	0	0	1	0
rs159429	0	0	0	1	0
rs159514	0	1	0	0	0
rs159548	0	0	0	0	1
rs159564	0	0	0	1	0
rs159565	0	0	0	1	0
rs159566	0	0	0	1	0
rs159567	0	0	0	1	0
rs159568	0	0	0	1	0
rs159570	0	0	0	1	0
rs159571	0	0	0	1	0
rs159949	0	0	0	1	0
rs159950	0	0	0	1	0
rs159959	0	0	0	1	0
rs160003	0	0	0	1	0
rs160009	0	0	0	1	0
rs160010	0	0	0	1	0
rs160011	0	0	0	1	0
rs160013	0	0	0	1	0
rs160042	0	0	0	1	0
rs160044	0	0	0	1	0
rs160045	0	0	0	1	0
rs160072	0	0	0	0	1
rs160074	0	0	0	0	1
rs160076	0	0	0	0	1
rs160078	0	0	0	0	1
rs160195	0	0	0	1	0
rs160196	0	0	0	1	0
rs160224	0	0	0	1	0
rs160239	0	0	0	1	0
rs160240	0	0	0	1	0
rs160243	0	0	0	1	0
rs160244	0	0	0	1	0
rs160245	0	0	0	1	0
rs160249	0	0	0	1	0
rs160250	0	0	0	1	0
rs160251	0	0	0	1	0
rs160253	0	0	0	1	0
rs160286	0	0	0	1	0
rs160287	0	0	0	1	0
rs160288	0	0	0	1	0
rs160289	0	0	0	1	0
rs160384	0	0	0	1	0
rs160457	0	0	0	1	0
rs160458	0	0	0	1	0
rs160459	0	0	0	1	0
rs160460	0	0	0	1	0
rs160461	0	0	0	1	0
rs160469	0	0	0	1	0
rs160470	0	0	0	1	0
rs160471	0	0	0	1	0
rs160473	0	0	0	1	0
rs160475	0	0	0	1	0
rs160476	0	0	0	1	0
rs160496	0	0	0	0	1
rs160517	0	0	0	1	0
rs160520	0	0	0	1	0
rs160543	0	0	0	1	0
rs160545	0	0	1	0	0
rs160546	0	0	1	0	0
rs160607	0	0	0	1	0
rs160633	0	0	0	1	0
rs160634	0	0	0	1	0
rs160635	0	0	0	1	0
rs160637	0	0	0	1	0
rs160638	0	0	0	1	0
rs160639	0	0	0	1	0
rs160640	0	0	0	1	0
rs160641	0	0	0	1	0
rs160642	0	0	0	1	0
rs160643	0	0	0	1	0
rs160644	0	0	0	1	0
rs160645	0	0	0	1	0
rs160646	0	0	0	1	0
rs160647	0	0	0	1	0
rs160648	0	0	0	1	0
rs160649	0	0	0	1	0
rs160651	0	0	0	1	0
rs160652	0	0	0	1	0
rs160653	0	0	0	1	0
rs160655	0	0	0	1	0
rs160657	0	0	0	1	0
rs160929	0	0	0	1	0
rs160931	0	0	0	1	0
rs160933	0	0	0	1	0
rs160934	0	0	0	1	0
rs160937	0	0	0	1	0
rs160939	0	0	0	1	0
rs160940	0	0	0	1	0
rs160967	0	1	0	0	0
rs160968	0	1	0	0	0
rs160969	0	1	0	0	0
rs160970	0	1	0	0	0
rs160971	0	1	0	0	0
rs160974	0	1	0	0	0
rs161021	0	1	0	0	0
rs161025	0	1	0	0	0
rs161026	0	1	0	0	0
rs161027	0	1	0	0	0
rs161028	0	1	0	0	0
rs161030	0	1	0	0	0
rs161031	0	1	0	0	0
rs161032	0	1	0	0	0
rs161033	0	1	0	0	0
rs161034	0	1	0	0	0
rs161035	0	1	0	0	0
rs161036	0	1	0	0	0
rs161037	0	1	0	0	0
rs161038	0	1	0	0	0
rs161039	0	1	0	0	0
rs161040	0	1	0	0	0
rs161041	0	1	0	0	0
rs161042	0	1	0	0	0
rs161211	0	0	0	1	0
rs161212	0	0	0	1	0
rs161336	0	0	0	1	0
rs161337	0	0	0	1	0
rs161340	0	0	0	1	0
rs161342	0	0	0	1	0
rs161344	0	0	0	1	0
rs161345	0	0	0	1	0
rs161346	0	0	0	1	0
rs161351	0	0	0	1	0
rs161358	0	0	0	1	0
rs161359	0	0	0	1	0
rs161360	0	0	0	1	0
rs161361	0	0	0	1	0
rs161370	0	0	0	1	0
rs161371	0	0	0	1	0
rs161426	0	0	0	1	0
rs161427	0	0	0	1	0
rs161428	0	0	0	1	0
rs161430	0	0	0	1	0
rs161431	0	0	0	1	0
rs161638	0	0	0	0	1
rs161639	0	0	0	0	1
rs161706	0	1	0	0	0
rs161719	0	0	0	1	0
rs161720	0	0	0	1	0
rs161721	0	0	0	1	0
rs161799	0	1	0	0	0
rs161800	0	1	0	0	0
rs161801	0	1	0	0	0
rs161802	0	1	0	0	0
rs161807	0	1	0	0	0
rs161809	0	1	0	0	0
rs161814	0	1	0	0	0
rs161815	0	1	0	0	0
rs161816	0	1	0	0	0
rs161817	0	1	0	0	0
rs161886	0	0	0	1	0
rs161887	0	0	0	1	0
rs162206	0	0	0	1	0
rs162207	0	0	0	1	0
rs162208	0	0	0	1	0
rs162209	0	0	0	1	0
rs162210	0	0	0	1	0
rs162433	0	0	0	1	0
rs162434	0	0	0	1	0
rs162464	0	0	0	1	0
rs162722	0	0	0	1	0
rs162723	0	0	0	1	0
rs162724	0	0	0	1	0
rs162764	0	0	0	1	0
rs162765	0	0	0	1	0
rs162766	0	0	0	1	0
rs162768	0	0	0	1	0
rs162769	0	0	0	1	0
rs162771	0	0	0	1	0
rs162772	0	0	0	1	0
rs162773	0	0	0	1	0
rs162774	0	0	0	1	0
rs162775	0	0	0	1	0
rs162777	0	0	0	1	0
rs162778	0	0	0	1	0
rs162779	0	0	0	1	0
rs162780	0	0	0	1	0
rs162781	0	0	0	1	0
rs162782	0	0	0	1	0
rs162783	0	0	0	1	0
rs162784	0	0	0	1	0
rs162785	0	0	0	1	0
rs162788	0	0	0	1	0
rs162789	0	0	0	1	0
rs162790	0	0	0	1	0
rs162791	0	0	0	1	0
rs162792	0	0	0	1	0
rs162793	0	0	0	1	0
rs162794	0	0	0	1	0
rs162795	0	0	0	1	0
rs162797	0	0	0	1	0
rs162799	0	0	0	1	0
rs162800	0	0	0	1	0
rs162801	0	0	0	1	0
rs162802	0	0	0	1	0
rs162803	0	0	0	1	0
rs162804	0	0	0	1	0
rs162805	0	0	0	1	0
rs162806	0	0	0	1	0
rs162807	0	0	0	1	0
rs162808	0	0	0	1	0
rs162809	0	0	0	1	0
rs162810	0	0	0	1	0
rs162826	0	0	0	1	0
rs162827	0	0	0	1	0
rs162828	0	0	0	1	0
rs162829	0	0	0	1	0
rs162830	0	0	0	1	0
rs162831	0	0	0	1	0
rs162832	0	0	0	1	0
rs162833	0	0	0	1	0
rs162834	0	0	0	1	0
rs162889	1	0	0	0	0
rs162890	1	0	0	0	0
rs162891	1	0	0	0	0
rs162892	1	0	0	0	0
rs162894	1	0	0	0	0
rs162901	1	0	0	0	0
rs162904	1	0	0	0	0
rs162907	1	0	0	0	0
rs163009	0	0	0	1	0
rs163010	0	0	0	1	0
rs163011	0	0	0	1	0
rs163012	0	0	0	1	0
rs163129	0	1	0	0	0
rs163130	0	1	0	0	0
rs163147	1	0	0	0	0
rs163149	1	0	0	0	0
rs163150	1	0	0	0	0
rs163152	1	0	0	0	0
rs163158	1	0	0	0	0
rs163160	1	0	0	0	0
rs163163	1	0	0	0	0
rs163165	1	0	0	0	0
rs163166	1	0	0	0	0
rs163167	1	0	0	0	0
rs163168	1	0	0	0	0
rs163169	1	0	0	0	0
rs163170	1	0	0	0	0
rs163171	1	0	0	0	0
rs163172	1	0	0	0	0
rs163173	1	0	0	0	0
rs163182	1	0	0	0	0
rs163184	1	0	0	0	0
rs163197	0	0	0	1	0
rs163199	0	0	0	1	0
rs163200	0	0	0	1	0
rs163251	0	0	0	1	0
rs163254	0	0	0	1	0
rs163325	0	0	0	1	0
rs163326	0	0	0	1	0
rs163411	0	0	0	1	0
rs163412	0	0	0	1	0
rs163413	0	0	0	1	0
rs163414	0	0	0	1	0
rs163415	0	0	0	1	0
rs163416	0	0	0	1	0
rs163417	0	0	0	1	0
rs163418	0	0	0	1	0
rs163419	0	0	0	1	0
rs163420	0	0	0	1	0
rs163421	0	0	0	1	0
rs163422	0	0	0	1	0
rs163540	0	0	0	1	0
rs163541	0	0	0	1	0
rs163542	0	0	0	1	0
rs163595	0	0	0	1	0
rs163596	0	0	0	1	0
rs163597	0	0	0	1	0
rs163598	0	0	0	1	0
rs163599	0	0	0	1	0
rs163600	0	0	0	1	0
rs163614	0	0	1	0	0
rs163615	0	0	1	0	0
rs163633	0	0	0	1	0
rs163677	0	0	0	1	0
rs163678	0	0	0	1	0
rs163679	0	0	0	1	0
rs163682	0	0	0	1	0
rs163683	0	0	0	1	0
rs163684	0	0	0	1	0
rs163685	0	0	0	1	0
rs163686	0	0	0	1	0
rs163687	0	0	0	1	0
rs163688	0	0	0	1	0
rs163689	0	0	0	1	0
rs163691	0	0	0	1	0
rs163692	0	1	0	0	0
rs163693	0	1	0	0	0
rs163694	0	1	0	0	0
rs163727	0	0	1	0	0
rs163764	0	0	1	0	0
rs163771	0	0	0	1	0
rs163813	0	0	0	1	0
rs163814	0	0	0	1	0
rs163815	0	0	0	1	0
rs163826	0	0	0	1	0
rs163828	0	0	0	1	0
rs163837	0	0	0	1	0
rs163838	0	0	0	1	0
rs163840	0	0	0	1	0
rs163841	0	0	0	1	0
rs163850	0	0	0	1	0
rs163851	0	0	0	1	0
rs163852	0	0	0	1	0
rs163888	0	0	1	0	0
rs163890	0	0	1	0	0
rs163891	0	0	1	0	0
rs163893	0	0	1	0	0
rs163895	0	0	1	0	0
rs163904	0	0	0	1	0
rs163905	0	0	0	1	0
rs163907	0	0	0	1	0
rs163908	0	0	0	1	0
rs163910	0	0	0	1	0
rs163945	0	0	0	1	0
rs163954	0	0	0	1	0
rs163955	0	0	0	1	0
rs163956	0	0	0	1	0
rs163961	0	0	1	0	0
rs163962	0	0	1	0	0
rs163995	0	0	0	1	0
rs163996	0	0	0	1	0
rs164005	0	0	0	1	0
rs164006	0	0	0	1	0
rs164007	0	0	0	1	0
rs164008	0	0	0	1	0
rs164025	0	0	0	1	0
rs164026	0	0	0	1	0
rs164027	0	0	0	1	0
rs164028	0	0	0	1	0
rs164037	0	0	0	1	0
rs164040	0	0	0	1	0
rs164041	0	0	0	1	0
rs164108	0	0	0	1	0
rs164109	0	0	0	1	0
rs164122	0	0	0	1	0
rs164123	0	0	0	1	0
rs164124	0	0	0	1	0
rs164126	0	0	0	1	0
rs164127	0	0	0	1	0
rs164128	0	0	0	1	0
rs164129	0	0	0	1	0
rs164130	0	0	0	1	0
rs164131	0	0	0	1	0
rs164133	0	0	0	1	0
rs164134	0	0	0	1	0
rs164135	0	0	0	1	0
rs164136	0	0	0	1	0
rs164137	0	0	0	1	0
rs164141	0	0	0	1	0
rs164142	0	0	0	1	0
rs164146	0	0	0	1	0
rs164147	0	0	0	1	0
rs164148	0	0	0	1	0
rs164149	0	0	0	1	0
rs164151	0	0	0	1	0
rs164152	0	0	0	1	0
rs164154	0	0	0	1	0
rs164155	0	0	0	1	0
rs164156	0	0	0	1	0
rs164158	0	0	0	1	0
rs164173	0	0	0	1	0
rs164175	0	0	0	1	0
rs164176	0	0	0	1	0
rs164177	0	0	0	1	0
rs164178	0	0	0	1	0
rs164180	0	0	0	1	0
rs164182	0	0	0	1	0
rs164186	0	0	0	1	0
rs164187	0	0	0	1	0
rs164189	0	0	0	1	0
rs164190	0	0	0	1	0
rs164191	0	0	0	1	0
rs164289	0	0	0	1	0
rs164290	0	0	0	1	0
rs164291	0	0	0	1	0
rs164293	0	0	0	1	0
rs164294	0	0	0	1	0
rs164295	0	0	0	1	0
rs164296	0	0	0	1	0
rs164297	0	0	0	1	0
rs164298	0	0	0	1	0
rs164299	0	0	0	1	0
rs164300	0	0	0	1	0
rs164301	0	0	0	1	0
rs164302	0	0	0	1	0
rs164303	0	0	0	1	0
rs164304	0	0	0	1	0
rs164305	0	0	0	1	0
rs164345	0	0	0	1	0
rs164346	0	0	0	1	0
rs164347	0	0	0	1	0
rs164351	0	0	0	1	0
rs164406	0	0	0	1	0
rs164408	0	0	0	1	0
rs164409	0	0	0	1	0
rs164410	0	0	0	1	0
rs164411	0	0	0	1	0
rs164412	0	0	0	1	0
rs164414	0	0	0	1	0
rs164415	0	0	0	1	0
rs164417	0	0	0	1	0
rs164418	0	0	0	1	0
rs164420	0	0	0	1	0
rs164421	0	0	0	1	0
rs164423	0	0	0	1	0
rs164424	0	0	0	1	0
rs164521	0	0	0	1	0
rs164529	0	0	0	1	0
rs164531	0	0	0	1	0
rs164532	0	0	0	1	0
rs164533	0	0	0	1	0
rs164534	0	0	0	1	0
rs164535	0	0	0	1	0
rs164536	0	0	0	1	0
rs164537	0	0	0	1	0
rs164538	0	0	0	1	0
rs164539	0	0	0	1	0
rs164540	0	0	0	1	0
rs164543	0	0	0	1	0
rs164544	0	0	0	1	0
rs164545	0	0	0	1	0
rs164546	0	0	0	1	0
rs164547	0	0	0	1	0
rs164548	0	0	0	1	0
rs164549	0	0	0	1	0
rs164550	0	0	0	1	0
rs164556	0	0	0	1	0
rs164557	0	0	0	1	0
rs164558	0	0	0	1	0
rs164559	0	0	0	1	0
rs164560	0	0	0	1	0
rs164582	0	0	0	1	0
rs164583	0	0	0	1	0
rs164584	0	0	0	1	0
rs164585	0	0	0	1	0
rs164624	0	0	0	1	0
rs164629	0	0	0	1	0
rs164636	0	1	0	0	0
rs164637	0	1	0	0	0
rs164640	0	1	0	0	0
rs164685	0	0	1	0	0
rs164691	0	0	1	0	0
rs164693	0	0	1	0	0
rs164694	0	0	1	0	0
rs164695	0	0	1	0	0
rs164696	0	0	1	0	0
rs164697	0	0	1	0	0
rs164699	0	0	1	0	0
rs164700	0	0	1	0	0
rs164701	0	0	1	0	0
rs164741	0	0	1	0	0
rs164745	0	0	1	0	0
rs164746	0	0	1	0	0
rs164747	0	0	1	0	0
rs164748	0	0	1	0	0
rs164749	0	0	1	0	0
rs164752	0	0	1	0	0
rs164812	0	1	0	0	0
rs164813	0	1	0	0	0
rs164814	0	1	0	0	0
rs164815	0	1	0	0	0
rs164816	0	1	0	0	0
rs164817	0	1	0	0	0
rs164818	0	1	0	0	0
rs164837	0	0	1	0	0
rs164838	0	0	1	0	0
rs164839	0	0	1	0	0
rs164840	0	0	1	0	0
rs164841	0	0	1	0	0
rs164842	0	0	1	0	0
rs164844	0	0	1	0	0
rs164845	0	0	1	0	0
rs164846	0	0	1	0	0
rs164848	0	0	1	0	0
rs164849	0	0	1	0	0
rs164850	0	0	1	0	0
rs164851	0	0	1	0	0
rs164853	0	0	1	0	0
rs164858	0	0	0	1	0
rs164859	0	0	0	1	0
rs164860	0	0	0	1	0
rs164861	0	0	0	1	0
rs164862	0	0	0	1	0
rs164863	0	0	0	1	0
rs164864	0	1	0	0	0
rs164866	0	0	0	1	0
rs164870	0	1	0	0	0
rs164872	0	1	0	0	0
rs164938	0	0	0	1	0
rs164939	0	0	0	1	0
rs164970	0	0	1	0	0
rs164971	0	0	1	0	0
rs164972	0	0	1	0	0
rs164974	0	0	1	0	0
rs165055	0	0	0	1	0
rs165056	0	0	0	1	0
rs165057	0	0	0	1	0
rs165058	0	0	0	1	0
rs165083	0	0	0	1	0
rs165092	0	0	0	1	0
rs165094	0	0	0	1	0
rs165096	0	0	0	1	0
rs165202	0	0	0	1	0
rs165203	0	0	0	1	0
rs165204	0	0	0	1	0
rs165205	0	0	0	1	0
rs165206	0	0	0	1	0
rs165207	0	0	0	1	0
rs165208	0	0	0	1	0
rs165209	0	0	0	1	0
rs165263	0	0	1	0	0
rs165323	0	0	0	1	0
rs165324	0	0	0	1	0
rs165325	0	0	0	1	0
rs165326	0	0	0	1	0
rs165327	0	0	0	1	0
rs165329	0	0	0	1	0
rs165330	0	0	0	1	0
rs165332	0	0	0	1	0
rs165334	0	0	0	1	0
rs165336	0	0	0	1	0
rs165337	0	0	0	1	0
rs165338	0	0	0	1	0
rs165339	0	0	0	1	0
rs165341	0	0	0	1	0
rs165342	0	0	0	1	0
rs165343	0	0	0	1	0
rs165344	0	0	0	1	0
rs165345	0	0	0	1	0
rs165346	0	0	0	1	0
rs165347	0	0	0	1	0
rs165348	0	0	0	1	0
rs165350	0	0	0	1	0
rs165354	0	0	0	1	0
rs165355	0	0	0	1	0
rs165356	0	0	0	1	0
rs165357	0	0	0	1	0
rs165358	0	0	0	1	0
rs165360	0	0	0	1	0
rs165361	0	0	0	1	0
rs165364	0	0	0	1	0
rs165367	0	0	0	1	0
rs165368	0	0	0	1	0
rs165369	0	0	0	1	0
rs165370	0	0	0	1	0
rs165387	0	0	1	0	0
rs165388	0	0	1	0	0
rs165389	0	0	1	0	0
rs165433	0	0	1	0	0
rs165440	0	0	1	0	0
rs165533	0	0	0	1	0
rs165540	0	0	0	1	0
rs165584	1	0	0	0	0
rs165585	1	0	0	0	0
rs165590	1	0	0	0	0
rs165593	1	0	0	0	0
rs165594	1	0	0	0	0
rs165595	1	0	0	0	0
rs165596	1	0	0	0	0
rs165597	1	0	0	0	0
rs165598	1	0	0	0	0
rs165599	0	1	0	0	0
rs165603	1	0	0	0	0
rs165605	1	0	0	0	0
rs165606	1	0	0	0	0
rs165613	0	0	0	1	0
rs165616	1	0	0	0	0
rs165618	1	0	0	0	0
rs165621	1	0	0	0	0
rs165622	1	0	0	0	0
rs165626	0	0	0	1	0
rs165631	0	1	0	0	0
rs165634	1	0	0	0	0
rs165635	1	0	0	0	0
rs165639	1	0	0	0	0
rs165640	1	0	0	0	0
rs165641	1	0	0	0	0
rs165642	1	0	0	0	0
rs165654	1	0	0	0	0
rs165655	0	1	0	0	0
rs165659	1	0	0	0	0
rs165660	1	0	0	0	0
rs165665	1	0	0	0	0
rs165669	1	0	0	0	0
rs165675	1	0	0	0	0
rs165676	1	0	0	0	0
rs165678	1	0	0	0	0
rs165680	1	0	0	0	0
rs165682	1	0	0	0	0
rs165683	1	0	0	0	0
rs165686	1	0	0	0	0
rs165689	1	0	0	0	0
rs165691	1	0	0	0	0
rs165696	1	0	0	0	0
rs165699	1	0	0	0	0
rs165701	1	0	0	0	0
rs165702	1	0	0	0	0
rs165703	0	0	0	1	0
rs165707	1	0	0	0	0
rs165712	1	0	0	0	0
rs165714	1	0	0	0	0
rs165715	1	0	0	0	0
rs165718	1	0	0	0	0
rs165728	0	1	0	0	0
rs165729	1	0	0	0	0
rs165730	1	0	0	0	0
rs165733	1	0	0	0	0
rs165737	0	1	0	0	0
rs165739	1	0	0	0	0
rs165742	1	0	0	0	0
rs165744	1	0	0	0	0
rs165745	1	0	0	0	0
rs165751	1	0	0	0	0
rs165753	1	0	0	0	0
rs165758	1	0	0	0	0
rs165759	1	0	0	0	0
rs165761	1	0	0	0	0
rs165762	1	0	0	0	0
rs165763	1	0	0	0	0
rs165764	1	0	0	0	0
rs165766	1	0	0	0	0
rs165768	1	0	0	0	0
rs165773	1	0	0	0	0
rs165774	0	1	0	0	0
rs165775	1	0	0	0	0
rs165780	1	0	0	0	0
rs165781	1	0	0	0	0
rs165782	1	0	0	0	0
rs165783	1	0	0	0	0
rs165784	1	0	0	0	0
rs165785	0	0	0	1	0
rs165786	1	0	0	0	0
rs165787	1	0	0	0	0
rs165789	1	0	0	0	0
rs165791	1	0	0	0	0
rs165793	1	0	0	0	0
rs165794	1	0	0	0	0
rs165799	1	0	0	0	0
rs165801	1	0	0	0	0
rs165806	1	0	0	0	0
rs165809	0	0	0	1	0
rs165811	1	0	0	0	0
rs165812	1	0	0	0	0
rs165813	1	0	0	0	0
rs165815	0	1	0	0	0
rs165818	1	0	0	0	0
rs165819	1	0	0	0	0
rs165820	1	0	0	0	0
rs165824	0	1	0	0	0
rs165825	1	0	0	0	0
rs165827	1	0	0	0	0
rs165837	1	0	0	0	0
rs165840	0	1	0	0	0
rs165841	1	0	0	0	0
rs165844	1	0	0	0	0
rs165848	1	0	0	0	0
rs165850	1	0	0	0	0
rs165854	1	0	0	0	0
rs165859	1	0	0	0	0
rs165860	1	0	0	0	0
rs165861	1	0	0	0	0
rs165866	1	0	0	0	0
rs165868	1	0	0	0	0
rs165869	0	0	0	1	0
rs165871	1	0	0	0	0
rs165872	1	0	0	0	0
rs165873	1	0	0	0	0
rs165877	1	0	0	0	0
rs165878	1	0	0	0	0
rs165882	1	0	0	0	0
rs165883	1	0	0	0	0
rs165888	1	0	0	0	0
rs165893	1	0	0	0	0
rs165895	0	1	0	0	0
rs165897	0	0	0	1	0
rs165898	1	0	0	0	0
rs165902	1	0	0	0	0
rs165903	1	0	0	0	0
rs165905	1	0	0	0	0
rs165912	1	0	0	0	0
rs165915	1	0	0	0	0
rs165919	0	0	0	1	0
rs165920	1	0	0	0	0
rs165922	1	0	0	0	0
rs165924	1	0	0	0	0
rs165929	1	0	0	0	0
rs165930	1	0	0	0	0
rs165931	0	0	0	1	0
rs165932	0	0	0	1	0
rs165933	0	0	0	1	0
rs165934	0	0	0	1	0
rs165935	0	0	0	1	0
rs165936	0	0	0	1	0
rs165937	0	0	0	1	0
rs165943	0	0	0	1	0
rs165944	0	0	0	1	0
rs165945	0	0	0	1	0
rs165960	0	0	0	1	0
rs165969	0	0	0	1	0
rs165988	0	1	0	0	0
rs166012	0	0	1	0	0
rs166013	0	0	1	0	0
rs166032	0	0	0	1	0
rs166049	0	0	0	0	1
rs166050	0	0	0	0	1
rs166061	0	0	0	1	0
rs166107	1	0	0	0	0
rs166152	0	0	0	1	0
rs166183	0	1	0	0	0
rs166210	0	0	0	1	0
rs166211	0	0	0	1	0
rs166212	0	0	0	1	0
rs166213	0	0	0	1	0
rs166214	0	1	0	0	0
rs166236	0	0	0	1	0
rs166270	0	0	0	1	0
rs166290	0	0	0	1	0
rs166297	0	0	1	0	0
rs166302	0	0	0	1	0
rs166303	0	0	0	1	0
rs166310	0	0	0	1	0
rs166311	0	0	0	1	0
rs166313	0	0	0	1	0
rs166370	0	0	0	1	0
rs166395	0	0	0	1	0
rs166462	0	1	0	0	0
rs166498	0	0	0	1	0
rs166500	0	0	0	1	0
rs166503	0	0	0	1	0
rs166514	0	0	0	1	0
rs166531	0	1	0	0	0
rs166532	0	1	0	0	0
rs166541	0	0	0	1	0
rs166552	0	0	0	1	0
rs166567	0	0	0	0	1
rs166589	0	0	0	1	0
rs166612	0	0	0	1	0
rs166624	0	0	0	1	0
rs166625	0	0	0	0	1
rs166677	0	0	0	1	0
rs166679	0	0	0	0	1
rs166713	0	0	0	1	0
rs166714	0	0	0	1	0
rs166726	1	0	0	0	0
rs166746	0	1	0	0	0
rs166747	0	0	0	1	0
rs166771	0	1	0	0	0
rs166805	0	0	0	1	0
rs166806	0	0	0	1	0
rs166818	0	0	0	1	0
rs166829	0	0	0	1	0
rs166842	0	0	0	1	0
rs166869	0	0	0	1	0
rs166884	0	0	0	1	0
rs166899	0	0	1	0	0
rs166977	0	0	0	1	0
rs166980	0	0	1	0	0
rs166991	1	0	0	0	0
rs166994	1	0	0	0	0
rs166996	0	0	0	1	0
rs166998	0	0	0	1	0
rs167012	0	0	1	0	0
rs167029	0	0	1	0	0
rs167030	0	0	1	0	0
rs167063	0	0	0	0	1
rs167078	0	0	0	0	1
rs167080	0	0	0	0	1
rs167100	0	0	0	0	1
rs167127	0	0	0	1	0
rs167187	0	0	0	1	0
rs167188	0	0	0	1	0
rs167189	0	0	0	1	0
rs167225	0	0	0	1	0
rs167247	0	0	0	1	0
rs167267	0	0	0	1	0
rs167268	0	0	0	1	0
rs167269	0	0	0	1	0
rs167287	0	0	0	1	0
rs167301	0	0	0	1	0
rs167345	0	0	0	1	0
rs167346	0	0	0	1	0
rs167349	0	1	0	0	0
rs167393	0	0	0	0	1
rs167417	0	0	0	1	0
rs167428	0	0	0	1	0
rs167454	0	0	0	1	0
rs167470	0	0	0	1	0
rs167481	0	0	0	1	0
rs167492	0	0	0	1	0
rs167549	0	0	0	1	0
rs167569	0	0	0	1	0
rs167618	0	0	0	1	0
rs167624	0	0	0	1	0
rs167668	0	0	0	1	0
rs167723	0	1	0	0	0
rs167769	0	0	0	1	0
rs167782	0	0	0	0	1
rs167785	0	0	0	1	0
rs167858	0	0	0	1	0
rs167859	0	0	0	1	0
rs167871	0	0	0	1	0
rs167979	0	0	0	1	0
rs167988	0	0	0	1	0
rs167999	0	0	0	1	0
rs168047	0	0	0	1	0
rs168079	0	0	0	1	0
rs168080	0	0	0	1	0
rs168081	0	0	0	1	0
rs168082	0	0	0	1	0
rs168098	0	0	0	1	0
rs168101	0	0	0	1	0
rs168105	0	0	0	1	0
rs168128	0	0	0	1	0
rs168175	0	1	0	0	0
rs168194	0	0	0	1	0
rs168199	0	0	0	1	0
rs168200	0	0	0	1	0
rs168201	0	0	0	1	0
rs168204	0	1	0	0	0
rs168206	0	0	0	1	0
rs168230	0	0	0	1	0
rs168231	0	0	0	1	0
rs168241	0	0	0	1	0
rs168242	0	0	0	1	0
rs168245	0	0	0	1	0
rs168252	0	0	0	1	0
rs168290	0	0	0	1	0
rs168294	0	0	0	1	0
rs168295	0	0	0	1	0
rs168308	0	1	0	0	0
rs168324	0	0	0	1	0
rs168346	0	0	0	1	0
rs168382	0	0	0	1	0
rs168386	0	0	0	1	0
rs168387	0	0	0	1	0
rs168435	0	0	0	1	0
rs168436	0	0	0	1	0
rs168438	0	1	0	0	0
rs168471	0	1	0	0	0
rs168472	0	0	1	0	0
rs168480	0	0	0	1	0
rs168481	0	0	0	1	0
rs168501	0	0	1	0	0
rs168503	0	0	0	1	0
rs168505	0	0	0	1	0
rs168506	0	0	0	1	0
rs168508	0	0	0	1	0
rs168515	0	0	0	1	0
rs168516	0	0	0	1	0
rs168517	0	0	0	1	0
rs168518	0	0	0	1	0
rs168529	0	0	0	1	0
rs168562	0	0	0	1	0
rs168565	0	0	0	1	0
rs168611	0	0	0	1	0
rs168617	0	0	1	0	0
rs168646	0	0	0	1	0
rs168652	0	0	0	1	0
rs168653	0	0	0	1	0
rs168679	0	1	0	0	0
rs168686	0	1	0	0	0
rs168713	0	0	0	0	1
rs168718	0	0	0	1	0
rs168738	0	0	1	0	0
rs168756	0	0	0	1	0
rs168787	0	0	0	1	0
rs168788	0	0	0	1	0
rs168836	0	0	0	1	0
rs168919	0	0	0	1	0
rs168924	0	1	0	0	0
rs168933	0	0	0	1	0
rs168940	0	0	0	1	0
rs168947	0	0	0	1	0
rs168953	0	0	0	1	0
rs168969	0	0	0	1	0
rs168971	0	0	0	1	0
rs168974	0	0	0	1	0
rs168985	0	0	1	0	0
rs168986	0	0	1	0	0
rs169021	0	0	0	1	0
rs169037	1	0	0	0	0
rs169050	0	1	0	0	0
rs169073	0	0	0	1	0
rs169081	0	0	0	1	0
rs169093	0	0	1	0	0
rs169094	0	0	1	0	0
rs169100	0	0	0	1	0
rs169101	0	0	0	1	0
rs169102	0	0	0	1	0
rs169148	0	1	0	0	0
rs169189	0	0	0	1	0
rs169190	0	0	0	1	0
rs169225	0	1	0	0	0
rs169226	0	1	0	0	0
rs169227	0	1	0	0	0
rs169233	0	1	0	0	0
rs169248	0	0	0	1	0
rs169251	0	0	0	0	1
rs169355	0	1	0	0	0
rs169366	0	0	0	1	0
rs169407	0	0	0	0	1
rs169441	0	0	0	1	0
rs169442	0	0	0	1	0
rs169443	0	0	0	1	0
rs169444	0	0	0	1	0
rs169446	1	0	0	0	0
rs169450	1	0	0	0	0
rs169455	0	0	0	1	0
rs169456	0	0	0	1	0
rs169505	0	0	0	1	0
rs169506	0	0	0	1	0
rs169525	0	0	0	1	0
rs169530	0	0	0	1	0
rs169555	0	0	1	0	0
rs169584	0	0	0	1	0
rs169601	1	0	0	0	0
rs169602	1	0	0	0	0
rs169603	1	0	0	0	0
rs169622	0	0	1	0	0
rs169636	0	0	0	1	0
rs169640	0	0	1	0	0
rs169661	1	0	0	0	0
rs169710	0	0	0	1	0
rs169724	0	0	0	0	1
rs169730	0	0	0	1	0
rs169737	0	0	0	1	0
rs169789	0	0	1	0	0
rs169806	0	0	0	0	1
rs169817	0	0	0	1	0
rs169824	0	0	0	1	0
rs169825	0	0	0	1	0
rs169826	0	0	0	1	0
rs169875	0	1	0	0	0
rs169884	0	0	0	1	0
rs169885	0	0	0	1	0
rs169888	0	0	0	1	0
rs169957	0	0	0	0	1
rs170030	0	0	0	0	1
rs170040	0	0	0	1	0
rs170041	0	0	0	1	0
rs170043	0	0	0	1	0
rs170044	0	0	0	1	0
rs170045	0	0	0	1	0
rs170102	1	0	0	0	0
rs170159	1	0	0	0	0
rs170185	0	0	0	1	0
rs170186	0	0	0	1	0
rs170193	0	0	0	1	0
rs170220	1	0	0	0	0
rs170239	0	0	0	1	0
rs170279	0	0	0	1	0
rs170296	0	0	0	1	0
rs170319	0	0	0	1	0
rs170323	0	0	0	1	0
rs170333	0	1	0	0	0
rs170359	0	0	0	1	0
rs170360	0	0	0	1	0
rs170361	0	0	0	1	0
rs170363	0	0	0	1	0
rs170364	0	0	0	1	0
rs170366	0	0	0	1	0
rs170422	0	0	0	1	0
rs170423	0	0	0	0	1
rs170537	0	0	0	1	0
rs170538	0	0	0	1	0
rs170544	0	1	0	0	0
rs170575	0	0	0	1	0
rs170576	0	0	0	1	0
rs170623	0	0	0	1	0
rs170626	0	0	0	1	0
rs170639	0	0	0	1	0
rs170640	0	0	0	1	0
rs170672	1	0	0	0	0
rs170673	1	0	0	0	0
rs170679	0	0	0	1	0
rs170680	0	0	0	1	0
rs170683	0	0	0	1	0
rs170684	0	0	0	1	0
rs170685	0	0	0	1	0
rs170710	0	0	1	0	0
rs170732	0	0	0	0	1
rs170736	0	0	0	1	0
rs170740	0	0	0	1	0
rs170750	0	0	0	1	0
rs170762	1	0	0	0	0
rs170766	0	0	0	1	0
rs170784	0	0	0	1	0
rs170786	1	0	0	0	0
rs170825	0	0	0	1	0
rs170828	0	0	0	1	0
rs170919	0	0	0	1	0
rs170942	0	0	0	1	0
rs170943	0	0	0	1	0
rs170944	0	0	0	1	0
rs170945	0	0	0	1	0
rs170946	0	0	0	1	0
rs170960	0	1	0	0	0
rs170962	0	1	0	0	0
rs170963	0	1	0	0	0
rs170969	0	0	0	1	0
rs170970	0	0	0	1	0
rs171001	0	0	0	1	0
rs171002	0	0	0	1	0
rs171005	0	0	0	1	0
rs171006	0	0	0	1	0
rs171033	0	0	0	1	0
rs171077	0	0	0	1	0
rs171080	0	0	0	1	0
rs171081	0	0	0	1	0
rs171111	0	0	0	1	0
rs171118	0	0	0	1	0
rs171133	0	0	0	1	0
rs171137	0	0	0	1	0
rs171149	0	1	0	0	0
rs171150	0	1	0	0	0
rs171151	0	1	0	0	0
rs171152	0	1	0	0	0
rs171261	0	0	0	1	0
rs171263	0	0	0	1	0
rs171290	0	0	0	1	0
rs171315	0	0	0	1	0
rs171316	0	0	0	1	0
rs171336	0	0	0	1	0
rs171350	0	0	0	1	0
rs171358	0	0	0	1	0
rs171376	0	0	0	1	0
rs171396	0	0	0	1	0
rs171407	0	0	0	1	0
rs171434	0	0	0	1	0
rs171440	0	0	0	1	0
rs171441	0	0	0	1	0
rs171442	0	0	0	1	0
rs171450	0	0	0	1	0
rs171497	1	0	0	0	0
rs171498	1	0	0	0	0
rs171592	0	0	0	1	0
rs171595	0	0	0	1	0
rs171596	0	0	0	1	0
rs171618	0	1	0	0	0
rs171632	0	0	0	1	0
rs171670	0	0	0	1	0
rs171703	0	0	0	1	0
rs171708	0	0	0	1	0
rs171756	0	0	1	0	0
rs171786	0	0	0	1	0
rs171787	0	0	0	1	0
rs171794	0	0	0	1	0
rs171798	0	1	0	0	0
rs171799	0	1	0	0	0
rs171807	0	1	0	0	0
rs171814	0	0	0	1	0
rs171815	0	0	0	1	0
rs171837	0	0	0	1	0
rs171881	0	0	0	1	0
rs171882	0	0	0	1	0
rs171918	0	1	0	0	0
rs171933	0	0	0	1	0
rs171934	0	0	0	1	0
rs171935	0	0	0	1	0
rs171940	0	0	0	1	0
rs171978	0	1	0	0	0
rs172018	0	0	0	1	0
rs172038	0	1	0	0	0
rs172059	0	0	0	0	1
rs172061	0	0	0	1	0
rs172062	0	0	0	1	0
rs172078	0	0	0	0	1
rs172110	0	0	0	1	0
rs172124	1	0	0	0	0
rs172125	1	0	0	0	0
rs172154	0	0	0	1	0
rs172155	0	0	0	1	0
rs172172	1	0	0	0	0
rs172213	0	0	0	1	0
rs172257	0	0	1	0	0
rs172291	1	0	0	0	0
rs172305	0	0	1	0	0
rs172353	1	0	0	0	0
rs172378	0	0	0	1	0
rs172392	0	0	0	1	0
rs172417	0	0	0	1	0
rs172423	0	0	0	0	1
rs172424	0	0	0	0	1
rs172429	0	0	1	0	0
rs172435	0	0	0	1	0
rs172507	0	1	0	0	0
rs172529	0	0	0	0	1
rs172594	0	0	0	1	0
rs172605	1	0	0	0	0
rs172649	0	0	0	1	0
rs172650	0	0	0	1	0
rs172698	1	0	0	0	0
rs172719	0	0	0	1	0
rs172783	0	0	0	1	0
rs172811	0	1	0	0	0
rs172860	0	0	0	0	1
rs172862	0	0	0	1	0
rs172863	0	0	0	1	0
rs172864	0	0	0	1	0
rs172889	0	0	0	1	0
rs172904	0	0	1	0	0
rs172907	0	0	0	1	0
rs172980	0	0	0	1	0
rs172993	0	0	0	1	0
rs173088	0	0	0	1	0
rs173093	0	1	0	0	0
rs173098	0	1	0	0	0
rs173157	0	0	0	1	0
rs173164	0	0	1	0	0
rs173184	0	0	0	1	0
rs173192	0	0	0	1	0
rs173201	0	1	0	0	0
rs173214	0	0	0	1	0
rs173257	0	0	0	1	0
rs173274	0	0	0	1	0
rs173293	0	0	0	1	0
rs173294	0	0	0	1	0
rs173295	0	0	0	1	0
rs173303	0	0	0	1	0
rs173337	0	0	0	0	1
rs173355	0	0	0	1	0
rs173359	0	0	0	1	0
rs173365	0	0	0	1	0
rs173371	0	0	0	1	0
rs173372	0	0	0	1	0
rs173373	0	0	0	1	0
rs173374	0	0	0	1	0
rs173389	0	0	0	1	0
rs173391	0	0	0	1	0
rs173425	0	0	0	1	0
rs173432	0	0	0	1	0
rs173433	0	0	0	1	0
rs173448	0	0	0	1	0
rs173458	0	0	1	0	0
rs173474	0	0	0	1	0
rs173504	0	1	0	0	0
rs173526	0	0	1	0	0
rs173594	0	0	0	1	0
rs173596	0	0	0	1	0
rs173598	0	0	0	1	0
rs173599	0	0	0	1	0
rs173638	0	1	0	0	0
rs173700	0	0	1	0	0
rs173776	0	0	0	1	0
rs173839	0	0	1	0	0
rs173840	0	0	0	1	0
rs173845	0	0	0	1	0
rs173860	0	0	0	1	0
rs173866	0	0	0	1	0
rs173947	0	0	0	1	0
rs173948	0	0	0	1	0
rs173950	0	0	1	0	0
rs173992	0	0	0	1	0
rs174035	0	0	1	0	0
rs174052	0	0	0	1	0
rs174053	0	0	0	1	0
rs174054	0	0	0	1	0
rs174055	0	0	0	1	0
rs174056	0	0	0	1	0
rs174076	0	0	0	1	0
rs174078	0	0	0	1	0
rs174080	0	0	0	1	0
rs174083	0	0	0	1	0
rs174217	0	0	0	1	0
rs174219	0	0	0	1	0
rs174222	0	0	0	1	0
rs174247	0	0	0	1	0
rs174262	0	0	0	1	0
rs174265	0	0	0	1	0
rs174268	0	0	0	1	0
rs174345	0	0	0	1	0
rs174346	0	0	0	1	0
rs174347	0	0	0	1	0
rs174348	0	0	0	1	0
rs174349	0	0	0	1	0
rs174350	0	0	0	1	0
rs174351	0	0	0	1	0
rs174357	0	0	0	1	0
rs174358	0	0	0	1	0
rs174360	0	0	0	1	0
rs174361	0	0	0	1	0
rs174363	0	0	0	1	0
rs174365	0	0	0	1	0
rs174366	0	0	0	1	0
rs174367	0	0	0	1	0
rs174368	0	0	0	1	0
rs174369	0	0	0	1	0
rs174371	0	0	0	1	0
rs174433	0	0	0	1	0
rs174434	0	0	0	1	0
rs174642	0	0	0	1	0
rs174673	0	1	0	0	0
rs174674	0	1	0	0	0
rs174675	0	1	0	0	0
rs174677	0	1	0	0	0
rs174678	0	1	0	0	0
rs174680	0	1	0	0	0
rs174682	0	1	0	0	0
rs174683	0	1	0	0	0
rs174684	0	1	0	0	0
rs174685	0	1	0	0	0
rs174687	0	1	0	0	0
rs174689	0	1	0	0	0
rs174690	0	1	0	0	0
rs174691	0	1	0	0	0
rs174697	0	1	0	0	0
rs174734	0	0	1	0	0
rs174736	0	0	1	0	0
rs174760	0	0	0	1	0
rs174769	0	0	0	1	0
rs174770	0	0	0	1	0
rs174771	0	0	0	1	0
rs174772	0	0	0	1	0
rs174773	0	0	0	1	0
rs174774	0	0	0	1	0
rs174775	0	0	0	1	0
rs174817	0	1	0	0	0
rs174818	0	0	0	1	0
rs174875	0	0	0	1	0
rs174876	0	0	0	1	0
rs174877	0	0	0	1	0
rs174891	0	0	0	1	0
rs175086	0	0	0	1	0
rs175162	0	0	0	1	0
rs175163	0	0	0	1	0
rs175164	0	0	0	1	0
rs175165	0	0	0	1	0
rs175166	0	0	0	1	0
rs175167	0	0	0	1	0
rs175168	0	0	0	1	0
rs175169	0	0	0	1	0
rs175170	0	0	0	1	0
rs175171	0	0	0	1	0
rs175173	0	0	0	1	0
rs175174	0	0	0	1	0
rs175175	0	0	0	1	0
rs175177	0	0	0	1	0
rs175178	0	0	0	1	0
rs175179	0	0	0	1	0
rs175180	0	0	0	1	0
rs175181	0	0	0	1	0
rs175182	0	0	0	1	0
rs175184	0	0	0	1	0
rs175185	0	0	0	1	0
rs175222	0	0	0	1	0
rs175223	0	0	0	1	0
rs175254	0	0	0	1	0
rs175256	0	0	0	1	0
rs175258	0	0	0	1	0
rs175259	0	0	0	1	0
rs175260	0	0	0	1	0
rs175261	0	0	0	1	0
rs175262	0	0	0	1	0
rs175263	0	0	0	1	0
rs175264	0	0	0	1	0
rs175265	0	0	0	1	0
rs175266	0	0	0	1	0
rs175267	0	0	0	1	0
rs175268	0	0	0	1	0
rs175269	0	0	0	1	0
rs175270	0	0	0	1	0
rs175271	0	0	0	1	0
rs175272	0	0	0	1	0
rs175273	0	0	0	1	0
rs175274	0	0	0	1	0
rs175275	0	0	0	1	0
rs175276	0	0	0	1	0
rs175277	0	0	0	1	0
rs175278	0	0	0	1	0
rs175279	0	0	0	1	0
rs175280	0	0	0	1	0
rs175281	0	0	0	1	0
rs175282	0	0	0	1	0
rs175283	0	0	0	1	0
rs175284	0	0	0	1	0
rs175285	0	0	0	1	0
rs175286	0	0	0	1	0
rs175287	0	0	0	1	0
rs175288	0	0	0	1	0
rs175289	0	0	0	1	0
rs175290	0	0	0	1	0
rs175291	0	0	0	1	0
rs175292	0	0	0	1	0
rs175293	0	0	0	1	0
rs175297	0	0	0	1	0
rs175298	0	0	0	1	0
rs175299	0	0	0	1	0
rs175300	0	0	0	1	0
rs175301	0	0	0	1	0
rs175302	0	0	0	1	0
rs175303	0	0	0	1	0
rs175304	0	0	0	1	0
rs175305	0	0	0	1	0
rs175306	0	0	0	1	0
rs175307	0	0	0	1	0
rs175308	0	0	0	1	0
rs175309	0	0	0	1	0
rs175310	0	0	0	1	0
rs175311	0	0	0	1	0
rs175312	0	0	0	1	0
rs175313	0	0	0	1	0
rs175314	0	0	0	1	0
rs175315	0	0	0	1	0
rs175316	0	0	0	1	0
rs175323	0	1	0	0	0
rs175324	0	1	0	0	0
rs175325	0	1	0	0	0
rs175371	0	0	0	1	0
rs175564	0	0	0	1	0
rs175793	0	0	0	1	0
rs175796	0	0	0	1	0
rs175800	0	0	0	1	0
rs175801	0	0	0	1	0
rs175803	0	0	0	1	0
rs175804	0	0	0	1	0
rs175805	0	0	0	1	0
rs175806	0	0	0	1	0
rs175807	0	0	0	1	0
rs175808	0	0	0	1	0
rs175809	0	0	0	1	0
rs175810	0	0	0	1	0
rs175813	0	0	0	1	0
rs175814	0	0	0	1	0
rs175815	0	0	0	1	0
rs175816	0	0	0	1	0
rs175817	0	0	0	1	0
rs175818	0	0	0	1	0
rs175849	0	0	0	1	0
rs175881	0	0	0	1	0
rs175883	0	0	0	1	0
rs175884	0	0	0	1	0
rs175885	0	0	0	1	0
rs175886	0	0	0	1	0
rs175887	0	0	0	1	0
rs175888	0	0	0	1	0
rs175889	0	0	0	1	0
rs175890	0	0	0	1	0
rs175891	0	0	0	1	0
rs175892	0	0	0	1	0
rs175893	0	0	0	1	0
rs175894	0	0	0	1	0
rs175895	0	0	0	1	0
rs175896	0	0	0	1	0
rs175897	0	0	0	1	0
rs175900	0	0	0	1	0
rs175901	0	0	0	1	0
rs175902	0	0	0	1	0
rs175903	0	0	0	1	0
rs175906	0	0	0	1	0
rs175964	0	0	0	1	0
rs175969	1	0	0	0	0
rs176070	0	0	0	1	0
rs176071	0	0	0	1	0
rs176072	0	0	0	1	0
rs176073	0	0	0	1	0
rs176074	0	0	0	1	0
rs176075	0	0	0	1	0
rs176076	0	0	0	1	0
rs176077	0	0	0	1	0
rs176096	0	0	0	1	0
rs176185	0	0	0	1	0
rs176227	0	0	1	0	0
rs176285	1	0	0	0	0
rs176286	1	0	0	0	0
rs176287	1	0	0	0	0
rs176384	0	0	1	0	0
rs176385	0	0	1	0	0
rs176596	0	0	1	0	0
rs176709	0	0	0	1	0
rs176710	0	0	0	1	0
rs176711	0	0	0	1	0
rs176982	0	0	0	1	0
rs176983	0	0	0	1	0
rs176984	0	0	0	1	0
rs176985	0	0	0	1	0
rs176987	0	0	0	1	0
rs176990	0	0	0	1	0
rs177068	0	1	0	0	0
rs177069	0	1	0	0	0
rs177070	0	1	0	0	0
rs177071	0	1	0	0	0
rs177087	0	1	0	0	0
rs177088	0	1	0	0	0
rs177089	0	1	0	0	0
rs177117	0	0	0	1	0
rs177284	0	1	0	0	0
rs177293	0	0	0	1	0
rs177316	0	0	0	0	1
rs177321	0	0	1	0	0
rs177324	0	0	1	0	0
rs177326	0	0	1	0	0
rs177327	0	0	1	0	0
rs177328	0	0	1	0	0
rs177329	0	0	1	0	0
rs177368	0	0	0	1	0
rs177369	0	0	0	1	0
rs177370	0	0	0	1	0
rs177371	0	0	0	1	0
rs177372	0	0	0	1	0
rs177373	0	0	0	1	0
rs177374	0	0	0	1	0
rs177375	0	0	0	1	0
rs177376	0	0	0	1	0
rs177377	0	0	0	1	0
rs177378	0	0	0	1	0
rs177379	0	0	0	1	0
rs177380	0	0	0	1	0
rs177383	0	0	0	1	0
rs177386	0	0	0	1	0
rs177387	0	0	0	1	0
rs177388	0	0	0	1	0
rs177391	0	0	0	1	0
rs177392	0	0	0	1	0
rs177394	0	0	0	1	0
rs177406	0	0	0	1	0
rs177407	0	0	0	1	0
rs177408	0	0	0	1	0
rs177413	0	0	0	1	0
rs177415	0	0	0	1	0
rs177429	0	0	0	1	0
rs177567	0	0	0	1	0
rs177613	0	0	0	1	0
rs177723	0	0	0	1	0
rs177730	0	0	0	1	0
rs177927	0	0	0	1	0
rs178028	1	0	0	0	0
rs178029	1	0	0	0	0
rs178030	1	0	0	0	0
rs178031	1	0	0	0	0
rs178032	1	0	0	0	0
rs178033	1	0	0	0	0
rs178034	1	0	0	0	0
rs178035	1	0	0	0	0
rs178036	1	0	0	0	0
rs178037	1	0	0	0	0
rs178038	1	0	0	0	0
rs178039	1	0	0	0	0
rs178042	1	0	0	0	0
rs178043	1	0	0	0	0
rs178045	1	0	0	0	0
rs178046	1	0	0	0	0
rs178047	1	0	0	0	0
rs178049	1	0	0	0	0
rs178050	1	0	0	0	0
rs178051	1	0	0	0	0
rs178052	1	0	0	0	0
rs178053	1	0	0	0	0
rs178054	1	0	0	0	0
rs178056	1	0	0	0	0
rs178057	1	0	0	0	0
rs178058	1	0	0	0	0
rs178059	1	0	0	0	0
rs178060	1	0	0	0	0
rs178061	1	0	0	0	0
rs178062	1	0	0	0	0
rs178063	1	0	0	0	0
rs178064	1	0	0	0	0
rs178065	1	0	0	0	0
rs178066	1	0	0	0	0
rs178067	1	0	0	0	0
rs178068	1	0	0	0	0
rs178069	1	0	0	0	0
rs178070	1	0	0	0	0
rs178071	1	0	0	0	0
rs178073	1	0	0	0	0
rs178074	1	0	0	0	0
rs178077	1	0	0	0	0
rs178083	1	0	0	0	0
rs178084	1	0	0	0	0
rs178085	1	0	0	0	0
rs178086	1	0	0	0	0
rs178088	1	0	0	0	0
rs178089	1	0	0	0	0
rs178090	1	0	0	0	0
rs178091	1	0	0	0	0
rs178092	1	0	0	0	0
rs178093	1	0	0	0	0
rs178094	1	0	0	0	0
rs178095	1	0	0	0	0
rs178151	0	0	0	1	0
rs178244	0	0	0	1	0
rs178250	1	0	0	0	0
rs178251	1	0	0	0	0
rs178252	1	0	0	0	0
rs178253	1	0	0	0	0
rs178267	1	0	0	0	0
rs178268	1	0	0	0	0
rs178271	1	0	0	0	0
rs178272	1	0	0	0	0
rs178273	1	0	0	0	0
rs178274	1	0	0	0	0
rs178275	1	0	0	0	0
rs178277	1	0	0	0	0
rs178278	1	0	0	0	0
rs178280	1	0	0	0	0
rs178282	1	0	0	0	0
rs178285	1	0	0	0	0
rs178286	1	0	0	0	0
rs178290	0	0	0	1	0
rs178292	0	0	0	1	0
rs178293	0	0	0	1	0
rs178295	1	0	0	0	0
rs178352	0	0	0	1	0
rs178370	0	0	0	1	0
rs178395	0	0	0	1	0
rs178404	0	0	0	1	0
rs178405	0	0	0	1	0
rs178406	0	0	0	1	0
rs178407	0	0	0	1	0
rs178408	0	0	0	1	0
rs178409	0	0	0	1	0
rs178410	0	0	0	1	0
rs178413	0	0	0	1	0
rs178467	0	0	0	1	0
rs178468	0	0	0	1	0
rs178594	0	1	0	0	0
rs178612	0	0	0	1	0
rs178654	0	0	0	1	0
rs178657	0	0	0	1	0
rs178658	0	0	0	1	0
rs178659	0	0	0	1	0
rs178662	0	0	0	1	0
rs178669	0	0	0	1	0
rs178723	0	0	0	0	1
rs178727	0	1	0	0	0
rs178729	0	1	0	0	0
rs178734	0	0	0	1	0
rs178785	0	0	0	1	0
rs178787	0	0	0	1	0
rs178788	0	0	0	1	0
rs178789	0	0	0	1	0
rs178790	0	0	0	1	0
rs178791	0	0	0	1	0
rs178792	0	0	0	1	0
rs178793	0	0	0	1	0
rs178794	0	0	0	1	0
rs178795	0	0	0	1	0
rs178796	0	0	0	1	0
rs178797	0	0	0	1	0
rs178798	0	0	0	1	0
rs178799	0	0	0	1	0
rs178800	0	0	0	1	0
rs178801	0	0	0	1	0
rs178803	0	0	0	1	0
rs178804	0	0	0	1	0
rs178805	0	0	0	1	0
rs178807	0	0	0	1	0
rs178809	0	0	0	1	0
rs178810	0	0	0	1	0
rs178814	0	0	0	1	0
rs178815	0	0	0	1	0
rs178816	0	0	0	1	0
rs178817	0	0	0	1	0
rs178818	0	0	0	1	0
rs178820	0	0	0	1	0
rs178821	0	0	0	1	0
rs178822	0	0	0	1	0
rs178824	0	0	0	1	0
rs178825	0	0	0	1	0
rs178826	0	0	0	1	0
rs178827	0	0	0	1	0
rs178828	0	0	0	1	0
rs178829	0	0	0	1	0
rs178830	0	0	0	1	0
rs178831	0	0	0	1	0
rs178833	0	0	0	1	0
rs178834	0	0	0	1	0
rs178835	0	0	0	1	0
rs178836	0	0	0	1	0
rs178837	0	0	0	1	0
rs178838	0	0	0	1	0
rs178839	0	0	0	1	0
rs178932	0	1	0	0	0
rs178933	0	0	0	0	1
rs178934	0	0	0	0	1
rs178938	0	0	0	1	0
rs178981	0	0	0	1	0
rs179048	0	0	0	1	0
rs179049	0	0	0	1	0
rs179050	0	0	0	1	0
rs179106	0	1	0	0	0
rs179128	0	0	0	1	0
rs179196	0	0	0	1	0
rs179197	0	0	0	1	0
rs179198	0	0	0	1	0
rs179200	0	0	0	1	0
rs179201	0	0	0	1	0
rs179202	0	0	0	1	0
rs179203	0	0	0	1	0
rs179204	0	0	0	1	0
rs179206	0	0	0	1	0
rs179207	0	0	0	1	0
rs179208	0	0	0	1	0
rs179209	0	0	0	1	0
rs179210	0	0	0	1	0
rs179211	0	0	0	1	0
rs179212	0	0	0	1	0
rs179213	0	0	0	1	0
rs179214	0	0	0	1	0
rs179215	0	0	0	1	0
rs179218	0	0	0	1	0
rs179219	0	0	0	1	0
rs179220	0	0	0	1	0
rs179221	0	0	0	1	0
rs179223	0	0	0	1	0
rs179224	0	0	0	1	0
rs179225	0	0	0	1	0
rs179226	0	0	0	1	0
rs179227	0	0	0	1	0
rs179228	0	0	0	1	0
rs179229	0	0	0	1	0
rs179230	0	0	0	1	0
rs179231	0	0	0	1	0
rs179232	0	0	0	1	0
rs179233	0	0	0	1	0
rs179234	0	0	0	1	0
rs179235	0	0	0	1	0
rs179236	0	0	0	1	0
rs179322	1	0	0	0	0
rs179336	0	0	0	1	0
rs179367	0	0	1	0	0
rs179392	1	0	0	0	0
rs179393	1	0	0	0	0
rs179394	1	0	0	0	0
rs179395	1	0	0	0	0
rs179396	1	0	0	0	0
rs179401	1	0	0	0	0
rs179402	1	0	0	0	0
rs179405	1	0	0	0	0
rs179406	1	0	0	0	0
rs179407	1	0	0	0	0
rs179408	1	0	0	0	0
rs179409	1	0	0	0	0
rs179428	1	0	0	0	0
rs179429	1	0	0	0	0
rs179430	1	0	0	0	0
rs179431	1	0	0	0	0
rs179432	1	0	0	0	0
rs179433	1	0	0	0	0
rs179434	1	0	0	0	0
rs179435	1	0	0	0	0
rs179436	1	0	0	0	0
rs179437	1	0	0	0	0
rs179440	1	0	0	0	0
rs179564	0	0	0	1	0
rs179586	0	0	0	1	0
rs179587	0	0	0	1	0
rs179588	0	0	0	1	0
rs179589	0	0	0	1	0
rs179590	0	0	0	1	0
rs179591	0	0	0	1	0
rs179592	0	0	0	1	0
rs179593	0	0	0	1	0
rs179595	0	0	0	1	0
rs179596	0	0	0	1	0
rs179597	0	0	0	1	0
rs179599	0	0	0	1	0
rs179600	0	0	0	1	0
rs179601	0	0	0	1	0
rs179602	0	0	0	1	0
rs179603	0	0	0	1	0
rs179604	0	0	0	1	0
rs179605	0	0	0	1	0
rs179606	0	0	0	1	0
rs179607	0	0	0	1	0
rs179608	0	0	0	1	0
rs179609	0	0	0	1	0
rs179610	0	0	0	1	0
rs179611	0	0	0	1	0
rs179612	0	0	0	1	0
rs179613	0	0	0	1	0
rs179614	0	0	0	1	0
rs179615	0	0	0	1	0
rs179616	0	0	0	1	0
rs179617	0	0	0	1	0
rs179618	0	0	0	1	0
rs179619	0	0	0	1	0
rs179620	0	0	0	1	0
rs179621	0	0	0	1	0
rs179622	0	0	0	1	0
rs179623	0	0	0	1	0
rs179624	0	0	0	1	0
rs179627	0	0	0	1	0
rs179628	0	0	0	1	0
rs179629	0	0	0	1	0
rs179630	0	0	0	1	0
rs179631	0	0	0	1	0
rs179632	0	0	0	1	0
rs179634	0	0	0	1	0
rs179695	0	0	0	1	0
rs179775	0	0	0	1	0
rs179784	1	0	0	0	0
rs179785	1	0	0	0	0
rs179798	0	0	0	1	0
rs179809	0	0	0	1	0
rs179810	0	0	0	1	0
rs180050	0	0	1	0	0
rs180051	0	0	1	0	0
rs180052	0	0	1	0	0
rs180053	0	0	1	0	0
rs180054	0	0	1	0	0
rs180055	0	0	1	0	0
rs180056	0	0	1	0	0
rs180057	0	0	1	0	0
rs180058	0	0	1	0	0
rs180059	0	0	1	0	0
rs180060	0	0	1	0	0
rs180061	0	0	1	0	0
rs180062	0	0	1	0	0
rs180063	0	0	1	0	0
rs180064	0	0	1	0	0
rs180148	0	0	0	1	0
rs180152	0	0	1	0	0
rs180153	0	0	1	0	0
rs180154	0	0	1	0	0
rs180155	0	0	1	0	0
rs180156	0	0	1	0	0
rs180157	0	0	1	0	0
rs180167	0	0	1	0	0
rs180168	0	0	1	0	0
rs180169	0	0	1	0	0
rs180170	0	0	1	0	0
rs180171	0	0	1	0	0
rs180172	0	0	1	0	0
rs180173	0	0	1	0	0
rs180174	0	0	1	0	0
rs180175	0	0	1	0	0
rs180176	0	0	1	0	0
rs180177	0	0	1	0	0
rs180178	0	0	1	0	0
rs180179	0	0	1	0	0
rs180180	0	0	1	0	0
rs180181	0	0	1	0	0
rs180182	0	0	1	0	0
rs180183	0	0	1	0	0
rs180184	0	0	1	0	0
rs180185	0	0	1	0	0
rs180186	0	0	1	0	0
rs180299	0	0	0	1	0
rs180300	0	0	0	1	0
rs180314	0	1	0	0	0
rs180318	0	1	0	0	0
rs180500	0	0	0	1	0
rs180511	0	0	0	1	0
rs180512	0	0	0	1	0
rs180514	0	0	0	1	0
rs180515	0	0	0	1	0
rs180517	0	0	0	1	0
rs180518	0	0	0	1	0
rs180519	0	0	0	1	0
rs180520	0	0	0	1	0
rs180521	0	0	0	1	0
rs180522	0	0	0	1	0
rs180523	0	0	0	1	0
rs180524	0	0	0	1	0
rs180525	0	0	0	1	0
rs180527	0	0	0	1	0
rs180528	0	0	0	1	0
rs180529	0	0	0	1	0
rs180530	0	0	0	1	0
rs180531	0	0	0	1	0
rs180532	0	0	0	1	0
rs180533	0	0	0	1	0
rs180534	0	0	0	1	0
rs180535	0	0	0	1	0
rs180536	0	0	0	1	0
rs180538	0	0	0	1	0
rs180542	0	0	1	0	0
rs180548	0	0	0	1	0
rs180738	0	0	0	1	0
rs180746	0	0	0	1	0
rs180747	0	0	0	1	0
rs180754	0	0	1	0	0
rs180755	0	0	1	0	0
rs180756	0	0	1	0	0
rs180762	0	0	0	1	0
rs180791	0	0	1	0	0
rs180797	0	0	0	1	0
rs180805	0	0	0	1	0
rs180808	0	0	0	1	0
rs180810	0	0	0	1	0
rs180811	0	0	0	1	0
rs180812	0	0	0	1	0
rs180817	0	0	0	1	0
rs180867	0	0	0	1	0
rs180882	0	1	0	0	0
rs180953	0	0	0	1	0
rs180954	0	0	0	1	0
rs180970	0	0	0	1	0
rs180971	0	0	0	1	0
rs181214	0	0	0	1	0
rs181215	0	0	0	1	0
rs181216	0	0	0	1	0
rs181217	0	0	0	1	0
rs181219	0	0	0	1	0
rs181220	0	0	0	1	0
rs181222	0	0	0	1	0
rs181223	0	0	0	1	0
rs181229	0	0	0	1	0
rs181230	0	0	0	1	0
rs181234	0	0	0	1	0
rs181274	0	1	0	0	0
rs181286	0	1	0	0	0
rs181318	0	0	0	1	0
rs181319	0	0	0	1	0
rs181330	0	0	0	1	0
rs181347	0	0	0	1	0
rs181348	0	0	0	1	0
rs181398	0	0	0	1	0
rs181454	0	0	0	1	0
rs181455	0	0	0	1	0
rs181456	0	0	0	1	0
rs181460	0	0	0	1	0
rs181461	0	0	0	1	0
rs181462	0	0	0	1	0
rs181463	0	0	0	1	0
rs181464	0	0	0	1	0
rs181472	0	0	0	1	0
rs181474	0	0	0	1	0
rs181475	0	0	0	1	0
rs181476	0	0	0	1	0
rs181478	0	0	0	1	0
rs181481	0	0	0	1	0
rs181482	0	0	0	1	0
rs181483	0	0	0	1	0
rs181484	0	0	0	1	0
rs181485	0	0	0	1	0
rs181486	0	0	0	1	0
rs181532	1	0	0	0	0
rs181533	1	0	0	0	0
rs181534	1	0	0	0	0
rs181535	1	0	0	0	0
rs181536	1	0	0	0	0
rs181537	1	0	0	0	0
rs181538	1	0	0	0	0
rs181539	1	0	0	0	0
rs181540	1	0	0	0	0
rs181541	1	0	0	0	0
rs181542	1	0	0	0	0
rs181543	1	0	0	0	0
rs181555	0	0	0	1	0
rs181680	0	0	0	1	0
rs181691	0	0	0	1	0
rs181745	0	0	0	1	0
rs181748	0	0	0	1	0
rs181749	0	0	0	1	0
rs181762	0	0	0	1	0
rs181764	0	0	0	1	0
rs181766	0	0	0	1	0
rs181807	0	0	0	0	1
rs181835	0	0	0	1	0
rs181836	1	0	0	0	0
rs181900	0	0	0	1	0
rs181927	0	0	0	1	0
rs181929	0	0	1	0	0
rs181954	0	0	0	1	0
rs182049	0	0	0	1	0
rs182154	0	0	0	1	0
rs182156	0	0	0	1	0
rs182163	1	0	0	0	0
rs182168	0	0	0	1	0
rs182194	0	0	0	1	0
rs182197	0	0	0	1	0
rs182201	0	0	0	1	0
rs182208	1	0	0	0	0
rs182215	0	0	0	1	0
rs182245	0	0	0	1	0
rs182288	0	0	1	0	0
rs182296	1	0	0	0	0
rs182305	0	0	0	1	0
rs182306	0	0	1	0	0
rs182313	0	0	0	1	0
rs182342	0	0	1	0	0
rs182343	0	0	0	0	1
rs182361	0	0	0	0	1
rs182363	0	0	0	1	0
rs182403	0	0	1	0	0
rs182409	0	0	0	1	0
rs182427	0	1	0	0	0
rs182431	0	1	0	0	0
rs182505	0	1	0	0	0
rs182586	0	0	0	1	0
rs182619	0	0	1	0	0
rs182642	0	0	0	1	0
rs182666	0	0	0	1	0
rs182668	0	0	0	1	0
rs182697	0	1	0	0	0
rs182719	0	0	0	1	0
rs182720	0	0	0	1	0
rs182738	0	0	0	1	0
rs182749	0	0	0	1	0
rs182790	0	0	1	0	0
rs182791	0	0	1	0	0
rs182832	0	0	0	1	0
rs182833	0	0	0	1	0
rs182852	0	0	0	1	0
rs182885	0	0	0	1	0
rs182895	0	0	0	1	0
rs182896	0	0	0	1	0
rs182897	0	0	0	1	0
rs182907	0	0	0	1	0
rs182935	0	0	0	1	0
rs182936	0	0	0	1	0
rs182960	0	0	0	1	0
rs182961	0	1	0	0	0
rs182968	0	0	0	1	0
rs182971	0	1	0	0	0
rs182990	0	0	0	1	0
rs183024	0	0	0	1	0
rs183041	0	0	0	1	0
rs183043	0	0	0	1	0
rs183064	0	0	0	1	0
rs183086	0	0	0	1	0
rs183099	0	0	1	0	0
rs183112	1	0	0	0	0
rs183172	0	0	0	1	0
rs183194	0	0	0	1	0
rs183215	0	1	0	0	0
rs183219	0	1	0	0	0
rs183265	0	0	0	1	0
rs183280	1	0	0	0	0
rs183334	0	0	0	1	0
rs183355	0	0	1	0	0
rs183400	0	0	0	1	0
rs183419	0	0	0	1	0
rs183420	0	0	0	1	0
rs183452	0	0	0	1	0
rs183477	0	0	0	1	0
rs183511	0	0	0	1	0
rs183512	0	0	0	1	0
rs183515	0	1	0	0	0
rs183517	0	1	0	0	0
rs183519	0	1	0	0	0
rs183522	0	0	0	1	0
rs183532	0	0	0	1	0
rs183533	0	0	0	1	0
rs183558	0	1	0	0	0
rs183604	0	0	0	1	0
rs183608	0	0	0	1	0
rs183665	0	1	0	0	0
rs183716	0	0	0	1	0
rs183717	0	0	1	0	0
rs183718	0	0	0	1	0
rs183724	0	0	0	1	0
rs183757	0	0	0	1	0
rs183766	0	1	0	0	0
rs183767	0	1	0	0	0
rs183853	0	0	0	1	0
rs183869	0	0	0	1	0
rs183881	0	0	0	0	1
rs183884	0	1	0	0	0
rs183894	1	0	0	0	0
rs183899	0	0	0	1	0
rs183943	1	0	0	0	0
rs183956	0	0	0	1	0
rs183957	0	0	0	1	0
rs184012	0	0	1	0	0
rs184017	0	0	1	0	0
rs184057	0	0	0	1	0
rs184090	1	0	0	0	0
rs184106	0	0	0	1	0
rs184107	0	0	0	1	0
rs184114	0	0	1	0	0
rs184133	0	0	1	0	0
rs184155	0	0	0	1	0
rs184189	0	0	0	1	0
rs184206	0	0	0	0	1
rs184209	0	0	0	1	0
rs184277	1	0	0	0	0
rs184278	0	0	0	1	0
rs184312	0	0	0	1	0
rs184321	0	0	0	1	0
rs184409	0	0	0	1	0
rs184528	0	0	0	1	0
rs184578	0	0	0	1	0
rs184607	0	0	0	1	0
rs184651	0	0	0	1	0
rs184653	0	0	0	1	0
rs184654	0	1	0	0	0
rs184663	0	0	0	1	0
rs184677	0	0	0	1	0
rs184679	0	0	1	0	0
rs184687	0	0	0	1	0
rs184695	0	0	0	1	0
rs184700	0	0	1	0	0
rs184715	0	1	0	0	0
rs184769	0	1	0	0	0
rs184778	0	0	0	1	0
rs184786	0	0	0	1	0
rs184788	0	0	0	1	0
rs184837	0	0	0	1	0
rs184838	0	0	0	1	0
rs184839	0	0	0	1	0
rs184915	0	0	0	1	0
rs184930	0	0	0	1	0
rs184967	0	0	0	1	0
rs184968	0	0	0	1	0
rs184999	0	0	0	1	0
rs185007	0	1	0	0	0
rs185026	0	1	0	0	0
rs185050	0	0	1	0	0
rs185051	0	0	1	0	0
rs185053	0	0	1	0	0
rs185088	0	0	0	1	0
rs185094	0	0	0	0	1
rs185123	0	0	0	1	0
rs185149	0	0	0	0	1
rs185178	0	0	1	0	0
rs185192	0	0	0	1	0
rs185199	0	0	0	1	0
rs185209	0	0	0	1	0
rs185221	0	0	1	0	0
rs185223	0	0	0	1	0
rs185226	0	0	0	1	0
rs185257	0	0	0	1	0
rs185270	0	0	1	0	0
rs185271	0	0	0	1	0
rs185276	0	0	0	1	0
rs185277	0	0	0	1	0
rs185278	0	0	0	1	0
rs185291	0	0	0	1	0
rs185355	0	0	0	1	0
rs185361	0	0	1	0	0
rs185393	0	0	0	1	0
rs185394	0	0	0	1	0
rs185397	0	0	0	1	0
rs185425	0	0	0	1	0
rs185429	0	1	0	0	0
rs185529	0	0	0	1	0
rs185545	0	1	0	0	0
rs185638	0	1	0	0	0
rs185654	0	0	0	0	1
rs185797	0	0	0	1	0
rs185900	0	0	1	0	0
rs185901	0	0	1	0	0
rs185932	0	0	0	1	0
rs185935	0	0	1	0	0
rs185944	1	0	0	0	0
rs186017	1	0	0	0	0
rs186103	0	0	0	1	0
rs186233	0	0	0	1	0
rs186234	0	0	0	1	0
rs186235	0	0	0	1	0
rs186236	0	0	0	1	0
rs186283	0	0	0	1	0
rs186347	0	0	0	1	0
rs186361	0	0	0	1	0
rs186378	0	0	0	1	0
rs186481	0	0	0	1	0
rs186523	0	1	0	0	0
rs186584	0	0	0	1	0
rs186622	0	0	0	1	0
rs186636	0	0	0	1	0
rs186803	0	0	0	1	0
rs186900	0	0	0	1	0
rs186911	0	0	0	1	0
rs186928	0	0	0	1	0
rs186937	0	0	0	1	0
rs186941	0	0	1	0	0
rs186962	0	0	0	1	0
rs187031	0	0	0	1	0
rs187067	0	0	0	1	0
rs187087	0	0	0	1	0
rs187098	0	0	0	1	0
rs187122	0	0	0	1	0
rs187123	0	0	0	1	0
rs187124	0	0	0	1	0
rs187125	0	0	0	1	0
rs187162	0	0	0	1	0
rs187188	0	0	1	0	0
rs187190	0	0	0	1	0
rs187223	0	0	0	1	0
rs187270	0	0	0	1	0
rs187277	0	0	0	1	0
rs187283	0	0	1	0	0
rs187285	0	1	0	0	0
rs187303	0	0	1	0	0
rs187306	0	0	0	0	1
rs187328	0	0	0	1	0
rs187356	0	1	0	0	0
rs187386	0	0	0	1	0
rs187398	0	0	0	1	0
rs187432	0	0	0	1	0
rs187435	0	0	1	0	0
rs187437	0	1	0	0	0
rs187470	0	0	0	0	1
rs187490	0	0	0	1	0
rs187557	0	0	1	0	0
rs187585	0	0	0	1	0
rs187586	0	0	0	1	0
rs187667	0	0	0	1	0
rs187714	0	1	0	0	0
rs187715	0	1	0	0	0
rs187727	0	1	0	0	0
rs187730	0	0	0	1	0
rs187747	0	0	0	1	0
rs187748	0	0	0	1	0
rs187749	0	0	0	1	0
rs187783	0	0	0	1	0
rs187784	0	0	0	1	0
rs187785	0	0	0	1	0
rs187837	0	0	0	1	0
rs187851	1	0	0	0	0
rs187883	0	1	0	0	0
rs187945	0	0	0	1	0
rs187991	0	0	0	1	0
rs187993	0	0	0	1	0
rs188029	0	0	0	1	0
rs188046	1	0	0	0	0
rs188090	0	0	0	1	0
rs188120	1	0	0	0	0
rs188140	0	0	0	1	0
rs188190	0	0	0	1	0
rs188226	0	0	1	0	0
rs188255	0	0	0	1	0
rs188257	0	0	1	0	0
rs188261	0	0	0	1	0
rs188274	0	0	1	0	0
rs188275	0	0	1	0	0
rs188312	0	0	0	0	1
rs188313	0	0	0	0	1
rs188378	0	0	1	0	0
rs188397	0	0	0	0	1
rs188406	0	0	1	0	0
rs188417	0	0	0	1	0
rs188419	0	0	0	1	0
rs188420	0	0	0	1	0
rs188421	0	0	0	1	0
rs188422	0	0	0	1	0
rs188423	0	0	0	1	0
rs188458	0	0	0	1	0
rs188460	0	0	0	1	0
rs188502	0	0	0	1	0
rs188503	0	0	0	1	0
rs188581	0	0	0	1	0
rs188582	0	0	0	1	0
rs188584	0	0	0	1	0
rs188585	0	0	0	1	0
rs188588	0	0	0	1	0
rs188609	0	0	1	0	0
rs188636	0	0	0	0	1
rs188637	0	0	0	0	1
rs188698	0	0	0	1	0
rs188736	0	0	0	1	0
rs188765	0	0	0	1	0
rs188769	1	0	0	0	0
rs188953	0	0	0	1	0
rs189024	0	0	0	1	0
rs189050	0	0	0	1	0
rs189083	1	0	0	0	0
rs189086	0	0	0	1	0
rs189087	0	0	0	1	0
rs189137	1	0	0	0	0
rs189140	0	0	0	1	0
rs189161	1	0	0	0	0
rs189201	0	0	0	1	0
rs189235	0	0	0	1	0
rs189243	0	0	0	1	0
rs189259	0	0	0	1	0
rs189287	0	1	0	0	0
rs189322	0	0	0	1	0
rs189332	0	1	0	0	0
rs189333	0	1	0	0	0
rs189359	0	0	0	1	0
rs189374	0	0	0	1	0
rs189395	0	1	0	0	0
rs189396	0	1	0	0	0
rs189414	0	1	0	0	0
rs189436	0	0	0	1	0
rs189437	0	0	0	1	0
rs189469	0	0	0	1	0
rs189470	0	0	0	1	0
rs189518	0	0	0	1	0
rs189520	0	0	1	0	0
rs189548	0	0	0	1	0
rs189739	0	0	0	1	0
rs189745	1	0	0	0	0
rs189769	0	0	0	1	0
rs189805	0	0	0	1	0
rs189899	0	1	0	0	0
rs189912	0	1	0	0	0
rs189913	0	1	0	0	0
rs189972	0	0	0	1	0
rs190046	0	0	0	1	0
rs190128	0	0	0	1	0
rs190161	0	0	0	1	0
rs190189	0	0	0	1	0
rs190191	0	1	0	0	0
rs190192	0	1	0	0	0
rs190198	0	0	0	1	0
rs190304	0	0	0	1	0
rs190335	0	0	0	1	0
rs190339	0	0	0	1	0
rs190380	1	0	0	0	0
rs190403	0	0	0	1	0
rs190408	0	0	0	1	0
rs190409	0	0	0	1	0
rs190413	0	0	0	0	1
rs190430	0	0	0	1	0
rs190438	0	0	0	1	0
rs190439	0	0	0	1	0
rs190473	0	0	0	1	0
rs190546	1	0	0	0	0
rs190711	0	0	0	1	0
rs190770	0	0	1	0	0
rs190813	0	0	0	1	0
rs190889	0	0	1	0	0
rs190910	0	0	0	1	0
rs191047	0	0	0	0	1
rs191048	0	0	0	0	1
rs191221	0	0	0	0	1
rs191425	0	0	0	1	0
rs191443	0	0	0	1	0
rs191463	0	0	0	1	0
rs191477	0	0	0	1	0
rs191496	0	0	0	1	0
rs191497	0	0	1	0	0
rs191525	0	0	0	1	0
rs191608	0	0	0	1	0
rs191615	0	0	0	1	0
rs191616	0	0	0	1	0
rs191617	0	0	0	1	0
rs191627	0	0	0	1	0
rs191628	0	0	0	1	0
rs191692	0	0	0	1	0
rs191735	0	0	0	1	0
rs191780	0	0	0	1	0
rs191783	0	0	0	1	0
rs191788	0	0	0	1	0
rs191803	0	0	1	0	0
rs191828	0	1	0	0	0
rs191862	0	0	0	1	0
rs191921	1	0	0	0	0
rs191942	0	0	0	0	1
rs191987	0	1	0	0	0
rs192036	0	0	0	1	0
rs192196	0	1	0	0	0
rs192263	0	0	0	1	0
rs192264	0	0	0	1	0
rs192303	0	1	0	0	0
rs192365	0	1	0	0	0
rs192426	0	0	0	1	0
rs192427	0	0	0	1	0
rs192458	0	0	0	1	0
rs192495	0	0	0	1	0
rs192569	0	0	0	1	0
rs192598	0	0	1	0	0
rs192599	0	0	1	0	0
rs192617	0	0	1	0	0
rs192687	0	0	0	1	0
rs192688	0	0	0	1	0
rs192689	0	0	0	1	0
rs192716	0	1	0	0	0
rs192852	0	0	0	1	0
rs192935	0	0	0	1	0
rs192936	0	0	0	1	0
rs192973	0	0	0	1	0
rs192983	0	0	0	1	0
rs193010	0	0	0	1	0
rs193040	0	0	0	1	0
rs193170	0	1	0	0	0
rs193178	0	0	0	1	0
rs193197	0	0	0	1	0
rs193198	0	0	0	1	0
rs193266	0	0	0	1	0
rs193272	0	0	0	1	0
rs193297	0	0	0	1	0
rs193327	0	0	1	0	0
rs193376	1	0	0	0	0
rs193392	0	0	0	1	0
rs193407	0	0	0	1	0
rs193423	0	0	0	1	0
rs193457	0	0	0	1	0
rs193497	0	0	0	1	0
rs193499	0	0	0	1	0
rs193536	0	0	0	1	0
rs193598	0	0	0	1	0
rs193607	0	0	0	1	0
rs193628	0	1	0	0	0
rs193652	0	1	0	0	0
rs193714	0	0	0	1	0
rs193716	0	0	0	1	0
rs193742	0	0	0	0	1
rs193743	0	0	0	0	1
rs193744	0	0	0	0	1
rs193746	0	0	0	1	0
rs193786	0	0	0	1	0
rs193897	0	1	0	0	0
rs193898	0	1	0	0	0
rs193925	0	1	0	0	0
rs193927	0	1	0	0	0
rs193928	0	1	0	0	0
rs193929	0	1	0	0	0
rs193930	0	1	0	0	0
rs193931	0	1	0	0	0
rs193932	0	1	0	0	0
rs193935	0	0	0	0	1
rs193937	0	0	0	1	0
rs194017	0	0	0	1	0
rs194060	0	0	0	1	0
rs194061	0	0	0	1	0
rs194064	0	0	0	1	0
rs194065	0	0	0	1	0
rs194066	0	0	0	1	0
rs194067	0	0	0	1	0
rs194068	0	0	0	1	0
rs194070	0	0	0	1	0
rs194071	0	0	0	1	0
rs194088	0	0	0	1	0
rs194094	0	0	0	1	0
rs194137	0	1	0	0	0
rs194179	0	0	0	1	0
rs194204	0	0	0	1	0
rs194225	0	0	0	1	0
rs194479	0	0	1	0	0
rs194541	0	0	0	1	0
rs194585	0	0	0	1	0
rs194586	0	0	0	1	0
rs194587	0	0	0	1	0
rs194588	0	0	0	1	0
rs194589	0	0	0	1	0
rs194590	0	0	0	1	0
rs194591	0	0	0	1	0
rs194592	0	0	0	1	0
rs194593	1	0	0	0	0
rs194637	0	0	0	1	0
rs194640	0	0	0	1	0
rs194641	0	0	0	1	0
rs194642	0	0	0	1	0
rs194643	0	0	0	1	0
rs194644	0	0	0	1	0
rs194645	0	0	0	1	0
rs194646	0	0	0	1	0
rs194647	0	0	0	1	0
rs194648	0	0	0	1	0
rs194650	0	0	0	1	0
rs194651	0	0	0	1	0
rs194652	0	0	0	1	0
rs194653	0	0	0	1	0
rs194654	0	0	0	1	0
rs194655	0	0	0	1	0
rs194656	0	0	0	1	0
rs194658	0	0	0	1	0
rs194659	0	0	0	1	0
rs194660	0	0	0	1	0
rs194661	0	0	0	1	0
rs194662	0	0	0	1	0
rs194791	0	0	0	1	0
rs194792	0	0	0	1	0
rs194793	0	0	0	1	0
rs194794	0	0	0	1	0
rs194797	0	0	0	1	0
rs194800	0	0	0	1	0
rs194801	0	0	0	1	0
rs194802	0	0	0	1	0
rs194805	0	0	0	1	0
rs194806	0	0	0	1	0
rs194808	0	0	0	1	0
rs194809	0	0	0	1	0
rs194812	0	0	0	1	0
rs194813	0	0	0	1	0
rs194815	0	0	0	1	0
rs194816	0	0	0	1	0
rs194817	0	0	0	1	0
rs195095	1	0	0	0	0
rs195096	1	0	0	0	0
rs195101	0	0	1	0	0
rs195103	0	0	1	0	0
rs195114	0	0	1	0	0
rs195115	0	0	1	0	0
rs195116	0	0	1	0	0
rs195117	0	0	1	0	0
rs195118	0	0	1	0	0
rs195119	0	0	1	0	0
rs195172	0	0	0	1	0
rs195173	0	0	0	1	0
rs195174	0	0	0	1	0
rs195175	0	0	0	1	0
rs195179	0	0	0	1	0
rs195180	0	0	0	1	0
rs195184	0	0	0	1	0
rs195187	0	0	0	1	0
rs195188	0	0	0	1	0
rs195189	0	0	0	1	0
rs195190	0	0	0	1	0
rs195191	0	0	0	1	0
rs195192	0	0	0	1	0
rs195193	0	0	0	1	0
rs195194	0	0	0	1	0
rs195195	0	0	0	1	0
rs195196	0	0	0	1	0
rs195197	0	0	0	1	0
rs195198	0	0	0	1	0
rs195199	0	0	0	1	0
rs195200	0	0	0	1	0
rs195201	0	0	0	1	0
rs195202	0	0	0	1	0
rs195203	0	0	0	1	0
rs195204	0	0	0	1	0
rs195205	0	0	0	1	0
rs195206	0	0	0	1	0
rs195207	0	0	0	1	0
rs195209	0	0	0	1	0
rs195212	0	0	0	1	0
rs195214	0	0	0	1	0
rs195215	0	0	0	1	0
rs195300	0	0	0	1	0
rs195303	0	0	0	1	0
rs195310	0	0	0	1	0
rs195312	0	0	0	1	0
rs195313	0	0	0	1	0
rs195768	1	0	0	0	0
rs195769	1	0	0	0	0
rs195770	1	0	0	0	0
rs195771	1	0	0	0	0
rs195772	1	0	0	0	0
rs195773	1	0	0	0	0
rs195774	1	0	0	0	0
rs195775	1	0	0	0	0
rs195778	0	0	0	1	0
rs196105	0	0	0	1	0
rs196107	0	0	0	1	0
rs196108	0	0	0	1	0
rs196109	0	0	0	1	0
rs196110	0	0	0	1	0
rs196116	0	0	0	1	0
rs196126	0	0	0	1	0
rs196394	0	1	0	0	0
rs196448	1	0	0	0	0
rs196621	0	0	0	1	0
rs197101	0	0	0	1	0
rs197103	0	0	0	1	0
rs197104	0	0	0	1	0
rs197105	0	0	0	1	0
rs197106	0	0	0	1	0
rs197107	0	0	0	1	0
rs197108	0	0	0	1	0
rs197109	0	0	0	1	0
rs197110	0	0	0	1	0
rs197111	0	0	0	1	0
rs197112	0	0	0	1	0
rs197238	0	0	1	0	0
rs197241	0	0	1	0	0
rs197243	0	0	1	0	0
rs197245	0	0	1	0	0
rs197246	0	0	1	0	0
rs197248	0	0	1	0	0
rs197251	0	0	1	0	0
rs197254	0	0	1	0	0
rs197371	0	0	1	0	0
rs197373	0	0	1	0	0
rs197374	0	0	1	0	0
rs197376	0	0	1	0	0
rs197377	0	0	1	0	0
rs197379	0	0	1	0	0
rs197380	0	0	1	0	0
rs197381	0	0	1	0	0
rs197383	0	0	1	0	0
rs197384	0	0	1	0	0
rs197385	0	0	1	0	0
rs197387	0	0	1	0	0
rs197388	0	0	1	0	0
rs197389	0	0	1	0	0
rs197391	0	0	1	0	0
rs197392	0	0	1	0	0
rs197393	0	0	1	0	0
rs197394	0	0	1	0	0
rs197395	0	0	1	0	0
rs197397	0	0	1	0	0
rs197398	0	0	1	0	0
rs197404	0	0	1	0	0
rs197407	0	0	1	0	0
rs197408	0	0	1	0	0
rs197409	0	0	1	0	0
rs197410	0	0	1	0	0
rs197411	0	0	1	0	0
rs197412	0	0	1	0	0
rs197413	0	0	1	0	0
rs197414	0	0	1	0	0
rs197415	0	0	1	0	0
rs197416	0	0	1	0	0
rs197417	0	0	1	0	0
rs197419	0	0	1	0	0
rs197420	0	0	1	0	0
rs197422	0	0	1	0	0
rs197436	0	0	1	0	0
rs197437	0	0	1	0	0
rs197439	0	0	1	0	0
rs197452	0	1	0	0	0
rs197453	0	1	0	0	0
rs197589	0	0	0	1	0
rs197597	0	0	0	1	0
rs197598	0	0	0	1	0
rs197599	0	0	0	1	0
rs197602	0	0	0	1	0
rs197603	0	0	0	1	0
rs197604	0	0	0	1	0
rs197605	0	0	0	1	0
rs197606	0	0	0	1	0
rs197607	0	0	0	1	0
rs197610	0	0	0	1	0
rs197612	0	0	0	1	0
rs197613	0	0	0	1	0
rs197614	0	0	0	1	0
rs197615	0	0	0	1	0
rs197616	0	0	0	1	0
rs197617	0	0	0	1	0
rs197620	0	0	0	1	0
rs197621	0	0	0	1	0
rs197622	0	0	0	1	0
rs197623	0	0	0	1	0
rs197624	0	0	0	1	0
rs197625	0	0	0	1	0
rs197626	0	0	0	1	0
rs197627	0	0	0	1	0
rs197628	0	0	0	1	0
rs197630	0	0	0	1	0
rs197632	0	0	0	1	0
rs197634	0	0	0	1	0
rs197635	0	0	0	1	0
rs197636	0	0	0	1	0
rs197637	0	0	0	1	0
rs197638	0	0	0	1	0
rs197639	0	0	0	1	0
rs197640	0	0	0	1	0
rs197641	0	0	0	1	0
rs197642	0	0	0	1	0
rs197643	0	0	0	1	0
rs197644	0	0	0	1	0
rs197645	0	0	0	1	0
rs197647	0	0	0	1	0
rs197649	0	0	0	1	0
rs197650	0	0	0	1	0
rs197652	0	0	0	1	0
rs197655	0	0	0	1	0
rs197661	0	0	0	1	0
rs197907	0	1	0	0	0
rs197908	0	1	0	0	0
rs197909	0	1	0	0	0
rs197910	0	1	0	0	0
rs197911	0	1	0	0	0
rs197912	0	1	0	0	0
rs197913	0	1	0	0	0
rs197915	0	1	0	0	0
rs197917	0	1	0	0	0
rs197918	0	1	0	0	0
rs197919	0	1	0	0	0
rs197922	0	1	0	0	0
rs197923	0	1	0	0	0
rs197925	0	1	0	0	0
rs197926	0	1	0	0	0
rs197927	0	1	0	0	0
rs197928	0	1	0	0	0
rs197929	0	1	0	0	0
rs197930	0	1	0	0	0
rs197931	0	1	0	0	0
rs197932	0	1	0	0	0
rs197935	0	1	0	0	0
rs197936	0	1	0	0	0
rs197937	0	1	0	0	0
rs197944	0	1	0	0	0
rs197945	0	0	0	1	0
rs198167	0	0	0	1	0
rs198168	0	0	0	1	0
rs198169	0	0	0	1	0
rs198170	0	0	0	1	0
rs198171	0	0	0	1	0
rs198172	0	0	0	1	0
rs198173	0	0	0	1	0
rs198174	0	0	0	1	0
rs198175	0	0	0	1	0
rs198176	0	0	0	1	0
rs198214	0	0	0	1	0
rs198241	0	1	0	0	0
rs198242	0	1	0	0	0
rs198243	0	1	0	0	0
rs198244	0	1	0	0	0
rs198245	0	1	0	0	0
rs198246	0	1	0	0	0
rs198247	0	1	0	0	0
rs198248	0	1	0	0	0
rs198249	0	1	0	0	0
rs198252	0	1	0	0	0
rs198253	0	1	0	0	0
rs198254	0	1	0	0	0
rs198255	0	1	0	0	0
rs198256	0	1	0	0	0
rs198257	0	1	0	0	0
rs198258	0	1	0	0	0
rs198259	0	1	0	0	0
rs198260	0	1	0	0	0
rs198261	0	1	0	0	0
rs198262	0	1	0	0	0
rs198263	0	1	0	0	0
rs198325	1	0	0	0	0
rs198986	0	0	0	1	0
rs199140	0	0	0	1	0
rs199141	0	0	0	1	0
rs199143	0	0	0	1	0
rs199144	0	0	0	1	0
rs199147	0	0	0	1	0
rs199152	0	0	0	1	0
rs199260	0	0	0	1	0
rs199290	0	0	0	1	0
rs199293	0	0	0	1	0
rs199294	0	0	0	1	0
rs199295	0	0	0	1	0
rs199296	0	0	0	1	0
rs199298	0	0	0	1	0
rs199299	0	0	0	1	0
rs199300	0	0	0	1	0
rs199301	0	0	0	1	0
rs199303	0	0	0	1	0
rs199304	0	0	0	1	0
rs199305	0	0	0	1	0
rs199306	0	0	0	1	0
rs199307	0	0	0	1	0
rs199308	0	0	0	1	0
rs199309	0	0	0	1	0
rs199310	0	0	0	1	0
rs199311	0	0	0	1	0
rs199312	0	0	0	1	0
rs199313	0	0	0	1	0
rs199493	0	1	0	0	0
rs199494	0	1	0	0	0
rs199495	0	1	0	0	0
rs199496	0	1	0	0	0
rs199497	0	1	0	0	0
rs199511	0	1	0	0	0
rs199522	0	1	0	0	0
rs199537	0	0	0	1	0
rs199539	0	0	0	1	0
rs199549	0	0	0	1	0
rs199552	0	0	0	1	0
rs199553	0	0	0	1	0
rs199554	0	0	0	1	0
rs199555	0	0	0	1	0
rs199557	0	0	0	1	0
rs199558	0	0	0	1	0
rs199559	0	0	0	1	0
rs199560	0	0	0	1	0
rs199561	0	0	0	1	0
rs199562	0	0	0	1	0
rs199572	0	0	0	1	0
rs199575	0	0	0	1	0
rs199576	0	0	0	1	0
rs199577	0	0	0	1	0
rs199578	0	0	0	1	0
rs199579	0	0	0	1	0
rs199581	0	0	0	1	0
rs199582	0	0	0	1	0
rs199583	0	0	0	1	0
rs199584	0	0	0	1	0
rs199585	0	0	0	1	0
rs199586	0	0	0	1	0
rs199587	0	0	0	1	0
rs199588	0	0	0	1	0
rs199589	0	0	0	1	0
rs199590	0	0	0	1	0
rs199591	0	0	0	1	0
rs199592	0	0	0	1	0
rs199593	0	0	0	1	0
rs199594	0	0	0	1	0
rs199595	0	0	0	1	0
rs199600	0	0	0	1	0
rs199602	0	0	0	1	0
rs199759	0	0	0	0	1
rs199761	0	1	0	0	0
rs199763	0	1	0	0	0
rs199764	0	1	0	0	0
rs199766	0	1	0	0	0
rs199767	0	1	0	0	0
rs199768	0	1	0	0	0
rs199769	0	1	0	0	0
rs199770	0	1	0	0	0
rs199771	0	1	0	0	0
rs199773	0	1	0	0	0
rs199774	0	1	0	0	0
rs199775	0	1	0	0	0
rs199776	0	1	0	0	0
rs199778	0	1	0	0	0
rs199779	0	1	0	0	0
rs199814	0	1	0	0	0
rs199815	0	1	0	0	0
rs199816	0	1	0	0	0
rs199817	0	1	0	0	0
rs199819	0	1	0	0	0
rs199820	0	1	0	0	0
rs199821	0	1	0	0	0
rs199822	0	1	0	0	0
rs199823	0	1	0	0	0
rs199824	0	1	0	0	0
rs199825	0	1	0	0	0
rs199826	0	1	0	0	0
rs199828	0	1	0	0	0
rs199829	0	1	0	0	0
rs199830	0	1	0	0	0
rs199831	0	1	0	0	0
rs199832	0	1	0	0	0
rs199834	0	1	0	0	0
rs199835	0	1	0	0	0
rs199836	0	1	0	0	0
rs199837	0	1	0	0	0
rs199839	0	1	0	0	0
rs199840	0	1	0	0	0
rs199841	0	1	0	0	0
rs199842	0	1	0	0	0
rs199843	0	1	0	0	0
rs199844	0	1	0	0	0
rs199845	0	1	0	0	0
rs200175	0	0	0	1	0
rs200177	0	0	0	1	0
rs200180	0	0	0	1	0
rs200181	0	0	0	1	0
rs200185	0	0	0	1	0
rs200207	0	0	0	1	0
rs200209	0	0	0	1	0
rs200211	0	0	0	1	0
rs200212	0	0	0	1	0
rs200213	0	0	0	1	0
rs200214	0	0	0	1	0
rs200357	0	0	0	1	0
rs200731	0	0	0	1	0
rs200736	0	0	0	1	0
rs200737	0	0	0	1	0
rs200738	0	0	0	1	0
rs200739	0	0	0	1	0
rs200740	0	0	0	1	0
rs200741	0	0	0	1	0
rs200742	0	0	0	1	0
rs200743	0	0	0	1	0
rs200744	0	0	0	1	0
rs200745	0	0	0	1	0
rs200746	0	0	0	1	0
rs200747	0	0	0	1	0
rs200748	0	0	0	1	0
rs200749	0	0	0	1	0
rs200751	0	0	0	1	0
rs200752	0	0	0	1	0
rs200753	0	0	0	1	0
rs200755	0	0	0	1	0
rs200756	0	0	0	1	0
rs200757	0	0	0	1	0
rs200758	0	0	0	1	0
rs200759	0	0	0	1	0
rs200760	0	0	0	1	0
rs200761	0	0	0	1	0
rs200762	0	0	0	1	0
rs200763	0	0	0	1	0
rs200764	0	0	0	1	0
rs200766	0	0	0	1	0
rs200767	0	0	0	1	0
rs200768	0	0	0	1	0
rs200772	0	0	0	1	0
rs200774	0	0	0	1	0
rs200775	0	0	0	1	0
rs200776	0	0	0	1	0
rs200780	0	0	0	1	0
rs200781	0	0	0	1	0
rs200839	0	0	0	1	0
rs201172	0	0	0	1	0
rs201212	0	0	0	1	0
rs201213	0	0	0	1	0
rs201214	0	0	0	1	0
rs201215	0	0	0	1	0
rs201217	0	0	0	1	0
rs201220	0	0	0	1	0
rs201221	0	0	0	1	0
rs201222	0	0	0	1	0
rs201223	0	0	0	1	0
rs201928	0	1	0	0	0
rs201929	0	1	0	0	0
rs201930	0	1	0	0	0
rs201931	0	1	0	0	0
rs201932	0	1	0	0	0
rs201933	0	1	0	0	0
rs201934	0	1	0	0	0
rs201935	0	1	0	0	0
rs201938	0	1	0	0	0
rs202275	0	0	0	1	0
rs202276	0	0	0	1	0
rs202277	0	0	0	1	0
rs202278	0	0	0	1	0
rs202279	0	0	0	1	0
rs202280	0	0	0	1	0
rs202281	0	0	0	1	0
rs202369	0	0	0	1	0
rs202440	1	0	0	0	0
rs202441	0	1	0	0	0
rs202445	0	1	0	0	0
rs202446	0	1	0	0	0
rs202448	0	1	0	0	0
rs202449	0	1	0	0	0
rs202450	0	1	0	0	0
rs202668	0	0	0	1	0
rs202669	0	0	0	1	0
rs202670	0	0	0	1	0
rs202671	0	0	0	1	0
rs202672	0	0	0	1	0
rs202673	0	0	0	1	0
rs202674	0	0	0	1	0
rs202675	0	0	0	1	0
rs202676	0	0	0	1	0
rs202677	0	0	0	1	0
rs202678	0	0	0	1	0
rs202680	0	0	0	1	0
rs202681	0	0	0	1	0
rs202682	0	0	0	1	0
rs202683	0	0	0	1	0
rs202684	0	0	0	1	0
rs202686	0	0	0	1	0
rs202687	0	0	0	1	0
rs202689	0	0	0	1	0
rs202690	0	0	0	1	0
rs202691	0	0	0	1	0
rs202692	0	0	0	1	0
rs202693	0	0	0	1	0
rs202694	0	0	0	1	0
rs202695	0	0	0	1	0
rs202696	0	0	0	1	0
rs202698	0	0	0	1	0
rs202700	0	0	0	1	0
rs202701	0	0	0	1	0
rs202702	0	0	0	1	0
rs202703	0	0	0	1	0
rs202705	0	0	0	1	0
rs202706	0	0	0	1	0
rs202707	0	0	0	1	0
rs202710	0	0	0	1	0
rs202712	0	0	0	1	0
rs202713	0	0	0	1	0
rs202715	0	0	0	1	0
rs202716	0	0	0	1	0
rs202717	0	0	0	1	0
rs202718	0	0	0	1	0
rs202719	0	0	0	1	0
rs202720	0	0	0	1	0
rs202724	0	0	0	1	0
rs202725	0	0	0	1	0
rs203277	1	0	0	0	0
rs203279	1	0	0	0	0
rs203280	1	0	0	0	0
rs203282	1	0	0	0	0
rs203283	1	0	0	0	0
rs203285	1	0	0	0	0
rs203286	1	0	0	0	0
rs203287	1	0	0	0	0
rs203288	1	0	0	0	0
rs203289	1	0	0	0	0
rs203290	1	0	0	0	0
rs203291	1	0	0	0	0
rs203292	1	0	0	0	0
rs203293	1	0	0	0	0
rs203294	1	0	0	0	0
rs203295	1	0	0	0	0
rs203296	1	0	0	0	0
rs203298	1	0	0	0	0
rs203299	1	0	0	0	0
rs203300	1	0	0	0	0
rs203301	1	0	0	0	0
rs203302	1	0	0	0	0
rs203322	0	0	0	1	0
rs203325	0	0	0	1	0
rs203563	0	0	0	1	0
rs203742	0	0	0	1	0
rs203743	0	0	0	1	0
rs203744	0	0	0	1	0
rs203896	0	0	0	1	0
rs204017	0	0	0	1	0
rs204018	0	0	0	1	0
rs204019	0	0	0	1	0
rs204020	0	0	0	1	0
rs204021	0	0	0	1	0
rs204022	0	0	0	1	0
rs204023	0	0	0	1	0
rs204024	0	0	0	1	0
rs204025	0	0	0	1	0
rs204026	0	0	0	1	0
rs204027	0	0	0	1	0
rs204028	0	0	0	1	0
rs204029	0	0	0	1	0
rs204030	0	0	0	1	0
rs204031	0	0	0	1	0
rs204032	0	0	0	1	0
rs204033	0	0	0	1	0
rs204034	0	0	0	1	0
rs204036	0	0	0	1	0
rs204037	0	0	0	1	0
rs204038	0	0	0	1	0
rs204039	0	0	0	1	0
rs204040	0	0	0	1	0
rs204041	0	0	0	1	0
rs204042	0	0	0	1	0
rs204043	0	0	0	1	0
rs204047	1	0	0	0	0
rs204048	1	0	0	0	0
rs204049	1	0	0	0	0
rs204051	1	0	0	0	0
rs204052	1	0	0	0	0
rs204054	1	0	0	0	0
rs204055	1	0	0	0	0
rs204062	1	0	0	0	0
rs204063	1	0	0	0	0
rs204064	1	0	0	0	0
rs204065	1	0	0	0	0
rs204066	1	0	0	0	0
rs204068	1	0	0	0	0
rs204069	1	0	0	0	0
rs204070	1	0	0	0	0
rs204071	1	0	0	0	0
rs204072	1	0	0	0	0
rs204073	1	0	0	0	0
rs204074	1	0	0	0	0
rs204075	1	0	0	0	0
rs204076	1	0	0	0	0
rs204077	1	0	0	0	0
rs204078	1	0	0	0	0
rs204079	1	0	0	0	0
rs204081	1	0	0	0	0
rs204082	1	0	0	0	0
rs204085	1	0	0	0	0
rs204086	1	0	0	0	0
rs204087	1	0	0	0	0
rs204088	1	0	0	0	0
rs204091	0	0	0	1	0
rs204092	0	0	0	1	0
rs204093	0	0	0	1	0
rs204094	0	0	0	1	0
rs204095	0	0	0	1	0
rs204096	0	0	0	1	0
rs204097	0	0	0	1	0
rs204098	0	0	0	1	0
rs204100	0	0	0	1	0
rs204102	0	0	0	1	0
rs204103	0	0	0	1	0
rs204104	0	0	0	1	0
rs204105	0	0	0	1	0
rs204106	0	0	0	1	0
rs204107	0	0	0	1	0
rs204108	0	0	0	1	0
rs204109	0	0	0	1	0
rs204110	0	0	0	1	0
rs204112	0	0	0	1	0
rs204113	0	0	0	1	0
rs204115	0	0	0	1	0
rs204249	0	0	0	1	0
rs204250	0	0	0	1	0
rs204299	0	0	0	1	0
rs204465	0	0	1	0	0
rs204466	0	0	1	0	0
rs204467	0	0	1	0	0
rs204468	0	0	1	0	0
rs204469	0	0	1	0	0
rs204470	0	0	1	0	0
rs204471	0	0	1	0	0
rs204472	0	0	1	0	0
rs204473	0	0	1	0	0
rs204474	0	0	1	0	0
rs204475	0	0	1	0	0
rs204476	0	0	1	0	0
rs204477	0	0	1	0	0
rs204478	0	0	1	0	0
rs204479	0	0	1	0	0
rs204480	0	0	1	0	0
rs204481	0	0	1	0	0
rs204482	0	0	1	0	0
rs204483	0	0	1	0	0
rs204605	0	0	0	1	0
rs204606	0	0	0	1	0
rs204607	0	0	0	1	0
rs204608	0	0	0	1	0
rs204609	0	0	0	1	0
rs204610	0	0	0	1	0
rs204615	0	0	0	1	0
rs204616	0	0	0	1	0
rs204617	0	0	0	1	0
rs204620	0	0	0	1	0
rs204625	0	0	0	1	0
rs204627	0	0	0	1	0
rs204629	0	0	0	1	0
rs204630	0	0	0	1	0
rs204632	0	0	0	1	0
rs204633	0	0	0	1	0
rs204635	0	0	0	1	0
rs204636	0	0	0	1	0
rs204637	0	0	0	1	0
rs204638	0	0	0	1	0
rs204639	0	0	0	1	0
rs204640	0	0	0	1	0
rs204642	0	0	0	1	0
rs204643	0	0	0	1	0
rs204644	0	0	0	1	0
rs204645	0	0	0	1	0
rs204647	0	0	0	1	0
rs204648	0	0	0	1	0
rs204650	0	0	0	1	0
rs204651	0	0	0	1	0
rs204652	0	0	0	1	0
rs204655	0	0	0	1	0
rs204732	0	1	0	0	0
rs204905	0	0	1	0	0
rs204906	0	0	1	0	0
rs204907	0	0	1	0	0
rs204910	0	0	1	0	0
rs204911	0	0	1	0	0
rs204912	0	0	1	0	0
rs204913	0	0	1	0	0
rs204914	0	0	1	0	0
rs204929	1	0	0	0	0
rs204930	1	0	0	0	0
rs204934	1	0	0	0	0
rs204937	1	0	0	0	0
rs205016	0	0	0	1	0
rs205017	0	0	0	1	0
rs205018	0	0	0	1	0
rs205019	0	0	0	1	0
rs205020	0	0	0	1	0
rs205021	0	0	0	1	0
rs205022	0	0	0	1	0
rs205023	0	0	0	1	0
rs205024	0	0	0	1	0
rs205025	0	0	0	1	0
rs205026	0	0	0	1	0
rs205027	0	0	0	1	0
rs205028	0	0	0	1	0
rs205029	0	0	0	1	0
rs205032	0	0	0	1	0
rs205033	0	0	0	1	0
rs205034	0	0	0	1	0
rs205035	0	0	0	1	0
rs205036	0	0	0	1	0
rs205037	0	0	0	1	0
rs205038	0	0	0	1	0
rs205039	0	0	0	1	0
rs205041	0	0	0	1	0
rs205042	0	0	0	1	0
rs205043	0	0	0	1	0
rs205044	0	0	0	1	0
rs205045	0	0	0	1	0
rs205046	0	0	0	1	0
rs205047	0	0	0	1	0
rs205050	0	0	0	1	0
rs205052	0	0	0	1	0
rs205054	0	0	0	1	0
rs205059	0	0	0	1	0
rs205060	0	0	0	1	0
rs205061	0	0	0	1	0
rs205062	0	0	0	1	0
rs205064	0	0	0	1	0
rs205067	0	0	0	1	0
rs205068	0	0	0	1	0
rs205071	0	0	0	1	0
rs205072	0	0	0	1	0
rs205258	0	0	0	1	0
rs205259	0	0	0	1	0
rs205260	0	0	0	1	0
rs205261	0	0	0	1	0
rs205262	0	0	0	1	0
rs205263	0	0	0	1	0
rs205264	0	0	0	1	0
rs205265	0	0	0	1	0
rs205267	0	0	0	1	0
rs205283	0	0	0	1	0
rs205284	0	0	0	1	0
rs205286	0	0	0	1	0
rs205367	0	0	0	1	0
rs205368	0	0	0	1	0
rs205369	0	0	0	1	0
rs205370	0	0	0	1	0
rs205371	0	0	0	1	0
rs205372	0	0	0	1	0
rs205373	0	0	0	1	0
rs205374	0	0	0	1	0
rs205375	0	0	0	1	0
rs205376	0	0	0	1	0
rs205377	0	0	0	1	0
rs205378	0	0	0	1	0
rs205379	0	0	0	1	0
rs205380	0	0	0	1	0
rs205381	0	0	0	1	0
rs205382	0	0	0	1	0
rs205383	0	0	0	1	0
rs205389	0	0	0	1	0
rs205390	0	0	0	1	0
rs205391	0	0	0	1	0
rs205392	0	0	0	1	0
rs205393	0	0	0	1	0
rs205394	0	0	0	1	0
rs205395	0	0	0	1	0
rs205396	0	0	0	1	0
rs205397	0	0	0	1	0
rs205398	0	0	0	1	0
rs205399	0	0	0	1	0
rs205400	0	0	0	1	0
rs205401	0	0	0	1	0
rs205402	0	0	0	1	0
rs205403	0	0	0	1	0
rs205404	0	0	0	1	0
rs205405	0	0	0	1	0
rs205407	0	0	0	1	0
rs205408	0	0	0	1	0
rs205409	0	0	0	1	0
rs205410	0	0	0	1	0
rs205411	0	0	0	1	0
rs205412	0	0	0	1	0
rs205413	0	0	0	1	0
rs205414	0	0	0	1	0
rs205415	0	0	0	1	0
rs205416	0	0	0	1	0
rs205417	0	0	0	1	0
rs205444	0	0	0	1	0
rs205494	0	0	0	1	0
rs205497	0	0	0	1	0
rs205498	0	0	0	1	0
rs205501	0	0	0	1	0
rs205502	0	0	0	1	0
rs205624	0	0	0	1	0
rs205626	0	0	0	1	0
rs205635	0	0	0	1	0
rs205639	0	0	0	1	0
rs205647	0	0	0	1	0
rs205648	0	0	0	1	0
rs205650	0	0	0	1	0
rs205711	0	0	1	0	0
rs205712	0	0	1	0	0
rs205713	0	0	1	0	0
rs205714	0	0	1	0	0
rs205716	0	0	1	0	0
rs205717	0	0	1	0	0
rs205719	0	0	1	0	0
rs205720	0	0	1	0	0
rs205721	0	0	1	0	0
rs205755	0	0	1	0	0
rs205756	0	0	1	0	0
rs205757	0	0	1	0	0
rs205759	0	0	1	0	0
rs205761	0	0	1	0	0
rs205762	0	0	1	0	0
rs205763	0	0	1	0	0
rs205764	0	0	1	0	0
rs205765	0	0	1	0	0
rs206234	0	0	1	0	0
rs206919	0	0	0	1	0
rs206920	0	0	0	1	0
rs206921	0	0	0	1	0
rs206922	0	0	0	1	0
rs206924	0	0	0	1	0
rs206926	0	0	0	1	0
rs206930	0	0	0	1	0
rs206936	0	0	0	1	0
rs206937	0	0	0	1	0
rs206941	0	0	0	1	0
rs206942	0	0	0	1	0
rs206966	0	0	0	1	0
rs207060	0	0	0	1	0
rs207217	0	0	1	0	0
rs207218	0	0	1	0	0
rs207222	0	0	1	0	0
rs207248	0	0	1	0	0
rs207675	1	0	0	0	0
rs207676	1	0	0	0	0
rs208005	0	0	0	1	0
rs208008	0	0	0	1	0
rs208009	0	0	0	1	0
rs208011	0	0	0	1	0
rs208012	0	0	0	1	0
rs208019	0	0	0	1	0
rs208356	0	1	0	0	0
rs208357	0	1	0	0	0
rs208358	0	1	0	0	0
rs208684	0	1	0	0	0
rs209401	0	0	1	0	0
rs209403	0	0	1	0	0
rs209404	0	0	1	0	0
rs209405	0	0	1	0	0
rs209406	0	0	1	0	0
rs209407	0	0	1	0	0
rs209408	0	0	1	0	0
rs209409	0	0	1	0	0
rs209410	0	0	1	0	0
rs209411	0	0	1	0	0
rs209412	0	0	1	0	0
rs209413	0	0	1	0	0
rs209414	0	0	1	0	0
rs209416	0	0	1	0	0
rs209420	0	0	1	0	0
rs209421	0	0	1	0	0
rs209703	0	0	0	1	0
rs209707	0	0	0	1	0
rs209722	0	0	0	1	0
rs209723	0	0	0	1	0
rs209724	0	0	0	1	0
rs209727	0	0	0	1	0
rs209800	1	0	0	0	0
rs209805	1	0	0	0	0
rs209806	1	0	0	0	0
rs209807	1	0	0	0	0
rs209809	1	0	0	0	0
rs209972	0	0	0	1	0
rs209975	0	0	0	1	0
rs210035	0	0	0	1	0
rs210120	0	0	0	1	0
rs210121	0	0	0	1	0
rs210122	0	0	0	1	0
rs210123	0	0	0	1	0
rs210124	0	0	0	1	0
rs210125	0	0	0	1	0
rs210131	0	0	0	1	0
rs210134	0	0	0	1	0
rs210137	0	0	0	1	0
rs210138	0	0	0	1	0
rs210139	0	0	0	1	0
rs210140	0	0	0	1	0
rs210141	0	0	0	1	0
rs210142	0	0	0	1	0
rs210143	0	0	0	1	0
rs210144	0	0	0	1	0
rs210145	0	0	0	1	0
rs210146	0	0	0	1	0
rs210148	0	0	0	1	0
rs210153	0	0	0	1	0
rs210162	0	0	0	1	0
rs210164	0	0	0	1	0
rs210165	0	0	0	1	0
rs210190	0	0	0	1	0
rs210212	0	0	0	1	0
rs210213	0	0	0	1	0
rs210214	0	0	0	1	0
rs210215	0	0	0	1	0
rs210216	0	0	0	1	0
rs210271	0	1	0	0	0
rs210890	1	0	0	0	0
rs210896	1	0	0	0	0
rs210897	1	0	0	0	0
rs210899	1	0	0	0	0
rs210901	1	0	0	0	0
rs210902	1	0	0	0	0
rs210903	1	0	0	0	0
rs210904	1	0	0	0	0
rs210905	1	0	0	0	0
rs210906	1	0	0	0	0
rs210910	1	0	0	0	0
rs210911	1	0	0	0	0
rs210913	1	0	0	0	0
rs210914	1	0	0	0	0
rs210915	1	0	0	0	0
rs210917	1	0	0	0	0
rs210918	1	0	0	0	0
rs210919	1	0	0	0	0
rs210920	1	0	0	0	0
rs210921	1	0	0	0	0
rs210922	1	0	0	0	0
rs210926	1	0	0	0	0
rs210931	1	0	0	0	0
rs210933	1	0	0	0	0
rs211067	0	0	0	1	0
rs211068	0	0	0	1	0
rs211069	0	0	0	1	0
rs211070	0	0	0	1	0
rs211071	0	0	0	1	0
rs211072	0	0	0	1	0
rs211075	0	0	0	1	0
rs211076	0	0	0	1	0
rs211077	0	0	0	1	0
rs211079	0	0	0	1	0
rs211081	0	0	0	1	0
rs211082	0	0	0	1	0
rs211083	0	0	0	1	0
rs211084	0	0	0	1	0
rs211085	0	0	0	1	0
rs211095	0	0	0	0	1
rs211096	0	0	0	0	1
rs211097	0	0	0	0	1
rs211098	0	0	0	0	1
rs211102	0	0	0	0	1
rs211104	0	0	0	0	1
rs211105	0	0	0	0	1
rs211106	0	0	0	0	1
rs211107	0	0	0	0	1
rs211108	0	0	0	0	1
rs211109	0	0	0	0	1
rs211114	0	0	0	0	1
rs211115	0	0	0	0	1
rs211126	0	0	0	0	1
rs211127	0	0	0	0	1
rs211128	0	0	0	0	1
rs211130	0	0	0	0	1
rs211131	0	0	0	0	1
rs211134	0	0	0	0	1
rs211135	0	0	0	0	1
rs211136	0	0	0	0	1
rs211137	0	0	0	0	1
rs211138	0	0	0	0	1
rs211139	0	0	0	0	1
rs211140	0	0	0	0	1
rs211141	0	0	0	0	1
rs211144	0	0	0	0	1
rs211146	0	0	0	0	1
rs211148	0	0	0	0	1
rs211149	0	0	0	0	1
rs211150	0	0	0	0	1
rs211151	0	0	0	0	1
rs211158	0	0	0	1	0
rs211159	0	0	0	1	0
rs211160	0	0	0	1	0
rs211161	0	0	0	1	0
rs211186	0	0	0	1	0
rs211187	0	0	0	1	0
rs211271	0	0	0	1	0
rs211312	0	0	0	1	0
rs211313	0	0	0	1	0
rs211448	0	0	0	1	0
rs211449	0	0	0	1	0
rs211450	0	0	0	1	0
rs211452	0	0	0	1	0
rs211453	0	0	0	1	0
rs211456	0	0	0	1	0
rs211457	0	0	0	1	0
rs211458	0	0	0	1	0
rs211459	0	0	0	1	0
rs211460	0	0	0	1	0
rs211461	0	0	0	1	0
rs211462	0	0	0	1	0
rs211464	0	0	0	1	0
rs211465	0	0	0	1	0
rs211466	0	0	0	1	0
rs211469	0	0	0	1	0
rs211470	0	0	0	1	0
rs211471	0	0	0	1	0
rs211472	0	0	0	1	0
rs211510	1	0	0	0	0
rs211581	0	0	0	1	0
rs211582	0	0	0	1	0
rs211584	0	0	0	1	0
rs211585	0	0	0	1	0
rs211586	0	0	0	1	0
rs211587	0	0	0	1	0
rs211588	0	0	0	1	0
rs212322	0	0	0	1	0
rs212340	0	1	0	0	0
rs212341	0	1	0	0	0
rs212342	0	1	0	0	0
rs212343	0	1	0	0	0
rs212344	0	1	0	0	0
rs212345	0	1	0	0	0
rs212346	0	1	0	0	0
rs212347	0	1	0	0	0
rs212348	0	1	0	0	0
rs212349	0	1	0	0	0
rs212350	0	1	0	0	0
rs212351	0	1	0	0	0
rs212352	0	1	0	0	0
rs212356	0	1	0	0	0
rs212357	0	1	0	0	0
rs212360	0	1	0	0	0
rs212361	0	1	0	0	0
rs212362	1	0	0	0	0
rs212369	0	1	0	0	0
rs212370	0	1	0	0	0
rs212371	0	1	0	0	0
rs212373	0	1	0	0	0
rs212374	0	1	0	0	0
rs212376	0	1	0	0	0
rs212513	0	0	0	1	0
rs212514	0	0	0	1	0
rs212515	0	0	0	1	0
rs212516	0	0	0	1	0
rs212517	0	0	0	1	0
rs212518	0	0	0	1	0
rs212519	0	0	0	1	0
rs212521	0	0	0	1	0
rs212524	0	0	0	1	0
rs212525	0	0	0	1	0
rs212526	0	0	0	1	0
rs212532	0	0	0	1	0
rs212540	0	0	0	1	0
rs212905	0	1	0	0	0
rs213006	0	0	0	1	0
rs213007	0	0	0	1	0
rs213009	0	0	0	1	0
rs213011	0	0	0	1	0
rs213012	0	0	0	1	0
rs213013	0	0	0	1	0
rs213014	0	0	0	1	0
rs213015	0	0	0	1	0
rs213016	0	0	0	1	0
rs213017	0	0	0	1	0
rs213018	0	0	0	1	0
rs213019	0	0	0	1	0
rs213020	0	0	0	1	0
rs213022	0	0	0	1	0
rs213023	0	0	0	1	0
rs213024	0	0	0	1	0
rs213025	0	0	0	1	0
rs213026	0	0	0	1	0
rs213027	0	0	0	1	0
rs213028	0	0	0	1	0
rs213029	0	0	0	1	0
rs213030	0	0	0	1	0
rs213031	0	0	0	1	0
rs213032	0	0	0	1	0
rs213033	0	0	0	1	0
rs213034	0	0	0	1	0
rs213035	0	0	0	1	0
rs213036	0	0	0	1	0
rs213037	0	0	0	1	0
rs213038	0	0	0	1	0
rs213039	0	0	0	1	0
rs213040	0	0	0	1	0
rs213041	0	0	0	1	0
rs213053	0	0	0	1	0
rs213054	0	0	0	1	0
rs213055	0	0	0	1	0
rs213056	0	0	0	1	0
rs213057	0	0	0	1	0
rs213059	0	0	0	1	0
rs213060	0	0	0	1	0
rs213061	0	0	0	1	0
rs213198	0	0	0	1	0
rs213270	0	1	0	0	0
rs213271	0	1	0	0	0
rs213274	0	1	0	0	0
rs213731	0	0	0	1	0
rs213732	0	0	0	1	0
rs213733	0	0	0	1	0
rs213734	0	0	0	1	0
rs213735	0	0	0	1	0
rs213738	0	0	0	1	0
rs213739	0	0	0	1	0
rs213740	0	0	0	1	0
rs213741	0	0	0	1	0
rs213743	0	0	0	1	0
rs213744	0	0	0	1	0
rs213745	0	0	0	1	0
rs213746	0	0	0	1	0
rs213747	0	0	0	1	0
rs213748	0	0	0	1	0
rs213749	0	0	0	1	0
rs213750	0	0	0	1	0
rs213751	0	0	0	1	0
rs213753	0	0	0	1	0
rs213754	0	0	0	1	0
rs213755	0	0	0	1	0
rs213756	0	0	0	1	0
rs213758	0	0	0	1	0
rs213761	0	0	0	1	0
rs213762	0	0	0	1	0
rs213763	0	0	0	1	0
rs213765	0	0	0	1	0
rs213766	0	0	0	1	0
rs213767	0	0	0	1	0
rs213768	0	0	0	1	0
rs213857	0	0	0	1	0
rs213933	0	1	0	0	0
rs213934	0	1	0	0	0
rs213935	0	1	0	0	0
rs213936	0	1	0	0	0
rs213937	0	1	0	0	0
rs213938	0	1	0	0	0
rs213942	0	1	0	0	0
rs213943	0	1	0	0	0
rs213944	0	1	0	0	0
rs213945	0	1	0	0	0
rs213946	0	1	0	0	0
rs213947	0	1	0	0	0
rs213948	0	1	0	0	0
rs213949	0	1	0	0	0
rs213950	0	1	0	0	0
rs213951	0	1	0	0	0
rs213952	0	1	0	0	0
rs213953	0	1	0	0	0
rs213954	0	1	0	0	0
rs213957	0	1	0	0	0
rs213961	0	1	0	0	0
rs213963	0	1	0	0	0
rs213964	0	1	0	0	0
rs213965	0	1	0	0	0
rs213966	0	1	0	0	0
rs213967	0	1	0	0	0
rs213968	0	1	0	0	0
rs213970	0	1	0	0	0
rs213971	0	1	0	0	0
rs213972	0	1	0	0	0
rs213973	0	1	0	0	0
rs213974	0	1	0	0	0
rs213983	0	1	0	0	0
rs213985	0	1	0	0	0
rs213996	0	0	0	1	0
rs213997	0	0	0	1	0
rs214067	0	0	0	1	0
rs214068	0	0	0	1	0
rs214069	0	0	0	1	0
rs214071	0	0	0	1	0
rs214075	0	0	0	1	0
rs214076	0	0	0	1	0
rs214077	0	0	0	1	0
rs214079	0	0	0	1	0
rs214080	0	0	0	1	0
rs214081	0	0	0	1	0
rs214082	0	0	0	1	0
rs214083	0	0	0	1	0
rs214084	0	0	0	1	0
rs214085	0	0	0	1	0
rs214087	0	0	0	1	0
rs214088	0	0	0	1	0
rs214092	0	0	0	1	0
rs214093	0	0	0	1	0
rs214094	0	0	0	1	0
rs214095	0	0	0	1	0
rs214097	0	0	0	1	0
rs214099	0	0	0	1	0
rs214101	0	0	0	1	0
rs214102	0	0	0	1	0
rs214106	0	0	0	1	0
rs214161	0	1	0	0	0
rs214260	0	0	0	1	0
rs214261	0	0	0	1	0
rs214262	0	0	0	1	0
rs214263	0	0	0	1	0
rs214267	0	0	0	1	0
rs214269	0	0	0	1	0
rs214271	0	0	0	1	0
rs214273	0	0	0	1	0
rs214274	0	0	0	1	0
rs214279	0	0	0	1	0
rs214283	0	0	0	1	0
rs214287	0	0	0	1	0
rs214290	0	0	0	1	0
rs214301	0	0	0	0	1
rs214302	0	0	0	0	1
rs214303	0	0	0	0	1
rs214304	0	0	0	0	1
rs214305	0	0	0	0	1
rs214307	0	0	0	0	1
rs214308	0	0	0	0	1
rs214310	0	0	0	0	1
rs214312	0	0	1	0	0
rs214313	0	0	1	0	0
rs214318	0	0	0	0	1
rs214319	0	0	0	0	1
rs214321	0	0	0	0	1
rs214339	0	0	0	0	1
rs214341	0	0	0	0	1
rs214342	0	0	0	0	1
rs214343	0	0	0	0	1
rs214344	0	0	0	0	1
rs214345	0	0	0	0	1
rs214346	0	0	0	0	1
rs214347	0	0	0	0	1
rs214348	0	0	0	0	1
rs214681	0	0	0	1	0
rs214683	0	0	0	1	0
rs214741	0	0	0	1	0
rs214742	0	0	0	1	0
rs214743	0	0	0	1	0
rs214744	0	0	0	1	0
rs214900	0	0	0	1	0
rs214901	0	0	0	1	0
rs214902	0	0	0	1	0
rs214904	0	0	0	1	0
rs214906	0	0	0	1	0
rs214907	0	0	0	1	0
rs214909	0	0	0	1	0
rs214910	0	0	0	1	0
rs214911	0	0	0	1	0
rs214912	0	0	0	1	0
rs214913	0	0	0	1	0
rs214914	0	0	0	1	0
rs214915	0	0	0	1	0
rs214916	0	0	0	1	0
rs214917	0	0	0	1	0
rs214918	0	0	0	1	0
rs214919	0	0	0	1	0
rs214920	0	0	0	1	0
rs214921	0	0	0	1	0
rs214922	0	0	0	1	0
rs214923	0	0	0	1	0
rs214924	0	0	0	1	0
rs214925	0	0	0	1	0
rs214926	0	0	0	1	0
rs214927	0	0	0	1	0
rs214935	0	0	0	1	0
rs214936	0	0	0	1	0
rs214937	0	0	0	1	0
rs214939	0	0	0	1	0
rs214940	0	0	0	1	0
rs215769	0	0	0	1	0
rs216057	0	0	0	1	0
rs216059	0	0	0	1	0
rs216172	0	0	0	1	0
rs216174	0	0	0	1	0
rs216175	0	0	0	1	0
rs216176	0	0	0	1	0
rs216178	0	0	0	1	0
rs216179	0	0	0	1	0
rs216180	0	0	0	1	0
rs216182	0	0	0	1	0
rs216183	0	0	0	1	0
rs216184	0	0	0	1	0
rs216186	0	0	0	1	0
rs216187	0	0	0	1	0
rs216188	0	0	0	1	0
rs216189	0	0	0	1	0
rs216190	0	0	0	1	0
rs216191	0	0	0	1	0
rs216193	0	0	0	1	0
rs216194	0	0	0	1	0
rs216195	0	0	0	1	0
rs216196	0	0	0	1	0
rs216197	0	0	0	1	0
rs216198	0	0	0	1	0
rs216199	0	0	0	1	0
rs216200	0	0	0	1	0
rs216201	0	0	0	1	0
rs216202	0	0	0	1	0
rs216203	0	0	0	1	0
rs216204	0	0	0	1	0
rs216205	0	0	0	1	0
rs216206	0	0	0	1	0
rs216210	0	0	0	1	0
rs216212	0	0	0	1	0
rs216213	0	0	0	1	0
rs216215	0	0	0	1	0
rs216216	0	0	0	1	0
rs216217	0	0	0	1	0
rs216218	0	0	0	1	0
rs216219	0	0	0	1	0
rs216220	0	0	0	1	0
rs216221	0	0	0	1	0
rs216223	0	0	0	1	0
rs216224	0	0	0	1	0
rs216227	0	0	1	0	0
rs216230	0	0	1	0	0
rs216232	0	0	1	0	0
rs216237	0	0	1	0	0
rs216241	0	0	1	0	0
rs216242	0	0	1	0	0
rs216243	0	0	1	0	0
rs216244	0	0	1	0	0
rs216245	0	0	1	0	0
rs216246	0	0	1	0	0
rs216247	0	0	1	0	0
rs216248	0	0	1	0	0
rs216249	0	0	1	0	0
rs216250	0	0	1	0	0
rs216251	0	0	1	0	0
rs216252	0	0	1	0	0
rs216253	0	0	1	0	0
rs216254	0	0	1	0	0
rs216360	0	0	0	1	0
rs216361	0	0	0	1	0
rs216364	0	0	0	1	0
rs216367	0	0	0	1	0
rs216368	0	0	0	1	0
rs216380	0	1	0	0	0
rs216385	0	1	0	0	0
rs216386	0	1	0	0	0
rs216387	0	1	0	0	0
rs216389	0	1	0	0	0
rs216393	0	1	0	0	0
rs216396	0	1	0	0	0
rs216783	0	0	0	0	1
rs217215	1	0	0	0	0
rs217216	1	0	0	0	0
rs217227	1	0	0	0	0
rs217228	1	0	0	0	0
rs217229	1	0	0	0	0
rs217230	1	0	0	0	0
rs217231	1	0	0	0	0
rs217232	1	0	0	0	0
rs217541	0	0	0	1	0
rs217663	0	1	0	0	0
rs217664	0	1	0	0	0
rs217665	0	1	0	0	0
rs217713	1	0	0	0	0
rs217714	1	0	0	0	0
rs217716	1	0	0	0	0
rs217718	1	0	0	0	0
rs217727	1	0	0	0	0
rs217728	1	0	0	0	0
rs217781	0	1	0	0	0
rs217797	0	1	0	0	0
rs217837	0	1	0	0	0
rs217838	0	1	0	0	0
rs217840	0	1	0	0	0
rs217843	0	1	0	0	0
rs217845	0	1	0	0	0
rs217846	0	1	0	0	0
rs217847	0	1	0	0	0
rs218006	0	0	0	1	0
rs218010	0	0	0	1	0
rs218011	0	0	0	1	0
rs218341	0	0	0	0	1
rs218699	0	0	0	1	0
rs218724	0	0	0	1	0
rs218726	0	0	0	1	0
rs218727	0	0	0	1	0
rs218735	0	0	0	1	0
rs218736	0	0	0	1	0
rs218984	0	0	0	1	0
rs218985	0	0	0	1	0
rs218986	0	0	0	1	0
rs218987	0	0	0	1	0
rs218988	0	0	0	1	0
rs218989	0	0	0	1	0
rs219005	0	0	0	1	0
rs219006	0	0	0	1	0
rs219008	0	0	0	1	0
rs219227	0	0	0	1	0
rs219228	0	0	0	1	0
rs219229	0	0	0	1	0
rs219230	0	0	0	1	0
rs219231	0	0	0	1	0
rs219232	0	0	0	1	0
rs219233	0	0	0	1	0
rs219234	0	0	0	1	0
rs219235	0	0	0	1	0
rs219236	0	0	0	1	0
rs219240	0	0	0	1	0
rs219241	0	0	0	1	0
rs219242	0	0	0	1	0
rs219243	0	0	0	1	0
rs219244	0	0	0	1	0
rs219245	0	0	0	1	0
rs219246	0	0	0	1	0
rs219248	0	0	0	1	0
rs219249	0	0	0	1	0
rs219250	0	0	0	1	0
rs219251	0	0	0	1	0
rs219252	0	0	0	1	0
rs219253	0	0	0	1	0
rs219254	0	0	0	1	0
rs219255	0	0	0	1	0
rs219256	0	0	0	1	0
rs219257	0	0	0	1	0
rs219258	0	0	0	1	0
rs219260	0	0	0	1	0
rs219261	0	0	0	1	0
rs219262	0	0	0	1	0
rs219263	0	0	0	1	0
rs219264	0	0	0	1	0
rs219265	0	0	0	1	0
rs219266	0	0	0	1	0
rs219267	0	0	0	1	0
rs219268	0	0	0	1	0
rs219269	0	0	0	1	0
rs219270	0	0	0	1	0
rs219271	0	0	0	1	0
rs219272	0	0	0	1	0
rs219273	0	0	0	1	0
rs219274	0	0	0	1	0
rs219292	0	0	0	1	0
rs219293	0	0	0	1	0
rs219294	0	0	0	1	0
rs219296	0	0	0	1	0
rs219314	0	0	0	1	0
rs219318	0	0	0	1	0
rs219319	0	0	0	1	0
rs219320	0	0	0	1	0
rs219325	0	0	0	1	0
rs219329	0	0	0	1	0
rs219340	0	0	0	1	0
rs219343	0	0	0	1	0
rs219344	0	0	0	1	0
rs219345	0	0	0	1	0
rs219348	0	0	0	1	0
rs219351	0	0	0	1	0
rs219353	0	0	0	1	0
rs219354	0	0	0	1	0
rs219360	0	0	0	1	0
rs219361	0	0	0	1	0
rs219362	0	0	0	1	0
rs219364	0	0	0	1	0
rs219367	0	0	0	1	0
rs219372	0	0	0	1	0
rs219374	0	0	0	1	0
rs219377	0	0	0	1	0
rs219378	0	0	0	1	0
rs219381	0	0	0	1	0
rs219387	0	0	0	1	0
rs219395	0	0	0	1	0
rs219396	0	0	0	1	0
rs219397	0	0	0	1	0
rs219398	0	0	0	1	0
rs219399	0	0	0	1	0
rs219400	0	0	0	1	0
rs219402	0	0	0	1	0
rs219403	0	0	0	1	0
rs219406	0	0	0	1	0
rs219409	0	0	0	1	0
rs219411	0	0	0	1	0
rs219422	0	0	0	1	0
rs219795	0	0	0	1	0
rs219799	0	0	0	1	0
rs219800	0	0	0	1	0
rs219805	0	0	0	1	0
rs219808	0	0	0	1	0
rs219813	0	0	0	1	0
rs219814	0	0	0	1	0
rs219815	0	0	0	1	0
rs219816	0	0	0	1	0
rs219820	0	0	0	1	0
rs219821	0	0	0	1	0
rs219827	0	0	0	1	0
rs219829	0	0	0	1	0
rs219831	0	0	0	1	0
rs219833	0	0	0	1	0
rs219834	0	0	0	1	0
rs219838	0	0	0	1	0
rs219839	0	0	0	1	0
rs219842	0	0	0	1	0
rs219849	0	0	1	0	0
rs219850	0	0	1	0	0
rs219851	0	0	1	0	0
rs219852	0	0	1	0	0
rs219853	0	0	1	0	0
rs219854	0	0	1	0	0
rs219855	0	0	1	0	0
rs219856	0	0	1	0	0
rs219857	0	0	1	0	0
rs219858	0	0	1	0	0
rs219859	0	0	1	0	0
rs219860	0	0	1	0	0
rs219861	0	0	1	0	0
rs219862	0	0	1	0	0
rs219863	0	0	1	0	0
rs219864	0	0	1	0	0
rs220384	0	0	0	0	1
rs220390	0	0	0	0	1
rs220391	0	0	0	0	1
rs220392	0	0	0	0	1
rs220394	0	0	0	0	1
rs220396	0	0	0	0	1
rs220407	0	0	0	0	1
rs220411	0	0	0	0	1
rs220413	0	0	0	0	1
rs220414	0	0	0	0	1
rs220415	0	0	0	0	1
rs220416	0	0	0	0	1
rs220417	0	0	0	0	1
rs220419	0	0	0	0	1
rs220481	0	0	0	0	1
rs220721	1	0	0	0	0
rs220724	1	0	0	0	0
rs220726	1	0	0	0	0
rs220727	1	0	0	0	0
rs220729	1	0	0	0	0
rs220734	1	0	0	0	0
rs220739	0	0	0	1	0
rs220740	0	0	0	1	0
rs220741	0	0	0	1	0
rs220742	0	0	0	1	0
rs220743	0	0	0	1	0
rs220744	0	0	0	1	0
rs220745	0	0	0	1	0
rs220746	0	0	0	1	0
rs220747	0	0	0	1	0
rs220748	0	0	0	1	0
rs220749	0	0	0	1	0
rs220750	0	0	0	1	0
rs220751	0	0	0	1	0
rs220752	0	0	0	1	0
rs220753	0	0	0	1	0
rs220754	0	0	0	1	0
rs220759	0	0	0	1	0
rs220760	0	0	0	1	0
rs220761	0	0	0	1	0
rs220762	0	0	0	1	0
rs220763	0	0	0	1	0
rs220764	0	0	0	1	0
rs220765	0	0	0	1	0
rs220766	0	0	0	1	0
rs220767	0	0	0	1	0
rs220768	0	0	0	1	0
rs220769	0	0	0	1	0
rs220770	0	0	0	1	0
rs220771	0	0	0	1	0
rs220772	0	0	0	1	0
rs220773	0	0	0	1	0
rs220774	0	0	0	1	0
rs220775	0	0	0	1	0
rs220776	0	0	0	1	0
rs220777	0	0	0	1	0
rs220778	0	0	0	1	0
rs220779	0	0	0	1	0
rs220781	0	0	0	1	0
rs220782	0	0	0	1	0
rs220783	0	0	0	1	0
rs220784	0	0	0	1	0
rs220785	0	0	0	1	0
rs220786	0	0	0	1	0
rs220787	0	0	0	1	0
rs220788	0	0	0	1	0
rs220789	0	0	0	1	0
rs220790	0	0	0	1	0
rs220791	0	0	0	1	0
rs220792	0	0	0	1	0
rs220793	0	0	0	1	0
rs220794	0	0	0	1	0
rs220795	0	0	0	1	0
rs220796	0	0	0	1	0
rs220797	0	0	0	1	0
rs220798	0	0	0	1	0
rs220799	0	0	0	1	0
rs220800	0	0	0	1	0
rs220803	0	0	0	1	0
rs220804	0	0	0	1	0
rs220805	0	0	0	1	0
rs220806	0	0	0	1	0
rs220807	0	0	0	1	0
rs220808	0	0	0	1	0
rs220809	0	0	0	1	0
rs220810	0	0	0	1	0
rs220811	0	0	0	1	0
rs220812	0	0	0	1	0
rs220813	0	0	0	1	0
rs220814	0	0	0	1	0
rs220815	0	0	0	1	0
rs220816	0	0	0	1	0
rs220817	0	0	0	1	0
rs220818	0	0	0	1	0
rs220819	0	0	0	1	0
rs220820	0	0	0	1	0
rs220821	0	0	0	1	0
rs220822	0	0	0	1	0
rs220825	0	0	0	1	0
rs220826	0	0	0	1	0
rs220827	0	0	0	1	0
rs220943	0	0	0	1	0
rs220944	0	0	0	1	0
rs220945	0	0	0	1	0
rs220946	0	0	0	1	0
rs220947	0	0	0	1	0
rs220948	0	0	0	1	0
rs220949	0	0	0	1	0
rs220950	0	0	0	1	0
rs220951	0	0	0	1	0
rs220952	0	0	0	1	0
rs220953	0	0	0	1	0
rs220954	0	0	0	1	0
rs220955	0	0	0	1	0
rs220956	0	0	0	1	0
rs220957	0	0	0	1	0
rs220958	0	0	0	1	0
rs220959	0	0	0	1	0
rs220960	0	0	0	1	0
rs220961	0	0	0	1	0
rs220962	0	0	0	1	0
rs220963	0	0	0	1	0
rs220964	0	0	0	1	0
rs220965	0	0	0	1	0
rs220966	0	0	0	1	0
rs220967	0	0	0	1	0
rs220968	0	0	0	1	0
rs220969	0	0	0	1	0
rs220970	0	0	0	1	0
rs220971	0	0	0	1	0
rs220972	0	0	0	1	0
rs220974	0	0	0	1	0
rs220979	0	1	0	0	0
rs220987	0	1	0	0	0
rs220988	0	1	0	0	0
rs220989	0	1	0	0	0
rs220990	0	1	0	0	0
rs221325	0	0	0	1	0
rs221326	0	0	0	1	0
rs221713	0	0	0	1	0
rs221719	0	0	0	1	0
rs221720	0	0	0	1	0
rs221721	0	0	0	1	0
rs221722	0	0	0	1	0
rs221723	0	0	0	1	0
rs221724	0	0	0	1	0
rs221725	0	0	0	1	0
rs221726	0	0	0	1	0
rs221727	0	0	0	1	0
rs221728	0	0	0	1	0
rs221730	0	0	0	1	0
rs221731	0	0	0	1	0
rs221732	0	0	0	1	0
rs221733	0	0	0	1	0
rs221734	0	0	0	1	0
rs221735	0	0	0	1	0
rs221736	0	0	0	1	0
rs221737	0	0	0	1	0
rs221738	0	0	0	1	0
rs221739	0	0	0	1	0
rs221740	0	0	0	1	0
rs221741	0	0	0	1	0
rs221742	0	0	0	1	0
rs221743	0	0	0	1	0
rs221744	0	0	0	1	0
rs221745	0	0	0	1	0
rs221746	0	0	0	1	0
rs221747	0	0	0	1	0
rs221748	0	0	0	1	0
rs221749	0	0	0	1	0
rs221750	0	0	0	1	0
rs221751	0	0	0	1	0
rs221752	0	0	0	1	0
rs221753	0	0	0	1	0
rs221754	0	0	0	1	0
rs221839	0	0	1	0	0
rs221986	0	0	0	1	0
rs222218	0	1	0	0	0
rs222219	0	1	0	0	0
rs222737	0	0	0	1	0
rs222835	0	0	1	0	0
rs222849	0	0	1	0	0
rs222850	0	0	1	0	0
rs222993	0	0	0	1	0
rs222996	0	0	0	1	0
rs222998	0	0	0	1	0
rs222999	0	0	0	1	0
rs223000	0	0	0	1	0
rs223001	0	0	0	1	0
rs223002	0	0	0	1	0
rs223003	0	0	0	1	0
rs223004	0	0	0	1	0
rs223006	0	0	0	1	0
rs223007	0	0	0	1	0
rs223008	0	0	0	1	0
rs223009	0	0	0	1	0
rs223010	0	0	0	1	0
rs223011	0	0	0	1	0
rs223012	0	0	0	1	0
rs223013	0	0	0	1	0
rs223014	0	0	0	1	0
rs223015	0	0	0	1	0
rs223016	0	0	0	1	0
rs223017	0	0	0	1	0
rs223018	0	0	0	1	0
rs223019	0	0	0	1	0
rs223020	0	0	0	1	0
rs223022	0	0	0	1	0
rs223023	0	0	0	1	0
rs223024	0	0	0	1	0
rs223025	0	0	0	1	0
rs223026	0	0	0	1	0
rs223027	0	0	0	1	0
rs223160	0	0	1	0	0
rs223161	0	0	1	0	0
rs223162	0	0	1	0	0
rs223194	0	0	1	0	0
rs223195	0	0	1	0	0
rs223201	0	0	1	0	0
rs223206	0	0	1	0	0
rs223812	0	0	0	1	0
rs223813	0	0	0	1	0
rs223814	0	0	0	1	0
rs223815	0	0	0	1	0
rs223821	0	0	0	1	0
rs223823	0	0	0	1	0
rs223824	0	0	0	1	0
rs223825	0	0	0	1	0
rs223828	0	0	0	1	0
rs223835	0	0	0	1	0
rs223836	0	0	0	1	0
rs223851	0	0	0	1	0
rs223871	0	0	0	1	0
rs223872	0	0	0	1	0
rs223873	0	0	0	1	0
rs223880	0	0	0	1	0
rs223881	0	0	0	1	0
rs223882	0	0	0	1	0
rs223883	0	0	0	1	0
rs223884	0	0	0	1	0
rs223886	0	0	0	1	0
rs223887	0	0	0	1	0
rs223888	0	0	0	1	0
rs223889	0	0	0	1	0
rs224151	0	0	0	1	0
rs224153	0	0	0	1	0
rs224154	0	0	0	1	0
rs224322	0	0	0	1	0
rs224329	0	0	0	1	0
rs224331	0	0	0	1	0
rs224333	0	0	0	1	0
rs224446	0	0	0	0	1
rs224448	0	0	0	0	1
rs224454	0	0	0	0	1
rs224568	0	0	0	0	1
rs224572	0	0	0	0	1
rs224575	0	0	0	0	1
rs224587	0	0	0	0	1
rs225071	0	0	0	1	0
rs225072	0	0	0	1	0
rs225073	0	0	0	1	0
rs225074	0	0	0	1	0
rs225075	0	0	0	1	0
rs225076	0	0	0	1	0
rs225077	0	0	0	1	0
rs225078	0	0	0	1	0
rs225079	0	0	0	1	0
rs225080	0	0	0	1	0
rs225081	0	0	0	1	0
rs225082	0	0	0	1	0
rs225083	0	0	0	1	0
rs225084	0	0	0	1	0
rs225085	0	0	0	1	0
rs225086	0	0	0	1	0
rs225087	0	0	0	1	0
rs225088	0	0	0	1	0
rs225089	0	0	0	1	0
rs225090	0	0	0	1	0
rs225092	0	1	0	0	0
rs225093	0	1	0	0	0
rs225095	0	1	0	0	0
rs225096	0	1	0	0	0
rs225100	0	1	0	0	0
rs225103	0	1	0	0	0
rs225104	0	1	0	0	0
rs225105	0	1	0	0	0
rs225106	0	1	0	0	0
rs225109	0	1	0	0	0
rs225110	0	1	0	0	0
rs225111	0	1	0	0	0
rs225113	0	1	0	0	0
rs225114	0	1	0	0	0
rs225115	0	1	0	0	0
rs225116	0	1	0	0	0
rs225118	0	1	0	0	0
rs225119	0	1	0	0	0
rs225120	0	1	0	0	0
rs225123	0	1	0	0	0
rs225126	0	1	0	0	0
rs225129	0	1	0	0	0
rs225131	0	1	0	0	0
rs225132	0	1	0	0	0
rs225133	0	1	0	0	0
rs225134	0	1	0	0	0
rs225241	0	0	0	1	0
rs226063	0	0	0	1	0
rs226066	0	0	0	1	0
rs226067	0	0	0	1	0
rs226070	0	0	0	1	0
rs226072	0	0	0	1	0
rs226242	0	1	0	0	0
rs226243	0	1	0	0	0
rs226248	0	1	0	0	0
rs226249	0	1	0	0	0
rs226250	0	1	0	0	0
rs226251	0	1	0	0	0
rs226252	0	1	0	0	0
rs226253	0	1	0	0	0
rs226256	0	1	0	0	0
rs226258	0	1	0	0	0
rs226360	0	0	0	1	0
rs226473	0	1	0	0	0
rs226474	0	1	0	0	0
rs226848	0	0	0	1	0
rs226849	0	0	0	1	0
rs226850	0	0	0	1	0
rs226851	0	0	0	1	0
rs226852	0	0	0	1	0
rs226853	0	0	0	1	0
rs226855	0	0	0	1	0
rs226856	0	0	0	1	0
rs226857	0	0	0	1	0
rs226858	0	0	0	1	0
rs226859	0	0	0	1	0
rs226860	0	0	0	1	0
rs226861	0	0	0	1	0
rs226864	0	0	0	1	0
rs226865	0	0	0	1	0
rs226866	0	0	0	1	0
rs226867	0	0	0	1	0
rs226868	0	0	0	1	0
rs226869	0	0	0	1	0
rs226870	0	0	0	1	0
rs226871	0	0	0	1	0
rs226872	0	0	0	1	0
rs226873	0	0	0	1	0
rs226874	0	0	0	1	0
rs226875	0	0	0	1	0
rs226876	0	0	0	1	0
rs226877	0	0	0	1	0
rs226878	0	0	0	1	0
rs226879	0	0	0	1	0
rs226880	0	0	0	1	0
rs226881	0	0	0	1	0
rs226882	0	0	0	1	0
rs226883	0	0	0	1	0
rs226884	0	0	0	1	0
rs226885	0	0	0	1	0
rs226886	0	0	0	1	0
rs226887	0	0	0	1	0
rs226888	0	0	0	1	0
rs226889	0	0	0	1	0
rs226890	0	0	0	1	0
rs226891	0	0	0	1	0
rs226892	0	0	0	1	0
rs226893	0	0	0	1	0
rs226895	0	0	0	1	0
rs226896	0	0	0	1	0
rs226897	0	0	0	1	0
rs226898	0	0	0	1	0
rs226899	0	0	0	1	0
rs226901	0	0	0	1	0
rs226985	0	1	0	0	0
rs226986	0	1	0	0	0
rs226987	0	1	0	0	0
rs226991	0	1	0	0	0
rs226992	0	1	0	0	0
rs226995	0	1	0	0	0
rs226996	0	1	0	0	0
rs226998	0	1	0	0	0
rs226999	0	1	0	0	0
rs227000	0	1	0	0	0
rs227001	0	1	0	0	0
rs227003	0	1	0	0	0
rs227005	0	1	0	0	0
rs227006	0	1	0	0	0
rs227008	0	1	0	0	0
rs227009	0	1	0	0	0
rs227011	0	1	0	0	0
rs227012	0	1	0	0	0
rs227014	0	1	0	0	0
rs227015	0	1	0	0	0
rs227016	0	1	0	0	0
rs227017	0	1	0	0	0
rs227018	0	1	0	0	0
rs227019	0	1	0	0	0
rs227020	0	1	0	0	0
rs227021	0	1	0	0	0
rs227022	0	1	0	0	0
rs227024	0	1	0	0	0
rs227026	0	1	0	0	0
rs227028	0	1	0	0	0
rs227030	0	1	0	0	0
rs227582	0	0	0	1	0
rs227615	0	0	0	1	0
rs227616	0	0	0	1	0
rs227617	0	0	0	1	0
rs227618	0	0	0	1	0
rs227621	0	0	0	1	0
rs227622	0	0	0	1	0
rs227624	0	0	0	1	0
rs227625	0	0	0	1	0
rs227627	0	0	0	1	0
rs227629	0	0	0	1	0
rs227630	0	0	0	1	0
rs227631	0	0	0	1	0
rs227632	0	0	0	1	0
rs227637	0	0	0	1	0
rs227640	0	0	0	1	0
rs227641	0	0	0	1	0
rs227642	0	0	0	1	0
rs227644	0	0	0	1	0
rs227645	0	0	0	1	0
rs227647	0	0	0	1	0
rs227651	0	0	0	1	0
rs227653	0	0	0	1	0
rs227654	0	0	0	1	0
rs227655	0	0	0	1	0
rs227656	0	0	0	1	0
rs227657	0	0	0	1	0
rs227658	0	0	0	1	0
rs227659	0	0	0	1	0
rs227758	0	0	0	1	0
rs227759	0	0	0	1	0
rs227760	0	0	0	1	0
rs227761	0	0	0	1	0
rs227762	0	0	0	1	0
rs227763	0	0	0	1	0
rs227764	0	0	0	1	0
rs227766	0	0	0	1	0
rs227800	0	0	0	1	0
rs227802	0	0	0	1	0
rs228747	0	0	0	1	0
rs228750	0	0	0	1	0
rs228754	0	0	0	1	0
rs228755	0	0	0	1	0
rs228770	0	0	0	1	0
rs228771	0	0	0	1	0
rs228772	0	0	0	1	0
rs228773	0	0	0	1	0
rs228774	0	0	0	1	0
rs228776	0	0	0	1	0
rs228778	0	0	0	1	0
rs228779	0	0	0	1	0
rs228781	0	0	0	1	0
rs228782	0	0	0	1	0
rs228787	0	0	0	1	0
rs229005	0	0	0	1	0
rs229006	0	0	0	1	0
rs229007	0	0	0	1	0
rs229008	0	0	0	1	0
rs229009	0	0	0	1	0
rs229010	0	0	0	1	0
rs229011	0	0	0	1	0
rs229012	0	0	0	1	0
rs229013	0	0	0	1	0
rs229014	0	0	0	1	0
rs229015	0	0	0	1	0
rs229016	0	0	0	1	0
rs229017	0	0	0	1	0
rs229018	0	0	0	1	0
rs229020	0	0	0	1	0
rs229021	0	0	0	1	0
rs229023	0	0	0	1	0
rs229024	0	0	0	1	0
rs229025	0	0	0	1	0
rs229027	0	0	0	1	0
rs229028	0	0	0	1	0
rs229314	1	0	0	0	0
rs229315	1	0	0	0	0
rs229317	1	0	0	0	0
rs229318	1	0	0	0	0
rs229319	1	0	0	0	0
rs229320	1	0	0	0	0
rs229321	1	0	0	0	0
rs229322	1	0	0	0	0
rs229323	1	0	0	0	0
rs229324	1	0	0	0	0
rs229325	1	0	0	0	0
rs229326	1	0	0	0	0
rs229328	1	0	0	0	0
rs229329	1	0	0	0	0
rs229330	1	0	0	0	0
rs229331	1	0	0	0	0
rs229332	1	0	0	0	0
rs229333	1	0	0	0	0
rs229334	1	0	0	0	0
rs229335	1	0	0	0	0
rs229336	1	0	0	0	0
rs229337	1	0	0	0	0
rs229339	1	0	0	0	0
rs229574	0	0	0	1	0
rs229581	0	0	0	1	0
rs229582	0	0	0	1	0
rs229586	0	0	0	1	0
rs229587	0	0	0	1	0
rs229588	0	0	0	1	0
rs229589	0	0	0	1	0
rs229591	0	0	0	1	0
rs229592	0	0	0	1	0
rs229594	0	0	0	1	0
rs229596	0	0	0	1	0
rs229597	0	0	0	1	0
rs229598	0	0	0	1	0
rs229602	0	0	0	1	0
rs229612	0	0	0	1	0
rs229613	0	0	0	1	0
rs229614	0	0	0	1	0
rs229617	0	0	0	1	0
rs229620	0	0	0	1	0
rs229621	0	0	0	1	0
rs229622	0	0	0	1	0
rs229624	0	0	0	1	0
rs229625	0	0	0	1	0
rs229626	0	0	0	1	0
rs229627	0	0	0	1	0
rs229628	0	0	0	1	0
rs229629	0	0	0	1	0
rs229634	0	0	0	1	0
rs229635	0	0	0	1	0
rs229636	0	0	0	1	0
rs229638	0	0	0	1	0
rs229640	0	0	0	1	0
rs229641	0	0	0	1	0
rs229642	0	0	0	1	0
rs229643	0	0	0	1	0
rs229644	0	0	0	1	0
rs229645	0	0	0	1	0
rs229646	0	0	0	1	0
rs229648	0	0	0	1	0
rs229649	0	0	0	1	0
rs229650	0	0	0	1	0
rs229651	0	0	0	1	0
rs229653	0	0	0	1	0
rs229654	0	0	0	1	0
rs229655	0	0	0	1	0
rs229656	0	0	0	1	0
rs229670	0	0	0	1	0
rs229672	0	0	0	1	0
rs229673	0	0	0	1	0
rs229674	0	0	0	1	0
rs229675	0	0	0	1	0
rs229953	0	0	0	1	0
rs229955	0	0	0	1	0
rs229956	0	0	0	1	0
rs229959	0	0	0	1	0
rs229960	0	0	0	1	0
rs229961	0	0	0	1	0
rs229963	0	0	0	1	0
rs229964	0	0	0	1	0
rs229965	0	0	0	1	0
rs230079	0	0	0	1	0
rs230080	0	0	0	1	0
rs230081	0	0	0	1	0
rs230082	0	0	0	1	0
rs230084	0	0	0	1	0
rs230085	0	0	0	1	0
rs230086	0	0	0	1	0
rs230087	0	0	0	1	0
rs230088	0	0	0	1	0
rs230089	0	0	0	1	0
rs230100	0	0	0	1	0
rs230104	0	0	0	1	0
rs230106	0	0	0	1	0
rs230107	0	0	0	1	0
rs230109	0	0	0	1	0
rs230111	0	0	0	1	0
rs230112	0	0	0	1	0
rs230114	0	0	0	1	0
rs230115	0	0	0	1	0
rs230118	0	0	0	1	0
rs230119	0	0	0	1	0
rs230122	0	0	0	1	0
rs230123	0	0	0	1	0
rs230125	0	0	0	1	0
rs230128	0	0	0	1	0
rs230129	0	0	0	1	0
rs230130	0	0	0	1	0
rs230136	0	0	0	1	0
rs230137	0	0	0	1	0
rs230142	0	0	0	1	0
rs230144	0	0	0	1	0
rs230145	0	0	0	1	0
rs230146	0	0	0	1	0
rs230148	0	0	0	1	0
rs230150	0	0	0	1	0
rs230189	0	0	0	1	0
rs230702	0	0	0	1	0
rs230703	0	0	0	1	0
rs230704	0	0	0	1	0
rs230705	0	0	0	1	0
rs230721	0	0	0	1	0
rs230722	0	0	0	1	0
rs230823	0	0	0	1	0
rs230824	0	0	0	1	0
rs230825	0	0	0	1	0
rs230826	0	0	0	1	0
rs230827	0	0	0	1	0
rs230846	0	0	0	1	0
rs230847	0	0	0	1	0
rs230848	0	0	0	1	0
rs230849	0	0	0	1	0
rs230850	0	0	0	1	0
rs230851	0	0	0	1	0
rs230852	0	0	0	1	0
rs230854	0	0	0	1	0
rs230855	0	0	0	1	0
rs230856	0	0	0	1	0
rs230857	0	0	0	1	0
rs230858	0	0	0	1	0
rs230859	0	0	0	1	0
rs230860	0	0	0	1	0
rs230861	0	0	0	1	0
rs231128	0	0	0	1	0
rs231129	0	0	0	1	0
rs231130	0	0	0	1	0
rs231131	0	0	0	1	0
rs231133	0	0	0	1	0
rs231134	0	0	0	1	0
rs231135	0	0	0	1	0
rs231136	0	0	0	1	0
rs231137	0	0	0	1	0
rs231140	0	0	0	1	0
rs231178	0	0	0	1	0
rs231189	0	0	0	1	0
rs231190	0	0	0	1	0
rs231191	0	0	0	1	0
rs231192	0	0	0	1	0
rs231193	0	0	0	1	0
rs231194	0	0	0	1	0
rs231195	0	0	0	1	0
rs231196	0	0	0	1	0
rs231199	0	0	0	1	0
rs231200	0	0	0	1	0
rs231201	0	0	0	1	0
rs231214	0	0	0	1	0
rs231216	0	0	0	1	0
rs231217	0	0	0	1	0
rs231221	0	0	0	1	0
rs231222	0	0	0	1	0
rs231223	0	0	0	1	0
rs231225	0	0	0	1	0
rs231226	0	0	0	1	0
rs231227	0	0	0	1	0
rs231228	0	0	0	1	0
rs231229	0	0	0	1	0
rs231230	0	0	0	1	0
rs231231	0	0	0	1	0
rs231232	0	0	0	1	0
rs231233	0	0	0	1	0
rs231235	0	0	0	1	0
rs231236	0	0	0	1	0
rs231245	0	1	0	0	0
rs231246	0	1	0	0	0
rs231247	0	1	0	0	0
rs231248	0	1	0	0	0
rs231249	0	1	0	0	0
rs231250	0	1	0	0	0
rs231251	0	1	0	0	0
rs231252	0	1	0	0	0
rs231253	0	1	0	0	0
rs231254	0	1	0	0	0
rs231255	0	1	0	0	0
rs231256	0	1	0	0	0
rs231260	0	1	0	0	0
rs231261	0	1	0	0	0
rs231262	0	1	0	0	0
rs231263	0	1	0	0	0
rs231265	0	1	0	0	0
rs231266	0	1	0	0	0
rs231267	0	1	0	0	0
rs231341	1	0	0	0	0
rs231342	1	0	0	0	0
rs231343	1	0	0	0	0
rs231344	1	0	0	0	0
rs231345	1	0	0	0	0
rs231346	1	0	0	0	0
rs231347	1	0	0	0	0
rs231348	1	0	0	0	0
rs231349	1	0	0	0	0
rs231353	1	0	0	0	0
rs231354	1	0	0	0	0
rs231355	1	0	0	0	0
rs231357	1	0	0	0	0
rs231358	1	0	0	0	0
rs231360	1	0	0	0	0
rs231361	1	0	0	0	0
rs231362	1	0	0	0	0
rs231439	0	0	0	1	0
rs231440	0	0	0	1	0
rs231441	0	0	0	1	0
rs231442	0	0	0	1	0
rs231444	0	0	0	1	0
rs231445	0	0	0	1	0
rs231446	0	0	0	1	0
rs231448	0	0	0	1	0
rs231453	0	0	0	1	0
rs231456	0	0	0	1	0
rs231459	0	0	0	1	0
rs231460	0	0	0	1	0
rs231461	0	0	0	1	0
rs231462	0	0	0	1	0
rs231465	0	0	0	1	0
rs231466	0	0	0	1	0
rs231467	0	0	0	1	0
rs231470	0	0	0	1	0
rs231476	0	0	0	1	0
rs231477	0	0	0	1	0
rs231478	0	0	0	1	0
rs231479	0	0	0	1	0
rs231480	0	0	0	1	0
rs231481	0	0	0	1	0
rs231482	0	0	0	1	0
rs231483	0	0	0	1	0
rs231484	0	0	0	1	0
rs231485	0	0	0	1	0
rs231486	0	0	0	1	0
rs231487	0	0	0	1	0
rs231488	0	0	0	1	0
rs231489	0	0	0	1	0
rs231490	0	0	0	1	0
rs231491	0	0	0	1	0
rs231493	0	0	0	1	0
rs231494	0	0	0	1	0
rs231495	0	0	0	1	0
rs231496	0	0	0	1	0
rs231497	0	0	0	1	0
rs231498	0	0	0	1	0
rs231499	0	0	0	1	0
rs231500	0	0	0	1	0
rs231501	0	0	0	1	0
rs231504	0	0	0	1	0
rs231505	0	0	0	1	0
rs231506	0	0	0	1	0
rs231507	0	0	0	1	0
rs231508	0	0	0	1	0
rs231509	0	0	0	1	0
rs231510	0	0	0	1	0
rs231511	0	0	0	1	0
rs231512	0	0	0	1	0
rs231513	0	0	0	1	0
rs231514	0	0	0	1	0
rs231515	0	0	0	1	0
rs231516	0	0	0	1	0
rs231517	0	0	0	1	0
rs231518	0	0	0	1	0
rs231519	0	0	0	1	0
rs231520	0	0	0	1	0
rs231521	0	0	0	1	0
rs231522	0	0	0	1	0
rs231524	0	0	0	1	0
rs231525	0	0	0	1	0
rs231526	0	0	0	1	0
rs231527	0	0	0	1	0
rs231529	0	0	0	1	0
rs231582	0	0	0	1	0
rs231584	0	0	0	1	0
rs231697	0	0	0	1	0
rs231698	0	0	0	1	0
rs231701	0	0	0	1	0
rs231703	0	0	0	1	0
rs231704	0	0	0	1	0
rs231705	0	0	0	1	0
rs231709	0	0	0	1	0
rs231710	0	0	0	1	0
rs231713	0	0	0	1	0
rs231841	1	0	0	0	0
rs231842	1	0	0	0	0
rs231844	1	0	0	0	0
rs231845	1	0	0	0	0
rs231846	1	0	0	0	0
rs231847	1	0	0	0	0
rs231848	1	0	0	0	0
rs231872	1	0	0	0	0
rs231873	1	0	0	0	0
rs231875	1	0	0	0	0
rs231876	1	0	0	0	0
rs231877	1	0	0	0	0
rs231878	1	0	0	0	0
rs231879	1	0	0	0	0
rs231880	1	0	0	0	0
rs231884	1	0	0	0	0
rs231885	1	0	0	0	0
rs231886	1	0	0	0	0
rs231887	1	0	0	0	0
rs231888	1	0	0	0	0
rs231889	1	0	0	0	0
rs231890	1	0	0	0	0
rs231892	1	0	0	0	0
rs231893	1	0	0	0	0
rs231894	1	0	0	0	0
rs231895	1	0	0	0	0
rs231896	1	0	0	0	0
rs231897	1	0	0	0	0
rs231899	1	0	0	0	0
rs231900	1	0	0	0	0
rs231901	1	0	0	0	0
rs231905	1	0	0	0	0
rs231906	1	0	0	0	0
rs231907	1	0	0	0	0
rs231908	1	0	0	0	0
rs231909	1	0	0	0	0
rs231910	1	0	0	0	0
rs231911	1	0	0	0	0
rs231912	1	0	0	0	0
rs231913	1	0	0	0	0
rs231914	1	0	0	0	0
rs231915	1	0	0	0	0
rs231916	1	0	0	0	0
rs231917	1	0	0	0	0
rs231918	1	0	0	0	0
rs231970	0	1	0	0	0
rs231972	0	1	0	0	0
rs231974	0	1	0	0	0
rs231975	0	1	0	0	0
rs231976	0	1	0	0	0
rs231977	0	1	0	0	0
rs232043	0	0	0	1	0
rs232056	0	0	0	1	0
rs232057	0	0	0	1	0
rs232058	0	0	0	1	0
rs232059	0	0	0	1	0
rs232060	0	0	0	1	0
rs232061	0	0	0	1	0
rs232062	0	0	0	1	0
rs232063	0	0	0	1	0
rs232064	0	0	0	1	0
rs232065	0	0	0	1	0
rs232066	0	0	0	1	0
rs232068	0	0	0	1	0
rs232069	0	0	0	1	0
rs232070	0	0	0	1	0
rs232071	0	0	0	1	0
rs232072	0	0	0	1	0
rs232073	0	0	0	1	0
rs232074	0	0	0	1	0
rs232075	0	0	0	1	0
rs232076	0	0	0	1	0
rs232077	0	0	0	1	0
rs232078	0	0	0	1	0
rs232079	0	0	0	1	0
rs232080	0	0	0	1	0
rs232081	0	0	0	1	0
rs232082	0	0	0	1	0
rs232083	0	0	0	1	0
rs232084	0	0	0	1	0
rs232085	0	0	0	1	0
rs232086	0	0	0	1	0
rs232087	0	0	0	1	0
rs232088	0	0	0	1	0
rs232708	0	0	0	1	0
rs232711	0	0	0	1	0
rs232717	0	0	0	1	0
rs232720	0	0	0	1	0
rs232721	0	0	0	1	0
rs232734	0	0	0	1	0
rs232735	0	0	0	1	0
rs232736	0	0	0	1	0
rs232737	0	0	0	1	0
rs232738	0	0	0	1	0
rs232739	0	0	0	1	0
rs232747	0	0	0	1	0
rs232775	0	0	0	1	0
rs232776	0	0	0	1	0
rs232777	0	0	0	1	0
rs232778	0	0	0	1	0
rs232779	0	0	0	1	0
rs232780	0	0	0	1	0
rs232782	0	0	0	1	0
rs232783	0	0	0	1	0
rs232784	0	0	0	1	0
rs232785	0	0	0	1	0
rs232786	0	0	0	1	0
rs232787	0	0	0	1	0
rs232788	0	0	0	1	0
rs232789	0	0	0	1	0
rs232790	0	0	0	1	0
rs232791	0	0	0	1	0
rs232792	0	0	0	1	0
rs232793	0	0	0	1	0
rs232794	0	0	0	1	0
rs232795	0	0	0	1	0
rs232822	0	0	0	1	0
rs232826	0	0	0	1	0
rs232827	0	0	0	1	0
rs232830	0	0	0	1	0
rs232834	0	0	0	1	0
rs232835	0	0	0	1	0
rs232841	0	0	0	1	0
rs232842	0	0	0	1	0
rs232843	0	0	0	1	0
rs232844	0	0	0	1	0
rs232845	0	0	0	1	0
rs232846	0	0	0	1	0
rs232847	0	0	0	1	0
rs232848	0	0	0	1	0
rs232849	0	0	0	1	0
rs232851	0	0	0	1	0
rs232852	0	0	0	1	0
rs232853	0	0	0	1	0
rs232854	0	0	0	1	0
rs232855	0	0	0	1	0
rs232856	0	0	0	1	0
rs232857	0	0	0	1	0
rs232858	0	0	0	1	0
rs232860	0	0	0	1	0
rs232861	0	0	0	1	0
rs232862	0	0	0	1	0
rs232863	0	0	0	1	0
rs232864	0	0	0	1	0
rs232865	0	0	0	1	0
rs232866	0	0	0	1	0
rs232867	0	0	0	1	0
rs232871	0	0	0	1	0
rs232872	0	0	0	1	0
rs232874	0	0	0	1	0
rs232875	0	0	0	1	0
rs232876	0	0	0	1	0
rs232877	0	0	0	1	0
rs232878	0	0	0	1	0
rs232879	0	0	0	1	0
rs232880	0	0	0	1	0
rs232881	0	0	0	1	0
rs232882	0	0	0	1	0
rs232884	0	0	0	1	0
rs232885	0	0	0	1	0
rs232886	0	0	0	1	0
rs232887	0	0	0	1	0
rs232888	0	0	0	1	0
rs232889	0	0	0	1	0
rs232890	0	0	0	1	0
rs232891	0	0	0	1	0
rs232892	0	0	0	1	0
rs232894	0	0	0	1	0
rs232895	0	0	0	1	0
rs232896	0	0	0	1	0
rs232897	0	0	0	1	0
rs232898	0	0	0	1	0
rs232899	0	0	0	1	0
rs232900	0	0	0	1	0
rs232902	0	0	0	1	0
rs232903	0	0	0	1	0
rs232904	0	0	0	1	0
rs232905	0	0	0	1	0
rs232906	0	0	0	1	0
rs232907	0	0	0	1	0
rs232908	0	0	0	1	0
rs232909	0	0	0	1	0
rs232910	0	0	0	1	0
rs232911	0	0	0	1	0
rs233426	1	0	0	0	0
rs233434	1	0	0	0	0
rs233435	1	0	0	0	0
rs233436	1	0	0	0	0
rs233437	1	0	0	0	0
rs233438	1	0	0	0	0
rs233440	1	0	0	0	0
rs233441	1	0	0	0	0
rs233442	1	0	0	0	0
rs233453	0	0	0	1	0
rs233454	0	0	0	1	0
rs233455	0	0	0	1	0
rs233456	0	0	0	1	0
rs233457	0	0	0	1	0
rs233458	0	0	0	1	0
rs233459	0	0	0	1	0
rs233460	0	0	0	1	0
rs233461	0	0	0	1	0
rs233462	0	0	0	1	0
rs233463	0	0	0	1	0
rs233464	0	0	0	1	0
rs233465	0	0	0	1	0
rs233466	0	0	0	1	0
rs233467	0	0	0	1	0
rs233468	0	0	0	1	0
rs233469	0	0	0	1	0
rs233470	0	0	0	1	0
rs233471	0	0	0	1	0
rs233472	0	0	0	1	0
rs233473	0	0	0	1	0
rs233474	0	0	0	1	0
rs233507	0	0	0	1	0
rs233508	0	0	0	1	0
rs233509	0	0	0	1	0
rs233510	0	0	0	1	0
rs233511	0	0	0	1	0
rs233512	0	0	0	1	0
rs233513	0	0	0	1	0
rs233514	0	0	0	1	0
rs233515	0	0	0	1	0
rs233516	0	0	0	1	0
rs233517	0	0	0	1	0
rs233518	0	0	0	1	0
rs233519	0	0	0	1	0
rs233520	0	0	0	1	0
rs233521	0	0	0	1	0
rs233522	0	0	0	1	0
rs233523	0	0	0	1	0
rs233524	0	0	0	1	0
rs233525	0	0	0	1	0
rs233526	0	0	0	1	0
rs233527	0	0	0	1	0
rs233528	0	0	0	1	0
rs233529	0	0	0	1	0
rs233530	0	0	0	1	0
rs233532	0	0	0	1	0
rs233533	0	0	0	1	0
rs233534	0	0	0	1	0
rs233535	0	0	0	1	0
rs233536	0	0	0	1	0
rs233537	0	0	0	1	0
rs233538	0	0	0	1	0
rs233539	0	0	0	1	0
rs233540	0	0	0	1	0
rs233541	0	0	0	1	0
rs233542	0	0	0	1	0
rs233543	0	0	0	1	0
rs233544	0	0	0	1	0
rs233545	0	0	0	1	0
rs233546	0	0	0	1	0
rs233547	0	0	0	1	0
rs233548	0	0	0	1	0
rs233549	0	0	0	1	0
rs233550	0	0	0	1	0
rs233551	0	0	0	1	0
rs233552	0	0	0	1	0
rs233555	0	0	0	1	0
rs233557	0	0	0	1	0
rs233560	0	0	0	1	0
rs233561	0	0	0	1	0
rs233965	0	1	0	0	0
rs233970	0	1	0	0	0
rs233971	0	1	0	0	0
rs233972	0	1	0	0	0
rs233973	0	1	0	0	0
rs233976	0	1	0	0	0
rs233977	0	1	0	0	0
rs233979	0	1	0	0	0
rs233984	0	1	0	0	0
rs233985	0	1	0	0	0
rs233988	0	1	0	0	0
rs234269	0	0	0	1	0
rs234285	0	0	0	1	0
rs234375	0	0	0	1	0
rs234376	0	0	0	1	0
rs234790	0	0	0	1	0
rs234852	1	0	0	0	0
rs234853	1	0	0	0	0
rs234854	1	0	0	0	0
rs234855	1	0	0	0	0
rs234857	1	0	0	0	0
rs234859	1	0	0	0	0
rs234862	1	0	0	0	0
rs234864	1	0	0	0	0
rs234866	1	0	0	0	0
rs234867	1	0	0	0	0
rs234868	1	0	0	0	0
rs234869	1	0	0	0	0
rs234872	1	0	0	0	0
rs234873	1	0	0	0	0
rs234875	1	0	0	0	0
rs234876	1	0	0	0	0
rs234877	1	0	0	0	0
rs234878	1	0	0	0	0
rs234879	1	0	0	0	0
rs234880	1	0	0	0	0
rs234881	1	0	0	0	0
rs234882	1	0	0	0	0
rs234998	0	0	0	1	0
rs235083	0	0	0	1	0
rs235086	0	0	0	1	0
rs235088	0	0	0	1	0
rs235090	0	0	0	1	0
rs235092	0	0	0	1	0
rs235093	0	0	0	1	0
rs235094	0	0	0	1	0
rs235095	0	0	0	1	0
rs235096	0	0	0	1	0
rs235097	0	0	0	1	0
rs235099	0	0	0	1	0
rs235100	0	0	0	1	0
rs235101	0	0	0	1	0
rs235102	0	0	0	1	0
rs235103	0	0	0	1	0
rs235106	0	0	0	1	0
rs235107	0	0	0	1	0
rs235111	0	0	0	1	0
rs235115	0	0	0	1	0
rs235116	0	0	0	1	0
rs235118	0	0	0	1	0
rs235119	0	0	0	1	0
rs235120	0	0	0	1	0
rs235121	0	0	0	1	0
rs235122	0	0	0	1	0
rs235123	0	0	0	1	0
rs235124	0	0	0	1	0
rs235125	0	0	0	1	0
rs235127	0	0	0	1	0
rs235128	0	0	0	1	0
rs235129	0	0	0	1	0
rs235130	0	0	0	1	0
rs235131	0	0	0	1	0
rs235133	0	0	0	1	0
rs235135	0	0	0	1	0
rs235136	0	0	0	1	0
rs235137	0	0	0	1	0
rs235138	0	0	0	1	0
rs235139	0	0	0	1	0
rs235140	0	0	0	1	0
rs235141	0	0	0	1	0
rs235142	0	0	0	1	0
rs235143	0	0	0	1	0
rs235211	0	0	0	1	0
rs235214	0	0	0	1	0
rs235215	0	0	0	1	0
rs235217	0	0	0	1	0
rs235219	0	0	0	1	0
rs235220	0	0	0	1	0
rs235221	0	0	0	1	0
rs235249	0	0	0	1	0
rs235261	0	1	0	0	0
rs235265	0	1	0	0	0
rs235276	0	1	0	0	0
rs235280	0	1	0	0	0
rs235282	0	1	0	0	0
rs235298	0	1	0	0	0
rs235300	0	1	0	0	0
rs235301	0	1	0	0	0
rs235302	0	1	0	0	0
rs235303	0	1	0	0	0
rs235304	0	1	0	0	0
rs235305	0	1	0	0	0
rs235306	0	1	0	0	0
rs235307	0	1	0	0	0
rs235315	0	1	0	0	0
rs235319	0	1	0	0	0
rs235320	0	1	0	0	0
rs235322	0	1	0	0	0
rs235325	0	1	0	0	0
rs235326	0	1	0	0	0
rs235327	0	1	0	0	0
rs235328	0	1	0	0	0
rs235329	0	1	0	0	0
rs235331	0	1	0	0	0
rs235332	0	1	0	0	0
rs235333	0	1	0	0	0
rs235370	0	1	0	0	0
rs235371	0	1	0	0	0
rs235372	0	1	0	0	0
rs235373	0	1	0	0	0
rs235374	0	1	0	0	0
rs235375	0	1	0	0	0
rs235377	0	1	0	0	0
rs235445	0	0	0	1	0
rs235465	0	0	0	1	0
rs235466	0	0	0	1	0
rs235467	0	0	0	1	0
rs235468	0	0	0	1	0
rs235469	0	0	0	1	0
rs235470	0	0	0	1	0
rs235475	0	0	0	1	0
rs235476	0	0	0	1	0
rs235479	0	0	0	1	0
rs235480	0	0	0	1	0
rs235481	0	0	0	1	0
rs235482	0	0	0	1	0
rs235484	0	0	0	1	0
rs235486	0	0	0	1	0
rs235488	0	0	0	1	0
rs235489	0	0	0	1	0
rs235491	0	0	0	1	0
rs235492	0	0	0	1	0
rs235493	0	0	0	1	0
rs235494	0	0	0	1	0
rs235495	0	0	0	1	0
rs235496	0	0	0	1	0
rs235497	0	0	0	1	0
rs235498	0	0	0	1	0
rs235500	0	0	0	1	0
rs235501	0	0	0	1	0
rs235502	0	0	0	1	0
rs235503	0	0	0	1	0
rs235504	0	0	0	1	0
rs235505	0	0	0	1	0
rs235506	0	0	0	1	0
rs235507	0	0	0	1	0
rs235508	0	0	0	1	0
rs235509	0	0	0	1	0
rs235510	0	0	0	1	0
rs235511	0	0	0	1	0
rs235775	0	0	0	1	0
rs235857	0	0	0	1	0
rs235861	0	0	0	1	0
rs235862	0	0	0	1	0
rs235867	0	0	0	1	0
rs235868	0	0	0	1	0
rs235874	0	0	0	1	0
rs235876	0	0	0	1	0
rs235877	0	0	0	1	0
rs235878	0	0	0	1	0
rs235881	0	0	0	1	0
rs235882	0	0	0	1	0
rs235883	0	0	0	1	0
rs235884	0	0	0	1	0
rs235885	0	0	0	1	0
rs235886	0	0	0	1	0
rs235887	0	0	0	1	0
rs235892	0	0	0	1	0
rs235893	0	0	0	1	0
rs235895	0	0	0	1	0
rs235897	0	0	0	1	0
rs235898	0	0	0	1	0
rs235899	0	0	0	1	0
rs235900	0	0	0	1	0
rs235901	0	0	0	1	0
rs235902	0	0	0	1	0
rs235903	0	0	0	1	0
rs235904	0	0	0	1	0
rs235905	0	0	0	1	0
rs235906	0	0	0	1	0
rs235907	0	0	0	1	0
rs235908	0	0	0	1	0
rs235910	0	0	0	1	0
rs235911	0	0	0	1	0
rs235912	0	0	0	1	0
rs236273	0	0	0	1	0
rs236284	0	0	0	1	0
rs236287	0	0	0	1	0
rs236288	0	0	0	1	0
rs236306	0	0	0	1	0
rs236307	0	0	0	1	0
rs236308	0	0	0	1	0
rs236311	0	0	0	1	0
rs236312	0	0	0	1	0
rs236332	0	0	0	1	0
rs236333	0	0	0	1	0
rs236335	0	0	0	1	0
rs236343	0	0	0	1	0
rs236344	0	0	0	1	0
rs236348	0	0	0	1	0
rs236349	0	0	0	1	0
rs236358	0	0	0	1	0
rs236360	0	0	0	1	0
rs236361	0	0	0	1	0
rs236382	0	0	1	0	0
rs236390	0	0	1	0	0
rs236396	0	0	1	0	0
rs236398	0	0	1	0	0
rs236399	0	0	1	0	0
rs236410	0	0	0	1	0
rs236411	0	0	0	1	0
rs236412	0	0	0	1	0
rs236413	0	0	0	1	0
rs236414	0	0	0	1	0
rs236424	0	0	0	1	0
rs236425	0	0	0	1	0
rs236426	0	0	0	1	0
rs236427	0	0	0	1	0
rs236428	0	0	0	1	0
rs236429	0	0	0	1	0
rs236430	0	0	0	1	0
rs236431	0	0	0	1	0
rs236432	0	0	0	1	0
rs236433	0	0	0	1	0
rs236434	0	0	0	1	0
rs236435	0	0	0	1	0
rs236436	0	0	0	1	0
rs236437	0	0	0	1	0
rs236439	0	0	0	1	0
rs236440	0	0	0	1	0
rs236441	0	0	0	1	0
rs236443	0	0	0	1	0
rs236444	0	0	0	1	0
rs236445	0	0	0	1	0
rs236446	0	0	0	1	0
rs236447	0	0	0	1	0
rs236650	0	0	0	1	0
rs236668	0	0	0	1	0
rs236669	0	0	0	1	0
rs236670	0	0	0	1	0
rs236671	0	0	0	1	0
rs236672	0	0	0	1	0
rs236673	0	0	0	1	0
rs236674	0	1	0	0	0
rs236675	0	1	0	0	0
rs236678	0	1	0	0	0
rs236685	0	1	0	0	0
rs236686	0	1	0	0	0
rs236687	0	1	0	0	0
rs236741	0	0	0	1	0
rs236894	0	0	0	1	0
rs236897	0	0	0	1	0
rs236898	0	0	0	1	0
rs236899	0	0	0	1	0
rs236900	0	0	0	1	0
rs236907	0	0	0	1	0
rs236984	0	1	0	0	0
rs236985	0	1	0	0	0
rs236987	0	1	0	0	0
rs236988	0	1	0	0	0
rs236989	0	1	0	0	0
rs236990	0	1	0	0	0
rs236992	0	1	0	0	0
rs236993	0	1	0	0	0
rs236995	0	1	0	0	0
rs236996	0	1	0	0	0
rs236997	0	0	0	1	0
rs236998	0	0	0	1	0
rs236999	0	0	0	1	0
rs237001	0	0	0	1	0
rs237002	0	0	0	1	0
rs237007	0	0	0	1	0
rs237013	0	0	0	1	0
rs237014	0	0	0	1	0
rs237017	0	0	0	1	0
rs237020	0	0	0	1	0
rs237022	0	0	0	1	0
rs237025	0	0	0	1	0
rs237027	0	0	0	1	0
rs237030	0	0	0	1	0
rs237031	0	0	0	1	0
rs237032	0	0	0	1	0
rs237033	0	0	0	1	0
rs237037	0	0	0	1	0
rs237106	0	0	0	1	0
rs237229	0	0	0	1	0
rs237230	0	0	0	1	0
rs237231	0	0	0	1	0
rs237232	0	0	0	1	0
rs237233	0	0	0	1	0
rs237234	0	0	0	1	0
rs237235	0	0	0	1	0
rs237236	0	0	0	1	0
rs237237	0	0	0	1	0
rs237238	0	0	0	1	0
rs237239	0	0	0	1	0
rs237240	0	0	0	1	0
rs237241	0	0	0	1	0
rs237245	0	0	0	1	0
rs237246	0	0	0	1	0
rs237252	0	0	0	1	0
rs237439	0	0	0	1	0
rs237442	0	0	1	0	0
rs237553	0	0	0	1	0
rs237702	0	0	0	1	0
rs237708	0	0	0	1	0
rs237710	0	0	0	1	0
rs237719	0	0	0	1	0
rs237721	0	0	0	1	0
rs237744	0	0	0	1	0
rs237747	0	0	0	1	0
rs237748	0	0	0	1	0
rs237749	0	0	0	1	0
rs237755	0	0	0	1	0
rs237756	0	0	0	1	0
rs237758	0	0	0	1	0
rs237759	0	0	0	1	0
rs237760	0	0	0	1	0
rs237762	0	0	0	1	0
rs237763	0	0	0	1	0
rs237764	0	0	0	1	0
rs237765	0	0	0	1	0
rs237766	0	0	0	1	0
rs237767	0	0	0	1	0
rs237769	0	0	0	1	0
rs237770	0	0	0	1	0
rs237771	0	0	0	1	0
rs237772	0	0	0	1	0
rs237774	0	0	0	1	0
rs237775	0	0	0	1	0
rs237777	0	0	0	1	0
rs237778	0	0	0	1	0
rs237779	0	0	0	1	0
rs237780	0	0	0	1	0
rs237784	0	0	0	1	0
rs237785	0	0	0	1	0
rs237786	0	0	0	1	0
rs237787	0	0	0	1	0
rs237789	0	0	0	1	0
rs237791	0	0	0	1	0
rs237793	0	0	0	1	0
rs237794	0	0	0	1	0
rs237797	0	0	0	1	0
rs237799	0	0	0	1	0
rs237800	0	0	0	1	0
rs237801	0	0	0	1	0
rs237802	0	0	0	1	0
rs237803	0	0	0	1	0
rs237804	0	0	0	1	0
rs237806	0	0	0	1	0
rs237807	0	0	0	1	0
rs237808	0	0	0	1	0
rs237809	0	0	0	1	0
rs237810	0	0	0	1	0
rs237812	0	0	0	1	0
rs237813	0	0	0	1	0
rs237814	0	0	0	1	0
rs237815	0	0	0	1	0
rs237817	0	0	0	1	0
rs237818	0	0	0	1	0
rs237819	0	0	0	1	0
rs237820	0	0	0	1	0
rs237821	0	0	0	1	0
rs237824	0	0	0	1	0
rs237825	0	0	0	1	0
rs237826	0	0	0	1	0
rs237954	0	0	0	1	0
rs237955	0	0	0	1	0
rs237956	0	0	0	1	0
rs237958	0	0	0	1	0
rs237959	0	0	0	1	0
rs237960	0	0	0	1	0
rs237961	0	0	0	1	0
rs237962	0	0	0	1	0
rs237963	0	0	0	1	0
rs237964	0	0	0	1	0
rs237966	0	0	0	1	0
rs237967	0	0	0	1	0
rs238079	0	0	0	1	0
rs238080	0	0	0	1	0
rs238081	0	0	0	1	0
rs238083	0	0	0	1	0
rs238084	0	0	0	1	0
rs238085	0	0	0	1	0
rs238086	0	0	0	1	0
rs238102	0	0	0	1	0
rs238103	0	0	0	1	0
rs238106	0	0	0	1	0
rs238107	0	0	0	1	0
rs238112	0	0	0	1	0
rs238113	0	0	0	1	0
rs238114	0	0	0	1	0
rs238115	0	0	0	1	0
rs238116	0	0	0	1	0
rs238117	0	0	0	1	0
rs238118	0	0	0	1	0
rs238119	0	0	0	1	0
rs238120	0	0	0	1	0
rs238121	0	0	0	1	0
rs238128	0	0	0	1	0
rs238129	0	0	0	1	0
rs238130	0	0	0	1	0
rs238131	0	0	0	1	0
rs238148	0	0	0	1	0
rs238152	0	0	0	1	0
rs238158	0	0	0	1	0
rs238159	0	0	0	1	0
rs238162	0	0	0	1	0
rs238165	0	0	0	1	0
rs238171	0	0	0	1	0
rs238175	0	0	0	1	0
rs238191	0	0	0	1	0
rs238199	0	0	0	1	0
rs238203	0	0	0	1	0
rs238204	0	0	0	1	0
rs238208	0	0	0	1	0
rs238209	0	0	0	1	0
rs238215	0	0	0	1	0
rs238220	0	0	0	1	0
rs238221	0	0	0	1	0
rs238224	0	0	0	1	0
rs238225	0	0	0	1	0
rs238226	0	0	0	1	0
rs238227	0	0	0	1	0
rs238228	0	0	0	1	0
rs238229	0	0	0	1	0
rs238231	0	0	0	1	0
rs238232	0	0	0	1	0
rs238234	0	0	0	1	0
rs238237	0	0	0	1	0
rs238239	0	0	0	1	0
rs238240	0	0	0	1	0
rs238241	0	0	0	1	0
rs238243	0	0	0	1	0
rs238245	0	0	0	1	0
rs238246	0	0	0	1	0
rs238247	0	0	0	1	0
rs238248	0	0	0	1	0
rs238282	0	0	0	0	1
rs238364	0	0	0	1	0
rs238516	0	0	0	1	0
rs238517	0	1	0	0	0
rs238522	0	1	0	0	0
rs238617	0	1	0	0	0
rs238618	0	1	0	0	0
rs238619	0	1	0	0	0
rs238620	0	1	0	0	0
rs238621	0	1	0	0	0
rs238622	0	1	0	0	0
rs238623	0	1	0	0	0
rs238625	0	1	0	0	0
rs238626	0	1	0	0	0
rs238627	0	1	0	0	0
rs238628	0	1	0	0	0
rs238629	0	1	0	0	0
rs238630	0	1	0	0	0
rs238631	0	1	0	0	0
rs238633	0	1	0	0	0
rs238634	0	1	0	0	0
rs238635	0	1	0	0	0
rs238643	0	0	0	1	0
rs238644	0	0	0	1	0
rs238668	0	0	0	1	0
rs238773	0	0	0	1	0
rs239261	0	0	0	1	0
rs239343	0	0	0	1	0
rs239479	0	0	0	1	0
rs239480	0	0	0	1	0
rs239482	0	0	0	1	0
rs239483	0	0	0	1	0
rs239484	0	0	0	1	0
rs239485	0	0	0	1	0
rs239486	0	0	0	1	0
rs239487	0	0	0	1	0
rs239488	0	0	0	1	0
rs239490	0	0	0	1	0
rs239932	0	0	0	1	0
rs239933	0	0	0	1	0
rs239934	0	0	0	1	0
rs239935	0	0	0	1	0
rs239936	0	0	0	1	0
rs239961	0	0	0	1	0
rs239996	0	0	0	0	1
rs240363	0	0	0	1	0
rs240365	0	0	0	1	0
rs240366	0	0	0	1	0
rs240367	0	0	0	1	0
rs240368	0	0	0	1	0
rs240369	0	0	0	1	0
rs240370	0	0	0	1	0
rs240374	0	0	0	1	0
rs240375	0	0	0	1	0
rs240378	0	0	0	1	0
rs240379	0	0	0	1	0
rs240380	0	0	0	1	0
rs240381	0	0	0	1	0
rs240382	0	0	0	1	0
rs240383	0	0	0	1	0
rs240384	0	0	0	1	0
rs240385	0	0	0	1	0
rs240386	0	0	0	1	0
rs240387	0	0	0	1	0
rs240388	0	0	0	1	0
rs240389	0	0	0	1	0
rs240390	0	0	0	1	0
rs240392	0	0	0	1	0
rs240393	0	0	0	1	0
rs240394	0	0	0	1	0
rs240395	0	0	0	1	0
rs240396	0	0	0	1	0
rs240397	0	0	0	1	0
rs240398	0	0	0	1	0
rs240399	0	0	0	1	0
rs240400	0	0	0	1	0
rs240401	0	0	0	1	0
rs240402	0	0	0	1	0
rs240403	0	0	0	1	0
rs240404	0	0	0	1	0
rs240405	0	0	0	1	0
rs240406	0	0	0	1	0
rs240408	0	0	0	1	0
rs240409	0	0	0	1	0
rs240410	0	0	0	1	0
rs240411	0	0	0	1	0
rs240418	0	0	0	1	0
rs240419	0	0	0	1	0
rs240420	0	0	0	1	0
rs240421	0	0	0	1	0
rs240422	0	0	0	1	0
rs240423	0	0	0	1	0
rs240424	0	0	0	1	0
rs240425	0	0	0	1	0
rs240427	0	0	0	1	0
rs240428	0	0	0	1	0
rs240429	0	0	0	1	0
rs240430	0	0	0	1	0
rs240431	0	0	0	1	0
rs240432	0	0	0	1	0
rs240433	0	0	0	1	0
rs240746	0	0	0	1	0
rs240808	0	1	0	0	0
rs241043	0	0	0	1	0
rs241056	0	0	0	1	0
rs241205	0	0	0	1	0
rs241206	0	0	0	1	0
rs241504	0	0	0	1	0
rs241660	0	0	0	1	0
rs241661	0	0	0	1	0
rs241662	0	0	0	1	0
rs241754	0	0	0	1	0
rs241776	0	0	0	1	0
rs241777	0	0	0	1	0
rs241779	0	0	0	1	0
rs241780	0	0	0	1	0
rs241808	0	0	1	0	0
rs241809	0	0	1	0	0
rs241812	0	0	1	0	0
rs241815	0	0	0	1	0
rs241819	0	0	1	0	0
rs241821	0	1	0	0	0
rs241932	0	0	0	1	0
rs241933	0	0	0	1	0
rs241935	0	0	0	1	0
rs241937	0	0	0	1	0
rs241941	0	0	0	1	0
rs241942	0	0	0	1	0
rs241943	0	0	0	1	0
rs241944	0	0	0	1	0
rs241946	0	0	0	1	0
rs241950	0	0	0	1	0
rs241952	0	0	0	1	0
rs241954	0	0	0	1	0
rs241955	0	0	0	1	0
rs242097	0	0	0	1	0
rs242101	0	0	0	1	0
rs242102	0	0	0	1	0
rs242104	0	0	0	1	0
rs242105	0	0	0	1	0
rs242109	0	0	0	1	0
rs242121	0	0	0	1	0
rs242123	0	0	0	1	0
rs242126	0	0	0	1	0
rs242127	0	0	0	1	0
rs242128	0	0	0	1	0
rs242130	0	0	0	1	0
rs242133	0	0	0	1	0
rs242169	0	0	0	1	0
rs242170	0	0	0	1	0
rs242256	0	0	0	1	0
rs242257	0	0	0	1	0
rs242258	0	0	0	1	0
rs242285	0	0	0	0	1
rs242375	0	0	0	1	0
rs242519	0	0	0	1	0
rs242598	0	0	0	1	0
rs242599	0	0	0	1	0
rs242600	0	0	0	1	0
rs242602	0	0	0	1	0
rs242603	0	0	0	1	0
rs242604	0	0	0	1	0
rs242605	0	0	0	1	0
rs242606	0	0	0	1	0
rs242607	0	0	0	1	0
rs242608	0	0	0	1	0
rs242609	0	0	0	1	0
rs242610	0	0	0	1	0
rs242613	0	0	0	1	0
rs242614	0	0	0	1	0
rs242615	0	0	0	1	0
rs242724	0	0	0	1	0
rs242725	0	0	0	1	0
rs242728	0	0	0	1	0
rs242729	0	0	0	1	0
rs242730	0	0	0	1	0
rs242732	0	0	0	1	0
rs242734	0	0	0	1	0
rs242922	0	0	0	1	0
rs242923	0	0	0	1	0
rs242924	0	0	0	1	0
rs242925	0	0	0	1	0
rs242928	0	0	0	1	0
rs242929	0	0	0	1	0
rs242930	0	0	0	1	0
rs242931	0	0	0	1	0
rs242932	0	0	0	1	0
rs242933	0	0	0	1	0
rs242934	0	0	0	1	0
rs242935	0	0	0	1	0
rs242936	0	0	0	1	0
rs242937	0	0	0	1	0
rs242938	0	0	0	1	0
rs242939	0	0	0	1	0
rs242940	0	0	0	1	0
rs242941	0	0	0	1	0
rs242942	0	0	0	1	0
rs242944	0	0	0	1	0
rs242947	0	0	0	1	0
rs242948	0	0	0	1	0
rs242949	0	0	0	1	0
rs242950	0	0	0	1	0
rs242951	0	0	0	1	0
rs243014	0	0	0	1	0
rs243015	0	0	0	1	0
rs243016	0	0	0	1	0
rs243017	0	0	0	1	0
rs243018	0	0	0	1	0
rs243019	0	0	0	1	0
rs243020	0	0	0	1	0
rs243021	0	0	0	1	0
rs243022	0	0	0	1	0
rs243023	0	0	0	1	0
rs243024	0	0	0	1	0
rs243025	0	0	0	1	0
rs243026	0	0	0	1	0
rs243027	0	0	0	1	0
rs243029	0	0	0	1	0
rs243030	0	0	0	1	0
rs243032	0	0	0	1	0
rs243033	0	0	0	1	0
rs243034	0	0	0	1	0
rs243035	0	0	0	1	0
rs243037	0	0	0	1	0
rs243038	0	0	0	1	0
rs243039	0	0	0	1	0
rs243040	0	0	0	1	0
rs243041	0	0	0	1	0
rs243044	0	0	0	1	0
rs243045	0	0	0	1	0
rs243046	0	0	0	1	0
rs243047	0	0	0	1	0
rs243048	0	0	0	1	0
rs243049	0	0	0	1	0
rs243050	0	0	0	1	0
rs243051	0	0	0	1	0
rs243052	0	0	0	1	0
rs243053	0	0	0	1	0
rs243054	0	0	0	1	0
rs243055	0	0	0	1	0
rs243056	0	0	0	1	0
rs243057	0	0	0	1	0
rs243058	0	0	0	1	0
rs243059	0	0	0	1	0
rs243060	0	0	0	1	0
rs243061	0	0	0	1	0
rs243062	0	0	0	1	0
rs243063	0	0	0	1	0
rs243064	0	0	0	1	0
rs243065	0	0	0	1	0
rs243066	0	0	0	1	0
rs243067	0	0	0	1	0
rs243068	0	0	0	1	0
rs243069	0	0	0	1	0
rs243070	0	0	0	1	0
rs243071	0	0	0	1	0
rs243072	0	0	0	1	0
rs243073	0	0	0	1	0
rs243074	0	0	0	1	0
rs243075	0	0	0	1	0
rs243076	0	0	0	1	0
rs243077	0	0	0	1	0
rs243078	0	0	0	1	0
rs243079	0	0	0	1	0
rs243080	0	0	0	1	0
rs243081	0	0	0	1	0
rs243082	0	0	0	1	0
rs243083	0	0	0	1	0
rs243084	0	0	0	1	0
rs243085	0	0	0	1	0
rs243086	0	0	0	1	0
rs243087	0	0	0	1	0
rs243088	0	0	0	1	0
rs243089	0	0	0	1	0
rs243090	0	0	0	1	0
rs243091	0	0	0	1	0
rs243092	0	0	0	1	0
rs243280	0	0	0	1	0
rs243347	0	0	0	1	0
rs243372	0	0	0	1	0
rs243401	0	0	0	1	0
rs243403	0	0	0	1	0
rs243405	0	0	0	1	0
rs243409	0	0	0	1	0
rs243479	0	0	1	0	0
rs243480	0	0	1	0	0
rs243483	0	0	1	0	0
rs243486	0	0	1	0	0
rs243487	0	0	1	0	0
rs243488	0	0	1	0	0
rs243489	0	0	1	0	0
rs243490	0	0	1	0	0
rs243831	1	0	0	0	0
rs243832	1	0	0	0	0
rs243833	1	0	0	0	0
rs243834	1	0	0	0	0
rs243835	1	0	0	0	0
rs243836	1	0	0	0	0
rs243837	1	0	0	0	0
rs243838	1	0	0	0	0
rs243839	1	0	0	0	0
rs243840	1	0	0	0	0
rs243841	1	0	0	0	0
rs243842	1	0	0	0	0
rs243843	1	0	0	0	0
rs243844	1	0	0	0	0
rs243845	1	0	0	0	0
rs243846	1	0	0	0	0
rs243847	1	0	0	0	0
rs243848	1	0	0	0	0
rs243849	1	0	0	0	0
rs243852	1	0	0	0	0
rs243855	1	0	0	0	0
rs243856	1	0	0	0	0
rs243857	1	0	0	0	0
rs243858	1	0	0	0	0
rs243860	1	0	0	0	0
rs243862	1	0	0	0	0
rs243864	1	0	0	0	0
rs243865	1	0	0	0	0
rs243866	1	0	0	0	0
rs243867	1	0	0	0	0
rs243915	0	0	0	1	0
rs243916	0	0	0	1	0
rs244698	0	0	0	1	0
rs244699	0	0	0	1	0
rs244700	0	0	0	1	0
rs244701	0	0	0	1	0
rs244702	0	0	0	1	0
rs244706	0	0	0	1	0
rs244707	0	0	0	1	0
rs244708	0	0	0	1	0
rs244709	0	0	0	1	0
rs244712	0	0	0	1	0
rs244714	0	0	0	1	0
rs244715	0	0	0	1	0
rs244717	0	0	0	1	0
rs244718	0	0	0	1	0
rs244719	0	0	0	1	0
rs244720	0	0	0	1	0
rs244722	0	0	0	1	0
rs244724	0	0	0	1	0
rs244725	0	0	0	1	0
rs244726	0	0	0	1	0
rs244727	0	0	0	1	0
rs244728	0	0	0	1	0
rs244729	0	0	0	1	0
rs244730	0	0	0	1	0
rs244731	0	0	0	1	0
rs244749	0	0	0	1	0
rs244750	0	0	0	1	0
rs244752	0	0	0	1	0
rs244753	0	0	0	1	0
rs244754	0	0	0	1	0
rs244755	0	0	0	1	0
rs244756	0	0	0	1	0
rs244757	0	0	0	1	0
rs244758	0	0	0	1	0
rs244759	0	0	0	1	0
rs244760	0	0	0	1	0
rs244761	0	0	0	1	0
rs244802	0	0	0	1	0
rs244803	0	0	0	1	0
rs244806	0	0	0	1	0
rs244807	0	0	0	1	0
rs244808	0	0	0	1	0
rs244809	0	0	0	1	0
rs244810	0	0	0	1	0
rs244812	0	0	0	1	0
rs244880	0	0	0	1	0
rs244881	0	0	0	1	0
rs244911	0	0	0	1	0
rs244919	0	0	0	1	0
rs245019	0	0	0	1	0
rs245023	0	0	0	1	0
rs245112	0	0	0	1	0
rs245277	0	0	0	1	0
rs245278	0	0	0	1	0
rs245279	0	0	0	1	0
rs245281	0	0	0	1	0
rs245282	0	0	0	1	0
rs245283	0	0	0	1	0
rs245284	0	0	0	1	0
rs245285	0	0	0	1	0
rs245286	0	0	0	1	0
rs245287	0	0	0	1	0
rs245295	0	0	0	1	0
rs245296	0	0	0	1	0
rs245331	0	0	0	1	0
rs245337	0	0	0	1	0
rs245339	0	0	0	1	0
rs245342	0	0	0	1	0
rs245343	0	0	0	1	0
rs245344	0	0	0	1	0
rs245345	0	0	0	1	0
rs245346	0	0	0	1	0
rs245347	0	0	0	1	0
rs245348	0	0	0	1	0
rs245349	0	0	0	1	0
rs245350	0	0	0	1	0
rs245351	0	0	0	1	0
rs245352	0	0	0	1	0
rs245353	0	0	0	1	0
rs245354	0	0	0	1	0
rs245358	0	0	0	1	0
rs245359	0	0	0	1	0
rs245361	0	0	0	1	0
rs245366	0	0	0	1	0
rs245369	0	0	0	1	0
rs245370	0	0	0	1	0
rs245371	0	0	0	1	0
rs245375	0	0	0	1	0
rs245381	0	0	0	1	0
rs245382	0	0	0	1	0
rs245383	0	0	0	1	0
rs245384	0	0	0	1	0
rs245394	0	0	0	1	0
rs245395	0	0	0	1	0
rs245396	0	0	0	1	0
rs245399	0	0	0	1	0
rs245400	0	0	0	1	0
rs245403	0	0	0	1	0
rs245408	0	0	0	1	0
rs245409	0	0	0	1	0
rs245412	0	0	0	1	0
rs245445	0	0	0	1	0
rs245447	0	0	0	1	0
rs245448	0	0	0	1	0
rs245449	0	0	0	1	0
rs245451	0	0	0	1	0
rs245458	0	0	0	1	0
rs245459	0	0	0	1	0
rs245461	0	0	0	1	0
rs245462	0	0	0	1	0
rs245464	0	0	0	1	0
rs245465	0	0	0	1	0
rs245466	0	0	0	1	0
rs245467	0	0	0	1	0
rs245468	0	0	0	1	0
rs245469	0	0	0	1	0
rs245470	0	0	0	1	0
rs245479	0	0	0	1	0
rs245481	0	0	0	1	0
rs245491	0	0	0	1	0
rs245493	0	0	0	1	0
rs245494	0	0	0	1	0
rs245512	0	0	0	1	0
rs245513	0	0	0	1	0
rs245577	0	0	0	1	0
rs246001	0	0	0	0	1
rs246039	0	0	0	1	0
rs246085	0	0	0	1	0
rs246086	0	0	0	1	0
rs246088	0	0	0	1	0
rs246089	0	0	0	1	0
rs246090	0	0	0	1	0
rs246091	0	0	0	1	0
rs246092	0	0	0	1	0
rs246093	0	0	0	1	0
rs246094	0	0	0	1	0
rs246095	0	0	0	1	0
rs246096	0	0	0	1	0
rs246097	0	0	0	1	0
rs246098	0	0	0	1	0
rs246099	0	0	0	1	0
rs246100	0	0	0	1	0
rs246101	0	0	0	1	0
rs246102	0	0	0	1	0
rs246103	0	0	0	1	0
rs246104	0	0	0	1	0
rs246105	0	0	0	1	0
rs246113	0	0	0	1	0
rs246114	0	0	0	1	0
rs246176	0	0	0	1	0
rs246177	0	0	0	1	0
rs246180	0	0	0	1	0
rs246181	0	0	0	1	0
rs246182	0	0	0	1	0
rs246183	0	0	0	1	0
rs246185	0	0	0	1	0
rs246305	0	1	0	0	0
rs246482	0	0	0	1	0
rs246483	0	0	0	1	0
rs246484	0	0	0	1	0
rs246486	0	0	0	1	0
rs246584	0	0	0	0	1
rs246585	0	0	0	0	1
rs246626	0	0	0	1	0
rs246628	0	0	0	1	0
rs246668	0	0	0	0	1
rs246673	0	0	0	0	1
rs246725	0	0	0	0	1
rs246773	0	0	0	1	0
rs246774	0	0	0	1	0
rs246784	0	1	0	0	0
rs246785	0	1	0	0	0
rs246789	0	1	0	0	0
rs246790	0	1	0	0	0
rs246791	0	1	0	0	0
rs246792	0	1	0	0	0
rs246793	0	1	0	0	0
rs246794	0	1	0	0	0
rs246795	0	1	0	0	0
rs246796	0	1	0	0	0
rs246797	0	1	0	0	0
rs246798	0	1	0	0	0
rs246799	0	1	0	0	0
rs246800	0	1	0	0	0
rs246801	0	1	0	0	0
rs246802	0	1	0	0	0
rs246803	0	1	0	0	0
rs246804	0	1	0	0	0
rs246805	0	1	0	0	0
rs246806	0	1	0	0	0
rs246807	0	1	0	0	0
rs246808	0	1	0	0	0
rs246809	0	1	0	0	0
rs246810	0	1	0	0	0
rs246811	0	1	0	0	0
rs246812	0	1	0	0	0
rs246813	0	1	0	0	0
rs246814	0	1	0	0	0
rs246815	0	1	0	0	0
rs246816	0	1	0	0	0
rs246819	0	1	0	0	0
rs246820	0	1	0	0	0
rs246821	0	1	0	0	0
rs246822	0	1	0	0	0
rs246823	0	1	0	0	0
rs246824	0	1	0	0	0
rs247134	0	0	0	1	0
rs247136	0	0	0	1	0
rs247137	0	0	0	1	0
rs247138	0	0	0	1	0
rs247139	0	0	0	1	0
rs247140	0	0	0	1	0
rs247141	0	0	0	1	0
rs247142	0	0	0	1	0
rs247143	0	0	0	1	0
rs247144	0	0	0	1	0
rs247145	0	0	0	1	0
rs247395	0	0	1	0	0
rs247396	0	0	1	0	0
rs247397	0	0	1	0	0
rs247398	0	0	1	0	0
rs247399	0	0	1	0	0
rs247400	0	0	1	0	0
rs247401	0	0	1	0	0
rs247402	0	0	1	0	0
rs247403	0	0	1	0	0
rs247429	0	0	1	0	0
rs247440	0	0	1	0	0
rs247441	0	0	1	0	0
rs247446	0	0	1	0	0
rs247449	0	0	1	0	0
rs247451	0	0	1	0	0
rs247453	0	0	1	0	0
rs247454	0	0	1	0	0
rs247735	0	1	0	0	0
rs247739	0	1	0	0	0
rs247742	0	1	0	0	0
rs247752	0	1	0	0	0
rs247775	0	0	1	0	0
rs248227	0	0	0	1	0
rs248230	0	1	0	0	0
rs248247	0	0	0	1	0
rs248248	0	0	0	1	0
rs248315	0	1	0	0	0
rs248319	0	0	0	1	0
rs248793	0	0	0	0	1
rs248794	0	0	0	0	1
rs248795	0	0	0	0	1
rs248797	0	0	0	0	1
rs248798	0	0	0	0	1
rs248799	0	0	0	0	1
rs248800	0	0	0	0	1
rs248801	0	0	0	0	1
rs248803	0	0	0	0	1
rs248805	0	0	0	0	1
rs248806	0	0	0	0	1
rs248807	0	0	0	0	1
rs248893	0	0	0	1	0
rs248894	0	0	0	1	0
rs248899	0	0	0	1	0
rs248918	0	0	0	1	0
rs248921	0	0	0	0	1
rs248978	0	0	0	1	0
rs248980	0	0	0	1	0
rs248981	0	0	0	1	0
rs248982	0	0	0	1	0
rs248983	0	0	0	1	0
rs248984	0	0	0	1	0
rs248985	0	0	0	1	0
rs248986	0	0	0	1	0
rs248987	0	0	0	1	0
rs248988	0	0	0	1	0
rs248989	0	0	0	1	0
rs248990	0	0	0	1	0
rs248991	0	0	0	1	0
rs248992	0	0	0	1	0
rs248993	0	0	0	1	0
rs248999	0	0	0	1	0
rs249003	0	0	0	1	0
rs249004	0	0	0	1	0
rs249006	0	0	0	1	0
rs249013	0	0	0	1	0
rs249016	0	0	0	1	0
rs249023	0	0	0	1	0
rs249030	0	0	0	1	0
rs249038	0	0	0	1	0
rs249493	0	0	0	1	0
rs249616	0	0	0	1	0
rs249808	0	0	0	1	0
rs249809	0	0	0	1	0
rs249898	0	1	0	0	0
rs249900	0	1	0	0	0
rs249901	0	1	0	0	0
rs249902	0	1	0	0	0
rs249903	0	1	0	0	0
rs249904	0	1	0	0	0
rs249905	0	1	0	0	0
rs249906	0	1	0	0	0
rs249907	0	1	0	0	0
rs249909	0	1	0	0	0
rs249910	0	1	0	0	0
rs250250	0	0	1	0	0
rs250251	0	0	1	0	0
rs250252	0	0	1	0	0
rs250253	0	0	1	0	0
rs250424	0	0	0	1	0
rs250426	0	0	0	1	0
rs250427	0	0	0	1	0
rs250429	0	0	0	1	0
rs250431	0	0	0	1	0
rs250432	0	0	0	1	0
rs250458	0	0	0	0	1
rs250459	0	0	0	0	1
rs250519	0	0	0	0	1
rs250540	0	0	0	0	1
rs250541	0	0	0	0	1
rs250543	0	0	0	0	1
rs250544	0	0	0	0	1
rs250550	0	0	0	1	0
rs250551	0	0	0	1	0
rs250552	0	0	0	1	0
rs250554	0	0	0	1	0
rs250555	0	0	0	1	0
rs250556	0	0	0	1	0
rs250557	0	0	0	1	0
rs250559	0	0	0	1	0
rs250574	0	0	0	1	0
rs250575	0	0	0	1	0
rs250576	0	0	0	1	0
rs250577	0	0	0	1	0
rs250578	0	0	0	1	0
rs250579	0	0	0	1	0
rs250580	0	0	0	1	0
rs250581	0	0	0	1	0
rs250583	0	0	0	1	0
rs250584	0	0	0	1	0
rs250588	0	0	0	1	0
rs250704	1	0	0	0	0
rs250705	1	0	0	0	0
rs250706	1	0	0	0	0
rs250707	1	0	0	0	0
rs250708	1	0	0	0	0
rs250709	1	0	0	0	0
rs250710	1	0	0	0	0
rs250711	1	0	0	0	0
rs250712	1	0	0	0	0
rs250713	1	0	0	0	0
rs250842	0	0	0	1	0
rs250844	0	0	0	1	0
rs250846	0	0	0	1	0
rs250847	0	0	0	1	0
rs250848	0	0	0	1	0
rs251019	0	0	0	0	1
rs251020	0	0	0	0	1
rs251021	0	0	0	0	1
rs251022	0	0	0	0	1
rs251023	0	0	0	0	1
rs251215	0	0	1	0	0
rs251217	0	0	1	0	0
rs251352	0	0	0	1	0
rs251353	0	0	0	1	0
rs251355	0	0	0	1	0
rs251358	0	0	0	1	0
rs251359	0	0	0	1	0
rs251361	0	0	0	1	0
rs251388	0	0	1	0	0
rs251393	0	0	1	0	0
rs251445	0	0	0	1	0
rs251446	0	0	0	1	0
rs251447	0	0	0	1	0
rs251448	0	0	0	1	0
rs251449	0	0	0	1	0
rs251450	0	0	0	1	0
rs251451	0	0	0	1	0
rs251452	0	0	0	1	0
rs251453	0	0	0	1	0
rs251454	0	0	0	1	0
rs251456	0	0	0	1	0
rs251457	0	0	0	1	0
rs251843	0	0	0	1	0
rs251846	0	0	0	1	0
rs251848	0	1	0	0	0
rs251850	0	0	0	1	0
rs251916	0	0	0	1	0
rs251917	0	0	0	1	0
rs251918	0	0	0	1	0
rs251919	0	0	0	1	0
rs251920	0	0	0	1	0
rs251921	0	0	0	1	0
rs251922	0	0	0	1	0
rs251960	0	0	1	0	0
rs252217	0	0	0	1	0
rs252218	0	0	0	1	0
rs252219	0	0	0	1	0
rs252272	0	0	0	1	0
rs252274	0	0	0	1	0
rs252283	0	0	0	1	0
rs252287	0	0	0	1	0
rs252289	0	0	0	1	0
rs252290	0	0	0	1	0
rs252291	0	0	0	1	0
rs252354	0	0	0	1	0
rs252358	0	0	0	1	0
rs252361	0	0	0	1	0
rs252580	0	0	0	1	0
rs252581	0	0	0	1	0
rs252585	0	0	0	1	0
rs252586	0	0	0	1	0
rs252587	0	0	0	1	0
rs252589	0	0	0	1	0
rs252590	0	0	0	1	0
rs252591	0	0	0	1	0
rs252592	0	0	0	1	0
rs252801	0	0	1	0	0
rs252802	0	0	1	0	0
rs252803	0	0	1	0	0
rs252804	0	0	1	0	0
rs252805	0	0	1	0	0
rs252806	0	0	1	0	0
rs252807	0	0	1	0	0
rs252808	0	0	1	0	0
rs252809	0	0	1	0	0
rs252810	0	0	1	0	0
rs252811	0	0	1	0	0
rs252812	0	0	1	0	0
rs252813	0	0	1	0	0
rs252814	0	0	1	0	0
rs252815	0	0	1	0	0
rs252816	0	0	1	0	0
rs252817	0	0	1	0	0
rs252818	0	0	1	0	0
rs252819	0	0	1	0	0
rs252820	0	0	1	0	0
rs252853	0	0	1	0	0
rs252854	0	0	1	0	0
rs252911	0	0	0	0	1
rs252912	0	0	0	0	1
rs252924	0	0	0	1	0
rs252983	0	0	1	0	0
rs252984	0	0	1	0	0
rs252991	0	0	1	0	0
rs253137	0	0	0	1	0
rs253139	0	0	0	1	0
rs253140	0	0	0	1	0
rs253141	0	0	0	1	0
rs253142	0	0	0	1	0
rs253143	0	0	0	1	0
rs253144	0	0	0	1	0
rs253240	0	0	0	1	0
rs253241	0	0	0	1	0
rs253242	0	0	0	1	0
rs253243	0	0	0	1	0
rs253244	0	0	0	1	0
rs253245	0	0	0	1	0
rs253345	0	0	0	1	0
rs253346	0	0	0	1	0
rs253347	0	0	0	1	0
rs253348	0	0	0	1	0
rs253349	0	0	0	1	0
rs253872	0	0	0	1	0
rs253876	0	0	0	1	0
rs253877	0	0	0	1	0
rs253878	0	0	0	1	0
rs253879	0	0	0	1	0
rs253880	0	0	0	1	0
rs253881	0	0	0	1	0
rs253882	0	0	0	1	0
rs254272	0	0	0	1	0
rs254273	0	0	0	1	0
rs254274	0	0	0	1	0
rs254276	0	0	0	1	0
rs254277	0	0	0	1	0
rs254306	0	0	1	0	0
rs254315	0	0	1	0	0
rs254316	0	0	1	0	0
rs254319	0	0	1	0	0
rs254321	0	0	1	0	0
rs254323	0	0	1	0	0
rs254325	0	0	1	0	0
rs254326	0	0	1	0	0
rs254334	0	0	1	0	0
rs254335	0	0	1	0	0
rs254337	0	0	1	0	0
rs254338	0	0	1	0	0
rs254340	0	0	1	0	0
rs254343	0	0	1	0	0
rs254344	0	0	1	0	0
rs254345	0	0	1	0	0
rs254346	0	0	1	0	0
rs254347	0	0	1	0	0
rs254348	0	0	0	1	0
rs254349	0	0	0	1	0
rs254350	0	0	0	1	0
rs254351	0	0	0	1	0
rs254352	0	0	0	1	0
rs254353	0	0	0	1	0
rs254354	0	0	0	1	0
rs254355	0	0	0	1	0
rs254356	0	0	0	1	0
rs254357	0	0	0	1	0
rs254358	0	0	0	1	0
rs254359	0	0	0	1	0
rs254360	0	0	0	1	0
rs254361	0	0	0	1	0
rs254362	0	0	0	1	0
rs254363	0	0	0	1	0
rs254364	0	0	0	1	0
rs254365	0	0	0	1	0
rs254366	0	0	0	1	0
rs254367	0	0	0	1	0
rs254368	0	0	0	1	0
rs254369	0	0	0	1	0
rs254370	0	0	0	1	0
rs254371	0	0	0	1	0
rs254378	0	1	0	0	0
rs254382	0	1	0	0	0
rs254383	0	1	0	0	0
rs254384	0	1	0	0	0
rs254386	0	1	0	0	0
rs254387	0	1	0	0	0
rs254388	0	1	0	0	0
rs254389	0	1	0	0	0
rs254390	0	1	0	0	0
rs254391	0	1	0	0	0
rs254400	0	1	0	0	0
rs254402	0	1	0	0	0
rs254403	0	1	0	0	0
rs254404	0	1	0	0	0
rs254406	0	1	0	0	0
rs254407	0	1	0	0	0
rs254410	0	1	0	0	0
rs254412	0	1	0	0	0
rs254415	0	1	0	0	0
rs254416	0	1	0	0	0
rs254417	0	1	0	0	0
rs254418	0	1	0	0	0
rs254419	0	1	0	0	0
rs254420	0	1	0	0	0
rs254421	0	1	0	0	0
rs254422	0	1	0	0	0
rs254423	0	1	0	0	0
rs254448	0	0	0	1	0
rs254456	0	0	0	1	0
rs254458	0	0	0	1	0
rs254459	0	0	0	1	0
rs254460	0	0	0	1	0
rs254461	0	0	0	1	0
rs254465	0	0	0	1	0
rs254536	0	1	0	0	0
rs254537	0	1	0	0	0
rs254538	0	1	0	0	0
rs254539	0	0	0	1	0
rs254540	0	0	0	1	0
rs254541	0	0	0	1	0
rs254542	0	0	0	1	0
rs254543	0	0	0	1	0
rs254776	0	0	0	1	0
rs254777	0	0	0	1	0
rs254778	0	0	0	1	0
rs254779	0	0	0	1	0
rs254780	0	0	0	1	0
rs254781	0	0	0	1	0
rs254782	0	0	0	1	0
rs254866	0	0	0	1	0
rs254867	0	0	0	1	0
rs254868	0	0	0	1	0
rs254869	0	0	0	1	0
rs255009	0	0	1	0	0
rs255012	0	0	1	0	0
rs255013	0	0	1	0	0
rs255014	0	0	1	0	0
rs255015	0	0	1	0	0
rs255016	0	0	1	0	0
rs255017	0	0	1	0	0
rs255018	0	0	1	0	0
rs255189	0	0	0	1	0
rs255190	0	0	0	1	0
rs255191	0	0	0	1	0
rs255192	0	0	0	1	0
rs255195	0	0	0	1	0
rs255196	0	0	0	1	0
rs255199	0	0	0	1	0
rs255200	0	0	0	1	0
rs255201	0	0	0	1	0
rs255202	0	0	0	1	0
rs255203	0	0	0	1	0
rs255204	0	0	0	1	0
rs255205	0	0	0	1	0
rs255206	0	0	0	1	0
rs255207	0	0	0	1	0
rs256412	0	0	0	1	0
rs256413	0	0	0	1	0
rs256416	0	0	0	1	0
rs256417	0	0	0	1	0
rs256418	0	0	0	1	0
rs256438	0	0	0	1	0
rs256442	0	0	0	1	0
rs256443	0	0	0	1	0
rs256445	0	0	0	1	0
rs256447	0	0	0	1	0
rs256448	0	0	0	1	0
rs256489	0	0	1	0	0
rs256490	0	0	1	0	0
rs256491	0	0	1	0	0
rs256492	0	0	1	0	0
rs256493	0	0	1	0	0
rs256494	0	0	1	0	0
rs256537	0	0	1	0	0
rs257335	0	0	0	1	0
rs257336	0	0	0	1	0
rs257337	0	0	0	1	0
rs257338	0	0	0	1	0
rs257340	0	0	0	1	0
rs257341	0	0	0	1	0
rs257371	0	0	0	1	0
rs257372	0	0	0	1	0
rs257373	0	0	0	1	0
rs257375	0	0	0	1	0
rs257376	0	0	0	1	0
rs257377	0	0	0	1	0
rs257378	0	0	0	1	0
rs257379	0	0	0	1	0
rs257380	0	0	0	1	0
rs257381	0	0	0	1	0
rs257382	0	0	0	1	0
rs257384	0	0	0	1	0
rs257385	0	0	0	1	0
rs257386	0	0	0	1	0
rs257387	0	0	0	1	0
rs257487	0	0	0	1	0
rs257488	0	0	0	1	0
rs257489	0	0	0	1	0
rs257490	0	0	0	1	0
rs257491	0	0	0	1	0
rs257497	0	0	0	1	0
rs257498	0	0	0	1	0
rs257499	0	0	0	1	0
rs257500	0	0	0	1	0
rs257616	0	0	0	1	0
rs257617	0	0	0	1	0
rs257618	0	0	0	1	0
rs257619	0	0	0	1	0
rs257620	0	0	0	1	0
rs257621	0	0	0	1	0
rs257623	0	0	0	1	0
rs257624	0	0	0	1	0
rs257625	0	0	0	1	0
rs257626	0	0	0	1	0
rs257627	0	0	0	1	0
rs257628	0	0	0	1	0
rs257629	0	0	0	1	0
rs257630	0	0	0	1	0
rs257631	0	0	0	1	0
rs257632	0	0	0	1	0
rs257633	0	0	0	1	0
rs257634	0	0	0	1	0
rs257636	0	0	0	1	0
rs257637	0	0	0	1	0
rs257638	0	0	0	1	0
rs257650	0	0	0	1	0
rs257868	0	0	0	1	0
rs258076	0	0	1	0	0
rs258078	0	0	1	0	0
rs258099	0	1	0	0	0
rs258101	0	1	0	0	0
rs258102	0	1	0	0	0
rs258282	0	0	0	1	0
rs258291	0	0	0	1	0
rs258316	0	0	1	0	0
rs258317	0	0	1	0	0
rs258318	0	0	1	0	0
rs258319	0	0	1	0	0
rs258321	0	0	1	0	0
rs258322	0	0	1	0	0
rs258323	0	0	1	0	0
rs258324	0	0	1	0	0
rs258328	0	0	1	0	0
rs258329	0	0	1	0	0
rs258330	0	0	1	0	0
rs258331	0	0	1	0	0
rs258332	0	0	1	0	0
rs258340	0	0	1	0	0
rs258341	0	0	1	0	0
rs258342	0	0	1	0	0
rs258494	0	1	0	0	0
rs258499	0	1	0	0	0
rs258500	0	1	0	0	0
rs258501	0	1	0	0	0
rs258508	0	1	0	0	0
rs258575	0	0	0	1	0
rs258576	0	0	0	1	0
rs258577	0	0	0	1	0
rs258578	0	0	0	1	0
rs258579	0	0	0	1	0
rs258612	0	1	0	0	0
rs258613	0	1	0	0	0
rs258614	0	1	0	0	0
rs258615	0	1	0	0	0
rs258616	0	1	0	0	0
rs258617	0	1	0	0	0
rs258619	0	1	0	0	0
rs258620	0	1	0	0	0
rs258621	0	1	0	0	0
rs258622	0	1	0	0	0
rs258650	0	0	1	0	0
rs258651	0	0	1	0	0
rs258653	0	0	1	0	0
rs258654	0	0	1	0	0
rs258655	0	0	1	0	0
rs258656	0	0	1	0	0
rs258657	0	0	1	0	0
rs258658	0	0	1	0	0
rs258659	0	0	1	0	0
rs258660	0	0	1	0	0
rs258661	0	0	1	0	0
rs258662	0	0	1	0	0
rs258663	0	0	1	0	0
rs258664	0	0	1	0	0
rs258665	0	0	1	0	0
rs258666	0	0	1	0	0
rs258667	0	0	1	0	0
rs258668	0	0	1	0	0
rs258669	0	0	1	0	0
rs258670	0	0	1	0	0
rs258671	0	0	1	0	0
rs258672	0	0	1	0	0
rs258673	0	0	1	0	0
rs258674	0	0	1	0	0
rs258675	0	0	1	0	0
rs258676	0	0	1	0	0
rs258677	0	0	1	0	0
rs258679	0	0	1	0	0
rs258680	0	0	1	0	0
rs258681	0	0	1	0	0
rs258682	0	0	1	0	0
rs258683	0	0	1	0	0
rs258684	0	0	1	0	0
rs258685	0	0	1	0	0
rs258688	0	0	1	0	0
rs258689	0	0	1	0	0
rs258690	0	0	1	0	0
rs258691	0	0	1	0	0
rs258692	0	0	1	0	0
rs258693	0	0	1	0	0
rs258694	0	0	1	0	0
rs258695	0	0	1	0	0
rs258696	0	0	1	0	0
rs258697	0	0	1	0	0
rs258698	0	0	1	0	0
rs258699	0	0	1	0	0
rs258700	0	0	1	0	0
rs258701	0	0	1	0	0
rs258702	0	0	1	0	0
rs258703	0	0	1	0	0
rs258704	0	0	1	0	0
rs258705	0	0	1	0	0
rs258706	0	0	1	0	0
rs258707	0	0	1	0	0
rs258708	0	0	1	0	0
rs258710	0	0	1	0	0
rs258711	0	0	1	0	0
rs258712	0	0	1	0	0
rs258713	0	0	1	0	0
rs258715	0	0	1	0	0
rs258716	0	0	1	0	0
rs258717	0	0	1	0	0
rs258718	0	0	1	0	0
rs258719	0	0	1	0	0
rs258720	0	0	1	0	0
rs258721	0	0	1	0	0
rs258722	0	0	1	0	0
rs258723	0	0	1	0	0
rs258725	0	0	1	0	0
rs258727	0	0	1	0	0
rs258728	0	0	1	0	0
rs258855	0	0	0	1	0
rs258856	0	0	0	1	0
rs258857	0	0	0	1	0
rs258858	0	0	0	1	0
rs258859	0	0	0	1	0
rs258860	0	0	0	1	0
rs258861	0	0	0	1	0
rs258862	0	0	0	1	0
rs258863	0	0	0	1	0
rs258864	0	0	0	1	0
rs258865	0	0	0	1	0
rs258866	0	0	0	1	0
rs258867	0	0	0	1	0
rs258868	0	0	0	1	0
rs258869	0	0	0	1	0
rs258870	0	0	0	1	0
rs258872	0	0	0	1	0
rs258873	0	0	0	1	0
rs258874	0	0	0	1	0
rs258875	0	0	0	1	0
rs258877	0	0	0	1	0
rs258878	0	0	0	1	0
rs258920	0	0	0	1	0
rs258922	0	0	0	1	0
rs259023	0	0	0	1	0
rs259024	0	0	0	1	0
rs259026	0	0	0	1	0
rs259027	0	0	0	1	0
rs259028	0	0	0	1	0
rs259029	0	0	0	1	0
rs259030	0	0	0	1	0
rs259032	0	0	0	1	0
rs259036	0	0	0	1	0
rs259037	0	0	0	1	0
rs259038	0	0	0	1	0
rs259039	0	0	0	1	0
rs259040	0	0	0	1	0
rs259042	0	0	0	1	0
rs259044	0	0	0	1	0
rs259045	0	0	0	1	0
rs259046	0	0	0	1	0
rs259047	0	0	0	1	0
rs259048	0	0	0	1	0
rs259050	0	0	0	1	0
rs259051	0	0	0	1	0
rs259053	0	0	0	1	0
rs259054	0	0	0	1	0
rs259055	0	0	0	1	0
rs259062	0	0	0	1	0
rs259070	0	0	0	1	0
rs259071	0	0	0	1	0
rs259072	0	0	0	1	0
rs259073	0	0	0	1	0
rs259074	0	0	0	1	0
rs259105	0	0	0	1	0
rs259106	0	0	0	1	0
rs259107	0	0	0	1	0
rs259108	0	0	0	1	0
rs259109	0	0	0	1	0
rs259110	0	0	0	1	0
rs259111	0	0	0	1	0
rs259112	0	0	0	1	0
rs259114	0	0	0	1	0
rs259115	0	0	0	1	0
rs259126	0	0	0	1	0
rs259127	0	0	0	1	0
rs259128	0	0	0	1	0
rs259129	0	0	0	1	0
rs259132	0	0	0	1	0
rs259216	0	0	0	1	0
rs259217	0	0	0	1	0
rs259218	0	0	0	1	0
rs259219	0	0	0	1	0
rs259220	0	0	0	1	0
rs259221	0	0	0	1	0
rs259222	0	0	0	1	0
rs259223	0	0	0	1	0
rs259224	0	0	0	1	0
rs259225	0	0	0	1	0
rs259226	0	0	0	1	0
rs259227	0	0	0	1	0
rs259228	0	0	0	1	0
rs259229	0	0	0	1	0
rs259230	0	0	0	1	0
rs259231	0	0	0	1	0
rs259233	0	0	0	1	0
rs259235	0	0	0	1	0
rs259236	0	0	0	1	0
rs259237	0	0	0	1	0
rs259238	0	0	0	1	0
rs259239	0	0	0	1	0
rs259240	0	0	0	1	0
rs259241	0	0	0	1	0
rs259242	0	0	0	1	0
rs259243	0	0	0	1	0
rs259244	0	0	0	1	0
rs259245	0	0	0	1	0
rs259246	0	0	0	1	0
rs259247	0	0	0	1	0
rs259248	0	0	0	1	0
rs259249	0	0	0	1	0
rs259250	0	0	0	1	0
rs259251	0	0	0	1	0
rs259252	0	0	0	1	0
rs259254	0	0	0	1	0
rs259256	0	0	0	1	0
rs259258	0	0	0	1	0
rs259260	0	0	0	1	0
rs259262	0	0	0	1	0
rs259268	0	0	0	1	0
rs259269	0	0	0	1	0
rs259270	0	0	0	1	0
rs259271	0	0	0	1	0
rs259275	0	0	0	1	0
rs259278	0	0	0	1	0
rs259279	0	0	0	1	0
rs259280	0	0	0	1	0
rs259282	0	0	0	1	0
rs259284	0	0	0	1	0
rs259285	0	0	0	1	0
rs259286	0	0	0	1	0
rs259287	0	0	0	1	0
rs259289	0	0	0	1	0
rs259290	0	0	0	1	0
rs259291	0	0	0	1	0
rs259292	0	0	0	1	0
rs259297	0	0	0	1	0
rs259298	0	0	0	1	0
rs259299	0	0	0	1	0
rs259300	0	0	0	1	0
rs259301	0	0	0	1	0
rs259302	0	0	0	1	0
rs259303	0	0	0	1	0
rs259304	0	0	0	1	0
rs259305	0	0	0	1	0
rs259306	0	0	0	1	0
rs259307	0	0	0	1	0
rs259308	0	0	0	1	0
rs259309	0	0	0	1	0
rs259310	0	0	0	1	0
rs259311	0	0	0	1	0
rs259312	0	0	0	1	0
rs259313	0	0	0	1	0
rs259314	0	0	0	1	0
rs259315	0	0	0	1	0
rs259368	1	0	0	0	0
rs259369	1	0	0	0	0
rs259370	1	0	0	0	0
rs259378	1	0	0	0	0
rs259379	1	0	0	0	0
rs259385	1	0	0	0	0
rs260131	0	0	0	1	0
rs260136	0	0	0	1	0
rs260139	0	0	0	1	0
rs260140	0	0	0	1	0
rs260145	0	0	0	1	0
rs260148	0	0	0	1	0
rs260150	0	0	0	1	0
rs260152	0	0	0	1	0
rs260153	0	0	0	1	0
rs260156	0	0	0	1	0
rs260160	0	0	0	1	0
rs260162	0	0	0	1	0
rs260164	0	0	0	1	0
rs260165	0	0	0	1	0
rs260166	0	0	0	1	0
rs260168	0	0	0	1	0
rs260169	0	0	0	1	0
rs260172	0	0	0	1	0
rs260505	1	0	0	0	0
rs260507	1	0	0	0	0
rs260508	1	0	0	0	0
rs260509	1	0	0	0	0
rs260510	1	0	0	0	0
rs260511	1	0	0	0	0
rs260512	1	0	0	0	0
rs260513	1	0	0	0	0
rs260761	0	0	1	0	0
rs261344	0	0	0	1	0
rs261345	0	0	0	1	0
rs261792	0	0	0	1	0
rs261793	0	0	0	1	0
rs261794	0	0	0	1	0
rs261795	0	0	0	1	0
rs261796	0	0	0	1	0
rs261798	0	0	0	1	0
rs261799	0	0	0	1	0
rs261800	0	0	0	1	0
rs261804	0	0	0	1	0
rs261805	0	0	0	1	0
rs261806	0	0	0	1	0
rs261807	0	0	0	1	0
rs261809	0	0	0	1	0
rs261810	0	0	0	1	0
rs261811	0	0	0	1	0
rs261812	0	0	0	1	0
rs261813	0	0	0	1	0
rs261817	0	0	0	1	0
rs261818	0	0	0	1	0
rs261819	0	0	0	1	0
rs261820	0	0	0	1	0
rs261821	0	0	0	1	0
rs261822	0	0	0	1	0
rs261823	0	0	0	1	0
rs261824	0	0	0	1	0
rs261825	0	0	0	1	0
rs261827	0	0	0	1	0
rs261828	0	0	0	1	0
rs261830	0	0	0	1	0
rs261831	0	0	0	1	0
rs261832	0	0	0	1	0
rs261833	0	0	0	1	0
rs261839	0	0	0	1	0
rs261841	0	0	0	1	0
rs261844	0	0	0	1	0
rs261845	0	0	0	1	0
rs261851	0	0	0	1	0
rs261852	0	0	0	1	0
rs261854	0	0	0	1	0
rs261857	0	0	0	1	0
rs261858	0	0	0	1	0
rs261861	0	0	0	1	0
rs261862	0	0	0	1	0
rs261863	0	0	0	1	0
rs261866	0	0	0	1	0
rs261867	0	0	0	1	0
rs262334	0	0	0	1	0
rs262335	0	0	0	1	0
rs262336	0	0	0	1	0
rs262337	0	0	0	1	0
rs262338	0	0	0	1	0
rs262339	0	0	0	1	0
rs262340	0	0	0	1	0
rs262341	0	0	0	1	0
rs262342	0	0	0	1	0
rs262345	0	0	0	1	0
rs262346	0	0	0	1	0
rs262348	0	0	0	1	0
rs262349	0	0	0	1	0
rs262350	0	0	0	1	0
rs262354	0	0	0	1	0
rs262355	0	0	0	1	0
rs262359	0	0	0	1	0
rs262360	0	0	0	1	0
rs262361	0	0	0	1	0
rs262362	0	0	0	1	0
rs262363	0	0	0	1	0
rs262364	0	0	0	1	0
rs262365	0	0	0	1	0
rs262366	0	0	0	1	0
rs262367	0	0	0	1	0
rs262368	0	0	0	1	0
rs262369	0	0	0	1	0
rs262370	0	0	0	1	0
rs262372	0	0	0	1	0
rs262373	0	0	0	1	0
rs262374	0	0	0	1	0
rs262375	0	0	0	1	0
rs262376	0	0	0	1	0
rs262377	0	0	0	1	0
rs262378	0	0	0	1	0
rs262379	0	0	0	1	0
rs262541	0	0	0	1	0
rs262542	0	0	0	1	0
rs262543	0	0	0	1	0
rs262544	0	0	0	1	0
rs262545	0	0	0	1	0
rs262546	0	0	0	1	0
rs262547	0	0	0	1	0
rs262549	0	0	0	1	0
rs262558	0	0	0	1	0
rs262559	0	0	0	1	0
rs262560	0	0	0	1	0
rs262561	0	0	0	1	0
rs262564	0	0	0	1	0
rs262653	1	0	0	0	0
rs262659	1	0	0	0	0
rs262662	1	0	0	0	0
rs262663	1	0	0	0	0
rs262664	1	0	0	0	0
rs262668	1	0	0	0	0
rs262669	1	0	0	0	0
rs262679	1	0	0	0	0
rs262680	1	0	0	0	0
rs262683	1	0	0	0	0
rs262684	1	0	0	0	0
rs262685	1	0	0	0	0
rs262691	1	0	0	0	0
rs262695	1	0	0	0	0
rs262918	0	0	0	1	0
rs262919	0	0	0	1	0
rs262928	0	0	0	1	0
rs262929	0	0	0	1	0
rs262936	0	0	0	1	0
rs262938	0	0	0	1	0
rs262944	0	0	0	1	0
rs262948	0	0	0	1	0
rs262949	0	0	0	1	0
rs262950	0	0	0	1	0
rs263047	0	0	0	1	0
rs263245	0	0	0	1	0
rs263246	0	0	0	1	0
rs263305	0	1	0	0	0
rs263307	0	1	0	0	0
rs263312	0	1	0	0	0
rs263315	0	1	0	0	0
rs263316	0	1	0	0	0
rs263317	0	1	0	0	0
rs263318	0	1	0	0	0
rs263321	0	1	0	0	0
rs263323	0	1	0	0	0
rs263324	0	1	0	0	0
rs263325	0	1	0	0	0
rs263326	0	1	0	0	0
rs263327	0	1	0	0	0
rs263526	1	0	0	0	0
rs263527	1	0	0	0	0
rs263530	1	0	0	0	0
rs263531	1	0	0	0	0
rs263532	1	0	0	0	0
rs263533	1	0	0	0	0
rs263535	1	0	0	0	0
rs263955	0	0	0	1	0
rs263966	0	0	0	1	0
rs263970	0	0	0	1	0
rs263978	0	0	0	1	0
rs263980	0	0	0	1	0
rs263982	0	0	0	1	0
rs263985	0	0	0	1	0
rs263987	0	0	0	1	0
rs263990	0	0	0	1	0
rs263998	0	0	0	1	0
rs264005	0	0	0	1	0
rs264009	0	0	0	1	0
rs264011	0	0	0	1	0
rs264014	0	0	0	1	0
rs264036	0	0	0	1	0
rs264037	0	0	0	1	0
rs264038	0	0	0	1	0
rs264039	0	0	0	1	0
rs264040	0	0	0	1	0
rs264041	0	0	0	1	0
rs264327	0	0	0	1	0
rs264328	0	0	0	1	0
rs264337	0	0	0	1	0
rs264338	0	0	0	1	0
rs264339	0	0	0	1	0
rs264340	0	0	0	1	0
rs264341	0	0	0	1	0
rs264342	0	0	0	1	0
rs264343	0	0	0	1	0
rs264345	0	0	0	1	0
rs264346	0	0	0	1	0
rs264348	0	0	0	1	0
rs264349	0	0	0	1	0
rs264350	0	0	0	1	0
rs264351	0	0	0	1	0
rs264361	0	0	0	1	0
rs264366	0	0	0	1	0
rs264368	0	0	0	1	0
rs264369	0	0	0	1	0
rs264370	0	0	0	1	0
rs264371	0	0	0	1	0
rs264372	0	0	0	1	0
rs264373	0	0	0	1	0
rs264374	0	0	0	1	0
rs264375	0	0	0	1	0
rs264376	0	0	0	1	0
rs264574	0	0	0	1	0
rs264575	0	0	0	1	0
rs264576	0	0	0	1	0
rs264577	0	0	0	1	0
rs264578	0	0	0	1	0
rs264579	0	0	0	1	0
rs264580	0	0	0	1	0
rs264581	0	0	0	1	0
rs264582	0	0	0	1	0
rs264583	0	0	0	1	0
rs264584	0	0	0	1	0
rs264585	0	0	0	1	0
rs264586	0	0	0	1	0
rs264587	0	0	0	1	0
rs264588	0	0	0	1	0
rs264589	0	0	0	1	0
rs264590	0	0	0	1	0
rs264591	0	0	0	1	0
rs264592	0	0	0	1	0
rs264593	0	0	0	1	0
rs264594	0	0	0	1	0
rs264597	0	0	0	1	0
rs264599	0	0	0	1	0
rs264600	0	0	0	1	0
rs264601	0	0	0	1	0
rs264602	0	0	0	1	0
rs264603	0	0	0	1	0
rs264604	0	0	0	1	0
rs264605	0	0	0	1	0
rs264606	0	0	0	1	0
rs264607	0	0	0	1	0
rs264608	0	0	0	1	0
rs264609	0	0	0	1	0
rs264610	0	0	0	1	0
rs264611	0	0	0	1	0
rs264612	0	0	0	1	0
rs264613	0	0	0	1	0
rs264614	0	0	0	1	0
rs264615	0	0	0	1	0
rs264616	0	0	0	1	0
rs264618	0	0	0	1	0
rs264619	0	0	0	1	0
rs264620	0	0	0	1	0
rs264621	0	0	0	1	0
rs264623	0	0	0	1	0
rs264625	0	0	0	1	0
rs264626	0	0	0	1	0
rs264627	0	0	0	1	0
rs264628	0	0	0	1	0
rs264629	0	0	0	1	0
rs264630	0	0	0	1	0
rs264631	0	0	0	1	0
rs264633	0	0	0	1	0
rs264634	0	0	0	1	0
rs264635	0	0	0	1	0
rs264636	0	0	0	1	0
rs264637	0	0	0	1	0
rs264638	0	0	0	1	0
rs264639	0	0	0	1	0
rs264640	0	0	0	1	0
rs264641	0	0	0	1	0
rs264647	0	0	0	1	0
rs264649	0	0	0	1	0
rs264650	0	0	0	1	0
rs264651	0	0	0	1	0
rs264653	0	0	0	1	0
rs264654	0	0	0	1	0
rs264655	0	0	0	1	0
rs264656	0	0	0	1	0
rs264657	0	0	0	1	0
rs264658	0	0	0	1	0
rs264659	0	0	0	1	0
rs264660	0	0	0	1	0
rs264661	0	0	0	1	0
rs264662	0	0	0	1	0
rs264663	0	0	0	1	0
rs264664	0	0	0	1	0
rs264665	0	0	0	1	0
rs264734	0	0	0	1	0
rs264738	0	0	0	1	0
rs264739	0	0	0	1	0
rs264740	0	0	0	1	0
rs264743	0	0	0	1	0
rs264745	0	0	0	1	0
rs264748	0	0	0	1	0
rs264981	0	0	0	1	0
rs264982	0	0	0	1	0
rs264987	0	0	0	1	0
rs264988	0	0	0	1	0
rs264989	0	0	0	1	0
rs264990	0	0	0	1	0
rs264992	0	0	0	1	0
rs264993	0	0	0	1	0
rs264994	0	0	0	1	0
rs264995	0	0	0	1	0
rs264996	0	0	0	1	0
rs264997	0	0	0	1	0
rs264998	0	0	0	1	0
rs264999	0	0	0	1	0
rs265000	0	0	0	1	0
rs265001	0	0	0	1	0
rs265002	0	0	0	1	0
rs265009	0	0	0	1	0
rs265010	0	0	0	1	0
rs265165	0	0	0	1	0
rs265170	0	0	0	1	0
rs265290	0	1	0	0	0
rs265291	0	1	0	0	0
rs265311	0	0	0	1	0
rs265326	1	0	0	0	0
rs265327	1	0	0	0	0
rs265328	1	0	0	0	0
rs265329	1	0	0	0	0
rs265330	1	0	0	0	0
rs265331	1	0	0	0	0
rs265332	1	0	0	0	0
rs265333	1	0	0	0	0
rs265334	1	0	0	0	0
rs265335	1	0	0	0	0
rs265336	1	0	0	0	0
rs265337	1	0	0	0	0
rs265341	1	0	0	0	0
rs265343	1	0	0	0	0
rs265346	1	0	0	0	0
rs265347	1	0	0	0	0
rs265360	1	0	0	0	0
rs265361	1	0	0	0	0
rs265365	1	0	0	0	0
rs265366	1	0	0	0	0
rs265367	1	0	0	0	0
rs265368	1	0	0	0	0
rs265369	1	0	0	0	0
rs265370	1	0	0	0	0
rs265371	1	0	0	0	0
rs265372	1	0	0	0	0
rs265375	1	0	0	0	0
rs265376	1	0	0	0	0
rs265377	1	0	0	0	0
rs265378	1	0	0	0	0
rs265379	1	0	0	0	0
rs265380	1	0	0	0	0
rs265381	1	0	0	0	0
rs265382	1	0	0	0	0
rs265383	1	0	0	0	0
rs265384	1	0	0	0	0
rs265385	1	0	0	0	0
rs265386	1	0	0	0	0
rs265387	1	0	0	0	0
rs265388	1	0	0	0	0
rs265389	1	0	0	0	0
rs265392	1	0	0	0	0
rs265395	1	0	0	0	0
rs265396	1	0	0	0	0
rs265399	1	0	0	0	0
rs265401	1	0	0	0	0
rs265402	1	0	0	0	0
rs266075	0	1	0	0	0
rs266076	0	1	0	0	0
rs266077	0	1	0	0	0
rs266078	0	1	0	0	0
rs266079	0	1	0	0	0
rs266080	0	1	0	0	0
rs266082	0	1	0	0	0
rs266083	0	1	0	0	0
rs266085	0	1	0	0	0
rs266087	0	1	0	0	0
rs266088	0	1	0	0	0
rs266089	0	1	0	0	0
rs266090	0	1	0	0	0
rs266091	0	1	0	0	0
rs266092	0	1	0	0	0
rs266093	0	1	0	0	0
rs266094	0	1	0	0	0
rs266095	0	1	0	0	0
rs266096	0	1	0	0	0
rs266097	0	1	0	0	0
rs266098	0	1	0	0	0
rs266100	0	1	0	0	0
rs266101	0	1	0	0	0
rs266102	0	1	0	0	0
rs266103	0	1	0	0	0
rs266104	0	1	0	0	0
rs266105	0	1	0	0	0
rs266107	0	1	0	0	0
rs266108	0	1	0	0	0
rs266109	0	1	0	0	0
rs266111	0	1	0	0	0
rs266112	0	0	0	1	0
rs266116	0	0	0	1	0
rs266122	0	0	0	1	0
rs266123	0	0	0	1	0
rs266125	0	0	0	1	0
rs266127	0	0	0	1	0
rs266128	0	0	0	1	0
rs266285	0	0	0	1	0
rs266287	0	0	0	1	0
rs266288	0	0	0	1	0
rs266291	0	0	0	1	0
rs266293	0	0	0	1	0
rs266294	0	0	0	1	0
rs266296	0	0	0	1	0
rs266297	0	0	0	1	0
rs266298	0	0	0	1	0
rs266299	0	0	0	1	0
rs266300	0	0	0	1	0
rs266309	0	0	0	1	0
rs266310	0	0	0	1	0
rs266311	0	0	0	1	0
rs266312	0	0	0	1	0
rs266313	0	0	0	1	0
rs266314	0	0	0	1	0
rs266315	0	0	0	1	0
rs266316	0	0	0	1	0
rs266319	0	0	0	1	0
rs266321	0	0	0	1	0
rs266322	0	0	0	1	0
rs266323	0	0	0	1	0
rs266324	0	0	0	1	0
rs266332	0	0	0	1	0
rs266335	0	0	0	1	0
rs266347	0	0	0	1	0
rs266388	0	0	0	1	0
rs266389	0	0	0	1	0
rs266390	0	0	0	1	0
rs266422	0	0	0	1	0
rs266568	0	0	0	1	0
rs266569	0	0	0	1	0
rs266571	0	0	0	1	0
rs266594	0	0	0	1	0
rs266804	0	1	0	0	0
rs266805	0	1	0	0	0
rs266846	0	0	0	1	0
rs266847	0	0	0	1	0
rs266848	0	0	0	1	0
rs266849	0	0	0	1	0
rs266870	0	0	0	1	0
rs267214	0	0	0	1	0
rs267215	0	0	0	1	0
rs267222	0	0	1	0	0
rs267224	0	0	1	0	0
rs267226	0	0	0	1	0
rs267247	0	0	0	1	0
rs267256	0	0	1	0	0
rs267259	0	0	0	1	0
rs267270	0	0	1	0	0
rs267272	0	0	1	0	0
rs267274	0	0	1	0	0
rs267275	0	0	1	0	0
rs267277	0	0	0	1	0
rs267282	0	0	0	1	0
rs267283	0	0	0	1	0
rs267320	0	0	0	1	0
rs267328	0	0	0	1	0
rs267329	0	0	0	1	0
rs267330	0	0	0	1	0
rs267638	0	0	0	1	0
rs267639	0	0	0	1	0
rs267640	0	0	0	1	0
rs267641	0	0	0	1	0
rs267642	0	0	0	1	0
rs267643	0	0	0	1	0
rs267644	0	0	0	1	0
rs267646	0	0	0	1	0
rs267647	0	0	0	1	0
rs267650	0	0	0	1	0
rs267651	0	0	0	1	0
rs267731	1	0	0	0	0
rs267733	1	0	0	0	0
rs267734	1	0	0	0	0
rs267736	1	0	0	0	0
rs267738	1	0	0	0	0
rs268156	0	1	0	0	0
rs268157	0	1	0	0	0
rs268158	0	1	0	0	0
rs268169	0	1	0	0	0
rs268170	0	1	0	0	0
rs268171	0	1	0	0	0
rs268172	0	1	0	0	0
rs268174	0	1	0	0	0
rs268214	0	1	0	0	0
rs268223	0	1	0	0	0
rs268224	0	1	0	0	0
rs268225	0	1	0	0	0
rs268227	0	1	0	0	0
rs268228	0	1	0	0	0
rs268229	0	1	0	0	0
rs268230	0	1	0	0	0
rs268231	0	1	0	0	0
rs268232	0	1	0	0	0
rs268234	0	1	0	0	0
rs268235	0	1	0	0	0
rs268236	0	1	0	0	0
rs268237	0	1	0	0	0
rs268240	0	1	0	0	0
rs268241	0	1	0	0	0
rs268456	0	0	0	1	0
rs268459	0	0	0	1	0
rs268554	0	0	0	1	0
rs268555	0	0	0	1	0
rs268556	0	0	0	1	0
rs268654	0	0	0	1	0
rs268766	0	0	0	1	0
rs268767	0	0	0	1	0
rs268769	0	0	0	1	0
rs268771	0	0	0	1	0
rs268772	0	0	0	1	0
rs268773	0	0	0	1	0
rs268774	0	0	0	1	0
rs268775	0	0	0	1	0
rs268776	0	0	0	1	0
rs268858	0	0	0	1	0
rs269038	0	0	0	1	0
rs269039	0	0	0	1	0
rs269042	0	0	0	1	0
rs269044	0	0	0	1	0
rs269045	0	0	0	1	0
rs269048	0	0	0	1	0
rs269049	0	0	0	1	0
rs269050	0	0	0	1	0
rs269054	0	0	0	1	0
rs269057	0	0	0	1	0
rs269062	0	0	0	1	0
rs269285	0	0	0	1	0
rs269287	0	0	0	1	0
rs269288	0	0	0	1	0
rs269290	0	0	0	1	0
rs269291	0	0	0	1	0
rs269292	0	0	0	1	0
rs269297	0	0	0	1	0
rs269446	0	0	0	1	0
rs269545	0	0	0	0	1
rs269546	0	0	0	0	1
rs269548	0	0	0	0	1
rs269549	0	0	0	0	1
rs269550	0	0	0	0	1
rs269551	0	0	0	0	1
rs269552	0	0	0	0	1
rs269554	0	0	0	0	1
rs269767	0	0	0	1	0
rs269771	0	0	0	1	0
rs269773	0	0	0	1	0
rs269778	0	0	0	1	0
rs269783	0	0	0	1	0
rs270141	0	0	1	0	0
rs270142	0	0	1	0	0
rs270143	0	0	1	0	0
rs270144	0	0	1	0	0
rs270145	0	0	1	0	0
rs270146	0	0	1	0	0
rs270147	0	0	1	0	0
rs270148	0	0	1	0	0
rs270149	0	0	1	0	0
rs270150	0	0	1	0	0
rs270151	0	0	1	0	0
rs270152	0	0	1	0	0
rs270153	0	0	1	0	0
rs270155	0	0	1	0	0
rs270162	0	0	0	1	0
rs270163	0	0	0	1	0
rs270165	0	0	0	1	0
rs270170	0	0	0	1	0
rs270602	1	0	0	0	0
rs270605	1	0	0	0	0
rs270613	1	0	0	0	0
rs270621	1	0	0	0	0
rs270699	0	0	0	1	0
rs270700	0	0	0	1	0
rs270703	0	0	0	1	0
rs270705	0	0	0	1	0
rs270706	0	0	0	1	0
rs270707	0	0	0	1	0
rs270708	0	0	0	1	0
rs270709	0	0	0	1	0
rs270710	0	0	0	1	0
rs270711	0	0	0	1	0
rs270712	0	0	0	1	0
rs270713	0	0	0	1	0
rs270714	0	0	0	1	0
rs270715	0	0	0	1	0
rs270716	0	0	0	1	0
rs270719	0	0	0	1	0
rs270724	0	0	0	1	0
rs270727	0	0	0	1	0
rs270728	0	0	0	1	0
rs270729	0	0	0	1	0
rs270731	0	0	0	1	0
rs270732	0	0	0	1	0
rs270737	0	0	0	1	0
rs270740	0	0	0	1	0
rs270741	0	0	0	1	0
rs270745	0	0	0	1	0
rs270752	0	0	0	1	0
rs270753	0	0	0	1	0
rs270754	0	0	0	1	0
rs270756	0	0	0	1	0
rs270757	0	0	0	1	0
rs270760	0	0	0	1	0
rs270761	0	0	0	1	0
rs270762	0	0	0	1	0
rs270764	0	0	0	1	0
rs270765	0	0	0	1	0
rs270766	0	0	0	1	0
rs270767	0	0	0	1	0
rs270768	0	0	0	1	0
rs270891	0	0	0	1	0
rs270893	0	0	0	1	0
rs270894	0	0	0	1	0
rs270895	0	0	0	1	0
rs270896	0	0	0	1	0
rs270897	0	0	0	1	0
rs270898	0	0	0	1	0
rs270899	0	0	0	1	0
rs270900	0	0	0	1	0
rs270901	0	0	0	1	0
rs270902	0	0	0	1	0
rs270903	0	0	0	1	0
rs270904	0	0	0	1	0
rs270905	0	0	0	1	0
rs271694	0	0	0	0	1
rs271696	0	0	0	0	1
rs271697	0	0	0	0	1
rs271698	0	0	0	0	1
rs271709	0	0	0	0	1
rs271710	0	0	0	0	1
rs271711	0	0	0	0	1
rs271712	0	0	0	0	1
rs271713	0	0	0	0	1
rs271714	0	0	0	0	1
rs271716	0	0	0	0	1
rs271717	0	0	0	0	1
rs271718	0	0	0	0	1
rs271719	0	0	0	0	1
rs271720	0	0	0	0	1
rs271721	0	0	0	0	1
rs271731	0	0	0	0	1
rs271734	0	0	0	0	1
rs272406	0	0	0	0	1
rs272407	0	0	0	0	1
rs272408	0	0	0	0	1
rs272409	0	0	0	0	1
rs272410	0	0	0	0	1
rs272411	0	0	0	0	1
rs272412	0	0	0	0	1
rs272413	0	0	0	0	1
rs272414	0	0	0	0	1
rs272415	0	0	0	0	1
rs272416	0	0	0	0	1
rs272417	0	0	0	0	1
rs272422	0	0	0	0	1
rs272424	0	0	0	0	1
rs272472	0	0	0	0	1
rs272473	0	0	0	0	1
rs272474	0	0	0	0	1
rs272475	0	0	0	0	1
rs272476	0	0	0	0	1
rs272479	0	0	0	0	1
rs272481	0	0	0	0	1
rs272484	0	0	0	0	1
rs272485	0	0	0	0	1
rs272525	0	0	0	1	0
rs272527	0	0	0	1	0
rs272529	0	0	0	1	0
rs272531	0	0	0	1	0
rs272532	0	0	0	1	0
rs272533	0	0	0	1	0
rs272534	0	0	0	1	0
rs272536	0	0	0	1	0
rs272537	0	0	0	1	0
rs272543	0	0	0	1	0
rs272547	0	0	0	1	0
rs272549	0	0	0	1	0
rs272550	0	0	0	1	0
rs272557	0	0	0	1	0
rs272561	0	0	0	1	0
rs272562	0	0	0	1	0
rs272564	0	0	0	1	0
rs272565	0	0	0	1	0
rs272566	0	0	0	1	0
rs272568	0	0	0	1	0
rs272570	0	0	0	1	0
rs272574	0	0	0	1	0
rs272619	0	0	0	1	0
rs272620	0	0	0	1	0
rs272621	0	0	0	1	0
rs272622	0	0	0	1	0
rs272623	0	0	0	1	0
rs272624	0	0	0	1	0
rs272625	0	0	0	1	0
rs272626	0	0	0	1	0
rs272627	0	0	0	1	0
rs272628	0	0	0	1	0
rs272629	0	0	0	1	0
rs272630	0	0	0	1	0
rs272631	0	0	0	1	0
rs272633	0	0	0	1	0
rs272634	0	0	0	1	0
rs272635	0	0	0	1	0
rs272636	0	0	0	1	0
rs272637	0	0	0	1	0
rs272638	0	0	0	1	0
rs272639	0	0	0	1	0
rs272640	0	0	0	1	0
rs272641	0	0	0	1	0
rs272642	0	0	0	1	0
rs272643	0	0	0	1	0
rs272644	0	0	0	1	0
rs272645	0	0	0	1	0
rs272838	1	0	0	0	0
rs272842	1	0	0	0	0
rs272849	1	0	0	0	0
rs272852	1	0	0	0	0
rs272857	1	0	0	0	0
rs272860	1	0	0	0	0
rs272865	1	0	0	0	0
rs272867	1	0	0	0	0
rs272869	1	0	0	0	0
rs272871	1	0	0	0	0
rs272873	1	0	0	0	0
rs272874	1	0	0	0	0
rs272875	1	0	0	0	0
rs272879	1	0	0	0	0
rs272881	1	0	0	0	0
rs272884	1	0	0	0	0
rs272886	1	0	0	0	0
rs272889	1	0	0	0	0
rs272893	1	0	0	0	0
rs272894	1	0	0	0	0
rs273637	0	0	0	1	0
rs273900	1	0	0	0	0
rs273902	1	0	0	0	0
rs273909	1	0	0	0	0
rs273913	1	0	0	0	0
rs273914	1	0	0	0	0
rs274459	0	0	0	1	0
rs274460	0	0	0	1	0
rs274463	0	0	0	1	0
rs274464	0	0	0	1	0
rs274465	0	0	0	1	0
rs274466	0	0	0	1	0
rs274467	0	0	0	1	0
rs274468	0	0	0	1	0
rs274546	1	0	0	0	0
rs274560	1	0	0	0	0
rs274561	1	0	0	0	0
rs274563	1	0	0	0	0
rs274567	1	0	0	0	0
rs274611	0	0	0	1	0
rs274612	0	0	0	1	0
rs274613	0	0	0	1	0
rs274614	0	0	0	1	0
rs274615	0	0	0	1	0
rs274616	0	0	0	1	0
rs274617	0	0	0	1	0
rs274618	0	0	0	1	0
rs274620	0	0	0	1	0
rs274621	0	0	0	1	0
rs274622	0	0	0	1	0
rs274623	0	0	0	1	0
rs274624	0	0	0	1	0
rs274625	0	0	0	1	0
rs274626	0	0	0	1	0
rs274627	0	0	0	1	0
rs274628	0	0	0	1	0
rs274629	0	0	0	1	0
rs274630	0	0	0	1	0
rs274631	0	0	0	1	0
rs274632	0	0	0	1	0
rs274633	0	0	0	1	0
rs274634	0	0	0	1	0
rs274635	0	0	0	1	0
rs274636	0	0	0	1	0
rs274637	0	0	0	1	0
rs274638	0	0	0	1	0
rs274639	0	0	0	1	0
rs274640	0	0	0	1	0
rs274642	0	0	0	1	0
rs274653	0	0	0	0	1
rs274654	0	0	0	0	1
rs274655	0	0	0	0	1
rs274656	0	0	0	0	1
rs274663	0	0	0	0	1
rs274664	0	0	0	0	1
rs274666	0	0	0	0	1
rs274673	0	0	0	0	1
rs274684	0	0	0	0	1
rs274686	0	0	0	0	1
rs274687	0	0	0	0	1
rs274700	0	0	0	0	1
rs274705	0	0	0	0	1
rs274714	0	0	0	0	1
rs274724	0	0	0	0	1
rs274784	0	0	0	1	0
rs274790	0	0	0	1	0
rs274791	0	0	0	1	0
rs274792	0	0	0	1	0
rs274795	0	0	0	1	0
rs275069	0	0	0	1	0
rs275075	0	0	0	1	0
rs275079	0	0	0	1	0
rs275374	0	0	0	1	0
rs275391	0	0	0	1	0
rs275392	0	0	0	1	0
rs275393	0	0	0	1	0
rs275394	0	0	0	1	0
rs275395	0	0	0	1	0
rs275396	0	0	0	1	0
rs275397	0	0	0	1	0
rs275398	0	0	0	1	0
rs275399	0	0	0	1	0
rs275400	0	0	0	1	0
rs275401	0	0	0	1	0
rs275402	0	0	0	1	0
rs275403	0	0	0	1	0
rs275404	0	0	0	1	0
rs275405	0	0	0	1	0
rs275406	0	0	0	1	0
rs275407	0	0	0	1	0
rs275604	0	0	0	1	0
rs275607	0	0	0	1	0
rs275608	0	0	0	1	0
rs275630	0	0	0	1	0
rs275631	0	0	0	1	0
rs275983	0	0	0	1	0
rs275984	0	0	0	1	0
rs275985	0	0	0	1	0
rs275987	0	0	0	1	0
rs275988	0	0	0	1	0
rs275993	0	0	0	1	0
rs275994	0	0	0	1	0
rs275995	0	0	0	1	0
rs275999	0	0	0	1	0
rs276003	0	0	0	1	0
rs276006	0	0	0	1	0
rs276008	0	0	0	1	0
rs276010	0	0	0	1	0
rs276011	0	0	0	1	0
rs276013	0	0	0	1	0
rs276030	0	0	0	1	0
rs276036	0	0	0	1	0
rs276038	0	0	0	1	0
rs276039	0	0	0	1	0
rs276043	0	0	0	1	0
rs276044	0	0	0	1	0
rs276045	0	0	0	1	0
rs276048	0	0	0	1	0
rs276049	0	0	0	1	0
rs276052	0	0	0	1	0
rs276057	0	0	0	1	0
rs276058	0	0	0	1	0
rs276059	0	0	0	1	0
rs276061	0	0	0	1	0
rs276064	0	0	0	1	0
rs276067	0	0	0	1	0
rs276069	0	0	0	1	0
rs276072	0	0	0	1	0
rs276073	0	0	0	1	0
rs276074	0	0	0	1	0
rs276076	0	0	0	1	0
rs276077	0	0	0	1	0
rs276078	0	0	0	1	0
rs276079	0	0	0	1	0
rs276081	0	0	0	1	0
rs276082	0	0	0	1	0
rs276083	0	0	0	1	0
rs276084	0	0	0	1	0
rs276086	0	0	0	1	0
rs276603	0	0	0	1	0
rs276604	0	0	0	1	0
rs276607	0	0	0	1	0
rs276608	0	0	0	1	0
rs276610	0	0	0	1	0
rs276611	0	0	0	1	0
rs276613	0	0	0	1	0
rs276614	0	0	0	1	0
rs276623	0	0	0	1	0
rs276624	0	0	0	1	0
rs276625	0	0	0	1	0
rs276626	0	0	0	1	0
rs276627	0	0	0	1	0
rs276628	0	0	0	1	0
rs276629	0	0	0	1	0
rs276630	0	0	0	1	0
rs276631	0	0	0	1	0
rs276632	0	0	0	1	0
rs276633	0	0	0	1	0
rs276637	0	0	0	1	0
rs276638	0	0	0	1	0
rs276639	0	0	0	1	0
rs276642	0	0	0	1	0
rs276684	0	0	0	1	0
rs276685	0	0	0	1	0
rs276686	0	0	0	1	0
rs276687	0	0	0	1	0
rs276688	0	0	0	1	0
rs276696	0	0	0	1	0
rs276700	0	0	0	1	0
rs277003	1	0	0	0	0
rs277004	1	0	0	0	0
rs277005	1	0	0	0	0
rs277006	1	0	0	0	0
rs277007	1	0	0	0	0
rs277008	1	0	0	0	0
rs277009	1	0	0	0	0
rs277010	1	0	0	0	0
rs277011	1	0	0	0	0
rs277012	1	0	0	0	0
rs277039	1	0	0	0	0
rs277040	1	0	0	0	0
rs277041	1	0	0	0	0
rs277042	1	0	0	0	0
rs277043	1	0	0	0	0
rs277044	1	0	0	0	0
rs277046	1	0	0	0	0
rs277047	1	0	0	0	0
rs277048	1	0	0	0	0
rs277049	1	0	0	0	0
rs277050	1	0	0	0	0
rs277524	0	1	0	0	0
rs277525	0	1	0	0	0
rs277526	0	1	0	0	0
rs277527	0	1	0	0	0
rs277528	0	1	0	0	0
rs277529	0	1	0	0	0
rs277530	0	1	0	0	0
rs277531	0	1	0	0	0
rs277532	0	1	0	0	0
rs277534	0	1	0	0	0
rs277536	0	1	0	0	0
rs277537	0	1	0	0	0
rs277538	0	1	0	0	0
rs277539	0	1	0	0	0
rs277540	0	1	0	0	0
rs277541	0	1	0	0	0
rs277542	0	1	0	0	0
rs277543	0	1	0	0	0
rs277544	0	1	0	0	0
rs277545	0	1	0	0	0
rs277546	0	1	0	0	0
rs277547	0	1	0	0	0
rs277548	0	1	0	0	0
rs277549	0	1	0	0	0
rs277550	0	1	0	0	0
rs277551	0	1	0	0	0
rs277552	0	1	0	0	0
rs277553	0	1	0	0	0
rs277554	0	1	0	0	0
rs277555	0	1	0	0	0
rs277620	0	0	0	1	0
rs277621	0	0	0	1	0
rs277622	0	0	0	1	0
rs277623	0	0	0	1	0
rs277625	0	0	0	1	0
rs277626	0	0	0	1	0
rs277627	0	0	0	1	0
rs277628	0	0	0	1	0
rs277629	0	0	0	1	0
rs277630	0	0	0	1	0
rs277631	0	0	0	1	0
rs277633	0	0	0	1	0
rs277634	0	0	0	1	0
rs277635	0	0	0	1	0
rs277637	0	0	0	1	0
rs277638	0	0	0	1	0
rs277640	0	0	0	1	0
rs277641	0	0	0	1	0
rs277642	0	0	0	1	0
rs277643	0	0	0	1	0
rs277644	0	0	0	1	0
rs277646	0	0	0	1	0
rs277647	0	0	0	1	0
rs277648	0	0	0	1	0
rs277649	0	0	0	1	0
rs277655	0	0	0	1	0
rs277656	0	0	0	1	0
rs277657	0	0	0	1	0
rs277660	0	0	0	1	0
rs278310	0	1	0	0	0
rs278353	1	0	0	0	0
rs278357	1	0	0	0	0
rs278361	1	0	0	0	0
rs278866	0	1	0	0	0
rs278867	0	1	0	0	0
rs278869	0	1	0	0	0
rs278870	0	1	0	0	0
rs278899	0	0	0	1	0
rs278900	0	0	0	1	0
rs278901	0	0	0	1	0
rs278902	0	0	0	1	0
rs278903	0	0	0	1	0
rs278906	0	0	0	1	0
rs278909	0	0	0	1	0
rs278911	0	0	0	1	0
rs278912	0	0	0	1	0
rs278913	0	0	0	1	0
rs278914	0	0	0	1	0
rs278915	0	0	0	1	0
rs278916	0	0	0	1	0
rs278917	0	0	0	1	0
rs278918	0	0	0	1	0
rs278919	0	0	0	1	0
rs278920	0	0	0	1	0
rs279449	1	0	0	0	0
rs279543	0	0	0	1	0
rs279545	0	0	0	1	0
rs279546	0	0	0	1	0
rs279547	0	0	0	1	0
rs279548	0	0	0	1	0
rs279552	0	0	0	1	0
rs279556	0	0	0	1	0
rs279557	0	0	0	1	0
rs279564	0	0	0	1	0
rs279565	0	0	0	1	0
rs279566	0	0	0	1	0
rs279567	0	0	0	1	0
rs279568	0	0	0	1	0
rs279569	0	0	0	1	0
rs279570	0	0	0	1	0
rs279571	0	0	0	1	0
rs279572	0	0	0	1	0
rs279573	0	0	0	1	0
rs279574	0	0	0	1	0
rs279576	0	0	0	1	0
rs279577	0	0	0	1	0
rs279578	0	0	0	1	0
rs279580	0	0	0	1	0
rs279581	0	0	0	1	0
rs279582	0	0	0	1	0
rs279583	0	0	0	1	0
rs279584	0	0	0	1	0
rs279585	0	0	0	1	0
rs279586	0	0	0	1	0
rs279587	0	0	0	1	0
rs279588	0	0	0	1	0
rs279589	0	0	0	1	0
rs279590	0	0	0	1	0
rs279592	0	0	0	1	0
rs279593	0	0	0	1	0
rs279594	0	0	0	1	0
rs279595	0	0	0	1	0
rs279596	0	0	0	1	0
rs279597	0	0	0	1	0
rs279601	0	0	0	1	0
rs279663	0	0	0	1	0
rs279664	0	0	0	1	0
rs279665	0	0	0	1	0
rs279666	0	0	0	1	0
rs279667	0	0	0	1	0
rs279668	0	0	0	1	0
rs279669	0	0	0	1	0
rs279670	0	0	0	1	0
rs279671	0	0	0	1	0
rs279673	0	0	0	1	0
rs279674	0	0	0	1	0
rs279675	0	0	0	1	0
rs279676	0	0	0	1	0
rs279677	0	0	0	1	0
rs279679	0	0	0	1	0
rs279680	0	0	0	1	0
rs279681	0	0	0	1	0
rs279682	0	0	0	1	0
rs279683	0	0	0	1	0
rs279684	0	0	0	1	0
rs279686	0	0	0	1	0
rs279687	0	0	0	1	0
rs279688	0	0	0	1	0
rs279689	0	0	0	1	0
rs279690	0	0	0	1	0
rs279691	0	0	0	1	0
rs279692	0	0	0	1	0
rs279693	0	0	0	1	0
rs279694	0	0	0	1	0
rs279695	0	0	0	1	0
rs279696	0	0	0	1	0
rs279697	0	0	0	1	0
rs279699	0	0	0	1	0
rs279700	0	0	0	1	0
rs279701	0	0	0	1	0
rs279703	0	0	0	1	0
rs279704	0	0	0	1	0
rs279706	0	0	0	1	0
rs279707	0	0	0	1	0
rs280192	0	1	0	0	0
rs280194	0	1	0	0	0
rs280196	0	1	0	0	0
rs280198	0	1	0	0	0
rs280199	0	1	0	0	0
rs280201	0	1	0	0	0
rs280355	0	0	0	1	0
rs280356	0	0	0	1	0
rs280357	0	0	0	1	0
rs280358	0	0	0	1	0
rs280359	0	0	0	1	0
rs280360	0	0	0	1	0
rs280361	0	0	0	1	0
rs280362	0	0	0	1	0
rs280370	0	0	0	1	0
rs280374	0	0	0	1	0
rs280500	0	0	0	1	0
rs280501	0	0	0	1	0
rs280502	0	0	0	1	0
rs280505	0	0	0	1	0
rs280506	0	0	0	1	0
rs280508	0	0	0	1	0
rs280592	0	0	0	1	0
rs280603	0	0	0	1	0
rs280604	0	0	0	1	0
rs280612	0	0	0	1	0
rs280976	0	0	0	1	0
rs280977	0	0	0	1	0
rs280980	0	0	0	1	0
rs280981	0	0	0	1	0
rs280982	0	0	0	1	0
rs280983	0	0	0	1	0
rs280984	0	0	0	1	0
rs280985	0	0	0	1	0
rs280986	0	0	0	1	0
rs280987	0	0	0	1	0
rs280988	0	0	0	1	0
rs280989	0	0	0	1	0
rs280990	0	0	0	1	0
rs280991	0	0	0	1	0
rs280992	0	0	0	1	0
rs280993	0	0	0	1	0
rs280994	0	0	0	1	0
rs280995	0	0	0	1	0
rs280996	0	0	0	1	0
rs280997	0	0	0	1	0
rs280999	0	0	0	1	0
rs281000	0	0	0	1	0
rs281001	0	0	0	1	0
rs281002	0	0	0	1	0
rs281003	0	0	0	1	0
rs281004	0	0	0	1	0
rs281005	0	0	0	1	0
rs281007	0	0	0	1	0
rs281012	0	0	0	1	0
rs281013	0	0	0	1	0
rs281014	0	0	0	1	0
rs281015	0	0	0	1	0
rs281017	0	0	0	1	0
rs281018	0	0	0	1	0
rs281019	0	0	0	1	0
rs281024	0	0	0	1	0
rs281383	0	0	0	1	0
rs281385	0	0	0	1	0
rs281412	0	0	0	1	0
rs281413	0	0	0	1	0
rs281418	0	0	0	1	0
rs281419	0	0	0	1	0
rs281422	0	0	0	1	0
rs281423	0	0	0	1	0
rs281427	0	0	0	1	0
rs281432	0	0	0	1	0
rs281434	0	0	0	1	0
rs281436	0	0	0	1	0
rs281437	0	0	0	1	0
rs281438	0	0	0	1	0
rs281439	0	0	0	1	0
rs281440	0	0	0	1	0
rs281467	0	0	1	0	0
rs281468	0	0	1	0	0
rs281469	0	0	1	0	0
rs281470	0	0	1	0	0
rs281471	0	0	1	0	0
rs281472	0	0	1	0	0
rs281473	0	0	1	0	0
rs281474	0	0	1	0	0
rs281475	0	0	1	0	0
rs281476	0	0	1	0	0
rs281477	0	0	1	0	0
rs281478	0	0	1	0	0
rs281479	0	0	1	0	0
rs281480	0	0	1	0	0
rs281482	0	0	1	0	0
rs281485	0	0	1	0	0
rs281486	0	0	1	0	0
rs281487	0	0	1	0	0
rs281488	0	0	1	0	0
rs281489	0	0	1	0	0
rs281490	0	0	1	0	0
rs281491	0	0	1	0	0
rs281492	0	0	1	0	0
rs281493	0	0	1	0	0
rs281494	0	0	1	0	0
rs281495	0	0	1	0	0
rs281496	0	0	1	0	0
rs281497	0	0	1	0	0
rs281498	0	0	1	0	0
rs281499	0	0	1	0	0
rs281500	0	0	1	0	0
rs281501	0	0	1	0	0
rs281502	0	0	1	0	0
rs281503	0	0	1	0	0
rs281504	0	0	1	0	0
rs281505	0	0	1	0	0
rs281506	0	0	1	0	0
rs281507	0	0	1	0	0
rs281508	0	0	1	0	0
rs281519	0	0	0	1	0
rs281520	0	0	0	1	0
rs281521	0	0	0	1	0
rs281522	0	0	0	1	0
rs281523	0	0	0	1	0
rs281524	0	0	0	1	0
rs281525	0	0	0	1	0
rs281526	0	0	0	1	0
rs281527	0	0	0	1	0
rs281528	0	0	0	1	0
rs281529	0	0	0	1	0
rs281530	0	0	0	1	0
rs281531	0	0	0	1	0
rs281532	0	0	0	1	0
rs281533	0	0	0	1	0
rs281534	0	0	0	1	0
rs281536	0	0	0	1	0
rs281537	0	0	0	1	0
rs281539	0	0	0	1	0
rs281540	0	0	0	1	0
rs281541	0	0	0	1	0
rs281543	0	0	0	1	0
rs281544	0	0	0	1	0
rs281545	0	0	0	1	0
rs282182	1	0	0	0	0
rs282184	1	0	0	0	0
rs282185	1	0	0	0	0
rs282186	1	0	0	0	0
rs282188	1	0	0	0	0
rs282189	1	0	0	0	0
rs282190	1	0	0	0	0
rs282192	1	0	0	0	0
rs282193	1	0	0	0	0
rs282194	1	0	0	0	0
rs282195	1	0	0	0	0
rs282196	1	0	0	0	0
rs282198	1	0	0	0	0
rs282203	1	0	0	0	0
rs282219	1	0	0	0	0
rs282220	1	0	0	0	0
rs282221	1	0	0	0	0
rs282254	0	0	0	1	0
rs282255	0	0	0	1	0
rs282257	0	0	0	1	0
rs282258	0	0	0	1	0
rs282259	0	0	0	1	0
rs282261	0	0	0	1	0
rs282262	0	0	0	1	0
rs282263	0	0	0	1	0
rs282264	0	0	0	1	0
rs282265	0	0	0	1	0
rs282266	0	0	0	1	0
rs282267	0	0	0	1	0
rs282268	0	0	0	1	0
rs282269	0	0	0	1	0
rs282270	0	0	0	1	0
rs282271	0	0	0	1	0
rs282273	0	0	0	1	0
rs282275	0	0	0	1	0
rs282276	0	0	0	1	0
rs282485	0	0	1	0	0
rs282486	0	0	1	0	0
rs282487	0	0	1	0	0
rs282488	0	0	1	0	0
rs282489	0	0	1	0	0
rs282490	0	0	1	0	0
rs282491	0	0	1	0	0
rs282493	0	0	1	0	0
rs282494	0	0	1	0	0
rs282496	0	0	1	0	0
rs282497	0	0	1	0	0
rs282764	0	0	0	1	0
rs282773	0	0	0	1	0
rs282782	0	0	0	1	0
rs282802	0	0	0	1	0
rs282804	0	0	0	1	0
rs282805	0	0	0	1	0
rs283182	0	0	0	1	0
rs283188	0	0	0	1	0
rs283201	0	0	0	1	0
rs283207	0	0	0	1	0
rs283208	0	0	0	1	0
rs283211	0	0	0	1	0
rs283215	0	0	0	1	0
rs283216	0	0	0	1	0
rs283220	0	0	0	1	0
rs283221	0	0	0	1	0
rs283222	0	0	0	1	0
rs283225	0	0	0	1	0
rs283227	0	0	0	1	0
rs283228	0	0	0	1	0
rs283229	0	0	0	1	0
rs283363	0	0	1	0	0
rs283365	0	0	1	0	0
rs283366	0	0	1	0	0
rs283367	0	0	1	0	0
rs283369	0	0	1	0	0
rs283370	0	0	1	0	0
rs283371	0	0	1	0	0
rs283372	0	0	1	0	0
rs283373	0	0	1	0	0
rs283374	0	0	1	0	0
rs283377	0	0	1	0	0
rs283379	0	0	1	0	0
rs283380	0	0	1	0	0
rs283381	0	0	1	0	0
rs283382	0	0	1	0	0
rs283386	0	0	1	0	0
rs283389	0	0	1	0	0
rs283390	0	0	1	0	0
rs283391	0	0	1	0	0
rs283392	0	0	1	0	0
rs283393	0	0	1	0	0
rs283465	0	0	0	1	0
rs283467	0	0	0	1	0
rs283468	0	0	0	1	0
rs283469	0	0	0	1	0
rs283470	0	0	0	1	0
rs283471	0	0	0	1	0
rs283474	0	0	0	1	0
rs283475	0	0	0	1	0
rs283476	0	0	0	1	0
rs283477	0	0	0	1	0
rs283479	0	0	0	1	0
rs283480	0	0	0	1	0
rs283481	0	0	0	1	0
rs283484	0	0	0	1	0
rs283485	0	0	0	1	0
rs283486	0	0	0	1	0
rs283487	0	0	0	1	0
rs283520	0	0	0	1	0
rs283521	0	0	0	1	0
rs283523	0	0	0	1	0
rs283524	0	0	0	1	0
rs283525	0	0	0	1	0
rs283526	0	0	0	1	0
rs283528	0	0	0	1	0
rs283529	0	0	0	1	0
rs283530	0	0	0	1	0
rs283531	0	0	0	1	0
rs283532	0	0	0	1	0
rs283533	0	0	0	1	0
rs283534	0	0	0	1	0
rs283690	0	0	1	0	0
rs283694	0	0	1	0	0
rs283695	0	0	1	0	0
rs283696	0	0	1	0	0
rs283697	0	0	1	0	0
rs283698	0	0	1	0	0
rs283700	0	0	1	0	0
rs283815	0	0	1	0	0
rs283906	0	0	1	0	0
rs283907	0	0	1	0	0
rs283908	0	0	1	0	0
rs283909	0	0	1	0	0
rs283911	0	0	1	0	0
rs283912	0	0	1	0	0
rs283913	0	0	1	0	0
rs283914	0	0	1	0	0
rs283915	0	0	1	0	0
rs283916	0	0	1	0	0
rs283917	0	0	1	0	0
rs283918	0	0	1	0	0
rs283919	0	0	1	0	0
rs283921	0	0	1	0	0
rs283922	0	0	1	0	0
rs283923	0	0	1	0	0
rs283925	0	0	1	0	0
rs283927	0	0	1	0	0
rs283928	0	0	1	0	0
rs283929	0	0	1	0	0
rs283930	0	0	1	0	0
rs283931	0	0	1	0	0
rs283932	0	0	1	0	0
rs283934	0	0	1	0	0
rs283935	0	0	1	0	0
rs283936	0	0	1	0	0
rs283938	0	0	1	0	0
rs283940	0	0	1	0	0
rs283941	0	0	1	0	0
rs283942	0	0	1	0	0
rs283943	0	0	1	0	0
rs283944	0	0	1	0	0
rs283945	0	0	1	0	0
rs283946	0	0	1	0	0
rs283947	0	0	1	0	0
rs283948	0	0	1	0	0
rs283949	0	0	1	0	0
rs284032	0	0	0	0	1
rs284139	0	0	0	1	0
rs284140	0	0	0	1	0
rs284141	0	0	0	1	0
rs284142	0	0	0	1	0
rs284143	0	0	0	1	0
rs284144	0	0	0	1	0
rs284146	0	0	0	1	0
rs284147	0	0	0	1	0
rs284148	0	0	0	1	0
rs284149	0	0	0	1	0
rs284150	0	0	0	1	0
rs284151	0	0	0	1	0
rs284152	0	0	0	1	0
rs284153	0	0	0	1	0
rs284154	0	0	0	1	0
rs284156	0	0	0	1	0
rs284157	0	0	0	1	0
rs284159	0	0	0	1	0
rs284160	0	0	0	1	0
rs284161	0	0	0	1	0
rs284162	0	0	0	1	0
rs284163	0	0	0	1	0
rs284164	0	0	0	1	0
rs284167	0	0	0	1	0
rs284168	0	0	0	1	0
rs284169	0	0	0	1	0
rs284170	0	0	0	1	0
rs284172	0	0	0	1	0
rs284173	0	0	0	1	0
rs284174	0	0	0	1	0
rs284175	0	0	0	1	0
rs284176	0	0	0	1	0
rs284177	0	0	0	1	0
rs284178	0	0	0	1	0
rs284180	0	0	0	1	0
rs284181	0	0	0	1	0
rs284182	0	0	0	1	0
rs284184	0	0	0	1	0
rs284185	0	0	0	1	0
rs284186	0	0	0	1	0
rs284187	0	0	0	1	0
rs284188	0	0	0	1	0
rs284189	0	0	0	1	0
rs284190	0	0	0	1	0
rs284191	0	0	0	1	0
rs284192	0	0	0	1	0
rs284193	0	0	0	1	0
rs284194	0	0	0	1	0
rs284195	0	0	0	1	0
rs284196	0	0	0	1	0
rs284197	0	0	0	1	0
rs284198	0	0	0	1	0
rs284199	0	0	0	1	0
rs284200	0	0	0	1	0
rs284201	0	0	0	1	0
rs284202	0	0	0	1	0
rs284366	0	0	0	1	0
rs284796	0	0	0	1	0
rs284841	0	0	0	1	0
rs284844	0	0	0	1	0
rs284848	0	0	0	1	0
rs284849	0	0	0	1	0
rs284851	0	0	0	1	0
rs284853	0	0	0	1	0
rs284854	0	0	0	1	0
rs284855	0	0	0	1	0
rs284856	0	0	0	1	0
rs284857	0	0	0	1	0
rs284858	0	0	0	1	0
rs284860	0	0	0	1	0
rs284861	0	0	0	1	0
rs284862	0	0	0	1	0
rs284863	0	0	0	1	0
rs284865	0	0	0	1	0
rs284866	0	0	0	1	0
rs284867	0	0	0	1	0
rs284868	0	0	0	1	0
rs284869	0	0	0	1	0
rs284870	0	0	0	1	0
rs284871	0	0	0	1	0
rs284872	0	0	0	1	0
rs284873	0	0	0	1	0
rs284874	0	0	0	1	0
rs284875	0	0	0	1	0
rs284876	0	0	0	1	0
rs284877	0	0	0	1	0
rs284878	0	0	0	1	0
rs285158	0	0	0	0	1
rs285159	0	0	0	0	1
rs285160	0	0	0	0	1
rs285401	0	0	1	0	0
rs285402	0	0	1	0	0
rs285403	0	0	1	0	0
rs285404	0	0	1	0	0
rs285405	0	0	1	0	0
rs285406	0	0	1	0	0
rs285407	0	0	1	0	0
rs285408	0	0	1	0	0
rs285409	0	0	1	0	0
rs285410	0	0	1	0	0
rs285462	0	0	1	0	0
rs285464	0	0	1	0	0
rs285522	0	0	1	0	0
rs285556	0	0	0	1	0
rs285560	0	0	0	1	0
rs285575	0	0	0	1	0
rs285586	0	0	0	1	0
rs285587	0	0	0	1	0
rs285590	0	0	0	1	0
rs285592	0	0	0	1	0
rs285593	0	0	0	1	0
rs285595	0	0	0	1	0
rs285973	0	0	1	0	0
rs285976	0	0	1	0	0
rs285977	0	0	1	0	0
rs285978	0	0	1	0	0
rs285979	0	0	1	0	0
rs285980	0	0	1	0	0
rs285981	0	0	1	0	0
rs285982	0	0	1	0	0
rs285983	0	0	1	0	0
rs285984	0	0	1	0	0
rs285985	0	0	1	0	0
rs285987	0	0	1	0	0
rs285988	0	0	1	0	0
rs285989	0	0	1	0	0
rs285990	0	0	1	0	0
rs286021	0	0	0	1	0
rs286022	0	0	0	1	0
rs286024	0	0	0	1	0
rs286025	0	0	0	1	0
rs286026	0	0	0	1	0
rs286027	0	0	0	1	0
rs286028	0	0	0	1	0
rs286029	0	0	0	1	0
rs286030	0	0	0	1	0
rs286031	0	0	0	1	0
rs286037	0	0	0	1	0
rs286040	0	0	0	1	0
rs286042	0	0	0	1	0
rs286043	0	0	0	1	0
rs286044	0	0	0	1	0
rs286045	0	0	0	1	0
rs286046	0	0	0	1	0
rs286047	0	0	0	1	0
rs286048	0	0	0	1	0
rs286049	0	0	0	1	0
rs286050	0	0	0	1	0
rs286051	0	0	0	1	0
rs286052	0	0	0	1	0
rs286494	0	0	0	1	0
rs286495	0	0	0	1	0
rs286496	0	0	0	1	0
rs286497	0	0	0	1	0
rs286498	0	0	0	1	0
rs286499	0	0	0	1	0
rs286500	0	0	0	1	0
rs286501	0	0	0	1	0
rs286506	0	0	0	1	0
rs286507	0	0	0	1	0
rs286508	0	0	0	1	0
rs286509	0	0	0	1	0
rs286510	0	0	0	1	0
rs286511	0	0	0	1	0
rs286512	0	0	0	1	0
rs286513	0	0	0	1	0
rs286515	0	0	0	1	0
rs286516	0	0	0	1	0
rs286519	0	0	0	1	0
rs286521	0	0	0	1	0
rs286522	0	0	0	1	0
rs286523	0	0	0	1	0
rs286524	0	0	0	1	0
rs286525	0	0	0	1	0
rs286526	0	0	0	1	0
rs286527	0	0	0	1	0
rs286528	0	0	0	1	0
rs286529	0	0	0	1	0
rs286530	0	0	0	1	0
rs286531	0	0	0	1	0
rs286533	0	0	0	1	0
rs286534	0	0	0	1	0
rs286535	0	0	0	1	0
rs286537	0	0	0	1	0
rs286538	0	0	0	1	0
rs286539	0	0	0	1	0
rs286540	0	0	0	1	0
rs286541	0	0	0	1	0
rs286542	0	0	0	1	0
rs286665	0	0	1	0	0
rs286666	0	0	1	0	0
rs286667	0	0	1	0	0
rs286668	0	0	1	0	0
rs286669	0	0	1	0	0
rs286672	0	0	1	0	0
rs286674	0	0	1	0	0
rs286676	0	0	1	0	0
rs286677	0	0	1	0	0
rs286678	0	0	1	0	0
rs286679	0	0	1	0	0
rs286680	0	0	1	0	0
rs286681	0	0	1	0	0
rs286682	0	0	1	0	0
rs286683	0	0	1	0	0
rs286684	0	0	1	0	0
rs286685	0	0	1	0	0
rs286687	0	0	1	0	0
rs286740	0	0	1	0	0
rs286741	0	0	1	0	0
rs286742	0	0	1	0	0
rs286743	0	0	1	0	0
rs286744	0	0	1	0	0
rs286748	0	0	1	0	0
rs286749	0	0	1	0	0
rs286750	0	0	1	0	0
rs286751	0	0	1	0	0
rs286752	0	0	1	0	0
rs286753	0	0	1	0	0
rs286755	0	0	1	0	0
rs286757	0	0	1	0	0
rs286762	0	0	1	0	0
rs286763	0	0	1	0	0
rs286764	0	0	1	0	0
rs286765	0	0	1	0	0
rs286766	0	0	1	0	0
rs286767	0	0	1	0	0
rs286768	0	0	1	0	0
rs286769	0	0	1	0	0
rs286770	0	0	1	0	0
rs286771	0	0	1	0	0
rs286776	0	0	1	0	0
rs286777	0	0	1	0	0
rs286778	0	0	1	0	0
rs286779	0	0	1	0	0
rs286781	0	0	1	0	0
rs286783	0	0	1	0	0
rs286788	0	0	1	0	0
rs286790	0	0	1	0	0
rs286794	0	0	1	0	0
rs286796	0	0	1	0	0
rs286797	0	0	1	0	0
rs286798	0	0	1	0	0
rs286799	0	0	1	0	0
rs286801	0	0	1	0	0
rs286802	0	0	1	0	0
rs286803	0	0	1	0	0
rs286804	0	0	1	0	0
rs286805	0	0	1	0	0
rs286807	0	0	1	0	0
rs286808	0	0	1	0	0
rs286809	0	0	1	0	0
rs286810	0	0	1	0	0
rs286811	0	0	1	0	0
rs286812	0	0	1	0	0
rs286814	0	0	1	0	0
rs286816	0	0	1	0	0
rs286817	0	0	1	0	0
rs286818	0	0	1	0	0
rs286819	0	0	1	0	0
rs286821	0	0	1	0	0
rs287127	0	0	0	1	0
rs287128	0	0	0	1	0
rs287170	1	0	0	0	0
rs287171	1	0	0	0	0
rs287172	1	0	0	0	0
rs287173	1	0	0	0	0
rs287174	1	0	0	0	0
rs287175	1	0	0	0	0
rs287177	1	0	0	0	0
rs287178	1	0	0	0	0
rs287179	1	0	0	0	0
rs287184	1	0	0	0	0
rs287186	1	0	0	0	0
rs287187	1	0	0	0	0
rs287190	1	0	0	0	0
rs287196	1	0	0	0	0
rs287202	1	0	0	0	0
rs287825	0	0	1	0	0
rs287828	0	0	1	0	0
rs287832	0	0	1	0	0
rs287833	0	0	1	0	0
rs287841	0	0	1	0	0
rs287842	0	0	1	0	0
rs287845	0	0	1	0	0
rs287846	0	0	1	0	0
rs287847	0	0	1	0	0
rs287848	0	0	1	0	0
rs287849	0	0	1	0	0
rs287851	0	0	1	0	0
rs287852	0	0	1	0	0
rs288070	0	0	0	1	0
rs288071	0	0	0	1	0
rs288073	0	0	0	1	0
rs288084	0	0	0	1	0
rs288089	0	0	0	1	0
rs288094	0	0	0	1	0
rs288096	0	0	0	1	0
rs288130	0	0	1	0	0
rs288131	0	0	1	0	0
rs288139	0	0	1	0	0
rs288140	0	0	1	0	0
rs288143	0	0	1	0	0
rs288144	0	0	1	0	0
rs288145	0	0	1	0	0
rs288146	0	0	1	0	0
rs288147	0	0	1	0	0
rs288148	0	0	1	0	0
rs288149	0	0	1	0	0
rs288150	0	0	1	0	0
rs288151	0	0	1	0	0
rs288152	0	0	1	0	0
rs288153	0	0	1	0	0
rs288154	0	0	1	0	0
rs288155	0	0	1	0	0
rs288156	0	0	1	0	0
rs288157	0	0	1	0	0
rs288158	0	0	1	0	0
rs288159	0	0	1	0	0
rs288160	0	0	1	0	0
rs288161	0	0	1	0	0
rs288162	0	0	1	0	0
rs288163	0	0	1	0	0
rs288164	0	0	1	0	0
rs288165	0	0	1	0	0
rs288166	0	0	1	0	0
rs288167	0	0	1	0	0
rs288168	0	0	1	0	0
rs288169	0	0	1	0	0
rs288170	0	0	1	0	0
rs288171	0	0	1	0	0
rs288172	0	0	1	0	0
rs288173	0	0	1	0	0
rs288175	0	0	1	0	0
rs288176	0	0	1	0	0
rs288177	0	0	1	0	0
rs288178	0	0	1	0	0
rs288180	0	0	1	0	0
rs288181	0	0	1	0	0
rs288182	0	0	1	0	0
rs288183	0	0	1	0	0
rs288184	0	0	1	0	0
rs288186	0	0	1	0	0
rs288187	0	0	1	0	0
rs288188	0	0	1	0	0
rs288189	0	0	1	0	0
rs288190	0	0	1	0	0
rs288191	0	0	1	0	0
rs288192	0	0	1	0	0
rs288193	0	0	1	0	0
rs288194	0	0	1	0	0
rs288199	0	0	1	0	0
rs288228	0	0	1	0	0
rs288230	0	0	1	0	0
rs288232	0	0	1	0	0
rs288233	0	0	1	0	0
rs288237	0	0	1	0	0
rs288238	0	0	1	0	0
rs288577	0	0	0	1	0
rs288651	0	0	0	1	0
rs288652	0	0	0	1	0
rs288695	0	0	0	1	0
rs288696	0	0	0	1	0
rs288740	0	0	0	1	0
rs288741	0	0	0	1	0
rs288742	0	0	0	1	0
rs288746	0	1	0	0	0
rs288747	0	1	0	0	0
rs288755	0	1	0	0	0
rs288979	0	0	1	0	0
rs288980	0	0	1	0	0
rs288988	0	0	1	0	0
rs288989	0	0	1	0	0
rs289227	0	0	1	0	0
rs289228	0	0	1	0	0
rs289230	0	0	1	0	0
rs289232	0	0	1	0	0
rs289234	0	0	1	0	0
rs289265	1	0	0	0	0
rs289274	1	0	0	0	0
rs289825	1	0	0	0	0
rs289828	1	0	0	0	0
rs289829	1	0	0	0	0
rs289830	1	0	0	0	0
rs289831	1	0	0	0	0
rs289832	1	0	0	0	0
rs289833	1	0	0	0	0
rs289834	1	0	0	0	0
rs289835	1	0	0	0	0
rs289836	1	0	0	0	0
rs289837	1	0	0	0	0
rs289838	1	0	0	0	0
rs289839	1	0	0	0	0
rs289840	1	0	0	0	0
rs289846	1	0	0	0	0
rs289847	1	0	0	0	0
rs289848	1	0	0	0	0
rs289849	1	0	0	0	0
rs289851	1	0	0	0	0
rs289852	1	0	0	0	0
rs289853	1	0	0	0	0
rs289871	1	0	0	0	0
rs289882	1	0	0	0	0
rs289883	1	0	0	0	0
rs289887	1	0	0	0	0
rs289888	1	0	0	0	0
rs289890	1	0	0	0	0
rs289891	1	0	0	0	0
rs289898	1	0	0	0	0
rs289899	1	0	0	0	0
rs289900	1	0	0	0	0
rs289901	1	0	0	0	0
rs289903	1	0	0	0	0
rs289904	1	0	0	0	0
rs289905	1	0	0	0	0
rs289906	1	0	0	0	0
rs289907	1	0	0	0	0
rs289916	1	0	0	0	0
rs289919	1	0	0	0	0
rs289921	1	0	0	0	0
rs289923	1	0	0	0	0
rs289924	1	0	0	0	0
rs289926	1	0	0	0	0
rs290203	0	0	0	0	1
rs290204	0	0	0	0	1
rs290205	0	0	0	0	1
rs290206	0	0	0	0	1
rs290207	0	0	0	0	1
rs290208	0	0	0	0	1
rs290209	0	0	0	0	1
rs290210	0	0	0	0	1
rs290211	0	0	0	0	1
rs290212	0	0	0	0	1
rs290213	0	0	0	0	1
rs290214	0	0	0	0	1
rs290215	0	0	0	0	1
rs290216	0	0	0	0	1
rs290217	0	0	0	0	1
rs290218	0	0	0	0	1
rs290219	0	0	0	0	1
rs290220	0	0	0	0	1
rs290221	0	0	0	0	1
rs290222	0	0	0	0	1
rs290224	0	0	0	0	1
rs290225	0	0	0	0	1
rs290226	0	0	0	0	1
rs290227	0	0	0	0	1
rs290228	0	0	0	0	1
rs290229	0	0	0	0	1
rs290230	0	0	0	0	1
rs290232	0	0	0	0	1
rs290233	0	0	0	0	1
rs290234	0	0	0	0	1
rs290235	0	0	0	0	1
rs290236	0	0	0	0	1
rs290237	0	0	0	0	1
rs290238	0	0	0	0	1
rs290239	0	0	0	0	1
rs290240	0	0	0	0	1
rs290241	0	0	0	0	1
rs290242	0	0	0	0	1
rs290243	0	0	0	0	1
rs290244	0	0	0	0	1
rs290245	0	0	0	0	1
rs290246	0	0	0	0	1
rs290247	0	0	0	0	1
rs290248	0	0	0	0	1
rs290249	0	0	0	0	1
rs290250	0	0	0	0	1
rs290251	0	0	0	0	1
rs290252	0	0	0	0	1
rs290253	0	0	0	0	1
rs290254	0	0	0	0	1
rs290255	0	0	0	0	1
rs290256	0	0	0	0	1
rs290257	0	0	0	0	1
rs290258	0	0	0	0	1
rs290261	0	0	0	0	1
rs290262	0	0	0	0	1
rs290268	0	0	0	0	1
rs290271	0	0	0	0	1
rs290274	0	0	0	0	1
rs290275	0	0	0	0	1
rs290276	0	0	0	0	1
rs290962	0	0	0	0	1
rs290974	0	0	0	0	1
rs290975	0	0	0	0	1
rs290976	0	0	0	0	1
rs290983	0	0	0	0	1
rs290984	0	0	0	0	1
rs290985	0	0	0	0	1
rs290986	0	0	0	0	1
rs290987	0	0	0	0	1
rs290988	0	0	0	0	1
rs290989	0	0	0	0	1
rs290990	0	0	0	0	1
rs290991	0	0	0	0	1
rs290992	0	0	0	0	1
rs290993	0	0	0	0	1
rs290994	0	0	0	0	1
rs290996	0	0	0	0	1
rs290997	0	0	0	0	1
rs291254	0	0	0	1	0
rs291257	0	0	0	1	0
rs291259	0	0	0	1	0
rs291260	0	0	0	1	0
rs291263	0	0	0	1	0
rs291264	0	0	0	1	0
rs291265	0	0	0	1	0
rs291266	0	0	0	1	0
rs291267	0	0	0	1	0
rs291268	0	0	0	1	0
rs291269	0	0	0	1	0
rs291271	0	0	0	1	0
rs291272	0	0	0	1	0
rs291274	0	0	0	1	0
rs291276	0	0	0	1	0
rs291277	0	0	0	1	0
rs291279	0	0	0	1	0
rs291286	0	0	0	1	0
rs291287	0	0	0	1	0
rs291288	0	0	0	1	0
rs291289	0	0	0	1	0
rs291291	0	0	0	1	0
rs291293	0	0	0	1	0
rs291294	0	0	0	1	0
rs291296	0	0	0	1	0
rs291297	0	0	0	1	0
rs291298	0	0	0	1	0
rs291299	0	0	0	1	0
rs291300	0	0	0	1	0
rs291301	0	0	0	1	0
rs291302	0	0	0	1	0
rs291303	0	0	0	1	0
rs291304	0	0	0	1	0
rs291305	0	0	0	1	0
rs291306	0	0	0	1	0
rs291311	0	0	0	1	0
rs291313	0	0	0	1	0
rs291314	0	0	0	1	0
rs291315	0	0	0	1	0
rs291316	0	0	0	1	0
rs291318	0	0	0	1	0
rs291321	0	0	0	1	0
rs291323	0	0	0	1	0
rs291324	0	0	0	1	0
rs291325	0	0	0	1	0
rs291326	0	0	0	1	0
rs291327	0	0	0	1	0
rs291328	0	0	0	1	0
rs291617	0	0	0	0	1
rs291618	0	0	0	0	1
rs291750	0	0	1	0	0
rs291751	0	0	1	0	0
rs291752	0	0	1	0	0
rs291764	0	0	0	0	1
rs291765	0	0	0	0	1
rs291766	0	0	0	0	1
rs291767	0	0	0	0	1
rs291768	0	0	0	0	1
rs291781	0	0	1	0	0
rs291782	0	0	1	0	0
rs291783	0	0	0	1	0
rs291785	0	0	0	1	0
rs291792	0	0	1	0	0
rs291794	0	0	0	1	0
rs291795	0	0	1	0	0
rs291981	0	0	0	1	0
rs291982	0	0	0	1	0
rs291985	0	0	0	1	0
rs291986	0	0	0	1	0
rs291988	0	0	0	1	0
rs291989	0	0	0	1	0
rs291990	0	0	0	1	0
rs291991	0	0	0	1	0
rs291992	0	0	0	1	0
rs291993	0	0	0	1	0
rs291994	0	0	0	1	0
rs292000	0	0	0	1	0
rs292001	0	0	0	1	0
rs292002	0	0	0	1	0
rs292003	0	0	0	1	0
rs292004	0	0	0	1	0
rs292005	0	0	0	1	0
rs292006	0	0	0	1	0
rs292007	0	0	0	1	0
rs292008	0	0	0	1	0
rs292009	0	0	0	1	0
rs292315	0	0	0	1	0
rs292808	0	0	0	1	0
rs292809	0	0	0	1	0
rs292813	0	0	0	1	0
rs293223	0	0	0	1	0
rs293227	0	0	0	1	0
rs293228	0	0	0	1	0
rs293229	0	0	0	1	0
rs293230	0	0	0	1	0
rs293232	0	0	0	1	0
rs293233	0	0	0	1	0
rs293236	0	0	0	1	0
rs293237	0	0	0	1	0
rs293238	0	0	0	1	0
rs293240	0	0	0	1	0
rs293241	0	0	0	1	0
rs293242	0	0	0	1	0
rs293243	0	0	0	1	0
rs293244	0	0	0	1	0
rs293245	0	0	0	1	0
rs293246	0	0	0	1	0
rs293248	0	0	0	1	0
rs293249	0	0	0	1	0
rs293250	0	0	0	1	0
rs293251	0	0	0	1	0
rs293252	0	0	0	1	0
rs293254	0	0	0	1	0
rs293255	0	0	0	1	0
rs293257	0	0	0	1	0
rs293258	0	0	0	1	0
rs293259	0	0	0	1	0
rs293260	0	0	0	1	0
rs293261	0	0	0	1	0
rs293262	0	0	0	1	0
rs293263	0	0	0	1	0
rs293264	0	0	0	1	0
rs293265	0	0	0	1	0
rs293266	0	0	0	1	0
rs293267	0	0	0	1	0
rs293268	0	0	0	1	0
rs293269	0	0	0	1	0
rs293270	0	0	0	1	0
rs293271	0	0	0	1	0
rs293272	0	0	0	1	0
rs293273	0	0	0	1	0
rs293274	0	0	0	1	0
rs293275	0	0	0	1	0
rs293276	0	0	0	1	0
rs293277	0	0	0	1	0
rs293278	0	0	0	1	0
rs293280	0	0	0	1	0
rs293281	0	0	0	1	0
rs293282	0	0	0	1	0
rs293283	0	0	0	1	0
rs293286	0	0	0	1	0
rs293287	0	0	0	1	0
rs293288	0	0	0	1	0
rs293289	0	0	0	1	0
rs293290	0	0	0	1	0
rs293291	0	0	0	1	0
rs293292	0	0	0	1	0
rs293293	0	0	0	1	0
rs293294	0	0	0	1	0
rs293295	0	0	0	1	0
rs293296	0	0	0	1	0
rs293300	0	0	0	1	0
rs293303	0	0	0	1	0
rs293304	0	0	0	1	0
rs293305	0	0	0	1	0
rs293307	0	0	0	1	0
rs293309	0	0	0	1	0
rs293310	0	0	0	1	0
rs293311	0	0	0	1	0
rs293312	0	0	0	1	0
rs293313	0	0	0	1	0
rs293314	0	0	0	1	0
rs293315	0	0	0	1	0
rs293316	0	0	0	1	0
rs293317	0	0	0	1	0
rs293318	0	0	0	1	0
rs293319	0	0	0	1	0
rs293320	0	0	0	1	0
rs293321	0	0	0	1	0
rs293322	0	0	0	1	0
rs293323	0	0	0	1	0
rs293324	0	0	0	1	0
rs293325	0	0	0	1	0
rs293326	0	0	0	1	0
rs293327	0	0	0	1	0
rs293328	0	0	0	1	0
rs293330	0	0	0	1	0
rs293331	0	0	0	1	0
rs293332	0	0	0	1	0
rs293334	0	0	0	1	0
rs293336	0	0	0	1	0
rs293482	0	0	1	0	0
rs293483	0	0	1	0	0
rs293484	0	0	1	0	0
rs293485	0	0	1	0	0
rs293486	0	0	1	0	0
rs293487	0	0	1	0	0
rs293488	0	0	1	0	0
rs293489	0	0	1	0	0
rs293490	0	0	1	0	0
rs293491	0	0	1	0	0
rs293492	0	0	1	0	0
rs293493	0	0	1	0	0
rs293494	0	0	1	0	0
rs293496	0	0	1	0	0
rs293497	0	0	1	0	0
rs293498	0	0	1	0	0
rs293499	0	0	1	0	0
rs293500	0	0	1	0	0
rs293502	0	0	1	0	0
rs293503	0	0	1	0	0
rs293504	0	0	1	0	0
rs293505	0	0	1	0	0
rs293507	0	0	1	0	0
rs293508	0	0	1	0	0
rs293509	0	0	1	0	0
rs293510	0	0	1	0	0
rs293511	0	0	1	0	0
rs293512	0	0	1	0	0
rs293513	0	0	1	0	0
rs293514	0	0	1	0	0
rs293515	0	0	1	0	0
rs293516	0	0	1	0	0
rs293517	0	0	1	0	0
rs293518	0	0	1	0	0
rs293519	0	0	1	0	0
rs293520	0	0	1	0	0
rs293521	0	0	1	0	0
rs293522	0	0	1	0	0
rs293523	0	0	1	0	0
rs293524	0	0	1	0	0
rs293525	0	0	1	0	0
rs293526	0	0	1	0	0
rs293527	0	0	1	0	0
rs293528	0	0	1	0	0
rs293529	0	0	1	0	0
rs293530	0	0	1	0	0
rs293531	0	0	1	0	0
rs293532	0	0	1	0	0
rs293534	0	0	0	1	0
rs293535	0	0	0	1	0
rs293536	0	0	0	1	0
rs293537	0	0	0	1	0
rs293538	0	0	0	1	0
rs293539	0	0	0	1	0
rs293540	0	0	0	1	0
rs293541	0	0	0	1	0
rs293542	0	0	0	1	0
rs293543	0	0	0	1	0
rs293544	0	0	0	1	0
rs293545	0	0	0	1	0
rs293546	0	0	0	1	0
rs293548	0	0	0	1	0
rs293550	0	0	0	1	0
rs293551	0	0	0	1	0
rs293552	0	0	0	1	0
rs293553	0	0	0	1	0
rs293554	0	0	0	1	0
rs293555	0	0	0	1	0
rs293556	0	0	0	1	0
rs293557	0	0	0	1	0
rs293558	0	0	0	1	0
rs293559	0	0	0	1	0
rs293560	0	0	0	1	0
rs293562	0	0	0	1	0
rs293563	0	0	0	1	0
rs293564	0	0	0	1	0
rs293565	0	0	0	1	0
rs293567	0	0	0	1	0
rs293568	0	0	0	1	0
rs293569	0	0	0	1	0
rs293571	0	0	0	1	0
rs293572	0	0	0	1	0
rs293573	0	0	0	1	0
rs293778	0	0	0	1	0
rs293781	0	0	0	1	0
rs293782	0	0	0	1	0
rs293783	0	0	0	1	0
rs293784	0	0	0	1	0
rs293785	0	0	0	1	0
rs293786	0	0	0	1	0
rs293787	0	0	0	1	0
rs293788	0	0	0	1	0
rs293789	0	0	0	1	0
rs293790	0	0	0	1	0
rs293791	0	0	0	1	0
rs293794	0	0	0	1	0
rs293795	0	0	0	1	0
rs294177	0	0	0	1	0
rs294178	0	0	0	1	0
rs294179	0	0	0	1	0
rs294180	0	0	0	1	0
rs294182	0	0	0	1	0
rs294183	0	0	0	1	0
rs294184	0	0	0	1	0
rs294185	0	0	0	1	0
rs294187	0	0	0	1	0
rs294189	0	0	0	1	0
rs294190	0	0	0	1	0
rs294210	0	0	0	1	0
rs294217	0	0	0	1	0
rs294218	0	0	0	1	0
rs294219	0	0	0	1	0
rs294221	0	0	0	1	0
rs294222	0	0	0	1	0
rs294227	0	0	0	1	0
rs294231	0	0	0	1	0
rs294623	0	0	1	0	0
rs294798	0	0	0	1	0
rs294799	0	0	0	1	0
rs294800	0	0	0	1	0
rs294802	0	0	0	1	0
rs294803	0	0	0	1	0
rs294804	0	0	0	1	0
rs294813	0	0	0	1	0
rs294814	0	0	0	1	0
rs294815	0	0	0	1	0
rs294816	0	0	0	1	0
rs294817	0	0	0	1	0
rs294818	0	0	0	1	0
rs294820	0	0	0	1	0
rs294821	0	0	0	1	0
rs294823	0	0	0	1	0
rs294824	0	0	0	1	0
rs294825	0	0	0	1	0
rs294826	0	0	0	1	0
rs294827	0	0	0	1	0
rs294828	0	0	0	1	0
rs294829	0	0	0	1	0
rs294830	0	0	0	1	0
rs294831	0	0	0	1	0
rs294845	0	0	0	1	0
rs294846	0	0	0	1	0
rs294847	0	0	0	1	0
rs294848	0	0	0	1	0
rs294849	0	0	0	1	0
rs294850	0	0	0	1	0
rs294851	0	0	0	1	0
rs294852	0	0	0	1	0
rs294853	0	0	0	1	0
rs294854	0	0	0	1	0
rs294855	0	0	0	1	0
rs294856	0	0	0	1	0
rs294857	0	0	0	1	0
rs294858	0	0	0	1	0
rs294868	0	0	0	1	0
rs294873	0	0	0	1	0
rs294919	1	0	0	0	0
rs295026	0	0	1	0	0
rs295027	0	0	1	0	0
rs295028	0	0	1	0	0
rs295030	0	0	1	0	0
rs295031	0	0	1	0	0
rs295051	1	0	0	0	0
rs295059	1	0	0	0	0
rs295060	1	0	0	0	0
rs295061	1	0	0	0	0
rs295062	1	0	0	0	0
rs295063	1	0	0	0	0
rs295064	1	0	0	0	0
rs295065	1	0	0	0	0
rs295463	0	0	0	1	0
rs295464	0	0	0	1	0
rs295465	0	0	0	1	0
rs295469	0	0	0	1	0
rs295470	0	0	0	1	0
rs295471	0	0	0	1	0
rs295472	0	0	0	1	0
rs295473	0	0	0	1	0
rs295474	0	0	0	1	0
rs295475	0	0	0	1	0
rs295476	0	0	0	1	0
rs295477	0	0	0	1	0
rs295478	0	0	0	1	0
rs295479	0	0	0	1	0
rs295480	0	0	0	1	0
rs295481	0	0	0	1	0
rs295482	0	0	0	1	0
rs295483	0	0	0	1	0
rs295484	0	0	0	1	0
rs295486	0	0	0	1	0
rs295488	0	0	0	1	0
rs295495	0	0	0	1	0
rs295496	0	0	0	1	0
rs295501	0	0	0	1	0
rs295506	0	0	0	1	0
rs295507	0	0	0	1	0
rs295508	0	0	0	1	0
rs295509	0	0	0	1	0
rs295516	0	0	0	1	0
rs295517	0	0	0	1	0
rs295518	0	0	0	1	0
rs295519	0	0	0	1	0
rs295520	0	0	0	1	0
rs295521	0	0	0	1	0
rs295781	0	1	0	0	0
rs295785	0	1	0	0	0
rs295787	0	1	0	0	0
rs295789	0	1	0	0	0
rs295793	0	1	0	0	0
rs295794	0	1	0	0	0
rs295795	0	1	0	0	0
rs295796	0	1	0	0	0
rs295797	0	1	0	0	0
rs295799	0	1	0	0	0
rs295800	0	1	0	0	0
rs295802	0	1	0	0	0
rs295803	0	1	0	0	0
rs295807	0	1	0	0	0
rs295810	0	1	0	0	0
rs295811	0	1	0	0	0
rs295813	0	1	0	0	0
rs295814	0	1	0	0	0
rs295815	0	1	0	0	0
rs295816	0	1	0	0	0
rs295817	0	1	0	0	0
rs295818	0	1	0	0	0
rs295819	0	1	0	0	0
rs295821	0	1	0	0	0
rs295823	0	1	0	0	0
rs295824	0	1	0	0	0
rs295825	0	1	0	0	0
rs295826	0	1	0	0	0
rs295827	0	1	0	0	0
rs295828	0	1	0	0	0
rs295829	0	1	0	0	0
rs295830	0	1	0	0	0
rs295833	0	1	0	0	0
rs296244	0	0	1	0	0
rs296245	0	0	1	0	0
rs296470	0	0	0	1	0
rs296737	0	0	0	1	0
rs296739	0	0	0	1	0
rs296741	0	0	0	1	0
rs296742	0	0	0	1	0
rs296745	0	0	0	1	0
rs296746	0	0	0	1	0
rs296747	0	0	0	1	0
rs296756	0	0	0	1	0
rs296759	0	0	0	1	0
rs296760	0	0	0	1	0
rs296762	0	0	0	1	0
rs296763	0	0	0	1	0
rs296767	0	0	0	1	0
rs297120	0	0	0	1	0
rs297121	0	0	0	1	0
rs297122	0	0	0	1	0
rs297123	0	0	0	1	0
rs297124	0	0	0	1	0
rs297125	0	0	0	1	0
rs297127	0	0	0	1	0
rs297128	0	0	0	1	0
rs297129	0	0	0	1	0
rs297130	0	0	0	1	0
rs297131	0	0	0	1	0
rs297132	0	0	0	1	0
rs297133	0	0	0	1	0
rs297134	0	0	0	1	0
rs297135	0	0	0	1	0
rs297136	0	0	0	1	0
rs297137	0	0	0	1	0
rs297138	0	0	0	1	0
rs297139	0	0	0	1	0
rs297140	0	0	0	1	0
rs297141	0	0	0	1	0
rs297142	0	0	0	1	0
rs297143	0	0	0	1	0
rs297144	0	0	0	1	0
rs297145	0	0	0	1	0
rs297147	0	0	0	1	0
rs297148	0	0	0	1	0
rs297149	0	0	0	1	0
rs297150	0	0	0	1	0
rs297151	0	0	0	1	0
rs297152	0	0	0	1	0
rs297153	0	0	0	1	0
rs297154	0	0	0	1	0
rs297155	0	0	0	1	0
rs297156	0	0	0	1	0
rs297157	0	0	0	1	0
rs297158	0	0	0	1	0
rs297159	0	0	0	1	0
rs297161	0	0	0	1	0
rs297578	0	1	0	0	0
rs297579	0	1	0	0	0
rs297581	0	1	0	0	0
rs297582	0	1	0	0	0
rs297586	0	1	0	0	0
rs297587	0	1	0	0	0
rs297588	0	1	0	0	0
rs297589	0	1	0	0	0
rs297591	0	1	0	0	0
rs297592	0	1	0	0	0
rs297593	0	1	0	0	0
rs297594	0	1	0	0	0
rs297595	0	1	0	0	0
rs297596	0	1	0	0	0
rs297597	0	1	0	0	0
rs297598	0	1	0	0	0
rs297599	0	1	0	0	0
rs297761	0	0	0	1	0
rs297762	0	0	0	1	0
rs297763	0	0	0	1	0
rs297768	0	0	0	1	0
rs297772	0	0	0	1	0
rs297786	0	0	0	1	0
rs297787	0	0	0	1	0
rs297788	0	0	0	1	0
rs297789	0	0	0	1	0
rs297905	0	0	0	1	0
rs297906	0	0	0	1	0
rs297909	0	0	0	1	0
rs297911	0	0	0	1	0
rs297913	0	0	0	1	0
rs297914	0	0	0	1	0
rs297916	0	0	0	1	0
rs297917	0	0	0	1	0
rs297918	0	0	0	1	0
rs297922	0	0	0	1	0
rs297923	0	0	0	1	0
rs297935	0	0	0	1	0
rs297936	0	0	0	1	0
rs297937	0	0	0	1	0
rs297938	0	0	0	1	0
rs297943	0	0	0	1	0
rs298220	0	1	0	0	0
rs298221	0	1	0	0	0
rs298222	0	1	0	0	0
rs298223	0	1	0	0	0
rs298224	0	1	0	0	0
rs298225	0	1	0	0	0
rs298227	0	1	0	0	0
rs298228	0	1	0	0	0
rs298229	0	1	0	0	0
rs298232	0	1	0	0	0
rs298233	0	1	0	0	0
rs298234	0	1	0	0	0
rs298235	0	1	0	0	0
rs298236	0	1	0	0	0
rs298242	0	1	0	0	0
rs298243	0	1	0	0	0
rs298244	0	1	0	0	0
rs298246	0	1	0	0	0
rs298251	0	1	0	0	0
rs298252	0	1	0	0	0
rs298253	0	1	0	0	0
rs298255	0	1	0	0	0
rs298257	0	1	0	0	0
rs298258	0	1	0	0	0
rs298259	0	1	0	0	0
rs298262	0	1	0	0	0
rs298263	0	1	0	0	0
rs298264	0	1	0	0	0
rs298266	0	1	0	0	0
rs298281	0	1	0	0	0
rs298289	0	1	0	0	0
rs298291	0	1	0	0	0
rs298292	0	1	0	0	0
rs298294	0	1	0	0	0
rs298296	0	1	0	0	0
rs298297	0	1	0	0	0
rs298298	0	1	0	0	0
rs298299	0	1	0	0	0
rs298301	0	1	0	0	0
rs298302	0	1	0	0	0
rs298304	0	1	0	0	0
rs298305	0	1	0	0	0
rs298306	0	1	0	0	0
rs298307	0	1	0	0	0
rs298308	0	1	0	0	0
rs298309	0	1	0	0	0
rs298313	0	1	0	0	0
rs298315	0	1	0	0	0
rs298317	0	1	0	0	0
rs298318	0	1	0	0	0
rs298319	0	1	0	0	0
rs298323	0	1	0	0	0
rs298325	0	1	0	0	0
rs298326	0	1	0	0	0
rs298327	0	1	0	0	0
rs298328	0	1	0	0	0
rs298329	0	1	0	0	0
rs298331	0	1	0	0	0
rs298332	0	1	0	0	0
rs298730	0	0	0	1	0
rs298732	0	0	0	1	0
rs298733	0	0	0	1	0
rs298734	0	0	0	1	0
rs298735	0	0	0	1	0
rs298736	0	0	0	1	0
rs298738	0	0	0	1	0
rs298739	0	0	0	1	0
rs298978	0	0	0	1	0
rs299103	0	0	0	1	0
rs299107	0	0	0	1	0
rs299111	0	0	0	1	0
rs299112	0	0	0	1	0
rs299114	0	0	0	1	0
rs299116	0	0	0	1	0
rs299117	0	0	0	1	0
rs299118	0	0	0	1	0
rs299121	0	0	0	1	0
rs299122	0	0	0	1	0
rs299123	0	0	0	1	0
rs299124	0	0	0	1	0
rs299129	0	0	0	1	0
rs299132	0	0	0	1	0
rs299133	0	0	0	1	0
rs299134	0	0	0	1	0
rs299135	0	0	0	1	0
rs299137	0	0	0	1	0
rs299138	0	0	0	1	0
rs299140	0	0	0	1	0
rs299141	0	0	0	1	0
rs299142	0	0	0	1	0
rs299148	0	0	0	1	0
rs299149	0	0	0	1	0
rs299160	0	0	0	1	0
rs299490	0	1	0	0	0
rs299499	0	1	0	0	0
rs299500	0	1	0	0	0
rs299501	0	1	0	0	0
rs299502	0	1	0	0	0
rs299504	0	1	0	0	0
rs299507	0	1	0	0	0
rs299508	0	1	0	0	0
rs299509	0	1	0	0	0
rs299511	0	1	0	0	0
rs299647	0	0	0	0	1
rs299721	0	0	0	1	0
rs299731	0	0	0	1	0
rs299734	0	0	0	1	0
rs299736	0	0	0	1	0
rs299738	0	0	0	1	0
rs299745	0	0	0	1	0
rs299746	0	0	0	1	0
rs299747	0	0	0	1	0
rs299750	0	0	0	1	0
rs300100	0	0	0	1	0
rs300101	0	0	0	1	0
rs300103	0	0	0	1	0
rs300104	0	0	0	1	0
rs300105	0	0	0	1	0
rs300106	0	0	0	1	0
rs300107	0	0	0	1	0
rs300108	0	0	0	1	0
rs300109	0	0	0	1	0
rs300110	0	0	0	1	0
rs300111	0	0	0	1	0
rs300112	0	0	0	1	0
rs300113	0	0	0	1	0
rs300114	0	0	0	1	0
rs300115	0	0	0	1	0
rs300116	0	0	0	1	0
rs300117	0	0	0	1	0
rs300118	0	0	0	1	0
rs300119	0	0	0	1	0
rs300120	0	0	0	1	0
rs300121	0	0	0	1	0
rs300122	0	0	0	1	0
rs300124	0	0	0	1	0
rs300128	0	0	0	1	0
rs300129	0	0	0	1	0
rs300139	0	0	0	1	0
rs300140	0	0	0	1	0
rs300141	0	0	0	1	0
rs300980	0	0	0	0	1
rs300982	0	0	0	0	1
rs300994	0	0	0	0	1
rs301045	0	0	0	1	0
rs301046	0	0	0	1	0
rs301049	0	0	0	1	0
rs301551	0	0	0	0	1
rs301552	0	0	0	0	1
rs301563	0	0	0	0	1
rs301564	0	0	0	0	1
rs301565	0	0	0	0	1
rs301566	0	0	0	0	1
rs301582	0	0	0	1	0
rs301583	0	0	0	1	0
rs301597	0	0	0	1	0
rs301601	0	0	0	1	0
rs301602	0	0	0	1	0
rs301603	0	0	0	1	0
rs301604	0	0	0	1	0
rs301605	0	0	0	1	0
rs301785	0	0	0	1	0
rs301809	0	0	0	1	0
rs301810	0	0	0	1	0
rs301811	0	0	0	1	0
rs301813	0	0	0	1	0
rs301814	0	0	0	1	0
rs301863	0	1	0	0	0
rs301867	0	1	0	0	0
rs301869	0	1	0	0	0
rs301872	0	1	0	0	0
rs301873	0	1	0	0	0
rs301874	0	1	0	0	0
rs301878	0	1	0	0	0
rs301905	0	1	0	0	0
rs301906	0	1	0	0	0
rs301908	0	1	0	0	0
rs301909	0	1	0	0	0
rs301989	0	0	0	1	0
rs301990	0	0	0	1	0
rs301991	0	0	0	1	0
rs301992	0	0	0	1	0
rs301993	0	0	0	1	0
rs301994	0	0	0	1	0
rs301995	0	0	0	1	0
rs301996	0	0	0	1	0
rs301997	0	0	0	1	0
rs301999	0	0	0	1	0
rs302002	0	0	0	1	0
rs302003	0	0	0	1	0
rs302478	0	0	0	1	0
rs302482	0	0	0	1	0
rs302483	0	0	0	1	0
rs302484	0	0	0	1	0
rs302485	0	0	0	1	0
rs302930	0	1	0	0	0
rs303160	0	0	0	1	0
rs304136	0	0	0	1	0
rs304137	0	0	0	1	0
rs304141	0	0	0	1	0
rs304145	0	0	0	1	0
rs304151	0	0	0	1	0
rs304152	0	0	0	1	0
rs304153	0	0	0	1	0
rs304154	0	0	0	1	0
rs304159	0	0	0	1	0
rs304160	0	0	0	1	0
rs304161	0	0	0	1	0
rs304162	0	0	0	1	0
rs304163	0	0	0	1	0
rs304166	0	0	0	1	0
rs304167	0	0	0	1	0
rs304168	0	0	0	1	0
rs304170	0	0	0	1	0
rs304171	0	0	0	1	0
rs304172	0	0	0	1	0
rs304175	0	0	0	1	0
rs304176	0	0	0	1	0
rs304177	0	0	0	1	0
rs304178	0	0	0	1	0
rs304179	0	0	0	1	0
rs304180	0	0	0	1	0
rs304181	0	0	0	1	0
rs304182	0	0	0	1	0
rs304184	0	0	0	1	0
rs304185	0	0	0	1	0
rs304186	0	0	0	1	0
rs304187	0	0	0	1	0
rs304188	0	0	0	1	0
rs304189	0	0	0	1	0
rs304190	0	0	0	1	0
rs304191	0	0	0	1	0
rs304192	0	0	0	1	0
rs304193	0	0	0	1	0
rs304196	0	0	0	1	0
rs304197	0	0	0	1	0
rs304198	0	0	0	1	0
rs304199	0	0	0	1	0
rs304200	0	0	0	1	0
rs304201	0	0	0	1	0
rs304202	0	0	0	1	0
rs304204	0	0	0	1	0
rs304205	0	0	0	1	0
rs304206	0	0	0	1	0
rs304207	0	0	0	1	0
rs304208	0	0	0	1	0
rs304209	0	0	0	1	0
rs304210	0	0	0	1	0
rs304211	0	0	0	1	0
rs304212	0	0	0	1	0
rs304213	0	0	0	1	0
rs304214	0	0	0	1	0
rs304215	0	0	0	1	0
rs304216	0	0	0	1	0
rs304217	0	0	0	1	0
rs304218	0	0	0	1	0
rs304219	0	0	0	1	0
rs304221	0	0	0	1	0
rs304222	0	0	0	1	0
rs304223	0	0	0	1	0
rs304224	0	0	0	1	0
rs304225	0	0	0	1	0
rs304226	0	0	0	1	0
rs304229	0	0	0	1	0
rs304230	0	0	0	1	0
rs304231	0	0	0	1	0
rs304233	0	0	0	1	0
rs304234	0	0	0	1	0
rs304300	0	0	0	1	0
rs304303	0	0	0	1	0
rs304305	0	0	0	1	0
rs304306	0	0	0	1	0
rs304312	0	0	0	1	0
rs304317	0	0	0	1	0
rs304319	0	0	0	1	0
rs304320	0	0	0	1	0
rs304377	0	1	0	0	0
rs304379	0	1	0	0	0
rs304380	0	1	0	0	0
rs304381	0	1	0	0	0
rs304382	0	1	0	0	0
rs304383	0	1	0	0	0
rs304384	0	1	0	0	0
rs304385	0	1	0	0	0
rs304386	0	1	0	0	0
rs304387	0	1	0	0	0
rs304388	0	1	0	0	0
rs304389	0	1	0	0	0
rs304390	0	1	0	0	0
rs304391	0	1	0	0	0
rs304392	0	1	0	0	0
rs304393	0	1	0	0	0
rs304394	0	1	0	0	0
rs304820	0	0	0	1	0
rs304821	0	0	0	1	0
rs304822	0	0	0	1	0
rs304839	0	0	0	1	0
rs306008	0	0	0	1	0
rs306009	0	0	0	1	0
rs306012	0	0	0	1	0
rs306754	0	0	0	1	0
rs306755	0	0	0	1	0
rs306764	0	0	0	0	1
rs306773	0	0	0	0	1
rs306774	0	0	0	0	1
rs306775	0	0	0	0	1
rs306777	0	0	0	0	1
rs306779	0	0	0	0	1
rs307009	0	0	0	1	0
rs307021	0	0	0	1	0
rs307026	0	0	0	1	0
rs307027	0	0	0	1	0
rs307031	0	0	0	1	0
rs307037	0	0	0	1	0
rs307041	0	0	0	1	0
rs307042	0	0	0	1	0
rs307057	0	0	0	1	0
rs307620	0	0	0	1	0
rs307621	0	0	0	1	0
rs307622	0	0	0	1	0
rs307623	0	0	0	1	0
rs307627	0	0	0	1	0
rs307645	0	0	0	1	0
rs307648	0	0	0	1	0
rs307651	0	0	0	1	0
rs307658	0	0	0	1	0
rs307669	0	0	0	1	0
rs307677	0	0	0	1	0
rs307684	0	0	0	1	0
rs307685	0	0	0	1	0
rs307688	0	0	0	1	0
rs307694	0	0	0	1	0
rs307700	0	0	0	1	0
rs307912	0	0	0	1	0
rs307913	0	0	0	1	0
rs307914	0	0	0	1	0
rs307915	0	0	0	1	0
rs307916	0	0	0	1	0
rs307917	0	0	0	1	0
rs307918	0	0	0	1	0
rs307919	0	0	0	1	0
rs307957	0	0	0	1	0
rs307958	0	0	0	1	0
rs307959	0	0	0	1	0
rs307960	0	0	0	1	0
rs307961	0	0	0	1	0
rs307962	0	0	0	1	0
rs307963	0	0	0	1	0
rs308295	1	0	0	0	0
rs308296	1	0	0	0	0
rs308326	1	0	0	0	0
rs308327	1	0	0	0	0
rs308328	1	0	0	0	0
rs308329	1	0	0	0	0
rs308331	1	0	0	0	0
rs308338	1	0	0	0	0
rs308373	0	0	0	1	0
rs308374	0	0	0	1	0
rs308375	0	0	0	1	0
rs308376	0	0	0	1	0
rs308377	0	0	0	1	0
rs308378	0	0	0	1	0
rs308379	0	0	0	1	0
rs308380	0	0	0	1	0
rs308381	0	0	0	1	0
rs308382	0	0	0	1	0
rs308383	0	0	0	1	0
rs308384	0	0	0	1	0
rs308385	0	0	0	1	0
rs308387	0	0	0	1	0
rs308388	0	0	0	1	0
rs308389	0	0	0	1	0
rs308390	0	0	0	1	0
rs308393	0	0	0	1	0
rs308395	0	0	0	1	0
rs308398	0	0	0	1	0
rs308401	0	0	0	1	0
rs308402	0	0	0	1	0
rs308403	0	0	0	1	0
rs308404	0	0	0	1	0
rs308405	0	0	0	1	0
rs308406	0	0	0	1	0
rs308407	0	0	0	1	0
rs308408	0	0	0	1	0
rs308409	0	0	0	1	0
rs308410	0	0	0	1	0
rs308411	0	0	0	1	0
rs308412	0	0	0	1	0
rs308413	0	0	0	1	0
rs308414	0	0	0	1	0
rs308416	0	0	0	1	0
rs308417	0	0	0	1	0
rs308418	0	0	0	1	0
rs308419	0	0	0	1	0
rs308420	0	0	0	1	0
rs308421	0	0	0	1	0
rs308422	0	0	0	1	0
rs308423	0	0	0	1	0
rs308424	0	0	0	1	0
rs308425	0	0	0	1	0
rs308426	0	0	0	1	0
rs308427	0	0	0	1	0
rs308428	0	0	0	1	0
rs308429	0	0	0	1	0
rs308430	0	0	0	1	0
rs308431	0	0	0	1	0
rs308432	0	0	0	1	0
rs308433	0	0	0	1	0
rs308434	0	0	0	1	0
rs308435	0	0	0	1	0
rs308438	0	0	0	1	0
rs308439	0	0	0	1	0
rs308441	0	0	0	1	0
rs308442	0	0	0	1	0
rs308443	0	0	0	1	0
rs308445	0	0	0	1	0
rs308447	0	0	0	1	0
rs308763	0	0	0	1	0
rs308764	0	0	0	1	0
rs308767	0	0	0	1	0
rs308773	0	0	0	1	0
rs308774	0	0	0	1	0
rs308775	0	0	0	1	0
rs308785	0	0	0	1	0
rs308786	0	0	0	1	0
rs308787	0	0	0	1	0
rs308788	0	0	0	1	0
rs308790	0	0	0	1	0
rs308791	0	0	0	1	0
rs308792	0	0	0	1	0
rs308793	0	0	0	1	0
rs308797	0	0	0	1	0
rs308799	0	0	0	1	0
rs308800	0	0	0	1	0
rs308802	0	0	0	1	0
rs308803	0	0	0	1	0
rs308804	0	0	0	1	0
rs308805	0	0	0	1	0
rs308811	0	0	0	1	0
rs308862	0	0	0	1	0
rs308867	0	0	0	1	0
rs308872	0	0	0	1	0
rs308873	0	0	0	1	0
rs308874	0	0	0	1	0
rs308875	0	0	0	1	0
rs308876	0	0	0	1	0
rs308877	0	0	0	1	0
rs308878	0	0	0	1	0
rs308879	0	0	0	1	0
rs308880	0	0	0	1	0
rs308881	0	0	0	1	0
rs308882	0	0	0	1	0
rs308883	0	0	0	1	0
rs308884	0	0	0	1	0
rs308885	0	0	0	1	0
rs308886	0	0	0	1	0
rs308887	0	0	0	1	0
rs308888	0	0	0	1	0
rs308892	0	0	0	1	0
rs308893	0	0	0	1	0
rs308894	0	0	0	1	0
rs308896	0	0	0	1	0
rs308897	0	0	0	1	0
rs308899	0	0	0	1	0
rs308978	0	0	0	1	0
rs308979	0	0	0	1	0
rs308980	0	0	0	1	0
rs308981	0	0	0	1	0
rs308982	0	0	0	1	0
rs308983	0	0	0	1	0
rs308985	0	0	0	1	0
rs308986	0	0	0	1	0
rs308987	0	0	0	1	0
rs308999	0	0	0	1	0
rs309004	0	0	0	1	0
rs309005	0	0	0	1	0
rs309008	0	0	0	1	0
rs309009	0	0	0	1	0
rs309010	0	0	0	1	0
rs309011	0	0	0	1	0
rs309132	0	0	0	1	0
rs309371	0	0	0	1	0
rs309464	0	0	0	1	0
rs309465	0	0	0	1	0
rs309466	0	0	0	1	0
rs309467	0	0	0	1	0
rs309471	0	0	0	1	0
rs309473	0	0	0	1	0
rs309474	0	0	0	1	0
rs309475	0	0	0	1	0
rs309476	0	0	0	1	0
rs309477	0	0	0	1	0
rs309478	0	0	0	1	0
rs309479	0	0	0	1	0
rs309480	0	0	0	1	0
rs309481	0	0	0	1	0
rs309482	0	0	0	1	0
rs309483	0	0	0	1	0
rs309485	0	0	0	1	0
rs309486	0	0	0	1	0
rs309488	0	0	0	1	0
rs309494	0	0	0	1	0
rs309495	0	0	0	1	0
rs309497	0	0	0	1	0
rs309498	0	0	0	1	0
rs309499	0	0	0	1	0
rs309500	0	0	0	1	0
rs309501	0	0	0	1	0
rs309502	0	0	0	1	0
rs309503	0	0	0	1	0
rs309504	0	0	0	1	0
rs309505	0	0	0	1	0
rs309508	0	0	0	0	1
rs309509	0	0	0	0	1
rs309517	0	0	0	1	0
rs309528	0	0	0	0	1
rs309541	0	0	0	0	1
rs309543	0	0	0	1	0
rs309708	0	0	0	1	0
rs309709	0	0	0	1	0
rs309753	0	0	0	1	0
rs309755	0	0	0	1	0
rs309976	0	0	0	1	0
rs309978	0	0	0	1	0
rs309981	0	0	0	1	0
rs309982	0	0	0	1	0
rs309984	0	0	0	1	0
rs309986	0	0	0	1	0
rs309992	0	0	0	1	0
rs309999	0	0	0	1	0
rs310001	0	0	0	1	0
rs310003	0	0	0	1	0
rs310005	0	0	0	1	0
rs310196	0	0	0	1	0
rs310197	0	0	0	1	0
rs310198	0	0	0	1	0
rs310199	0	0	0	1	0
rs310200	0	0	0	1	0
rs310201	0	0	0	1	0
rs310202	0	0	0	1	0
rs310204	0	0	0	1	0
rs310207	0	0	0	1	0
rs310208	0	0	0	1	0
rs310209	0	0	0	1	0
rs310211	0	0	0	1	0
rs310212	0	0	0	1	0
rs310213	0	0	0	1	0
rs310214	0	0	0	1	0
rs310215	0	0	0	1	0
rs310216	0	0	0	1	0
rs310217	0	0	0	1	0
rs310218	0	0	0	1	0
rs310219	0	0	0	1	0
rs310220	0	0	0	1	0
rs310221	0	0	0	1	0
rs310222	0	0	0	1	0
rs310223	0	0	0	1	0
rs310224	0	0	0	1	0
rs310225	0	0	0	1	0
rs310227	0	0	0	1	0
rs310228	0	0	0	1	0
rs310229	0	0	0	1	0
rs310230	0	0	0	1	0
rs310231	0	0	0	1	0
rs310233	0	0	0	1	0
rs310235	0	0	0	1	0
rs310236	0	0	0	1	0
rs310241	0	0	0	1	0
rs310242	0	0	0	1	0
rs310244	0	0	0	1	0
rs310245	0	0	0	1	0
rs310247	0	0	0	1	0
rs310249	0	0	0	1	0
rs310250	0	0	0	1	0
rs310251	0	0	0	1	0
rs310252	0	0	0	1	0
rs310254	0	0	0	1	0
rs310255	0	0	0	1	0
rs310256	0	0	0	1	0
rs310257	0	0	0	1	0
rs310458	0	0	0	1	0
rs310459	0	0	0	1	0
rs310460	0	0	0	1	0
rs310461	0	0	0	1	0
rs310592	0	0	0	1	0
rs310593	0	0	0	1	0
rs310594	0	0	0	1	0
rs310596	0	0	0	1	0
rs310600	0	0	0	1	0
rs310601	1	0	0	0	0
rs310602	1	0	0	0	0
rs310604	1	0	0	0	0
rs310605	1	0	0	0	0
rs310606	1	0	0	0	0
rs310608	1	0	0	0	0
rs310609	1	0	0	0	0
rs310614	1	0	0	0	0
rs310615	1	0	0	0	0
rs310616	1	0	0	0	0
rs310617	1	0	0	0	0
rs310618	1	0	0	0	0
rs310619	1	0	0	0	0
rs310620	0	0	1	0	0
rs310621	0	0	1	0	0
rs310675	1	0	0	0	0
rs310676	1	0	0	0	0
rs310678	1	0	0	0	0
rs310679	1	0	0	0	0
rs310681	1	0	0	0	0
rs310683	1	0	0	0	0
rs310684	1	0	0	0	0
rs310733	0	0	0	1	0
rs310734	0	0	0	1	0
rs310740	0	0	0	1	0
rs310791	0	0	0	1	0
rs310794	0	0	0	1	0
rs310795	0	0	0	1	0
rs310800	0	0	0	1	0
rs310806	0	0	0	1	0
rs310822	0	0	0	1	0
rs310835	0	0	0	1	0
rs310843	0	0	0	1	0
rs310852	0	0	0	1	0
rs310853	0	0	0	1	0
rs310854	0	0	0	1	0
rs310855	0	0	0	1	0
rs310856	0	0	0	1	0
rs310857	0	0	0	1	0
rs310861	0	0	0	1	0
rs310862	0	0	0	1	0
rs310863	0	0	0	1	0
rs311628	1	0	0	0	0
rs311676	1	0	0	0	0
rs311681	0	0	0	1	0
rs311682	0	0	0	1	0
rs311683	0	0	0	1	0
rs311684	0	0	0	1	0
rs311685	0	0	0	1	0
rs311686	0	0	0	1	0
rs311817	0	0	0	1	0
rs311854	0	0	0	1	0
rs311857	0	0	0	1	0
rs312182	0	0	0	1	0
rs312183	0	0	0	1	0
rs312264	0	0	0	1	0
rs312265	0	0	0	1	0
rs312266	0	0	0	1	0
rs312267	0	0	0	1	0
rs312268	0	0	0	1	0
rs312269	0	0	0	1	0
rs312270	0	0	0	1	0
rs312271	0	0	0	1	0
rs312272	0	0	0	1	0
rs312273	0	0	0	1	0
rs312274	0	0	0	1	0
rs312275	0	0	0	1	0
rs312276	0	0	0	1	0
rs312277	0	0	0	1	0
rs312278	0	0	0	1	0
rs312279	0	0	0	1	0
rs312280	0	0	0	1	0
rs312281	0	0	0	1	0
rs312283	0	0	0	1	0
rs312284	0	0	0	1	0
rs312459	0	0	0	0	1
rs312462	0	0	0	0	1
rs312466	0	0	0	0	1
rs312470	0	0	0	0	1
rs312473	0	0	0	0	1
rs312777	0	0	0	1	0
rs312778	0	0	0	1	0
rs312779	0	0	0	1	0
rs312780	0	0	0	1	0
rs312781	0	0	0	1	0
rs312782	0	0	0	1	0
rs312783	0	0	0	1	0
rs312784	0	0	0	1	0
rs312785	0	0	0	1	0
rs312786	0	0	0	1	0
rs312787	0	0	0	1	0
rs312788	0	0	0	1	0
rs312790	0	0	0	1	0
rs312791	0	0	0	1	0
rs312792	0	0	0	1	0
rs312793	0	0	0	1	0
rs312794	0	0	0	1	0
rs312926	0	0	0	1	0
rs312927	0	0	0	1	0
rs312929	0	0	0	1	0
rs312930	0	0	0	1	0
rs312931	0	0	0	1	0
rs312932	0	0	0	1	0
rs313517	0	0	0	1	0
rs313518	0	0	0	1	0
rs313519	0	0	0	1	0
rs313522	0	0	0	1	0
rs313523	0	0	0	1	0
rs313524	0	0	0	1	0
rs313526	0	0	0	1	0
rs313528	0	0	0	1	0
rs313798	0	0	0	1	0
rs313799	0	0	0	1	0
rs313800	0	0	0	1	0
rs313801	0	0	0	1	0
rs313802	0	0	0	1	0
rs313803	0	0	0	1	0
rs313804	0	0	0	1	0
rs313806	0	0	0	1	0
rs313807	0	0	0	1	0
rs313808	0	0	0	1	0
rs313809	0	0	0	1	0
rs313811	0	0	0	1	0
rs313812	0	0	0	1	0
rs313813	0	0	0	1	0
rs313814	0	0	0	1	0
rs313815	0	0	0	1	0
rs313816	0	0	0	1	0
rs313817	0	0	0	1	0
rs313818	0	0	0	1	0
rs313819	0	0	0	1	0
rs313820	0	0	0	1	0
rs313821	0	0	0	1	0
rs313822	0	0	0	1	0
rs313823	0	0	0	1	0
rs313824	0	0	0	1	0
rs313826	0	0	0	1	0
rs313828	0	0	0	1	0
rs313829	0	0	0	1	0
rs313830	0	0	0	1	0
rs313831	0	0	0	1	0
rs313832	0	0	0	1	0
rs313833	0	0	0	1	0
rs313834	0	0	0	1	0
rs313909	0	0	0	1	0
rs314117	1	0	0	0	0
rs314118	1	0	0	0	0
rs314120	1	0	0	0	0
rs314121	1	0	0	0	0
rs314122	1	0	0	0	0
rs314133	1	0	0	0	0
rs314148	1	0	0	0	0
rs314149	1	0	0	0	0
rs314150	1	0	0	0	0
rs314155	1	0	0	0	0
rs314156	1	0	0	0	0
rs314157	1	0	0	0	0
rs314158	1	0	0	0	0
rs314159	1	0	0	0	0
rs314160	1	0	0	0	0
rs314756	0	0	0	1	0
rs314757	0	0	0	1	0
rs314760	0	0	0	1	0
rs314761	0	0	0	1	0
rs314775	0	0	0	1	0
rs314776	0	0	0	1	0
rs315276	0	0	0	1	0
rs315278	0	0	0	1	0
rs315283	0	0	0	1	0
rs315285	0	0	0	1	0
rs315291	0	0	0	1	0
rs315292	0	0	0	1	0
rs315293	0	0	0	1	0
rs315297	0	0	0	1	0
rs315310	0	0	0	1	0
rs315753	0	0	1	0	0
rs315755	0	0	1	0	0
rs315756	0	0	1	0	0
rs315757	0	0	1	0	0
rs315758	0	0	1	0	0
rs315759	0	0	1	0	0
rs315762	0	0	1	0	0
rs315763	0	0	1	0	0
rs315764	0	0	1	0	0
rs315765	0	0	1	0	0
rs315766	0	0	1	0	0
rs315767	0	0	1	0	0
rs315768	0	0	1	0	0
rs315772	0	0	1	0	0
rs315775	0	0	1	0	0
rs315781	0	0	1	0	0
rs315804	0	0	1	0	0
rs315806	0	0	1	0	0
rs316082	0	0	0	1	0
rs316083	0	0	0	1	0
rs316085	0	0	0	1	0
rs316086	0	0	0	1	0
rs316087	0	0	0	1	0
rs316088	0	0	0	1	0
rs316089	0	0	0	1	0
rs316090	0	0	0	1	0
rs316091	0	0	0	1	0
rs316092	0	0	0	1	0
rs316093	0	0	0	1	0
rs316095	0	0	0	1	0
rs316096	0	0	0	1	0
rs316097	0	0	0	1	0
rs316099	0	0	0	1	0
rs316100	0	0	0	1	0
rs316101	0	0	0	1	0
rs316102	0	0	0	1	0
rs316103	0	0	0	1	0
rs316104	0	0	0	1	0
rs316105	0	0	0	1	0
rs316107	0	0	0	1	0
rs316108	0	0	0	1	0
rs316109	0	0	0	1	0
rs316110	0	0	0	1	0
rs316111	0	0	0	1	0
rs316112	0	0	0	1	0
rs316113	0	0	0	1	0
rs316114	0	0	0	1	0
rs316115	0	0	0	1	0
rs316116	0	0	0	1	0
rs316117	0	0	0	1	0
rs316304	0	0	0	1	0
rs316305	0	0	0	1	0
rs316306	0	0	0	1	0
rs316307	0	0	0	1	0
rs316312	0	0	0	1	0
rs316313	0	0	0	1	0
rs316314	0	0	0	1	0
rs316315	0	0	0	1	0
rs316316	0	0	0	1	0
rs316317	0	0	0	1	0
rs316318	0	0	0	1	0
rs316319	0	0	0	1	0
rs316320	0	0	0	1	0
rs316321	0	0	0	1	0
rs316322	0	0	0	1	0
rs316323	0	0	0	1	0
rs316324	0	0	0	1	0
rs316325	0	0	0	1	0
rs316326	0	0	0	1	0
rs316327	0	0	0	1	0
rs316328	0	0	0	1	0
rs316329	0	0	0	1	0
rs316331	0	0	0	1	0
rs316332	0	0	0	1	0
rs316333	0	0	0	1	0
rs316334	0	0	0	1	0
rs316336	0	0	0	1	0
rs316605	0	0	0	1	0
rs316609	0	0	0	1	0
rs316610	0	0	0	1	0
rs316613	0	0	0	1	0
rs316614	0	0	0	1	0
rs316615	0	0	0	1	0
rs316617	0	0	0	1	0
rs316618	0	0	0	1	0
rs316619	0	0	0	1	0
rs316620	0	0	0	1	0
rs316622	0	0	0	1	0
rs317140	0	0	0	1	0
rs317141	0	0	0	1	0
rs317143	0	0	0	1	0
rs317150	0	0	0	1	0
rs317162	0	0	0	1	0
rs317163	0	0	0	1	0
rs317186	0	0	0	1	0
rs317191	0	0	0	1	0
rs317195	0	0	0	1	0
rs317198	0	0	0	1	0
rs318090	0	0	0	1	0
rs318092	0	0	0	1	0
rs318093	0	0	0	1	0
rs318095	0	0	0	1	0
rs318096	0	0	0	1	0
rs318100	0	0	0	1	0
rs318102	0	0	0	1	0
rs318200	0	0	0	1	0
rs318203	0	0	0	1	0
rs318204	0	0	0	1	0
rs318207	0	0	0	1	0
rs318208	0	0	0	1	0
rs318209	0	0	0	1	0
rs318210	0	0	0	1	0
rs318211	0	0	0	1	0
rs318212	0	0	0	1	0
rs318213	0	0	0	1	0
rs318214	0	0	0	1	0
rs318215	0	0	0	1	0
rs318216	0	0	0	1	0
rs318217	0	0	0	1	0
rs318218	0	0	0	1	0
rs318219	0	0	0	1	0
rs318220	0	0	0	1	0
rs318221	0	0	0	1	0
rs318222	0	0	0	1	0
rs318500	0	0	0	1	0
rs318501	0	0	0	1	0
rs318502	0	0	0	1	0
rs318503	0	0	0	1	0
rs318504	0	0	0	1	0
rs318505	0	0	0	1	0
rs318513	0	0	0	1	0
rs318517	0	0	0	1	0
rs318521	0	0	0	1	0
rs318536	0	0	0	1	0
rs318543	0	0	0	1	0
rs318552	0	0	0	1	0
rs318555	0	0	0	1	0
rs318556	0	0	0	1	0
rs319017	0	0	0	1	0
rs319018	0	0	0	1	0
rs319019	0	0	0	1	0
rs319143	0	1	0	0	0
rs319144	0	1	0	0	0
rs319149	0	1	0	0	0
rs319150	0	1	0	0	0
rs319151	0	1	0	0	0
rs319152	0	1	0	0	0
rs319153	0	1	0	0	0
rs319154	0	1	0	0	0
rs319155	0	1	0	0	0
rs319215	0	1	0	0	0
rs319216	0	1	0	0	0
rs319266	0	0	0	1	0
rs319267	0	0	0	1	0
rs319268	0	0	0	1	0
rs319269	0	0	0	1	0
rs319270	0	0	0	1	0
rs319271	0	0	0	1	0
rs319272	0	0	0	1	0
rs319273	0	0	0	1	0
rs319274	0	0	0	1	0
rs319276	0	0	0	1	0
rs319277	0	0	0	1	0
rs319278	0	0	0	1	0
rs319837	0	1	0	0	0
rs319930	0	0	0	0	1
rs319931	0	0	0	0	1
rs319936	0	0	0	0	1
rs319937	0	0	0	0	1
rs319939	0	0	0	0	1
rs320131	0	0	0	1	0
rs320133	0	0	0	1	0
rs320143	0	0	0	1	0
rs320145	0	0	0	1	0
rs320683	0	0	0	1	0
rs320684	0	0	0	1	0
rs320686	0	0	0	1	0
rs320687	0	0	0	1	0
rs320688	0	0	0	1	0
rs320689	0	0	0	1	0
rs320690	0	0	0	1	0
rs320691	0	0	0	1	0
rs320692	0	0	0	1	0
rs320693	0	0	0	1	0
rs320694	0	0	0	1	0
rs320695	0	0	0	1	0
rs320696	0	0	0	1	0
rs320697	0	0	0	1	0
rs320700	0	0	0	1	0
rs320701	0	0	0	1	0
rs320703	0	0	0	1	0
rs320704	0	0	0	1	0
rs320705	0	0	0	1	0
rs320706	0	0	0	1	0
rs320707	0	0	0	1	0
rs320708	0	0	0	1	0
rs320709	0	0	0	1	0
rs320713	0	0	0	1	0
rs320714	0	0	0	1	0
rs320936	0	0	0	1	0
rs320938	0	0	0	1	0
rs320939	0	0	0	1	0
rs320940	0	0	0	1	0
rs320941	0	0	0	1	0
rs320942	0	0	0	1	0
rs320943	0	0	0	1	0
rs320945	0	0	0	1	0
rs320947	0	0	0	1	0
rs320949	0	0	0	1	0
rs320950	0	0	0	1	0
rs320954	0	0	0	1	0
rs320955	0	0	0	1	0
rs320964	0	0	0	1	0
rs320965	0	0	0	1	0
rs320966	0	0	0	1	0
rs320967	0	0	0	1	0
rs321187	0	0	0	1	0
rs321188	0	0	0	1	0
rs321817	0	0	0	1	0
rs322012	0	0	0	1	0
rs322014	0	0	0	1	0
rs322015	0	0	0	1	0
rs322017	0	0	0	1	0
rs322351	0	0	0	0	1
rs322353	0	0	0	0	1
rs322356	0	0	0	0	1
rs322357	0	0	0	0	1
rs322358	0	0	0	0	1
rs322359	0	0	0	0	1
rs322360	0	0	0	0	1
rs322362	0	0	0	0	1
rs322363	0	0	0	0	1
rs322364	0	0	0	0	1
rs322366	0	0	0	0	1
rs322370	0	0	0	0	1
rs322374	0	0	0	0	1
rs322376	0	0	0	0	1
rs322377	0	0	0	0	1
rs322378	0	0	0	0	1
rs322380	0	0	0	0	1
rs322381	0	0	0	0	1
rs322382	0	0	0	0	1
rs322383	0	0	0	0	1
rs322384	0	0	0	0	1
rs322385	0	0	0	0	1
rs322387	0	0	0	0	1
rs322388	0	0	0	0	1
rs322389	0	0	0	0	1
rs322390	0	0	0	0	1
rs322391	0	0	0	0	1
rs322392	0	0	0	0	1
rs322393	0	0	0	0	1
rs322394	0	0	0	0	1
rs322395	0	0	0	0	1
rs322396	0	0	0	0	1
rs322465	0	1	0	0	0
rs322466	0	1	0	0	0
rs322467	0	1	0	0	0
rs322468	0	1	0	0	0
rs322470	0	1	0	0	0
rs322471	0	1	0	0	0
rs322473	0	1	0	0	0
rs322474	0	1	0	0	0
rs322476	0	1	0	0	0
rs322478	0	1	0	0	0
rs322483	0	1	0	0	0
rs322484	0	1	0	0	0
rs322485	0	1	0	0	0
rs322486	0	1	0	0	0
rs322487	0	1	0	0	0
rs322491	0	1	0	0	0
rs322492	0	1	0	0	0
rs322493	0	1	0	0	0
rs322494	0	1	0	0	0
rs322495	0	1	0	0	0
rs322496	0	1	0	0	0
rs322497	0	1	0	0	0
rs322498	0	1	0	0	0
rs322500	0	1	0	0	0
rs322501	0	1	0	0	0
rs322504	0	1	0	0	0
rs322779	0	0	0	1	0
rs322817	0	0	0	1	0
rs322819	0	0	0	1	0
rs322820	0	0	0	1	0
rs322821	0	0	0	1	0
rs322822	0	0	0	1	0
rs322824	0	0	0	1	0
rs322825	0	0	0	1	0
rs322826	0	0	0	1	0
rs322827	0	0	0	1	0
rs322828	0	0	0	1	0
rs322829	0	0	0	1	0
rs322830	0	0	0	1	0
rs322831	0	0	0	1	0
rs322832	0	0	0	1	0
rs322833	0	0	0	1	0
rs322834	0	0	0	1	0
rs322835	0	0	0	1	0
rs322836	0	0	0	1	0
rs322837	0	0	0	1	0
rs322838	0	0	0	1	0
rs322839	0	0	0	1	0
rs322840	0	0	0	1	0
rs322954	0	0	0	1	0
rs322956	0	0	0	1	0
rs322975	0	1	0	0	0
rs322976	0	1	0	0	0
rs322977	0	1	0	0	0
rs322979	0	1	0	0	0
rs322980	0	1	0	0	0
rs322986	0	1	0	0	0
rs322988	0	1	0	0	0
rs322990	0	1	0	0	0
rs322992	0	1	0	0	0
rs322993	0	1	0	0	0
rs323005	0	0	0	1	0
rs323006	0	0	0	1	0
rs323009	0	0	0	1	0
rs323010	0	0	0	1	0
rs323017	0	0	0	1	0
rs323018	0	0	0	1	0
rs323040	0	0	0	1	0
rs323043	0	0	0	1	0
rs323070	0	0	0	1	0
rs323071	0	0	0	1	0
rs323074	0	0	0	1	0
rs323482	0	0	0	1	0
rs323713	0	0	0	1	0
rs323714	0	0	0	1	0
rs323716	0	0	0	1	0
rs323717	0	0	0	1	0
rs323718	0	0	0	1	0
rs323871	0	0	0	1	0
rs323873	0	0	0	1	0
rs323874	0	0	0	1	0
rs323879	0	0	0	1	0
rs323886	0	0	0	1	0
rs324011	0	0	0	1	0
rs324012	0	0	0	1	0
rs324013	0	0	0	1	0
rs324014	0	0	0	1	0
rs324021	0	0	0	1	0
rs324136	0	1	0	0	0
rs324137	0	1	0	0	0
rs324332	0	0	0	0	1
rs324334	0	0	0	0	1
rs324337	0	0	0	0	1
rs324338	0	0	0	0	1
rs324340	0	0	0	0	1
rs324410	0	0	0	1	0
rs324413	0	0	0	1	0
rs324414	0	0	0	1	0
rs324415	0	0	0	1	0
rs324418	0	0	0	1	0
rs324419	0	0	0	1	0
rs324420	0	0	0	1	0
rs324421	0	0	0	1	0
rs324422	0	0	0	1	0
rs324423	0	0	0	1	0
rs324425	0	0	0	1	0
rs324455	0	0	0	1	0
rs324457	0	0	0	1	0
rs324458	0	0	0	1	0
rs324459	0	0	0	1	0
rs324462	0	0	0	1	0
rs324463	0	0	0	1	0
rs324466	0	0	0	1	0
rs324467	0	0	0	1	0
rs324468	0	0	0	1	0
rs324470	0	0	0	1	0
rs324472	0	0	0	1	0
rs324473	0	0	0	1	0
rs324474	0	0	0	1	0
rs324475	0	0	0	1	0
rs324476	0	0	0	1	0
rs324478	0	0	0	1	0
rs324479	0	0	0	1	0
rs324480	0	0	0	1	0
rs324481	0	0	0	1	0
rs324482	0	0	0	1	0
rs324483	0	0	0	1	0
rs324484	0	0	0	1	0
rs324485	0	0	0	1	0
rs324486	0	0	0	1	0
rs324487	0	0	0	1	0
rs324488	0	0	0	1	0
rs324489	0	0	0	1	0
rs324490	0	0	0	1	0
rs324491	0	0	0	1	0
rs324492	0	0	0	1	0
rs324495	0	0	0	1	0
rs324496	0	0	0	1	0
rs324498	0	0	0	1	0
rs324499	0	0	0	1	0
rs324500	0	0	0	1	0
rs324501	0	0	0	1	0
rs324506	0	0	0	1	0
rs324507	0	0	0	1	0
rs324508	0	0	0	1	0
rs324511	0	0	0	1	0
rs324512	0	0	0	1	0
rs324513	0	0	0	1	0
rs324514	0	0	0	1	0
rs324516	0	0	0	1	0
rs324517	0	0	0	1	0
rs324519	0	0	0	1	0
rs324523	0	0	0	1	0
rs324524	0	0	0	1	0
rs324526	0	0	0	1	0
rs324527	0	0	0	1	0
rs324528	0	0	0	1	0
rs324529	0	0	0	1	0
rs324530	0	0	0	1	0
rs324533	0	0	0	1	0
rs324534	0	0	0	1	0
rs324535	0	0	0	1	0
rs324536	0	0	0	1	0
rs324537	0	0	0	1	0
rs324538	0	0	0	1	0
rs324539	0	0	0	1	0
rs324540	0	0	0	1	0
rs324541	0	0	0	1	0
rs324542	0	0	0	1	0
rs324543	0	0	0	1	0
rs324544	0	0	0	1	0
rs324545	0	0	0	1	0
rs324546	0	0	0	1	0
rs324548	0	0	0	1	0
rs324549	0	0	0	1	0
rs324575	1	0	0	0	0
rs324576	1	0	0	0	0
rs324579	1	0	0	0	0
rs324580	1	0	0	0	0
rs324581	1	0	0	0	0
rs324582	1	0	0	0	0
rs324584	1	0	0	0	0
rs324585	1	0	0	0	0
rs324586	1	0	0	0	0
rs324587	1	0	0	0	0
rs324588	1	0	0	0	0
rs324589	1	0	0	0	0
rs324590	1	0	0	0	0
rs324591	1	0	0	0	0
rs324592	1	0	0	0	0
rs324593	1	0	0	0	0
rs324594	1	0	0	0	0
rs324595	1	0	0	0	0
rs324596	1	0	0	0	0
rs324611	1	0	0	0	0
rs324612	1	0	0	0	0
rs324613	1	0	0	0	0
rs324614	1	0	0	0	0
rs324615	1	0	0	0	0
rs324616	1	0	0	0	0
rs324617	1	0	0	0	0
rs324618	1	0	0	0	0
rs324619	1	0	0	0	0
rs324620	1	0	0	0	0
rs324622	1	0	0	0	0
rs324623	1	0	0	0	0
rs324624	1	0	0	0	0
rs324625	1	0	0	0	0
rs324626	1	0	0	0	0
rs324627	1	0	0	0	0
rs324628	1	0	0	0	0
rs324630	1	0	0	0	0
rs324631	1	0	0	0	0
rs324632	1	0	0	0	0
rs324633	1	0	0	0	0
rs324634	1	0	0	0	0
rs324635	1	0	0	0	0
rs324637	1	0	0	0	0
rs324639	1	0	0	0	0
rs324640	1	0	0	0	0
rs324641	1	0	0	0	0
rs324642	1	0	0	0	0
rs324643	1	0	0	0	0
rs324644	1	0	0	0	0
rs324645	1	0	0	0	0
rs324646	1	0	0	0	0
rs324647	1	0	0	0	0
rs324648	1	0	0	0	0
rs324649	1	0	0	0	0
rs324650	1	0	0	0	0
rs324651	1	0	0	0	0
rs324654	1	0	0	0	0
rs324655	1	0	0	0	0
rs324656	1	0	0	0	0
rs324657	1	0	0	0	0
rs324995	0	0	0	1	0
rs325000	0	1	0	0	0
rs325001	0	1	0	0	0
rs325002	0	1	0	0	0
rs325004	0	1	0	0	0
rs325150	0	0	0	1	0
rs325155	0	0	0	1	0
rs325158	0	0	0	1	0
rs325166	0	0	0	1	0
rs325170	0	0	0	1	0
rs325440	0	0	0	1	0
rs325442	0	0	0	1	0
rs325444	0	0	0	1	0
rs325445	0	0	0	1	0
rs325446	0	0	0	1	0
rs325447	0	0	0	1	0
rs325451	0	0	0	1	0
rs326226	0	0	1	0	0
rs326227	0	0	1	0	0
rs326228	0	0	1	0	0
rs326229	0	0	1	0	0
rs326230	0	0	1	0	0
rs326231	0	0	1	0	0
rs326232	0	0	1	0	0
rs326234	0	0	1	0	0
rs327325	0	0	0	1	0
rs327326	0	0	0	1	0
rs327329	0	0	0	1	0
rs327330	0	0	0	1	0
rs327331	0	0	0	1	0
rs327332	0	0	0	1	0
rs327334	0	0	0	1	0
rs327335	0	0	0	1	0
rs327336	0	0	0	1	0
rs327338	0	0	0	1	0
rs327341	0	0	0	1	0
rs327342	0	0	0	1	0
rs327343	0	0	0	1	0
rs327344	0	0	0	1	0
rs327345	0	0	0	1	0
rs327346	0	0	0	1	0
rs327347	0	0	0	1	0
rs327350	0	0	0	1	0
rs327352	0	0	0	1	0
rs327353	0	0	0	1	0
rs327354	0	0	0	1	0
rs327355	0	0	0	1	0
rs327356	0	0	0	1	0
rs327357	0	0	0	1	0
rs327359	0	0	0	1	0
rs327360	0	0	0	1	0
rs327363	0	0	0	1	0
rs327366	0	0	0	1	0
rs327367	0	0	0	1	0
rs327369	0	0	0	1	0
rs327370	0	0	0	1	0
rs327371	0	0	0	1	0
rs327372	0	0	0	1	0
rs327374	0	0	0	1	0
rs327375	0	0	0	1	0
rs327376	0	0	0	1	0
rs327378	0	0	0	1	0
rs327383	0	0	0	1	0
rs327384	0	0	0	1	0
rs327385	0	0	0	1	0
rs327386	0	0	0	1	0
rs327387	0	0	0	1	0
rs327389	0	0	0	1	0
rs327391	0	0	0	1	0
rs327392	0	0	0	1	0
rs327393	0	0	0	1	0
rs327394	0	0	0	1	0
rs327396	0	0	0	1	0
rs327397	0	0	0	1	0
rs327402	0	0	0	1	0
rs327404	0	0	0	1	0
rs327406	0	0	0	1	0
rs327409	0	0	0	1	0
rs327410	0	0	0	1	0
rs327411	0	0	0	1	0
rs327412	0	0	0	1	0
rs327413	0	0	0	1	0
rs327414	0	0	0	1	0
rs327415	0	0	0	1	0
rs327416	0	0	0	1	0
rs327417	0	0	0	1	0
rs327419	0	0	0	1	0
rs328071	0	0	0	1	0
rs328072	0	0	0	1	0
rs328073	0	0	0	1	0
rs328074	0	0	0	1	0
rs328075	0	0	0	1	0
rs328076	0	0	0	1	0
rs328077	0	0	0	1	0
rs328078	0	0	0	1	0
rs328079	0	0	0	1	0
rs328080	0	0	0	1	0
rs328081	0	0	0	1	0
rs328082	0	0	0	1	0
rs328083	0	0	0	1	0
rs328086	0	0	0	1	0
rs328087	0	0	0	1	0
rs328088	0	0	0	1	0
rs328092	0	0	0	1	0
rs328096	0	0	0	1	0
rs328099	0	0	0	1	0
rs328300	0	0	0	1	0
rs328301	0	0	0	1	0
rs328303	0	0	0	1	0
rs328491	0	0	0	1	0
rs328492	0	0	0	1	0
rs328493	0	0	0	1	0
rs328494	0	0	0	1	0
rs328495	0	0	0	1	0
rs328496	0	0	0	1	0
rs329036	0	0	0	1	0
rs329037	0	0	0	1	0
rs329038	0	0	0	1	0
rs329039	0	0	0	1	0
rs329041	0	0	0	1	0
rs329042	0	0	0	1	0
rs329043	0	0	0	1	0
rs329044	0	0	0	1	0
rs329663	0	0	0	1	0
rs329664	0	0	0	1	0
rs329947	0	0	0	1	0
rs329966	0	0	0	1	0
rs329967	0	0	0	1	0
rs330048	0	0	0	1	0
rs330049	0	0	0	1	0
rs330050	0	0	0	1	0
rs330054	0	0	0	1	0
rs330056	0	0	0	1	0
rs330057	0	0	0	1	0
rs330058	0	0	0	1	0
rs330060	0	0	0	1	0
rs330084	0	0	0	1	0
rs330806	0	0	1	0	0
rs330807	0	0	1	0	0
rs330808	0	0	1	0	0
rs330809	0	0	1	0	0
rs330810	0	0	1	0	0
rs330811	0	0	1	0	0
rs330812	0	0	1	0	0
rs330813	0	0	1	0	0
rs330814	0	0	1	0	0
rs330816	0	0	1	0	0
rs330817	0	0	1	0	0
rs330818	0	0	1	0	0
rs330819	0	0	1	0	0
rs330820	0	0	1	0	0
rs330821	0	0	1	0	0
rs330822	0	0	1	0	0
rs330823	0	0	1	0	0
rs330824	0	0	1	0	0
rs330825	0	0	1	0	0
rs330826	0	0	1	0	0
rs330827	0	0	1	0	0
rs330828	0	0	1	0	0
rs330829	0	0	1	0	0
rs330830	0	0	1	0	0
rs330831	0	0	1	0	0
rs330832	0	0	1	0	0
rs330835	0	0	1	0	0
rs330836	0	0	1	0	0
rs330837	0	0	1	0	0
rs330838	0	0	1	0	0
rs330839	0	0	1	0	0
rs330840	0	0	1	0	0
rs330842	0	0	1	0	0
rs330843	0	0	1	0	0
rs330844	0	0	1	0	0
rs330845	0	0	1	0	0
rs330846	0	0	1	0	0
rs330848	0	0	1	0	0
rs330849	0	0	1	0	0
rs330850	0	0	1	0	0
rs330852	0	0	1	0	0
rs330853	0	0	1	0	0
rs330854	0	0	1	0	0
rs330855	0	0	1	0	0
rs330856	0	0	1	0	0
rs330857	0	0	1	0	0
rs330858	0	0	1	0	0
rs330859	0	0	1	0	0
rs330860	0	0	1	0	0
rs330861	0	0	1	0	0
rs330862	0	0	1	0	0
rs330863	0	0	1	0	0
rs330864	0	0	1	0	0
rs330865	0	0	1	0	0
rs330867	0	0	1	0	0
rs330868	0	0	1	0	0
rs330869	0	0	1	0	0
rs330872	0	0	1	0	0
rs330873	0	0	1	0	0
rs330874	0	0	1	0	0
rs330925	0	0	0	1	0
rs330926	0	0	0	1	0
rs330927	0	0	0	1	0
rs331024	0	0	0	1	0
rs331039	0	0	0	1	0
rs331433	0	0	0	1	0
rs331434	0	0	0	1	0
rs331435	0	0	0	1	0
rs331436	0	0	0	1	0
rs331455	0	0	0	1	0
rs331457	0	0	0	1	0
rs331459	0	0	0	1	0
rs331463	0	0	0	1	0
rs331497	0	0	0	0	1
rs332839	0	0	0	1	0
rs332840	0	0	0	1	0
rs332841	0	0	0	1	0
rs332842	0	0	0	1	0
rs332843	0	0	0	1	0
rs332844	0	0	0	1	0
rs332845	0	0	0	1	0
rs332846	0	0	0	1	0
rs332847	0	0	0	1	0
rs332848	0	0	0	1	0
rs332849	0	0	0	1	0
rs332850	0	0	0	1	0
rs332851	0	0	0	1	0
rs332852	0	0	0	1	0
rs332853	0	0	0	1	0
rs332854	0	0	0	1	0
rs332855	0	0	0	1	0
rs332856	0	0	0	1	0
rs332857	0	0	0	1	0
rs332858	0	0	0	1	0
rs332859	0	0	0	1	0
rs332860	0	0	0	1	0
rs332861	0	0	0	1	0
rs332862	0	0	0	1	0
rs332863	0	0	0	1	0
rs332864	0	0	0	1	0
rs332933	0	0	0	1	0
rs332934	0	0	0	1	0
rs332935	0	0	0	1	0
rs332936	0	0	0	1	0
rs332937	0	0	0	1	0
rs332938	0	0	0	1	0
rs333170	0	0	0	1	0
rs333171	0	0	0	1	0
rs333172	0	0	0	1	0
rs333173	0	0	0	1	0
rs333175	0	0	0	1	0
rs333176	0	0	0	1	0
rs333177	0	0	0	1	0
rs333178	0	0	0	1	0
rs333179	0	0	0	1	0
rs333180	0	0	0	1	0
rs333189	0	0	0	1	0
rs333190	0	0	0	1	0
rs333192	0	0	0	1	0
rs333193	0	0	0	1	0
rs333194	0	0	0	1	0
rs333196	0	0	0	1	0
rs333197	0	0	0	1	0
rs333198	0	0	0	1	0
rs333199	0	0	0	1	0
rs333201	0	0	0	1	0
rs333202	0	0	0	1	0
rs333203	0	0	0	1	0
rs333204	0	0	0	1	0
rs333206	0	0	0	1	0
rs333207	0	0	0	1	0
rs333208	0	0	0	1	0
rs333213	1	0	0	0	0
rs333214	1	0	0	0	0
rs333216	1	0	0	0	0
rs333217	1	0	0	0	0
rs333220	1	0	0	0	0
rs333221	1	0	0	0	0
rs333222	1	0	0	0	0
rs333223	1	0	0	0	0
rs333224	1	0	0	0	0
rs333225	1	0	0	0	0
rs333226	1	0	0	0	0
rs333227	1	0	0	0	0
rs333228	1	0	0	0	0
rs333229	1	0	0	0	0
rs333230	1	0	0	0	0
rs333231	1	0	0	0	0
rs333232	1	0	0	0	0
rs333233	1	0	0	0	0
rs333234	1	0	0	0	0
rs333235	1	0	0	0	0
rs333236	1	0	0	0	0
rs333238	1	0	0	0	0
rs333239	1	0	0	0	0
rs333240	1	0	0	0	0
rs333241	1	0	0	0	0
rs333611	0	0	0	1	0
rs333613	0	0	0	1	0
rs333614	0	0	0	1	0
rs333615	0	0	0	1	0
rs333616	0	0	0	1	0
rs333618	0	0	0	1	0
rs333619	0	0	0	1	0
rs333652	0	0	0	1	0
rs333906	0	0	0	0	1
rs333907	0	0	0	0	1
rs333908	0	0	0	0	1
rs333910	0	0	0	0	1
rs334348	0	0	0	1	0
rs334349	0	0	0	1	0
rs334350	0	0	0	1	0
rs334351	0	0	0	1	0
rs334353	0	0	0	1	0
rs334354	0	0	0	1	0
rs334355	0	0	0	1	0
rs334356	0	0	0	1	0
rs334357	0	0	0	1	0
rs334358	0	0	0	1	0
rs334362	0	0	0	1	0
rs334363	0	0	0	1	0
rs334364	0	0	0	1	0
rs334365	0	0	0	1	0
rs334366	0	0	0	1	0
rs334367	0	0	0	1	0
rs334368	0	0	0	1	0
rs334369	0	0	0	1	0
rs334370	0	0	0	1	0
rs334371	0	0	0	1	0
rs334548	0	0	1	0	0
rs334550	0	0	1	0	0
rs335420	0	0	0	1	0
rs335421	0	0	0	1	0
rs335422	0	0	0	1	0
rs335423	0	0	0	1	0
rs335424	0	0	0	1	0
rs335426	0	0	0	1	0
rs335427	0	0	0	1	0
rs335428	0	0	0	1	0
rs335429	0	0	0	1	0
rs335431	0	0	0	1	0
rs335432	0	0	0	1	0
rs335433	0	0	0	1	0
rs335434	0	0	0	1	0
rs335435	0	0	0	1	0
rs335437	0	0	0	1	0
rs335438	0	0	0	1	0
rs335443	0	0	0	1	0
rs335445	0	0	0	1	0
rs335446	0	0	0	1	0
rs335451	0	0	0	1	0
rs335452	0	0	0	1	0
rs335453	0	0	0	1	0
rs335454	0	0	0	1	0
rs335455	0	0	0	1	0
rs335456	0	0	0	1	0
rs335457	0	0	0	1	0
rs335458	0	0	0	1	0
rs335459	0	0	0	1	0
rs335460	0	0	0	1	0
rs335461	0	0	0	1	0
rs335462	0	0	0	1	0
rs335465	0	0	0	1	0
rs335466	0	0	0	1	0
rs335467	0	0	0	1	0
rs335468	0	0	0	1	0
rs335469	0	0	0	1	0
rs335472	0	0	0	1	0
rs335473	0	0	0	1	0
rs335480	0	0	0	1	0
rs335485	0	0	0	1	0
rs335488	0	0	0	1	0
rs335821	0	0	0	1	0
rs335824	0	0	0	1	0
rs335883	0	0	0	1	0
rs335884	0	0	0	1	0
rs335885	0	0	0	1	0
rs335886	0	0	0	1	0
rs335887	0	0	0	1	0
rs335888	0	0	0	1	0
rs335889	0	0	0	1	0
rs335890	0	0	0	1	0
rs335891	0	0	0	1	0
rs335892	0	0	0	1	0
rs335893	0	0	0	1	0
rs335895	0	0	0	1	0
rs335896	0	0	0	1	0
rs335897	0	0	0	1	0
rs335898	0	0	0	1	0
rs335899	0	0	0	1	0
rs335900	0	0	0	1	0
rs335901	0	0	0	1	0
rs335902	0	0	0	1	0
rs335903	0	0	0	1	0
rs335904	0	0	0	1	0
rs335905	0	0	0	1	0
rs335906	0	0	0	1	0
rs335911	0	0	0	1	0
rs335913	0	0	0	1	0
rs335914	0	0	0	1	0
rs335915	0	0	0	1	0
rs335919	0	0	0	1	0
rs336040	0	0	0	1	0
rs336520	0	1	0	0	0
rs336524	0	1	0	0	0
rs336649	0	0	0	1	0
rs336650	0	0	0	1	0
rs336982	1	0	0	0	0
rs336985	1	0	0	0	0
rs336986	1	0	0	0	0
rs336987	1	0	0	0	0
rs337263	0	0	0	1	0
rs337264	0	0	0	1	0
rs337270	0	0	0	1	0
rs337274	0	0	0	1	0
rs337275	0	0	0	1	0
rs337277	0	0	0	1	0
rs337278	0	0	0	1	0
rs337280	0	0	1	0	0
rs337284	0	0	1	0	0
rs337286	0	0	1	0	0
rs337299	0	0	0	1	0
rs337301	0	0	0	1	0
rs337305	0	0	0	1	0
rs337307	0	0	0	1	0
rs337308	0	0	0	1	0
rs337309	0	0	0	1	0
rs337312	0	0	0	1	0
rs337315	0	0	0	1	0
rs337316	0	0	0	1	0
rs337319	0	0	0	1	0
rs337320	0	0	0	1	0
rs337321	0	0	0	1	0
rs337324	0	0	0	1	0
rs337325	0	0	0	1	0
rs337338	0	0	0	1	0
rs337340	0	0	0	1	0
rs337341	0	0	0	1	0
rs337351	0	0	0	1	0
rs337360	0	0	0	1	0
rs337361	0	0	0	1	0
rs337362	0	0	0	1	0
rs337364	0	0	0	1	0
rs337365	0	0	0	1	0
rs337366	0	0	0	1	0
rs337368	0	0	0	1	0
rs337370	0	0	0	1	0
rs337374	0	0	0	1	0
rs337385	0	0	0	1	0
rs337386	0	0	0	1	0
rs337388	0	0	0	1	0
rs337400	0	0	0	1	0
rs337422	0	0	0	1	0
rs337423	0	0	0	1	0
rs337513	0	0	0	1	0
rs337514	0	0	0	1	0
rs337515	0	0	0	1	0
rs337516	0	0	0	1	0
rs337517	0	0	0	1	0
rs337519	0	0	0	1	0
rs337520	0	0	0	1	0
rs337521	0	0	0	1	0
rs337523	0	0	0	1	0
rs337833	0	0	0	1	0
rs337834	0	0	0	1	0
rs337855	0	0	0	1	0
rs337883	0	0	0	1	0
rs337884	0	0	0	1	0
rs337886	0	0	0	1	0
rs337904	0	0	0	1	0
rs337907	0	0	0	1	0
rs337911	0	0	0	1	0
rs337915	0	0	0	1	0
rs338080	0	0	0	1	0
rs338081	0	0	0	1	0
rs338083	0	0	0	1	0
rs338084	0	0	0	1	0
rs338087	0	0	0	1	0
rs338089	0	0	0	1	0
rs338178	0	0	0	1	0
rs338180	0	0	0	1	0
rs338181	0	0	0	1	0
rs338183	0	0	0	1	0
rs338184	0	0	0	1	0
rs338185	0	0	0	1	0
rs338186	0	0	0	1	0
rs338187	0	0	0	1	0
rs338195	0	0	0	1	0
rs338196	0	0	0	1	0
rs338197	0	0	0	1	0
rs338199	0	0	0	1	0
rs338200	0	0	0	1	0
rs338202	0	0	0	1	0
rs338203	0	0	0	1	0
rs338204	0	0	0	1	0
rs338205	0	0	0	1	0
rs338210	0	0	0	1	0
rs338211	0	0	0	1	0
rs338212	0	0	0	1	0
rs338213	0	0	0	1	0
rs338214	0	0	0	1	0
rs338215	0	0	0	1	0
rs338216	0	0	0	1	0
rs338217	0	0	0	1	0
rs338218	0	0	0	1	0
rs338220	0	0	0	1	0
rs338221	0	0	0	1	0
rs338222	0	0	0	1	0
rs338223	0	0	0	1	0
rs338224	0	0	0	1	0
rs338225	0	0	0	1	0
rs338227	0	0	0	1	0
rs338228	0	0	0	1	0
rs338229	0	0	0	1	0
rs338230	0	0	0	1	0
rs338231	0	0	0	1	0
rs338234	0	0	0	1	0
rs338238	0	0	0	1	0
rs338239	0	0	0	1	0
rs338240	0	0	0	1	0
rs338241	0	0	0	1	0
rs338243	0	0	0	1	0
rs338244	0	0	0	1	0
rs338245	0	0	0	1	0
rs338247	0	0	0	1	0
rs338248	0	0	0	1	0
rs338250	0	0	0	1	0
rs338251	0	0	0	1	0
rs338252	0	0	0	1	0
rs338253	0	0	0	1	0
rs338254	0	0	0	1	0
rs338338	0	0	0	1	0
rs338339	0	0	0	1	0
rs338346	0	0	0	1	0
rs338347	0	0	0	1	0
rs338348	0	0	0	1	0
rs338349	0	0	0	1	0
rs338350	0	0	0	1	0
rs338352	0	0	0	1	0
rs338354	0	0	0	1	0
rs338356	0	0	0	1	0
rs338357	0	0	0	1	0
rs338358	0	0	0	1	0
rs338359	0	0	0	1	0
rs338365	0	0	0	1	0
rs338366	0	0	0	1	0
rs338367	0	0	0	1	0
rs338368	0	0	0	1	0
rs338369	0	0	0	1	0
rs338371	0	0	0	1	0
rs338372	0	0	0	1	0
rs338373	0	0	0	1	0
rs338375	0	0	0	1	0
rs338901	0	0	0	1	0
rs338902	0	0	0	1	0
rs338903	0	0	0	1	0
rs338904	0	0	0	1	0
rs338905	0	0	0	1	0
rs338906	0	0	0	1	0
rs338907	0	0	0	1	0
rs338908	0	0	0	1	0
rs338909	0	0	0	1	0
rs338910	0	0	0	1	0
rs338911	0	0	0	1	0
rs338912	0	0	0	1	0
rs338913	0	0	0	1	0
rs338914	0	0	0	1	0
rs338915	0	0	0	1	0
rs338916	0	0	0	1	0
rs338917	0	0	0	1	0
rs338918	0	0	0	1	0
rs338919	0	0	0	1	0
rs338920	0	0	0	1	0
rs338921	0	0	0	1	0
rs338922	0	0	0	1	0
rs338923	0	0	0	1	0
rs338924	0	0	0	1	0
rs338925	0	0	0	1	0
rs338926	0	0	0	1	0
rs338927	0	0	0	1	0
rs338928	0	0	0	1	0
rs338929	0	0	0	1	0
rs338930	0	0	0	1	0
rs338931	0	0	0	1	0
rs338932	0	0	0	1	0
rs338933	0	0	0	1	0
rs338934	0	0	0	1	0
rs338935	0	0	0	1	0
rs338936	0	0	0	1	0
rs338937	0	0	0	1	0
rs338938	0	0	0	1	0
rs338939	0	0	0	1	0
rs338940	0	0	0	1	0
rs338941	0	0	0	1	0
rs338942	0	0	0	1	0
rs338943	0	0	0	1	0
rs338944	0	0	0	1	0
rs338945	0	0	0	1	0
rs338946	0	0	0	1	0
rs339012	0	0	0	1	0
rs339013	0	0	0	1	0
rs339014	0	0	0	1	0
rs339015	0	0	0	1	0
rs339016	0	0	0	1	0
rs339018	0	0	0	1	0
rs339020	0	0	0	1	0
rs339021	0	0	0	1	0
rs339022	0	0	0	1	0
rs339023	0	0	0	1	0
rs339025	0	0	0	1	0
rs339026	0	0	0	1	0
rs339031	0	0	0	1	0
rs339034	0	0	0	1	0
rs339035	0	0	0	1	0
rs339303	0	0	0	1	0
rs339305	0	0	0	1	0
rs339306	0	0	0	1	0
rs339307	0	0	0	1	0
rs339309	0	0	0	1	0
rs339310	0	0	0	1	0
rs339311	0	0	0	1	0
rs339312	0	0	0	1	0
rs339313	0	0	0	1	0
rs339314	0	0	0	1	0
rs339315	0	0	0	1	0
rs339316	0	0	0	1	0
rs339317	0	0	0	1	0
rs339318	0	0	0	1	0
rs339319	0	0	0	1	0
rs339320	0	0	0	1	0
rs339321	0	0	0	1	0
rs339322	0	0	0	1	0
rs339323	0	0	0	1	0
rs339324	0	0	0	1	0
rs339351	0	0	0	1	0
rs339353	0	0	0	1	0
rs339355	0	0	0	1	0
rs339356	0	0	0	1	0
rs339357	0	0	0	1	0
rs339358	0	0	0	1	0
rs339359	0	0	0	1	0
rs339360	0	0	0	1	0
rs339361	0	0	0	1	0
rs339362	0	0	0	1	0
rs339365	0	0	0	1	0
rs339366	0	0	0	1	0
rs339368	0	0	0	1	0
rs339411	0	0	0	1	0
rs339418	0	0	0	1	0
rs339425	0	0	0	1	0
rs339426	0	0	0	1	0
rs339431	0	0	0	1	0
rs339705	0	0	1	0	0
rs339804	0	0	0	1	0
rs339805	0	0	0	1	0
rs339806	0	0	0	1	0
rs339807	0	0	0	1	0
rs339821	0	0	0	1	0
rs339947	0	0	0	1	0
rs339960	0	0	0	1	0
rs339961	0	0	0	1	0
rs339962	0	0	0	1	0
rs340080	0	0	0	1	0
rs340081	0	0	0	1	0
rs340082	0	0	0	1	0
rs340085	0	0	0	1	0
rs340086	0	0	0	1	0
rs340087	0	0	0	1	0
rs340088	0	0	0	1	0
rs340458	0	1	0	0	0
rs340630	0	1	0	0	0
rs340635	0	1	0	0	0
rs340636	0	1	0	0	0
rs340641	0	1	0	0	0
rs340648	0	1	0	0	0
rs340652	0	1	0	0	0
rs340653	0	0	0	1	0
rs340654	0	0	0	1	0
rs340655	0	0	0	1	0
rs340656	0	0	0	1	0
rs340657	0	0	0	1	0
rs340658	0	0	0	1	0
rs340659	0	0	0	1	0
rs340660	0	0	0	1	0
rs340662	0	0	0	1	0
rs341038	0	1	0	0	0
rs341039	0	1	0	0	0
rs341050	0	1	0	0	0
rs341051	0	1	0	0	0
rs341052	0	1	0	0	0
rs341053	0	1	0	0	0
rs341060	0	1	0	0	0
rs341061	0	1	0	0	0
rs341062	0	1	0	0	0
rs341071	0	1	0	0	0
rs341072	0	1	0	0	0
rs341075	0	1	0	0	0
rs341076	0	1	0	0	0
rs341078	0	1	0	0	0
rs341079	0	1	0	0	0
rs341080	0	1	0	0	0
rs341081	0	1	0	0	0
rs341083	0	1	0	0	0
rs341272	0	0	1	0	0
rs341273	0	0	1	0	0
rs341274	0	0	1	0	0
rs341275	0	0	1	0	0
rs341276	0	0	1	0	0
rs341277	0	0	1	0	0
rs341278	0	0	1	0	0
rs341916	0	0	0	1	0
rs341917	0	0	0	1	0
rs341918	0	0	0	1	0
rs341919	0	0	0	1	0
rs341924	0	0	0	1	0
rs341925	0	0	0	1	0
rs341926	0	0	0	1	0
rs341927	0	0	0	1	0
rs342016	0	0	0	1	0
rs342017	0	0	0	1	0
rs342018	0	0	0	1	0
rs342019	0	0	0	1	0
rs342020	0	0	0	1	0
rs342026	0	0	0	1	0
rs342027	0	0	0	1	0
rs342034	0	0	0	1	0
rs342035	0	0	0	1	0
rs342036	0	0	0	1	0
rs342037	0	0	0	1	0
rs342038	0	0	0	1	0
rs342039	0	0	0	1	0
rs342040	0	0	0	1	0
rs342041	0	0	0	1	0
rs342042	0	0	0	1	0
rs342043	0	0	0	1	0
rs342044	0	0	0	1	0
rs342045	0	0	0	1	0
rs342046	0	0	0	1	0
rs342047	0	0	0	1	0
rs342048	0	0	0	1	0
rs342049	0	0	0	1	0
rs342050	0	0	0	1	0
rs342051	0	0	0	1	0
rs342052	0	0	0	1	0
rs342053	0	0	0	1	0
rs342054	0	0	0	1	0
rs342055	0	0	0	1	0
rs342056	0	0	0	1	0
rs342099	0	0	0	1	0
rs342101	0	0	0	1	0
rs342102	0	0	0	1	0
rs342139	0	0	0	1	0
rs342140	0	0	0	1	0
rs342141	0	0	0	1	0
rs342142	0	0	0	1	0
rs342143	0	0	0	1	0
rs342144	0	0	0	1	0
rs342145	0	0	0	1	0
rs342146	0	0	0	1	0
rs342147	0	0	0	1	0
rs342148	0	0	0	1	0
rs342149	0	0	0	1	0
rs342150	0	0	0	1	0
rs342152	0	0	0	1	0
rs342153	0	0	0	1	0
rs342154	0	0	0	1	0
rs342155	0	0	0	1	0
rs342157	0	0	0	1	0
rs342159	0	0	0	1	0
rs342161	0	0	0	1	0
rs342163	0	0	0	1	0
rs342164	0	0	0	1	0
rs342165	0	0	0	1	0
rs342166	0	0	0	1	0
rs342167	0	0	0	1	0
rs342168	0	0	0	1	0
rs342169	0	0	0	1	0
rs342170	0	0	0	1	0
rs342171	0	0	0	1	0
rs342172	0	0	0	1	0
rs342174	0	0	0	1	0
rs342177	0	0	0	1	0
rs342179	0	0	0	1	0
rs342180	0	0	0	1	0
rs342181	0	0	0	1	0
rs342321	0	1	0	0	0
rs342322	0	1	0	0	0
rs342326	0	1	0	0	0
rs342360	0	0	0	1	0
rs342361	0	0	0	1	0
rs342362	0	0	0	1	0
rs342363	0	0	0	1	0
rs342364	0	0	0	1	0
rs342365	0	0	0	1	0
rs342366	0	0	0	1	0
rs342367	0	0	0	1	0
rs342368	0	0	0	1	0
rs342369	0	0	0	1	0
rs342371	0	0	0	1	0
rs342372	0	0	0	1	0
rs342373	0	0	0	1	0
rs342374	0	0	0	1	0
rs342375	0	0	0	1	0
rs342376	0	0	0	1	0
rs342377	0	0	0	1	0
rs342378	0	0	0	1	0
rs342379	0	0	0	1	0
rs342380	0	0	0	1	0
rs342382	0	0	0	1	0
rs342383	0	0	0	1	0
rs342384	0	0	0	1	0
rs342385	0	0	0	1	0
rs342386	0	0	0	1	0
rs342387	0	0	0	1	0
rs342388	0	0	0	1	0
rs342389	0	0	0	1	0
rs342390	0	0	0	1	0
rs342391	0	0	0	1	0
rs342392	0	0	0	1	0
rs342393	0	0	0	1	0
rs342394	0	0	0	1	0
rs342395	0	0	0	1	0
rs342396	0	0	0	1	0
rs342397	0	0	0	1	0
rs342398	0	0	0	1	0
rs342399	0	0	0	1	0
rs342400	0	0	0	1	0
rs342401	0	0	0	1	0
rs342402	0	0	0	1	0
rs342403	0	0	0	1	0
rs342436	0	1	0	0	0
rs342437	0	1	0	0	0
rs342438	0	1	0	0	0
rs342452	0	1	0	0	0
rs342453	0	1	0	0	0
rs342454	0	1	0	0	0
rs342455	0	1	0	0	0
rs342456	0	1	0	0	0
rs342457	0	1	0	0	0
rs342460	0	1	0	0	0
rs342462	0	1	0	0	0
rs342465	0	1	0	0	0
rs342466	0	1	0	0	0
rs342467	0	1	0	0	0
rs342468	0	1	0	0	0
rs342469	0	1	0	0	0
rs342476	0	0	0	1	0
rs342477	0	0	0	1	0
rs342478	0	0	0	1	0
rs342479	0	0	0	1	0
rs342480	0	0	0	1	0
rs342481	0	0	0	1	0
rs342483	0	0	0	1	0
rs342484	0	0	0	1	0
rs342485	0	0	0	1	0
rs342486	0	0	0	1	0
rs342489	0	0	0	1	0
rs342490	0	0	0	1	0
rs342492	0	0	0	1	0
rs342494	0	0	0	1	0
rs342495	0	0	0	1	0
rs342497	0	0	0	1	0
rs342498	0	0	0	1	0
rs342499	0	0	0	1	0
rs342501	0	0	0	1	0
rs342502	0	0	0	1	0
rs342503	0	0	0	1	0
rs342504	0	0	0	1	0
rs342506	0	0	0	1	0
rs342516	0	0	1	0	0
rs342518	0	0	1	0	0
rs342519	0	0	1	0	0
rs342520	0	0	1	0	0
rs342602	0	0	1	0	0
rs342603	0	0	1	0	0
rs342604	0	0	1	0	0
rs342605	0	0	1	0	0
rs342768	0	0	0	1	0
rs342769	0	0	0	1	0
rs342772	0	0	0	1	0
rs342773	0	0	0	1	0
rs342774	0	0	0	1	0
rs342777	0	0	0	1	0
rs342778	0	0	0	1	0
rs342791	0	0	0	1	0
rs343138	0	0	0	1	0
rs343139	0	0	0	1	0
rs343140	0	0	0	1	0
rs343141	0	0	0	1	0
rs343142	0	0	0	1	0
rs343143	0	0	0	1	0
rs343144	0	0	0	1	0
rs343145	0	0	0	1	0
rs343146	0	0	0	1	0
rs343147	0	0	0	1	0
rs343148	0	0	0	1	0
rs343149	0	0	0	1	0
rs343150	0	0	0	1	0
rs343151	0	0	0	1	0
rs343152	0	0	0	1	0
rs343153	0	0	0	1	0
rs343154	0	0	0	1	0
rs343155	0	0	0	1	0
rs343156	0	0	0	1	0
rs343163	0	0	0	1	0
rs343164	0	0	0	1	0
rs343165	0	0	0	1	0
rs343360	0	0	0	1	0
rs343361	0	0	0	1	0
rs343362	0	0	0	1	0
rs343364	0	0	0	1	0
rs343365	0	0	0	1	0
rs343366	0	0	0	1	0
rs343367	0	0	0	1	0
rs343368	0	0	0	1	0
rs343369	0	0	0	1	0
rs343370	0	0	0	1	0
rs343371	0	0	0	1	0
rs343372	0	0	0	1	0
rs343373	0	0	0	1	0
rs343374	0	0	0	1	0
rs343375	0	0	0	1	0
rs343377	0	0	0	1	0
rs343378	0	0	0	1	0
rs343379	0	0	0	1	0
rs343385	0	0	0	1	0
rs343386	0	0	0	1	0
rs343388	0	0	0	1	0
rs343389	0	0	0	1	0
rs343390	0	0	0	1	0
rs343391	0	0	0	1	0
rs343393	0	0	0	1	0
rs343394	0	0	0	1	0
rs343400	0	0	0	1	0
rs343752	0	0	0	1	0
rs343868	0	0	0	1	0
rs343869	0	0	0	1	0
rs343883	0	0	0	1	0
rs343991	0	0	0	1	0
rs343992	0	0	0	1	0
rs343995	0	0	0	1	0
rs343996	0	0	0	1	0
rs343997	0	0	0	1	0
rs343998	0	0	0	1	0
rs344000	0	0	0	1	0
rs344001	0	0	0	1	0
rs344002	0	0	0	1	0
rs344005	0	0	0	1	0
rs344006	0	0	0	1	0
rs344008	0	0	0	1	0
rs344009	0	0	0	1	0
rs344010	0	0	0	1	0
rs344011	0	0	0	1	0
rs344012	0	0	0	1	0
rs344013	0	0	0	1	0
rs344014	0	0	0	1	0
rs344015	0	0	0	1	0
rs344016	0	0	0	1	0
rs344017	0	0	0	1	0
rs344018	0	0	0	1	0
rs344023	0	0	0	1	0
rs344029	0	0	0	1	0
rs344032	0	0	0	1	0
rs344048	0	0	0	1	0
rs344049	0	0	0	1	0
rs344050	0	0	0	1	0
rs344052	0	0	0	1	0
rs344053	0	0	0	1	0
rs344054	0	0	0	1	0
rs344055	0	0	0	1	0
rs344058	0	0	0	1	0
rs344059	0	0	0	1	0
rs344060	0	0	0	1	0
rs344061	0	0	0	1	0
rs344062	0	0	0	1	0
rs344063	0	0	0	1	0
rs344064	0	0	0	1	0
rs344065	0	0	0	1	0
rs344066	0	0	0	1	0
rs344068	0	0	0	1	0
rs344069	0	0	0	1	0
rs344070	0	0	0	1	0
rs344073	0	0	0	1	0
rs344077	0	0	0	1	0
rs344079	0	0	0	1	0
rs344080	0	0	0	1	0
rs344081	0	0	0	1	0
rs344082	0	0	0	1	0
rs344084	0	0	0	1	0
rs344085	0	0	0	1	0
rs344086	0	0	0	1	0
rs344087	0	0	0	1	0
rs344088	0	0	0	1	0
rs344090	0	0	0	1	0
rs344091	0	0	0	1	0
rs344152	0	0	0	1	0
rs344156	0	0	0	1	0
rs344158	0	0	0	1	0
rs344164	0	0	0	1	0
rs344165	0	0	0	1	0
rs344166	0	0	0	1	0
rs344184	0	0	0	1	0
rs344185	0	0	0	1	0
rs344186	0	0	0	1	0
rs344200	0	0	0	1	0
rs344201	0	0	0	1	0
rs344203	0	0	0	1	0
rs344204	0	0	0	1	0
rs344205	0	0	0	1	0
rs344206	0	0	0	1	0
rs344207	0	0	0	1	0
rs344208	0	0	0	1	0
rs344209	0	0	0	1	0
rs344210	0	0	0	1	0
rs344211	0	0	0	1	0
rs344215	0	0	0	1	0
rs344217	0	0	0	1	0
rs344218	0	0	0	1	0
rs344226	0	0	0	1	0
rs344227	0	0	0	1	0
rs344228	0	0	0	1	0
rs344229	0	0	0	1	0
rs344230	0	0	0	1	0
rs344231	0	0	0	1	0
rs344243	0	0	0	1	0
rs344244	0	0	0	1	0
rs344245	0	0	0	1	0
rs344248	0	0	0	1	0
rs344249	0	0	0	1	0
rs344251	0	0	0	1	0
rs344252	0	0	0	1	0
rs344253	0	0	0	1	0
rs344254	0	0	0	1	0
rs344257	0	0	0	1	0
rs344258	0	0	0	1	0
rs344260	0	0	0	1	0
rs344262	0	0	0	1	0
rs344263	0	0	0	1	0
rs344265	0	0	0	1	0
rs344266	0	0	0	1	0
rs344267	0	0	0	1	0
rs344270	0	0	0	1	0
rs344271	0	0	0	1	0
rs344272	0	0	0	1	0
rs344273	0	0	0	1	0
rs344274	0	0	0	1	0
rs344361	0	0	1	0	0
rs344363	0	0	1	0	0
rs344370	0	0	1	0	0
rs344371	0	0	1	0	0
rs344372	0	0	1	0	0
rs344373	0	0	1	0	0
rs344507	0	0	0	1	0
rs344515	0	0	0	1	0
rs344516	0	0	0	1	0
rs344518	0	0	0	1	0
rs344519	0	0	0	1	0
rs344639	0	0	0	1	0
rs345160	0	0	0	1	0
rs345161	0	0	0	1	0
rs345163	0	0	0	1	0
rs345173	0	0	0	1	0
rs345174	0	0	0	1	0
rs345175	0	0	0	1	0
rs345176	0	0	0	1	0
rs345202	0	0	0	1	0
rs345203	0	0	0	1	0
rs345204	0	0	0	1	0
rs345205	0	0	0	1	0
rs345206	0	0	0	1	0
rs345207	0	0	0	1	0
rs345208	0	0	0	1	0
rs345213	0	0	0	1	0
rs345214	0	0	0	1	0
rs345215	0	0	0	1	0
rs345216	0	0	0	1	0
rs345217	0	0	0	1	0
rs345218	0	0	0	1	0
rs345219	0	0	0	1	0
rs345220	0	0	0	1	0
rs345221	0	0	0	1	0
rs345222	0	0	0	1	0
rs345713	0	0	0	1	0
rs345715	0	0	0	1	0
rs345716	0	0	0	1	0
rs345717	0	0	0	1	0
rs345718	0	0	0	1	0
rs345722	0	0	0	1	0
rs345723	0	0	0	1	0
rs345724	0	0	0	1	0
rs345725	0	0	0	1	0
rs345726	0	0	0	1	0
rs345727	0	0	0	1	0
rs345729	0	0	0	1	0
rs345730	0	0	0	1	0
rs345731	0	0	0	1	0
rs345733	0	0	0	1	0
rs345734	0	0	0	1	0
rs345735	0	0	0	1	0
rs345736	0	0	0	1	0
rs345737	0	0	0	1	0
rs345739	0	0	0	1	0
rs345741	0	0	0	1	0
rs345944	0	0	0	1	0
rs345945	0	0	0	1	0
rs345946	0	0	0	1	0
rs345947	0	0	0	1	0
rs345948	0	0	0	1	0
rs345985	0	0	0	1	0
rs345986	0	0	0	1	0
rs345987	0	0	0	1	0
rs346003	0	0	0	1	0
rs346069	0	0	1	0	0
rs346070	0	0	1	0	0
rs346071	0	0	1	0	0
rs346072	0	0	1	0	0
rs346073	0	0	1	0	0
rs346074	0	0	1	0	0
rs346075	0	0	1	0	0
rs346076	0	0	1	0	0
rs346077	0	0	1	0	0
rs346079	0	0	1	0	0
rs346081	0	0	1	0	0
rs346082	0	0	1	0	0
rs346084	0	0	1	0	0
rs346085	0	0	1	0	0
rs346150	0	0	0	1	0
rs346151	0	0	0	1	0
rs346153	0	0	0	1	0
rs346154	0	0	0	1	0
rs346155	0	0	0	1	0
rs346157	0	0	0	1	0
rs346158	0	0	0	1	0
rs346462	0	0	0	1	0
rs346467	0	1	0	0	0
rs346469	0	1	0	0	0
rs346470	0	1	0	0	0
rs346471	0	1	0	0	0
rs346472	0	1	0	0	0
rs346473	0	1	0	0	0
rs346474	0	1	0	0	0
rs346475	0	1	0	0	0
rs346476	0	1	0	0	0
rs346477	0	1	0	0	0
rs346478	0	1	0	0	0
rs346480	0	1	0	0	0
rs346482	0	1	0	0	0
rs346483	0	1	0	0	0
rs346484	0	1	0	0	0
rs346485	0	1	0	0	0
rs346486	0	1	0	0	0
rs346487	0	1	0	0	0
rs346488	0	1	0	0	0
rs346489	0	1	0	0	0
rs346490	0	1	0	0	0
rs346491	0	1	0	0	0
rs346492	0	1	0	0	0
rs346493	0	1	0	0	0
rs346494	0	1	0	0	0
rs346495	0	1	0	0	0
rs346496	0	1	0	0	0
rs346498	0	1	0	0	0
rs346499	0	1	0	0	0
rs346500	0	1	0	0	0
rs346501	0	1	0	0	0
rs346502	0	1	0	0	0
rs346503	0	1	0	0	0
rs346504	0	1	0	0	0
rs346505	0	1	0	0	0
rs346506	0	1	0	0	0
rs346507	0	1	0	0	0
rs346553	0	1	0	0	0
rs346554	0	1	0	0	0
rs346557	0	1	0	0	0
rs346559	0	1	0	0	0
rs346562	0	1	0	0	0
rs346565	0	1	0	0	0
rs346569	0	1	0	0	0
rs346684	0	0	0	1	0
rs346693	0	0	0	1	0
rs346695	0	0	0	1	0
rs346697	0	0	0	1	0
rs346698	0	0	0	1	0
rs346700	0	0	0	1	0
rs346702	0	0	0	1	0
rs346705	0	0	0	1	0
rs346706	0	0	0	1	0
rs346707	0	0	0	1	0
rs346712	0	0	0	1	0
rs346716	0	0	0	1	0
rs346717	0	0	0	1	0
rs346719	0	0	0	1	0
rs346721	0	0	0	1	0
rs346724	0	0	0	1	0
rs346732	0	0	0	1	0
rs346734	0	0	0	1	0
rs346735	0	0	0	1	0
rs346797	0	0	0	0	1
rs346799	0	0	0	0	1
rs346800	0	0	0	0	1
rs346801	0	0	0	0	1
rs346802	0	0	0	0	1
rs346803	0	0	0	0	1
rs346807	0	0	0	0	1
rs346808	0	0	0	0	1
rs346809	0	0	0	0	1
rs346810	0	0	0	0	1
rs346811	0	0	0	0	1
rs346816	0	0	0	0	1
rs346817	0	0	0	0	1
rs346818	0	0	0	1	0
rs346819	0	0	0	1	0
rs346823	0	0	0	1	0
rs346826	0	0	0	0	1
rs346830	0	1	0	0	0
rs346831	0	1	0	0	0
rs346835	0	1	0	0	0
rs347062	0	0	0	1	0
rs347063	0	0	0	1	0
rs347071	0	0	0	1	0
rs347072	0	0	0	1	0
rs347112	0	0	0	1	0
rs347115	0	0	0	1	0
rs347117	0	0	0	1	0
rs347118	0	0	0	1	0
rs347119	0	0	0	1	0
rs347121	0	0	0	1	0
rs347122	0	0	0	1	0
rs347271	0	0	0	1	0
rs347272	0	0	0	1	0
rs347273	0	0	0	1	0
rs347274	0	0	0	1	0
rs347276	0	0	0	1	0
rs347278	0	0	0	1	0
rs347279	0	0	0	1	0
rs347280	0	0	0	1	0
rs347281	0	0	0	1	0
rs347282	0	0	0	1	0
rs347283	0	0	0	1	0
rs347284	0	0	0	1	0
rs347285	0	0	0	1	0
rs347286	0	0	0	1	0
rs347287	0	0	0	1	0
rs347291	0	0	0	1	0
rs347295	0	0	0	1	0
rs347296	0	0	0	1	0
rs347298	0	0	0	1	0
rs347299	0	0	0	1	0
rs347300	0	0	0	1	0
rs347301	0	0	0	1	0
rs347303	0	0	0	1	0
rs347306	0	0	0	1	0
rs347307	0	0	0	1	0
rs347308	0	0	0	1	0
rs347309	0	0	0	1	0
rs347310	0	0	0	1	0
rs347311	0	0	0	1	0
rs347312	0	0	0	1	0
rs347313	0	0	0	1	0
rs347319	0	0	0	1	0
rs347320	0	0	0	1	0
rs347321	0	0	0	1	0
rs347322	0	0	0	1	0
rs347323	0	0	0	1	0
rs347325	0	0	0	1	0
rs347326	0	0	0	1	0
rs347327	0	0	0	1	0
rs347328	0	0	0	1	0
rs347329	0	0	0	1	0
rs347330	0	0	0	1	0
rs347331	0	0	0	1	0
rs347332	0	0	0	1	0
rs347333	0	0	0	1	0
rs347335	0	0	0	1	0
rs347336	0	0	0	1	0
rs347337	0	0	0	1	0
rs347338	0	0	0	1	0
rs347339	0	0	0	1	0
rs347340	0	0	0	1	0
rs347341	0	0	0	1	0
rs347342	0	0	0	1	0
rs347585	0	0	1	0	0
rs347586	0	0	1	0	0
rs347587	0	0	1	0	0
rs347588	0	0	1	0	0
rs347589	0	0	1	0	0
rs347590	0	0	1	0	0
rs347591	0	0	1	0	0
rs347592	0	0	1	0	0
rs347593	0	0	1	0	0
rs347594	0	0	1	0	0
rs347607	0	0	1	0	0
rs347609	0	0	1	0	0
rs347615	0	0	1	0	0
rs347617	0	0	1	0	0
rs347956	0	0	0	1	0
rs347957	0	0	0	1	0
rs347958	0	0	0	1	0
rs347960	0	0	0	1	0
rs347961	0	0	0	1	0
rs347962	0	0	0	1	0
rs347966	0	0	0	1	0
rs347967	0	0	0	1	0
rs347968	0	0	0	1	0
rs347969	0	0	0	1	0
rs347970	0	0	0	1	0
rs347971	0	0	0	1	0
rs347973	0	0	0	1	0
rs347974	0	0	0	1	0
rs347975	0	0	0	1	0
rs348113	0	0	0	1	0
rs348114	0	0	0	1	0
rs348116	0	0	0	1	0
rs348280	0	0	0	1	0
rs348330	0	0	0	1	0
rs348331	0	0	0	1	0
rs348624	0	0	0	1	0
rs348626	0	0	0	1	0
rs348627	0	0	0	1	0
rs348628	0	0	0	1	0
rs348629	0	0	0	1	0
rs349057	0	0	0	1	0
rs349058	0	0	0	1	0
rs349059	0	0	0	1	0
rs349060	0	0	0	1	0
rs349061	0	0	0	1	0
rs349062	0	0	0	1	0
rs349063	0	0	0	1	0
rs349064	0	0	0	1	0
rs349067	0	0	0	1	0
rs349068	0	0	0	1	0
rs349069	0	0	0	1	0
rs349070	0	0	0	1	0
rs349071	0	0	0	1	0
rs349073	0	0	0	1	0
rs349074	0	0	0	1	0
rs349075	0	0	0	1	0
rs349076	0	0	0	1	0
rs349077	0	0	0	1	0
rs349078	0	0	0	1	0
rs349079	0	0	0	1	0
rs349080	0	0	0	1	0
rs349081	0	0	0	1	0
rs349082	0	0	0	1	0
rs349083	0	0	0	1	0
rs349084	0	0	0	1	0
rs349085	0	0	0	1	0
rs349086	0	0	0	1	0
rs349087	0	0	0	1	0
rs349088	0	0	0	1	0
rs349089	0	0	0	1	0
rs349155	0	0	0	1	0
rs349421	0	0	0	1	0
rs349422	0	0	0	1	0
rs349424	0	0	0	1	0
rs349425	0	0	0	1	0
rs349443	0	0	0	1	0
rs349502	0	0	0	1	0
rs349503	0	0	0	1	0
rs349504	0	0	0	1	0
rs349505	0	0	0	1	0
rs349506	0	0	0	1	0
rs349507	0	0	0	1	0
rs349508	0	0	0	1	0
rs349509	0	0	0	1	0
rs349510	0	0	0	1	0
rs349512	0	0	0	1	0
rs349533	0	0	0	1	0
rs349534	0	0	0	1	0
rs349535	0	0	0	1	0
rs349536	0	0	0	1	0
rs349537	0	0	0	1	0
rs349538	0	0	0	1	0
rs349539	0	0	0	1	0
rs349541	0	0	0	1	0
rs349542	0	0	0	1	0
rs349543	0	0	0	1	0
rs349547	0	0	0	1	0
rs349548	0	0	0	1	0
rs349549	0	0	0	1	0
rs349551	0	0	0	1	0
rs349552	0	0	0	1	0
rs349553	0	0	0	1	0
rs349554	0	0	0	1	0
rs349555	0	0	0	1	0
rs349556	0	0	0	1	0
rs349557	0	0	0	1	0
rs349558	0	0	0	1	0
rs349559	0	0	0	1	0
rs349560	0	0	0	1	0
rs349562	0	0	0	1	0
rs349563	0	0	0	1	0
rs349565	0	0	0	1	0
rs349566	0	0	0	1	0
rs349567	0	0	0	1	0
rs349568	0	0	0	1	0
rs349569	0	0	0	1	0
rs349570	0	0	0	1	0
rs349571	0	0	0	1	0
rs349572	0	0	0	1	0
rs350233	0	0	0	1	0
rs350234	0	0	0	1	0
rs350269	0	0	0	1	0
rs350628	0	0	1	0	0
rs350629	0	0	1	0	0
rs350632	0	0	1	0	0
rs350633	0	0	1	0	0
rs350637	0	0	1	0	0
rs350638	0	0	1	0	0
rs350639	0	0	1	0	0
rs350640	0	0	1	0	0
rs350647	0	0	1	0	0
rs350650	0	0	1	0	0
rs350651	0	0	1	0	0
rs350652	0	0	1	0	0
rs350653	0	0	1	0	0
rs350655	0	0	1	0	0
rs350656	0	0	1	0	0
rs350658	0	0	1	0	0
rs350659	0	0	1	0	0
rs350660	0	0	1	0	0
rs350661	0	0	0	1	0
rs350662	0	0	0	1	0
rs350665	0	0	1	0	0
rs350666	0	0	1	0	0
rs350818	0	0	0	0	1
rs350819	0	0	0	0	1
rs350820	0	0	0	0	1
rs350821	0	0	0	0	1
rs350822	0	0	0	0	1
rs350823	0	0	0	0	1
rs350836	0	0	0	0	1
rs350838	0	0	0	0	1
rs350886	0	0	0	0	1
rs350887	0	0	0	0	1
rs350888	0	0	0	0	1
rs350889	0	0	0	0	1
rs350890	0	0	0	0	1
rs350891	0	0	0	0	1
rs350892	0	0	0	0	1
rs350893	0	0	0	0	1
rs350894	0	0	0	0	1
rs350895	0	0	0	0	1
rs350896	0	0	0	0	1
rs350897	0	0	0	0	1
rs350898	0	0	0	0	1
rs350899	0	0	0	0	1
rs350900	0	0	0	0	1
rs350903	0	0	0	0	1
rs350904	0	0	0	0	1
rs350905	0	0	0	0	1
rs350906	0	0	0	0	1
rs350907	0	0	0	0	1
rs350908	0	0	0	0	1
rs350910	0	0	0	0	1
rs350911	0	0	0	0	1
rs350912	0	0	0	0	1
rs350913	0	0	0	0	1
rs350914	0	0	0	0	1
rs350916	0	0	0	0	1
rs351320	0	0	0	1	0
rs351321	0	0	0	1	0
rs351322	0	0	0	1	0
rs351323	0	0	0	1	0
rs351324	0	0	0	1	0
rs351326	0	0	0	1	0
rs351327	0	0	0	1	0
rs351328	0	0	0	1	0
rs351329	0	0	0	1	0
rs351331	0	0	0	1	0
rs351332	0	0	0	1	0
rs351343	0	0	0	1	0
rs351345	0	0	0	1	0
rs351373	0	1	0	0	0
rs351374	0	1	0	0	0
rs351375	0	1	0	0	0
rs351376	0	1	0	0	0
rs351377	0	1	0	0	0
rs351378	0	1	0	0	0
rs351379	0	1	0	0	0
rs351380	0	1	0	0	0
rs351381	0	1	0	0	0
rs351383	0	1	0	0	0
rs351384	0	1	0	0	0
rs351385	0	1	0	0	0
rs351386	0	1	0	0	0
rs351387	0	1	0	0	0
rs351388	0	1	0	0	0
rs351390	0	1	0	0	0
rs351392	0	1	0	0	0
rs351393	0	1	0	0	0
rs351394	0	1	0	0	0
rs351395	0	1	0	0	0
rs351396	0	1	0	0	0
rs351397	0	1	0	0	0
rs351398	0	1	0	0	0
rs351399	0	1	0	0	0
rs351401	0	1	0	0	0
rs351402	0	1	0	0	0
rs351404	0	1	0	0	0
rs351405	0	1	0	0	0
rs351407	0	1	0	0	0
rs351408	0	1	0	0	0
rs351409	0	1	0	0	0
rs351413	0	1	0	0	0
rs351416	0	1	0	0	0
rs351417	0	1	0	0	0
rs351418	0	1	0	0	0
rs351419	0	1	0	0	0
rs351420	0	1	0	0	0
rs351449	0	0	0	1	0
rs351450	0	0	0	1	0
rs351451	0	0	0	1	0
rs351452	0	0	0	1	0
rs351453	0	0	0	1	0
rs351454	0	0	0	1	0
rs351455	0	0	0	1	0
rs351456	0	0	0	1	0
rs351457	0	0	0	1	0
rs351855	0	0	0	1	0
rs351860	0	0	0	1	0
rs351861	0	0	0	1	0
rs351862	0	0	0	1	0
rs351864	0	0	0	1	0
rs351877	0	1	0	0	0
rs351974	0	0	0	1	0
rs352065	1	0	0	0	0
rs352077	1	0	0	0	0
rs352079	1	0	0	0	0
rs352080	1	0	0	0	0
rs352081	1	0	0	0	0
rs352082	1	0	0	0	0
rs352083	1	0	0	0	0
rs352084	1	0	0	0	0
rs352086	1	0	0	0	0
rs352112	0	0	0	1	0
rs352118	0	0	0	1	0
rs352141	0	1	0	0	0
rs352143	0	1	0	0	0
rs352144	0	1	0	0	0
rs352152	0	0	0	1	0
rs352158	0	1	0	0	0
rs352161	0	1	0	0	0
rs352162	0	1	0	0	0
rs352163	0	1	0	0	0
rs352165	0	1	0	0	0
rs352166	0	1	0	0	0
rs352167	0	1	0	0	0
rs352168	0	1	0	0	0
rs352169	0	1	0	0	0
rs352170	0	1	0	0	0
rs352171	0	1	0	0	0
rs352453	0	0	0	1	0
rs352455	0	0	0	1	0
rs352456	0	0	0	1	0
rs352457	0	0	0	1	0
rs352458	0	0	0	1	0
rs352459	0	0	0	1	0
rs352460	0	0	0	1	0
rs352461	0	0	0	1	0
rs352463	0	0	0	1	0
rs352464	0	0	0	1	0
rs352466	0	0	0	1	0
rs352467	0	0	0	1	0
rs352468	0	0	0	1	0
rs352469	0	0	0	1	0
rs352470	0	0	0	1	0
rs352471	0	0	0	1	0
rs352472	0	0	0	1	0
rs352473	0	0	0	1	0
rs352474	0	0	0	1	0
rs352475	0	0	0	1	0
rs352476	0	0	0	1	0
rs352477	0	0	0	1	0
rs352478	0	0	0	1	0
rs352479	0	0	0	1	0
rs352481	0	0	0	1	0
rs352482	0	0	0	1	0
rs352483	0	0	0	1	0
rs352484	0	0	0	1	0
rs352485	0	0	0	1	0
rs352486	0	0	0	1	0
rs352487	0	0	0	1	0
rs352488	0	0	0	1	0
rs352489	0	0	0	1	0
rs352490	0	0	0	1	0
rs352548	0	1	0	0	0
rs352553	0	1	0	0	0
rs352554	0	1	0	0	0
rs352555	0	1	0	0	0
rs352556	0	1	0	0	0
rs352557	0	1	0	0	0
rs352563	0	1	0	0	0
rs352565	0	1	0	0	0
rs352567	0	1	0	0	0
rs352568	0	1	0	0	0
rs352569	0	1	0	0	0
rs352575	0	1	0	0	0
rs352576	0	1	0	0	0
rs352577	0	1	0	0	0
rs352578	0	1	0	0	0
rs352579	0	1	0	0	0
rs352580	0	1	0	0	0
rs352581	0	1	0	0	0
rs352582	0	1	0	0	0
rs352602	0	0	1	0	0
rs352603	0	0	1	0	0
rs352604	0	0	1	0	0
rs352605	0	0	1	0	0
rs352606	0	0	1	0	0
rs352609	0	0	1	0	0
rs352610	0	0	1	0	0
rs352612	0	0	1	0	0
rs352613	0	0	1	0	0
rs352614	0	0	1	0	0
rs352615	0	0	1	0	0
rs352657	0	0	0	1	0
rs352701	0	0	0	1	0
rs352934	0	0	1	0	0
rs352939	0	0	1	0	0
rs352941	0	0	0	1	0
rs352942	0	0	0	1	0
rs353140	0	0	0	1	0
rs353141	0	0	0	1	0
rs353142	0	0	0	1	0
rs353146	0	0	0	1	0
rs353147	0	0	0	1	0
rs353148	0	0	0	1	0
rs353149	0	0	0	1	0
rs353398	0	0	0	1	0
rs353399	0	0	0	1	0
rs353400	0	0	0	1	0
rs353402	0	0	0	1	0
rs353403	0	0	0	1	0
rs353404	0	0	0	1	0
rs353406	0	0	0	1	0
rs353407	0	0	0	1	0
rs353409	0	0	0	1	0
rs353410	0	0	0	1	0
rs353411	0	0	0	1	0
rs353412	0	0	0	1	0
rs353413	0	0	0	1	0
rs353414	0	0	0	1	0
rs353416	0	0	0	1	0
rs353417	0	0	0	1	0
rs353418	0	0	0	1	0
rs353419	0	0	0	1	0
rs353420	0	0	0	1	0
rs353421	0	0	0	1	0
rs353423	0	0	0	1	0
rs353424	0	0	0	1	0
rs353425	0	0	0	1	0
rs353426	0	0	0	1	0
rs353427	0	0	0	1	0
rs353428	0	0	0	1	0
rs353429	0	0	0	1	0
rs353430	0	0	0	1	0
rs353462	0	0	0	1	0
rs353463	0	0	0	1	0
rs353465	0	1	0	0	0
rs353476	0	0	0	1	0
rs353477	0	0	0	1	0
rs353478	0	1	0	0	0
rs353479	0	0	0	1	0
rs353484	0	0	0	1	0
rs353485	0	0	0	1	0
rs353488	0	0	0	1	0
rs353489	0	1	0	0	0
rs353492	0	0	0	1	0
rs353493	0	1	0	0	0
rs353494	0	0	0	1	0
rs353505	0	0	0	1	0
rs353506	0	0	0	1	0
rs353510	0	0	0	1	0
rs353511	0	0	0	1	0
rs353512	0	0	0	1	0
rs353513	0	0	0	1	0
rs353514	0	0	0	1	0
rs353515	0	0	0	1	0
rs353516	0	0	0	1	0
rs353517	0	0	0	1	0
rs353518	0	0	0	1	0
rs353536	0	0	0	1	0
rs353537	0	0	0	1	0
rs353538	0	0	0	1	0
rs353542	0	0	0	1	0
rs353545	0	1	0	0	0
rs353548	0	1	0	0	0
rs353551	0	1	0	0	0
rs353767	0	0	0	1	0
rs353768	0	0	0	1	0
rs353769	0	0	0	1	0
rs353770	0	0	0	1	0
rs353771	0	0	0	1	0
rs353772	0	0	0	1	0
rs353773	0	0	0	1	0
rs353904	0	1	0	0	0
rs353905	0	1	0	0	0
rs353913	0	1	0	0	0
rs353914	0	1	0	0	0
rs353915	0	1	0	0	0
rs353916	0	1	0	0	0
rs353917	0	1	0	0	0
rs353919	0	1	0	0	0
rs353924	0	1	0	0	0
rs353925	0	1	0	0	0
rs353967	0	1	0	0	0
rs353968	0	1	0	0	0
rs353970	0	1	0	0	0
rs353971	0	1	0	0	0
rs353972	0	1	0	0	0
rs353973	0	1	0	0	0
rs353974	0	1	0	0	0
rs353975	0	1	0	0	0
rs354182	0	0	1	0	0
rs354187	0	0	0	1	0
rs354189	0	0	0	1	0
rs354190	0	0	0	1	0
rs354191	0	0	0	1	0
rs354192	0	0	0	1	0
rs354193	0	0	0	1	0
rs354196	0	0	0	1	0
rs354202	0	0	0	1	0
rs354209	0	0	0	1	0
rs354210	0	0	0	1	0
rs354211	0	0	0	1	0
rs354212	0	0	0	1	0
rs354213	0	0	0	1	0
rs354214	0	0	0	1	0
rs354215	0	0	0	1	0
rs354219	0	0	0	1	0
rs354221	0	0	0	1	0
rs354222	0	0	0	1	0
rs354223	0	0	0	1	0
rs354224	0	0	0	1	0
rs354225	0	0	0	1	0
rs354226	0	0	0	1	0
rs354228	0	0	0	1	0
rs354229	0	0	0	1	0
rs354230	0	0	0	1	0
rs354231	0	0	0	1	0
rs354232	0	0	0	1	0
rs354233	0	0	0	1	0
rs354236	0	0	0	1	0
rs354237	0	0	0	1	0
rs354238	0	0	0	1	0
rs354239	0	0	0	1	0
rs354241	0	0	0	1	0
rs354242	0	0	0	1	0
rs354280	0	0	0	1	0
rs354285	0	0	0	1	0
rs354286	0	0	0	1	0
rs354287	0	0	0	1	0
rs354288	0	0	0	1	0
rs354289	0	0	0	1	0
rs354298	0	0	0	1	0
rs354299	0	0	0	1	0
rs354300	0	0	0	1	0
rs354301	0	0	0	1	0
rs354302	0	0	0	1	0
rs354303	0	0	0	1	0
rs354305	0	0	0	1	0
rs354308	0	0	0	1	0
rs354310	0	0	0	1	0
rs354311	0	0	0	1	0
rs354312	0	0	0	1	0
rs354330	0	1	0	0	0
rs354331	0	1	0	0	0
rs354332	0	1	0	0	0
rs354333	0	1	0	0	0
rs354334	0	1	0	0	0
rs354403	0	0	0	1	0
rs354411	0	0	0	1	0
rs354417	0	0	0	1	0
rs354418	0	0	0	1	0
rs354419	0	0	0	1	0
rs354421	0	0	0	1	0
rs354422	0	0	0	1	0
rs354423	0	0	0	1	0
rs354424	0	0	0	1	0
rs354425	0	0	0	1	0
rs354426	0	0	0	1	0
rs354438	0	0	0	1	0
rs354439	0	0	0	1	0
rs354440	0	0	0	1	0
rs354446	0	0	0	1	0
rs354447	0	0	0	1	0
rs354448	0	0	0	1	0
rs354454	0	0	0	1	0
rs354455	0	0	0	1	0
rs354463	0	0	0	1	0
rs354464	0	0	0	1	0
rs354465	0	0	0	1	0
rs354467	0	0	0	1	0
rs354468	0	0	0	1	0
rs354474	0	0	0	1	0
rs354475	0	0	0	1	0
rs354476	0	0	0	1	0
rs354477	0	0	0	1	0
rs354478	0	0	0	1	0
rs354479	0	0	0	1	0
rs354480	0	0	0	1	0
rs354594	0	1	0	0	0
rs354595	0	1	0	0	0
rs354596	0	1	0	0	0
rs354597	0	1	0	0	0
rs354598	0	1	0	0	0
rs354599	0	1	0	0	0
rs354600	0	1	0	0	0
rs354601	0	1	0	0	0
rs354602	0	1	0	0	0
rs354603	0	1	0	0	0
rs354609	0	1	0	0	0
rs354610	0	1	0	0	0
rs354611	0	1	0	0	0
rs354612	0	1	0	0	0
rs354613	0	1	0	0	0
rs354614	0	1	0	0	0
rs354615	0	1	0	0	0
rs354616	0	1	0	0	0
rs354617	0	1	0	0	0
rs354618	0	1	0	0	0
rs354619	0	1	0	0	0
rs354621	0	1	0	0	0
rs355214	0	0	0	1	0
rs355215	0	0	0	1	0
rs355216	0	0	0	1	0
rs355217	0	0	0	1	0
rs355219	0	0	0	1	0
rs355220	0	0	0	1	0
rs355221	0	0	0	1	0
rs355223	0	0	0	1	0
rs355224	0	0	0	1	0
rs355230	0	0	0	1	0
rs355231	0	0	0	1	0
rs355232	0	0	0	1	0
rs355234	0	0	0	1	0
rs355235	0	0	0	1	0
rs355236	0	0	0	1	0
rs355238	0	0	0	1	0
rs355240	0	0	0	1	0
rs355241	0	0	0	1	0
rs355243	0	0	0	1	0
rs355244	0	0	0	1	0
rs355245	0	0	0	1	0
rs355247	0	0	0	1	0
rs355248	0	0	0	1	0
rs355249	0	0	0	1	0
rs355250	0	0	0	1	0
rs355251	0	0	0	1	0
rs355252	0	0	0	1	0
rs355253	0	0	0	1	0
rs355254	0	0	0	1	0
rs355255	0	0	0	1	0
rs355256	0	0	0	1	0
rs355257	0	0	0	1	0
rs355260	0	0	0	1	0
rs355339	0	0	0	1	0
rs355341	0	0	0	1	0
rs355342	0	0	0	1	0
rs355344	0	0	0	1	0
rs355345	0	0	0	1	0
rs355346	0	0	0	1	0
rs355347	0	0	0	1	0
rs355348	0	0	0	1	0
rs355349	0	0	0	1	0
rs355350	0	0	0	1	0
rs355351	0	0	0	1	0
rs355352	0	0	0	1	0
rs355408	0	1	0	0	0
rs355409	0	1	0	0	0
rs355410	0	1	0	0	0
rs355411	0	1	0	0	0
rs355412	0	1	0	0	0
rs355413	0	1	0	0	0
rs355415	0	1	0	0	0
rs355416	0	1	0	0	0
rs355438	0	1	0	0	0
rs355439	0	1	0	0	0
rs355440	0	1	0	0	0
rs355441	0	1	0	0	0
rs355442	0	1	0	0	0
rs355443	0	1	0	0	0
rs355444	0	1	0	0	0
rs355445	0	1	0	0	0
rs355446	0	1	0	0	0
rs355449	0	1	0	0	0
rs355450	0	1	0	0	0
rs355916	0	0	0	1	0
rs355919	0	0	0	1	0
rs355920	0	0	0	1	0
rs355922	0	0	0	1	0
rs355925	0	0	0	1	0
rs355926	0	0	0	1	0
rs355927	0	0	0	1	0
rs355928	0	0	0	1	0
rs355929	0	0	0	1	0
rs355931	0	0	0	1	0
rs355932	0	0	0	1	0
rs355933	0	0	0	1	0
rs355934	0	0	0	1	0
rs355936	0	0	0	1	0
rs355937	0	0	0	1	0
rs355938	0	0	0	1	0
rs355939	0	0	0	1	0
rs355940	0	0	0	1	0
rs355941	0	0	0	1	0
rs355942	0	0	0	1	0
rs355943	0	0	0	1	0
rs355944	0	0	0	1	0
rs355945	0	0	0	1	0
rs355946	0	0	0	1	0
rs355947	0	0	0	1	0
rs355948	0	0	0	1	0
rs355949	0	0	0	1	0
rs355950	0	0	0	1	0
rs355952	0	0	0	1	0
rs355953	0	0	0	1	0
rs355954	0	0	0	1	0
rs355955	0	0	0	1	0
rs355956	0	0	0	1	0
rs355957	0	0	0	1	0
rs355958	0	0	0	1	0
rs355959	0	0	0	1	0
rs355960	0	0	0	1	0
rs355961	0	0	0	1	0
rs355962	0	0	0	1	0
rs355963	0	0	0	1	0
rs355964	0	0	0	1	0
rs355965	0	0	0	1	0
rs355966	0	0	0	1	0
rs355967	0	0	0	1	0
rs355969	0	0	0	1	0
rs355970	0	0	0	1	0
rs355971	0	0	0	1	0
rs355972	0	0	0	1	0
rs355973	0	0	0	1	0
rs355974	0	0	0	1	0
rs355975	0	0	0	1	0
rs355976	0	0	0	1	0
rs355977	0	0	0	1	0
rs355978	0	0	0	1	0
rs356026	0	0	0	1	0
rs356027	0	0	0	1	0
rs356028	0	0	0	1	0
rs356029	0	0	0	1	0
rs356033	0	0	0	1	0
rs356059	0	0	0	1	0
rs356060	0	0	0	1	0
rs356061	0	0	0	1	0
rs356062	0	0	0	1	0
rs356063	0	0	0	1	0
rs356064	0	0	0	1	0
rs356065	0	0	0	1	0
rs356066	0	0	0	1	0
rs356067	0	0	0	1	0
rs356068	0	0	0	1	0
rs356069	0	0	0	1	0
rs356072	0	0	0	1	0
rs356073	0	0	0	1	0
rs356074	0	0	0	1	0
rs356075	0	0	0	1	0
rs356076	0	0	0	1	0
rs356077	0	0	0	1	0
rs356078	0	0	0	1	0
rs356079	0	0	0	1	0
rs356506	0	0	0	1	0
rs356611	0	0	0	0	1
rs356612	0	0	0	0	1
rs356636	0	0	0	0	1
rs356976	0	0	0	1	0
rs356977	0	0	0	1	0
rs356979	0	0	0	1	0
rs356991	0	0	0	1	0
rs356992	0	0	0	1	0
rs356993	0	0	0	1	0
rs357007	0	0	0	1	0
rs357008	0	0	0	1	0
rs357009	0	0	0	1	0
rs357012	0	0	0	1	0
rs357014	0	0	0	1	0
rs357016	0	0	0	1	0
rs357021	0	0	0	1	0
rs357022	0	0	0	1	0
rs357028	0	0	0	1	0
rs357030	0	0	0	1	0
rs357033	0	0	0	1	0
rs357034	0	0	0	1	0
rs357035	0	0	0	1	0
rs357036	0	0	0	1	0
rs357037	0	0	0	1	0
rs357108	0	0	1	0	0
rs357109	0	0	1	0	0
rs357110	0	0	1	0	0
rs357118	0	0	0	1	0
rs357119	0	0	0	1	0
rs357607	0	0	0	1	0
rs357617	0	0	0	1	0
rs357619	0	0	0	1	0
rs357626	0	0	0	1	0
rs357876	0	0	0	1	0
rs357880	0	0	0	1	0
rs357897	0	0	0	1	0
rs357999	0	0	1	0	0
rs358000	0	0	1	0	0
rs358001	0	0	1	0	0
rs358002	0	0	1	0	0
rs358004	0	0	1	0	0
rs358005	0	0	1	0	0
rs358006	0	0	1	0	0
rs358028	0	0	1	0	0
rs358029	0	0	1	0	0
rs358030	0	0	1	0	0
rs358031	0	0	1	0	0
rs358032	0	0	1	0	0
rs358033	0	0	1	0	0
rs358035	0	0	1	0	0
rs358042	0	0	1	0	0
rs358043	0	0	1	0	0
rs358045	0	0	1	0	0
rs358046	0	0	1	0	0
rs358047	0	0	1	0	0
rs358048	0	0	1	0	0
rs358049	0	0	1	0	0
rs358050	0	0	1	0	0
rs358052	0	0	1	0	0
rs358053	0	0	1	0	0
rs358054	0	0	1	0	0
rs358056	0	0	1	0	0
rs358060	0	0	1	0	0
rs358061	0	0	1	0	0
rs358062	0	0	1	0	0
rs358063	0	0	1	0	0
rs358064	0	0	1	0	0
rs358066	0	0	1	0	0
rs358067	0	0	1	0	0
rs358068	0	0	1	0	0
rs358069	0	0	1	0	0
rs358070	0	0	1	0	0
rs358071	0	0	1	0	0
rs358072	0	0	1	0	0
rs358074	0	0	1	0	0
rs358075	0	0	1	0	0
rs358076	0	0	1	0	0
rs358077	0	0	1	0	0
rs358078	0	0	1	0	0
rs358079	0	0	1	0	0
rs358081	0	0	1	0	0
rs358082	0	0	1	0	0
rs358083	0	0	1	0	0
rs358084	0	0	1	0	0
rs358085	0	0	1	0	0
rs358088	0	0	0	1	0
rs358492	0	0	1	0	0
rs358493	0	0	1	0	0
rs358494	0	0	1	0	0
rs358497	0	0	1	0	0
rs358498	0	0	1	0	0
rs358500	0	0	1	0	0
rs358752	0	0	0	1	0
rs358753	0	0	0	1	0
rs358824	0	0	0	0	1
rs359232	0	0	0	1	0
rs359233	0	0	0	1	0
rs359234	0	0	0	1	0
rs359235	0	0	0	1	0
rs359236	0	0	0	1	0
rs359237	0	0	0	1	0
rs359238	0	0	0	1	0
rs359239	0	0	0	1	0
rs359240	0	0	0	1	0
rs359241	0	0	0	1	0
rs359242	0	0	0	1	0
rs359243	0	0	0	1	0
rs359244	0	0	0	1	0
rs359245	0	0	0	1	0
rs359246	0	0	0	1	0
rs359247	0	0	0	1	0
rs359248	0	0	0	1	0
rs359249	0	0	0	1	0
rs359250	0	0	0	1	0
rs359251	0	0	0	1	0
rs359252	0	0	0	1	0
rs359253	0	0	0	1	0
rs359254	0	0	0	1	0
rs359255	0	0	0	1	0
rs359256	0	0	0	1	0
rs359257	0	0	0	1	0
rs359258	0	0	0	1	0
rs359259	0	0	0	1	0
rs359260	0	0	0	1	0
rs359261	0	0	0	1	0
rs359264	0	0	0	1	0
rs359265	0	0	0	1	0
rs359266	0	0	0	1	0
rs359267	0	0	0	1	0
rs359268	0	0	0	1	0
rs359269	0	0	0	1	0
rs359270	0	0	0	1	0
rs359272	0	0	0	1	0
rs359273	0	0	0	1	0
rs359413	0	0	0	1	0
rs359414	0	0	0	1	0
rs359416	0	0	0	1	0
rs359417	0	0	0	1	0
rs359418	0	0	0	1	0
rs359419	0	0	0	1	0
rs359420	0	0	0	1	0
rs359424	0	0	0	1	0
rs359425	0	0	0	1	0
rs359426	0	0	0	1	0
rs359437	0	0	0	1	0
rs359438	0	0	0	1	0
rs359439	0	0	0	1	0
rs359440	0	0	0	1	0
rs359441	0	0	0	1	0
rs359442	0	0	0	1	0
rs359456	0	0	0	1	0
rs359458	0	0	0	1	0
rs359459	0	0	0	1	0
rs359460	0	0	0	1	0
rs359462	0	0	0	1	0
rs359464	0	0	0	1	0
rs359465	0	0	0	1	0
rs359466	0	0	0	1	0
rs359467	0	0	0	1	0
rs359470	0	0	0	1	0
rs359471	0	0	0	1	0
rs359472	0	0	0	1	0
rs359473	0	0	0	1	0
rs359474	0	0	0	1	0
rs359475	0	0	0	1	0
rs359476	0	0	0	1	0
rs359477	0	0	0	1	0
rs359523	0	0	1	0	0
rs359524	0	0	1	0	0
rs359525	0	0	1	0	0
rs359526	0	0	1	0	0
rs359527	0	0	1	0	0
rs359528	0	0	1	0	0
rs359529	0	0	1	0	0
rs359530	0	0	1	0	0
rs359531	0	0	1	0	0
rs359532	0	0	1	0	0
rs359533	0	0	1	0	0
rs359534	0	0	1	0	0
rs359536	0	0	1	0	0
rs359574	0	0	0	1	0
rs359576	0	0	0	1	0
rs359577	0	0	0	1	0
rs359578	0	0	0	1	0
rs359579	0	0	0	1	0
rs359580	0	0	0	1	0
rs359581	0	0	0	1	0
rs359582	0	0	0	1	0
rs359583	0	0	0	1	0
rs359584	0	0	0	1	0
rs359585	0	0	0	1	0
rs359586	0	0	0	1	0
rs359588	0	0	0	1	0
rs359590	0	0	0	1	0
rs359591	0	0	0	1	0
rs359906	0	0	0	1	0
rs359920	0	0	0	1	0
rs359922	0	0	0	1	0
rs359925	0	0	0	1	0
rs359929	0	0	0	1	0
rs359937	0	0	0	1	0
rs359938	0	0	0	1	0
rs359941	0	0	0	1	0
rs359942	0	0	0	1	0
rs359943	0	0	0	1	0
rs359946	0	0	0	1	0
rs359947	0	0	0	1	0
rs360004	0	0	0	1	0
rs360005	0	0	0	1	0
rs360006	0	0	0	1	0
rs360007	0	0	0	1	0
rs360008	0	0	0	1	0
rs360017	0	0	0	1	0
rs360018	0	0	0	1	0
rs360019	0	0	0	1	0
rs360020	0	0	0	1	0
rs360058	0	0	1	0	0
rs360060	0	0	1	0	0
rs360069	0	0	1	0	0
rs360070	0	0	1	0	0
rs360071	0	0	1	0	0
rs360072	0	0	1	0	0
rs360073	0	0	1	0	0
rs360074	0	0	1	0	0
rs360076	0	0	1	0	0
rs360093	0	0	1	0	0
rs360094	0	0	1	0	0
rs360097	0	0	1	0	0
rs360098	0	0	1	0	0
rs360099	0	0	1	0	0
rs360100	0	0	1	0	0
rs360197	0	0	0	1	0
rs360198	0	0	0	1	0
rs360204	0	0	0	1	0
rs360206	0	0	0	1	0
rs360208	0	0	0	1	0
rs360210	0	0	0	1	0
rs360495	0	0	0	1	0
rs360524	0	0	0	1	0
rs360751	0	0	0	1	0
rs360765	0	0	0	1	0
rs360889	0	0	0	1	0
rs360890	0	0	0	1	0
rs360891	0	0	0	1	0
rs360892	0	0	0	1	0
rs360893	0	0	0	1	0
rs360894	0	0	0	1	0
rs360895	0	0	0	1	0
rs360896	0	0	0	1	0
rs360897	0	0	0	1	0
rs361221	0	0	0	1	0
rs361223	0	0	0	1	0
rs361224	0	0	0	1	0
rs361225	0	0	0	1	0
rs361226	0	0	0	1	0
rs361505	0	0	0	1	0
rs361556	1	0	0	0	0
rs361603	0	0	0	1	0
rs361682	1	0	0	0	0
rs361720	0	0	0	1	0
rs361979	1	0	0	0	0
rs362024	1	0	0	0	0
rs362030	0	0	0	1	0
rs362062	0	0	0	1	0
rs362089	0	0	0	1	0
rs362199	0	0	0	1	0
rs362220	0	0	0	1	0
rs362267	1	0	0	0	0
rs362268	1	0	0	0	0
rs362269	1	0	0	0	0
rs362270	1	0	0	0	0
rs362271	1	0	0	0	0
rs362272	1	0	0	0	0
rs362273	1	0	0	0	0
rs362274	1	0	0	0	0
rs362275	1	0	0	0	0
rs362276	1	0	0	0	0
rs362277	1	0	0	0	0
rs362278	1	0	0	0	0
rs362295	1	0	0	0	0
rs362296	1	0	0	0	0
rs362303	1	0	0	0	0
rs362304	1	0	0	0	0
rs362305	1	0	0	0	0
rs362306	1	0	0	0	0
rs362307	1	0	0	0	0
rs362309	1	0	0	0	0
rs362310	1	0	0	0	0
rs362312	1	0	0	0	0
rs362313	1	0	0	0	0
rs362314	1	0	0	0	0
rs362319	1	0	0	0	0
rs362323	1	0	0	0	0
rs362325	1	0	0	0	0
rs362331	1	0	0	0	0
rs362336	1	0	0	0	0
rs362338	1	0	0	0	0
rs362339	0	0	0	1	0
rs362340	0	0	0	1	0
rs362341	0	0	0	1	0
rs362342	0	0	0	1	0
rs362343	0	0	0	1	0
rs362344	0	0	0	1	0
rs362345	0	0	0	1	0
rs362346	0	0	0	1	0
rs362350	0	0	0	1	0
rs362353	0	0	0	1	0
rs362355	0	0	0	1	0
rs362356	0	0	0	1	0
rs362363	0	0	0	1	0
rs362367	0	0	0	1	0
rs362369	0	0	0	1	0
rs362377	0	0	0	1	0
rs362380	0	0	0	1	0
rs362384	0	0	0	1	0
rs362385	0	0	0	1	0
rs362387	0	0	0	1	0
rs362389	0	0	0	1	0
rs362393	0	0	0	1	0
rs362398	0	0	0	1	0
rs362404	0	0	0	1	0
rs362408	0	0	0	1	0
rs362409	0	0	0	1	0
rs362412	0	0	0	1	0
rs362413	0	0	0	1	0
rs362414	0	0	0	1	0
rs362415	0	0	0	1	0
rs362416	0	0	0	1	0
rs362417	0	0	0	1	0
rs362421	0	0	0	1	0
rs362424	0	0	0	1	0
rs362429	0	0	0	1	0
rs362435	0	0	0	1	0
rs362439	0	0	0	1	0
rs362445	0	0	0	1	0
rs362447	0	0	0	1	0
rs362448	0	0	0	1	0
rs362627	0	0	0	1	0
rs362628	0	0	0	1	0
rs362629	0	0	0	1	0
rs362630	0	0	0	1	0
rs362631	0	0	0	1	0
rs362632	0	0	0	1	0
rs362633	0	0	0	1	0
rs362635	0	0	0	1	0
rs362637	0	0	0	1	0
rs362639	0	0	0	1	0
rs362642	0	0	0	1	0
rs362643	0	0	0	1	0
rs362644	0	0	0	1	0
rs362645	0	0	0	1	0
rs362646	0	0	0	1	0
rs362649	0	0	0	1	0
rs362658	0	0	0	1	0
rs362659	0	0	0	1	0
rs362662	0	0	0	1	0
rs362664	0	0	0	1	0
rs362665	0	0	0	1	0
rs362672	0	0	0	1	0
rs362674	0	0	0	1	0
rs362675	0	0	0	1	0
rs362682	0	0	0	1	0
rs362685	0	0	0	1	0
rs362688	0	0	0	1	0
rs362689	0	0	0	1	0
rs362691	0	0	0	1	0
rs362695	0	0	0	1	0
rs362698	0	0	0	1	0
rs362704	0	0	0	1	0
rs362705	0	0	0	1	0
rs362706	0	0	0	1	0
rs362707	0	0	0	1	0
rs362708	0	0	0	1	0
rs362709	0	0	0	1	0
rs362710	0	0	0	1	0
rs362711	0	0	0	1	0
rs362712	0	0	0	1	0
rs362713	0	0	0	1	0
rs362714	0	0	0	1	0
rs362715	0	0	0	1	0
rs362716	0	0	0	1	0
rs362717	0	0	0	1	0
rs362718	0	0	0	1	0
rs362719	0	0	0	1	0
rs362720	0	0	0	1	0
rs362721	0	0	0	1	0
rs362722	0	0	0	1	0
rs362723	0	0	0	1	0
rs362724	0	0	0	1	0
rs362725	0	0	0	1	0
rs362726	0	0	0	1	0
rs362727	0	0	0	1	0
rs362728	0	0	0	1	0
rs362729	0	0	0	1	0
rs362730	0	0	0	1	0
rs362731	0	0	0	1	0
rs362732	0	0	0	1	0
rs362733	0	0	0	1	0
rs362736	0	0	0	1	0
rs362737	0	0	0	1	0
rs362738	0	0	0	1	0
rs362739	0	0	0	1	0
rs362740	0	0	0	1	0
rs362741	0	0	0	1	0
rs362742	0	0	0	1	0
rs362743	0	0	0	1	0
rs362744	0	0	0	1	0
rs362745	0	0	0	1	0
rs362746	0	0	0	1	0
rs362748	0	0	0	1	0
rs362750	0	0	0	1	0
rs362754	0	0	0	1	0
rs362759	0	0	0	1	0
rs362760	0	0	0	1	0
rs362762	0	0	0	1	0
rs362763	0	0	0	1	0
rs362764	0	0	0	1	0
rs362766	0	0	0	1	0
rs362769	0	0	0	1	0
rs362770	0	0	0	1	0
rs362771	0	0	0	1	0
rs362772	0	0	0	1	0
rs362777	0	0	0	1	0
rs362779	0	0	0	1	0
rs362780	0	0	0	1	0
rs362781	0	0	0	1	0
rs362783	0	0	0	1	0
rs362784	0	0	0	1	0
rs362787	0	0	0	1	0
rs362790	0	0	0	1	0
rs362791	0	0	0	1	0
rs362794	0	0	0	1	0
rs362795	0	0	0	1	0
rs362797	0	0	0	1	0
rs362799	0	0	0	1	0
rs362802	0	0	0	1	0
rs362805	0	0	0	1	0
rs362806	0	0	0	1	0
rs362814	0	0	0	1	0
rs363063	1	0	0	0	0
rs363064	1	0	0	0	0
rs363065	1	0	0	0	0
rs363066	1	0	0	0	0
rs363067	1	0	0	0	0
rs363068	1	0	0	0	0
rs363069	1	0	0	0	0
rs363071	1	0	0	0	0
rs363074	1	0	0	0	0
rs363076	1	0	0	0	0
rs363084	1	0	0	0	0
rs363087	1	0	0	0	0
rs363088	1	0	0	0	0
rs363089	1	0	0	0	0
rs363090	1	0	0	0	0
rs363091	1	0	0	0	0
rs363092	1	0	0	0	0
rs363093	1	0	0	0	0
rs363094	1	0	0	0	0
rs363095	1	0	0	0	0
rs363096	1	0	0	0	0
rs363097	1	0	0	0	0
rs363098	1	0	0	0	0
rs363099	1	0	0	0	0
rs363100	1	0	0	0	0
rs363101	1	0	0	0	0
rs363103	1	0	0	0	0
rs363105	1	0	0	0	0
rs363106	1	0	0	0	0
rs363124	1	0	0	0	0
rs363125	1	0	0	0	0
rs363128	1	0	0	0	0
rs363141	1	0	0	0	0
rs363168	0	0	0	1	0
rs363170	0	0	0	1	0
rs363421	0	0	0	1	0
rs363422	0	0	0	1	0
rs363423	0	0	0	1	0
rs363424	0	0	0	1	0
rs363425	0	0	0	1	0
rs363426	0	0	0	1	0
rs363427	0	0	0	1	0
rs363428	0	0	0	1	0
rs363429	0	0	0	1	0
rs363430	0	0	0	1	0
rs363431	0	0	0	1	0
rs363432	0	0	0	1	0
rs363433	0	0	0	1	0
rs363434	0	0	0	1	0
rs363435	0	0	0	1	0
rs363436	0	0	0	1	0
rs363437	0	0	0	1	0
rs363438	0	0	0	1	0
rs363439	0	0	0	1	0
rs363442	0	0	0	1	0
rs363443	0	0	0	1	0
rs363444	0	0	0	1	0
rs363445	0	0	0	1	0
rs363449	0	0	0	1	0
rs363450	0	0	0	1	0
rs363451	0	0	0	1	0
rs363452	0	0	0	1	0
rs363456	0	0	0	1	0
rs363457	0	0	0	1	0
rs363458	0	0	0	1	0
rs363463	0	0	0	1	0
rs363464	0	0	0	1	0
rs363465	0	0	0	1	0
rs363466	0	0	0	1	0
rs363472	0	0	0	1	0
rs363478	0	0	0	1	0
rs363482	0	0	0	1	0
rs363483	0	0	0	1	0
rs363485	0	0	0	1	0
rs363486	0	0	0	1	0
rs363487	0	0	0	1	0
rs363495	0	0	0	1	0
rs363497	0	0	0	1	0
rs363500	0	0	0	1	0
rs363501	0	0	0	1	0
rs363502	0	0	0	1	0
rs363504	0	0	0	1	0
rs363505	0	0	0	1	0
rs363506	0	0	0	1	0
rs363508	0	0	0	1	0
rs363509	0	0	0	1	0
rs363510	0	0	0	1	0
rs363511	0	0	0	1	0
rs363512	0	0	0	1	0
rs363513	0	0	0	1	0
rs363514	0	0	0	1	0
rs363515	0	0	0	1	0
rs363516	0	0	0	1	0
rs363517	0	0	0	1	0
rs363518	0	0	0	1	0
rs363520	0	0	0	1	0
rs363522	0	0	0	1	0
rs363523	0	0	0	1	0
rs363524	0	0	0	1	0
rs363525	0	0	0	1	0
rs363526	0	0	0	1	0
rs363527	0	0	0	1	0
rs363528	0	0	0	1	0
rs363529	0	0	0	1	0
rs363532	0	0	0	1	0
rs363538	0	0	0	1	0
rs363539	0	0	0	1	0
rs363541	0	0	0	1	0
rs363544	0	0	0	1	0
rs363545	0	0	0	1	0
rs363548	0	0	0	1	0
rs363549	0	0	0	1	0
rs363550	0	0	0	1	0
rs363563	0	0	0	1	0
rs363564	0	0	0	1	0
rs363565	0	0	0	1	0
rs363566	0	0	0	1	0
rs363568	0	0	0	1	0
rs363569	0	0	0	1	0
rs363571	0	0	0	1	0
rs363572	0	0	0	1	0
rs363573	0	0	0	1	0
rs363577	0	0	0	1	0
rs363579	0	0	0	1	0
rs363580	0	0	0	1	0
rs363582	0	0	0	1	0
rs363586	0	0	0	1	0
rs363589	0	0	0	1	0
rs363593	0	0	0	1	0
rs363594	0	0	0	1	0
rs363598	0	0	0	1	0
rs363599	0	0	0	1	0
rs363600	0	0	0	1	0
rs363602	0	0	0	1	0
rs363607	0	0	0	1	0
rs363608	0	0	0	1	0
rs363609	0	0	0	1	0
rs363610	0	0	0	1	0
rs363611	0	0	0	1	0
rs363612	0	0	0	1	0
rs363613	0	0	0	1	0
rs363614	0	0	0	1	0
rs363615	0	0	0	1	0
rs363617	0	0	0	1	0
rs363618	0	0	0	1	0
rs363619	0	0	0	1	0
rs363620	0	0	0	1	0
rs363621	0	0	0	1	0
rs363622	0	0	0	1	0
rs363623	0	0	0	1	0
rs363624	0	0	0	1	0
rs363625	0	0	0	1	0
rs363626	0	0	0	1	0
rs363627	0	0	0	1	0
rs363628	0	0	0	1	0
rs363629	0	0	0	1	0
rs363630	0	0	0	1	0
rs363632	0	0	0	1	0
rs363647	0	0	0	1	0
rs363668	0	0	0	1	0
rs363669	0	0	0	1	0
rs363670	0	0	0	1	0
rs363671	0	0	0	1	0
rs363673	0	0	0	1	0
rs363674	0	0	0	1	0
rs363691	0	0	0	1	0
rs363715	0	0	0	1	0
rs364122	0	0	0	1	0
rs364229	0	0	1	0	0
rs364237	0	0	0	1	0
rs364244	0	0	0	1	0
rs364248	0	0	0	1	0
rs364283	0	0	0	1	0
rs364297	0	0	0	1	0
rs364304	0	0	0	1	0
rs364343	0	0	1	0	0
rs364447	0	0	0	1	0
rs364451	0	0	0	1	0
rs364472	0	0	0	1	0
rs364492	0	0	0	0	1
rs364538	0	0	0	1	0
rs364584	0	0	0	1	0
rs364644	0	0	0	1	0
rs364676	1	0	0	0	0
rs364677	1	0	0	0	0
rs364721	0	0	0	1	0
rs364734	0	0	0	1	0
rs364750	0	0	0	0	1
rs364828	0	0	0	1	0
rs364902	0	0	0	1	0
rs364918	0	0	0	1	0
rs364930	1	0	0	0	0
rs364960	0	0	1	0	0
rs364970	0	0	0	1	0
rs364980	0	0	0	1	0
rs364988	0	0	0	1	0
rs365024	1	0	0	0	0
rs365042	0	0	0	1	0
rs365070	0	0	0	1	0
rs365071	0	0	0	1	0
rs365108	0	0	0	1	0
rs365132	0	1	0	0	0
rs365189	0	0	0	1	0
rs365191	0	0	0	1	0
rs365225	0	0	0	1	0
rs365233	0	0	1	0	0
rs365262	0	1	0	0	0
rs365285	0	0	0	1	0
rs365350	0	0	0	1	0
rs365515	0	0	0	1	0
rs365516	0	0	0	1	0
rs365517	0	1	0	0	0
rs365522	0	0	0	1	0
rs365540	0	0	0	1	0
rs365546	0	0	0	1	0
rs365552	0	0	0	1	0
rs365575	0	0	0	1	0
rs365622	0	0	0	1	0
rs365637	0	0	0	1	0
rs365653	0	0	1	0	0
rs365654	0	0	0	1	0
rs365658	0	0	0	1	0
rs365661	0	0	1	0	0
rs365677	0	0	0	1	0
rs365754	0	0	0	1	0
rs365789	0	0	0	1	0
rs365807	0	0	1	0	0
rs365824	0	0	0	1	0
rs365896	0	0	0	1	0
rs365981	0	0	1	0	0
rs366026	1	0	0	0	0
rs366042	0	1	0	0	0
rs366068	0	1	0	0	0
rs366081	0	0	0	1	0
rs366131	0	0	0	1	0
rs366148	0	0	0	1	0
rs366199	0	0	0	1	0
rs366235	0	1	0	0	0
rs366242	0	0	0	1	0
rs366259	1	0	0	0	0
rs366268	0	0	0	1	0
rs366308	0	0	0	1	0
rs366355	0	0	0	1	0
rs366470	0	0	0	1	0
rs366475	0	0	0	1	0
rs366546	0	0	0	1	0
rs366553	0	0	0	1	0
rs366556	0	0	1	0	0
rs366564	0	0	0	1	0
rs366577	0	0	0	1	0
rs366606	0	0	1	0	0
rs366621	0	0	0	1	0
rs366649	0	0	1	0	0
rs366680	0	0	1	0	0
rs366701	0	0	0	1	0
rs366744	0	0	0	1	0
rs366766	0	1	0	0	0
rs366802	0	1	0	0	0
rs366840	0	0	0	1	0
rs366845	0	0	0	1	0
rs366864	0	0	0	1	0
rs366873	0	0	0	1	0
rs366912	0	1	0	0	0
rs366929	0	0	1	0	0
rs366966	0	0	0	1	0
rs366969	0	0	0	1	0
rs367028	0	0	0	1	0
rs367033	0	0	0	1	0
rs367078	0	1	0	0	0
rs367080	0	0	0	1	0
rs367083	0	0	0	1	0
rs367114	0	0	0	1	0
rs367145	0	0	0	1	0
rs367191	0	0	0	1	0
rs367236	0	0	0	1	0
rs367244	0	0	0	1	0
rs367370	0	0	0	1	0
rs367421	0	0	0	1	0
rs367427	0	0	0	1	0
rs367442	0	1	0	0	0
rs367443	0	0	0	1	0
rs367450	0	0	0	1	0
rs367451	0	0	0	1	0
rs367453	0	0	0	1	0
rs367461	0	0	0	1	0
rs367481	0	1	0	0	0
rs367547	0	0	0	1	0
rs367567	0	0	0	1	0
rs367568	0	0	0	1	0
rs367586	0	0	0	1	0
rs367595	0	0	0	1	0
rs367612	0	0	0	1	0
rs367628	0	0	0	1	0
rs367643	0	0	0	1	0
rs367647	0	0	0	1	0
rs367656	0	0	0	1	0
rs367668	0	0	0	1	0
rs367745	0	0	1	0	0
rs367766	0	0	0	1	0
rs367830	0	0	0	1	0
rs367845	0	0	0	1	0
rs367849	0	0	0	1	0
rs367882	0	0	1	0	0
rs367883	0	0	1	0	0
rs367890	0	0	1	0	0
rs367925	0	0	0	1	0
rs367940	0	0	0	1	0
rs367942	0	0	0	1	0
rs367988	0	0	0	1	0
rs368114	0	0	0	1	0
rs368117	0	0	0	1	0
rs368131	0	0	0	1	0
rs368181	0	0	1	0	0
rs368187	0	0	1	0	0
rs368194	0	0	0	1	0
rs368297	0	0	0	1	0
rs368305	0	0	0	1	0
rs368322	0	0	0	1	0
rs368333	1	0	0	0	0
rs368351	1	0	0	0	0
rs368368	0	0	0	1	0
rs368380	0	0	0	1	0
rs368381	0	0	0	1	0
rs368445	0	0	0	1	0
rs368494	0	0	0	1	0
rs368504	1	0	0	0	0
rs368681	0	0	0	1	0
rs368683	0	0	0	1	0
rs368733	0	0	0	1	0
rs368744	0	0	0	1	0
rs368772	0	0	1	0	0
rs368774	0	0	1	0	0
rs368777	0	0	0	1	0
rs368818	0	0	0	1	0
rs368848	0	0	0	1	0
rs368850	0	1	0	0	0
rs368880	0	0	0	1	0
rs368888	0	0	0	1	0
rs368927	0	0	0	1	0
rs368936	0	0	0	1	0
rs368947	0	0	1	0	0
rs368973	0	0	0	1	0
rs368995	0	0	0	1	0
rs369017	1	0	0	0	0
rs369051	0	1	0	0	0
rs369105	0	0	0	1	0
rs369135	0	1	0	0	0
rs369139	0	0	0	1	0
rs369151	0	0	1	0	0
rs369166	0	0	0	1	0
rs369171	0	0	0	0	1
rs369175	0	0	0	1	0
rs369183	0	0	1	0	0
rs369196	0	0	0	1	0
rs369214	0	0	0	1	0
rs369235	0	0	0	1	0
rs369247	1	0	0	0	0
rs369363	1	0	0	0	0
rs369386	0	0	0	1	0
rs369410	0	0	0	1	0
rs369438	0	0	0	1	0
rs369458	0	0	0	1	0
rs369463	1	0	0	0	0
rs369493	0	0	0	1	0
rs369499	0	0	0	1	0
rs369530	0	0	0	1	0
rs369552	0	0	0	1	0
rs369629	0	0	0	1	0
rs369654	0	0	0	0	1
rs369757	0	1	0	0	0
rs369800	0	0	0	1	0
rs369803	0	0	0	1	0
rs369828	0	0	0	1	0
rs369856	0	0	0	1	0
rs369869	0	0	0	1	0
rs369871	0	0	0	1	0
rs369884	0	0	0	1	0
rs369895	1	0	0	0	0
rs369913	0	0	0	1	0
rs369931	0	0	0	1	0
rs369978	0	0	0	1	0
rs369982	0	0	1	0	0
rs370070	0	0	0	1	0
rs370088	0	0	0	1	0
rs370103	0	0	0	1	0
rs370133	0	0	0	1	0
rs370158	0	0	0	1	0
rs370167	0	0	1	0	0
rs370197	0	0	0	1	0
rs370216	0	0	1	0	0
rs370219	0	0	0	1	0
rs370254	0	0	0	1	0
rs370259	0	1	0	0	0
rs370313	0	0	1	0	0
rs370383	0	0	0	1	0
rs370391	0	0	0	1	0
rs370432	0	0	0	1	0
rs370450	0	0	0	1	0
rs370493	0	0	0	1	0
rs370506	1	0	0	0	0
rs370527	0	0	0	1	0
rs370535	0	0	0	1	0
rs370537	0	0	0	1	0
rs370538	0	0	0	1	0
rs370575	0	0	0	1	0
rs370626	0	0	0	1	0
rs370643	0	1	0	0	0
rs370653	0	0	0	1	0
rs370658	0	0	0	1	0
rs370662	0	1	0	0	0
rs370687	0	0	0	1	0
rs370696	0	0	0	1	0
rs370780	0	0	0	1	0
rs370812	0	1	0	0	0
rs370887	1	0	0	0	0
rs370907	0	0	0	1	0
rs371005	0	0	0	1	0
rs371013	0	0	0	1	0
rs371034	0	0	0	1	0
rs371070	0	0	0	1	0
rs371097	0	0	0	1	0
rs371183	0	1	0	0	0
rs371191	0	0	1	0	0
rs371197	0	0	0	1	0
rs371215	0	0	0	1	0
rs371244	0	0	0	1	0
rs371247	0	1	0	0	0
rs371259	1	0	0	0	0
rs371262	0	0	1	0	0
rs371302	0	0	0	1	0
rs371325	0	0	1	0	0
rs371333	0	0	0	1	0
rs371336	0	0	0	1	0
rs371350	0	0	0	1	0
rs371356	0	0	0	1	0
rs371358	0	0	1	0	0
rs371365	0	0	0	1	0
rs371388	0	1	0	0	0
rs371432	0	0	0	1	0
rs371452	0	1	0	0	0
rs371483	0	0	0	1	0
rs371533	0	0	1	0	0
rs371586	0	0	0	1	0
rs371589	0	0	0	0	1
rs371606	0	0	0	1	0
rs371612	0	0	0	1	0
rs371613	0	0	0	1	0
rs371671	0	0	0	1	0
rs371702	0	1	0	0	0
rs371709	1	0	0	0	0
rs371724	0	0	0	1	0
rs371744	0	0	0	1	0
rs371745	0	0	0	1	0
rs371770	0	0	0	1	0
rs371771	0	0	0	1	0
rs371782	0	1	0	0	0
rs371813	0	0	0	1	0
rs371815	0	0	0	1	0
rs371827	0	0	0	1	0
rs371841	0	0	0	1	0
rs371878	0	1	0	0	0
rs371889	0	0	0	1	0
rs371966	0	0	0	1	0
rs372055	0	0	0	1	0
rs372059	0	0	0	1	0
rs372062	0	0	0	1	0
rs372108	1	0	0	0	0
rs372126	0	0	0	0	1
rs372150	1	0	0	0	0
rs372182	0	0	0	1	0
rs372274	0	0	0	1	0
rs372288	0	0	0	1	0
rs372334	0	0	0	1	0
rs372351	0	0	0	1	0
rs372373	0	0	0	1	0
rs372378	0	0	0	1	0
rs372413	0	0	0	1	0
rs372420	0	0	0	1	0
rs372438	0	0	0	1	0
rs372461	0	1	0	0	0
rs372558	0	0	0	0	1
rs372562	0	0	0	1	0
rs372579	0	0	0	1	0
rs372586	0	0	0	1	0
rs372640	0	0	0	1	0
rs372644	0	0	0	1	0
rs372657	0	0	0	1	0
rs372678	0	0	0	1	0
rs372693	0	0	0	1	0
rs372733	0	1	0	0	0
rs372859	0	0	0	1	0
rs372883	0	0	0	1	0
rs372890	0	0	0	1	0
rs372894	0	0	1	0	0
rs372897	0	0	0	1	0
rs372927	0	0	0	1	0
rs372934	0	0	1	0	0
rs372941	0	0	0	1	0
rs372976	0	0	0	1	0
rs372995	0	0	0	1	0
rs373001	1	0	0	0	0
rs373003	0	0	0	1	0
rs373084	0	0	0	1	0
rs373092	0	0	0	1	0
rs373098	0	0	0	1	0
rs373131	0	1	0	0	0
rs373158	0	0	0	1	0
rs373184	0	0	0	1	0
rs373236	0	0	0	1	0
rs373255	0	0	0	1	0
rs373291	0	0	0	1	0
rs373313	0	0	0	1	0
rs373321	0	0	0	1	0
rs373358	0	1	0	0	0
rs373397	0	0	0	1	0
rs373399	0	0	0	1	0
rs373440	0	0	0	1	0
rs373480	1	0	0	0	0
rs373482	0	0	0	1	0
rs373495	1	0	0	0	0
rs373516	0	0	0	1	0
rs373527	0	0	0	1	0
rs373549	0	0	0	1	0
rs373556	0	0	0	1	0
rs373561	0	0	0	1	0
rs373609	0	0	0	1	0
rs373623	0	0	0	1	0
rs373638	0	0	0	1	0
rs373658	1	0	0	0	0
rs373675	0	0	0	1	0
rs373704	0	0	0	1	0
rs373746	0	1	0	0	0
rs373778	0	0	0	1	0
rs373805	0	0	0	1	0
rs373833	0	1	0	0	0
rs373854	0	0	0	0	1
rs373874	0	0	0	1	0
rs373889	0	0	0	1	0
rs373996	0	0	0	1	0
rs374000	0	0	0	1	0
rs374004	0	0	0	1	0
rs374019	0	0	0	1	0
rs374068	0	1	0	0	0
rs374083	0	0	0	1	0
rs374149	0	0	0	1	0
rs374177	0	0	0	0	1
rs374192	0	0	0	1	0
rs374214	0	0	0	0	1
rs374218	0	0	0	1	0
rs374225	0	0	0	1	0
rs374236	0	1	0	0	0
rs374343	0	1	0	0	0
rs374363	0	0	0	1	0
rs374423	0	0	0	1	0
rs374461	0	0	0	1	0
rs374464	0	0	0	1	0
rs374476	0	0	1	0	0
rs374589	0	0	0	1	0
rs374635	0	0	0	1	0
rs374659	1	0	0	0	0
rs374701	0	0	0	1	0
rs374726	0	0	0	1	0
rs374728	0	0	0	1	0
rs374745	0	1	0	0	0
rs374810	0	1	0	0	0
rs374845	0	0	0	1	0
rs374864	1	0	0	0	0
rs374866	0	0	0	1	0
rs374880	0	0	0	1	0
rs374887	0	0	1	0	0
rs374909	0	0	0	1	0
rs374970	0	0	0	1	0
rs375002	0	1	0	0	0
rs375004	0	0	0	1	0
rs375016	0	0	0	1	0
rs375024	0	0	0	1	0
rs375056	0	0	0	1	0
rs375095	0	0	1	0	0
rs375115	0	0	0	1	0
rs375118	0	0	0	1	0
rs375142	0	0	1	0	0
rs375154	0	0	0	1	0
rs375173	0	0	0	1	0
rs375192	0	0	0	1	0
rs375205	0	0	0	1	0
rs375237	0	0	0	1	0
rs375245	0	0	0	1	0
rs375261	0	0	1	0	0
rs375439	0	0	1	0	0
rs375444	0	1	0	0	0
rs375486	0	0	0	1	0
rs375510	0	0	0	1	0
rs375523	0	0	0	1	0
rs375538	0	0	0	1	0
rs375540	0	0	0	1	0
rs375555	0	0	0	1	0
rs375577	0	0	0	1	0
rs375600	0	0	0	1	0
rs375620	0	0	0	0	1
rs375665	0	0	0	1	0
rs375677	0	0	0	1	0
rs375692	0	0	0	1	0
rs375693	0	1	0	0	0
rs375735	0	0	0	1	0
rs375746	0	1	0	0	0
rs375795	0	1	0	0	0
rs375797	0	0	0	1	0
rs375808	0	0	0	0	1
rs375833	0	0	0	1	0
rs375873	0	0	0	1	0
rs375882	1	0	0	0	0
rs376005	0	0	0	1	0
rs376006	0	0	0	1	0
rs376040	0	0	0	1	0
rs376056	0	0	0	1	0
rs376097	0	0	0	1	0
rs376102	0	0	0	1	0
rs376111	0	0	0	1	0
rs376159	0	0	0	1	0
rs376176	0	0	0	1	0
rs376178	0	0	1	0	0
rs376184	0	0	0	1	0
rs376245	0	1	0	0	0
rs376297	0	0	0	1	0
rs376375	0	0	0	1	0
rs376388	0	0	1	0	0
rs376401	0	0	0	1	0
rs376402	0	0	1	0	0
rs376407	0	0	0	1	0
rs376419	0	0	0	1	0
rs376429	0	0	0	1	0
rs376494	0	1	0	0	0
rs376508	0	0	0	1	0
rs376547	0	1	0	0	0
rs376551	0	0	0	1	0
rs376574	0	0	0	1	0
rs376577	0	0	0	1	0
rs376618	0	0	0	1	0
rs376711	0	0	0	1	0
rs376722	0	0	1	0	0
rs376733	0	0	0	1	0
rs376740	0	1	0	0	0
rs376742	0	0	0	1	0
rs376745	0	0	1	0	0
rs376749	0	0	0	1	0
rs376756	0	0	0	1	0
rs376781	0	0	0	1	0
rs376793	0	0	0	1	0
rs376802	0	0	0	1	0
rs376911	0	0	0	1	0
rs376927	0	0	1	0	0
rs376933	0	0	1	0	0
rs376938	0	0	1	0	0
rs376972	0	0	0	1	0
rs376991	0	0	0	1	0
rs377027	0	0	0	1	0
rs377037	1	0	0	0	0
rs377116	0	0	0	1	0
rs377130	0	0	0	1	0
rs377143	0	0	0	1	0
rs377149	0	0	0	1	0
rs377156	0	0	0	1	0
rs377187	0	0	0	1	0
rs377201	0	0	0	1	0
rs377232	0	0	0	1	0
rs377253	0	0	0	0	1
rs377256	0	0	0	1	0
rs377282	0	0	0	1	0
rs377283	1	0	0	0	0
rs377348	0	0	0	1	0
rs377360	0	1	0	0	0
rs377425	0	0	0	1	0
rs377432	0	1	0	0	0
rs377470	0	0	0	1	0
rs377510	0	0	0	1	0
rs377558	0	0	0	1	0
rs377571	0	0	0	1	0
rs377599	1	0	0	0	0
rs377623	0	0	0	0	1
rs377669	0	0	0	1	0
rs377702	0	0	1	0	0
rs377708	0	0	0	1	0
rs377740	0	0	0	1	0
rs377753	0	0	0	1	0
rs377793	0	0	0	1	0
rs377797	0	0	1	0	0
rs377909	0	1	0	0	0
rs377926	0	0	0	1	0
rs377951	0	0	0	1	0
rs377954	0	0	0	1	0
rs377995	0	0	1	0	0
rs378059	0	0	0	1	0
rs378092	0	0	0	1	0
rs378140	0	0	0	1	0
rs378168	0	1	0	0	0
rs378201	0	0	1	0	0
rs378246	0	0	0	1	0
rs378300	0	0	0	1	0
rs378347	0	0	0	1	0
rs378350	0	0	0	1	0
rs378363	0	0	0	1	0
rs378369	0	0	0	1	0
rs378385	0	0	0	0	1
rs378391	0	0	0	1	0
rs378395	0	0	0	1	0
rs378439	0	0	0	1	0
rs378449	0	0	0	1	0
rs378455	0	0	0	1	0
rs378457	1	0	0	0	0
rs378494	0	0	0	1	0
rs378514	0	0	0	1	0
rs378515	0	1	0	0	0
rs378535	0	0	0	1	0
rs378539	0	0	0	1	0
rs378583	0	0	0	1	0
rs378593	0	0	0	1	0
rs378628	0	0	0	1	0
rs378650	0	0	0	1	0
rs378667	0	0	0	1	0
rs378670	0	0	0	1	0
rs378675	0	0	0	1	0
rs378691	0	0	1	0	0
rs378698	0	0	0	1	0
rs378714	0	1	0	0	0
rs378720	0	0	0	1	0
rs378796	0	0	0	0	1
rs378828	0	0	0	1	0
rs378830	0	0	0	1	0
rs378836	0	0	1	0	0
rs378862	0	0	0	1	0
rs378877	0	0	0	1	0
rs378912	0	0	0	1	0
rs378922	0	0	0	1	0
rs378943	0	0	0	1	0
rs379050	0	1	0	0	0
rs379082	0	0	0	1	0
rs379133	0	0	0	1	0
rs379153	0	0	0	1	0
rs379159	0	0	0	1	0
rs379164	0	0	0	1	0
rs379166	0	0	0	1	0
rs379182	0	0	0	1	0
rs379231	0	0	0	1	0
rs379241	0	0	1	0	0
rs379281	0	0	0	1	0
rs379289	0	0	0	1	0
rs379292	0	0	0	1	0
rs379388	0	0	0	0	1
rs379402	0	0	0	0	1
rs379409	0	0	0	1	0
rs379426	0	0	1	0	0
rs379452	0	0	0	1	0
rs379509	0	0	0	1	0
rs379545	0	0	0	1	0
rs379572	0	0	0	1	0
rs379579	0	0	0	1	0
rs379591	1	0	0	0	0
rs379592	0	0	0	1	0
rs379651	0	0	1	0	0
rs379763	0	0	0	1	0
rs379768	0	0	1	0	0
rs379819	0	0	0	1	0
rs379851	0	0	0	1	0
rs379879	0	0	0	1	0
rs379920	0	1	0	0	0
rs379931	0	0	0	1	0
rs379944	1	0	0	0	0
rs379978	1	0	0	0	0
rs379983	0	0	0	1	0
rs379986	0	0	0	1	0
rs380010	0	0	0	1	0
rs380112	0	0	0	1	0
rs380126	0	1	0	0	0
rs380158	0	0	1	0	0
rs380181	0	0	0	1	0
rs380249	0	0	1	0	0
rs380297	0	0	0	1	0
rs380332	0	0	0	1	0
rs380433	0	0	0	1	0
rs380471	0	0	1	0	0
rs380512	0	0	0	1	0
rs380518	0	0	1	0	0
rs380544	0	0	0	1	0
rs380554	0	0	0	1	0
rs380623	0	0	0	1	0
rs380629	0	1	0	0	0
rs380665	0	0	1	0	0
rs380696	0	0	0	1	0
rs380705	0	0	0	1	0
rs380747	0	0	0	1	0
rs380754	0	0	0	1	0
rs380782	0	0	0	1	0
rs380845	0	1	0	0	0
rs380846	0	0	1	0	0
rs380873	0	0	0	1	0
rs380878	0	0	1	0	0
rs380883	0	0	0	1	0
rs381016	0	0	0	1	0
rs381037	0	0	1	0	0
rs381053	0	0	0	1	0
rs381064	0	0	0	1	0
rs381098	0	0	0	1	0
rs381114	0	0	0	1	0
rs381129	0	1	0	0	0
rs381141	0	0	0	1	0
rs381160	0	0	0	1	0
rs381180	0	0	0	1	0
rs381198	1	0	0	0	0
rs381253	1	0	0	0	0
rs381309	1	0	0	0	0
rs381318	0	0	0	1	0
rs381343	0	0	0	1	0
rs381406	0	1	0	0	0
rs381482	0	0	0	1	0
rs381499	0	0	0	1	0
rs381529	0	0	1	0	0
rs381590	0	0	0	1	0
rs381631	1	0	0	0	0
rs381650	1	0	0	0	0
rs381655	0	1	0	0	0
rs381713	1	0	0	0	0
rs381723	0	0	0	1	0
rs381742	0	1	0	0	0
rs381774	0	0	0	0	1
rs381828	0	0	0	1	0
rs381847	0	0	0	1	0
rs381848	0	0	0	1	0
rs381858	0	0	1	0	0
rs381870	1	0	0	0	0
rs381985	0	0	0	1	0
rs381991	0	0	0	1	0
rs382009	0	0	0	1	0
rs382038	0	0	0	1	0
rs382041	0	0	0	1	0
rs382045	0	0	1	0	0
rs382050	0	0	0	1	0
rs382062	0	0	0	1	0
rs382129	0	0	1	0	0
rs382140	0	0	0	1	0
rs382145	0	0	1	0	0
rs382219	0	0	0	1	0
rs382235	0	0	0	1	0
rs382266	0	1	0	0	0
rs382294	0	0	0	1	0
rs382346	0	0	0	1	0
rs382364	0	0	0	1	0
rs382403	0	0	0	1	0
rs382408	0	0	0	1	0
rs382416	0	0	0	1	0
rs382418	0	0	0	1	0
rs382419	0	0	1	0	0
rs382429	0	0	1	0	0
rs382441	0	0	0	1	0
rs382449	0	0	0	1	0
rs382518	0	0	0	1	0
rs382543	0	1	0	0	0
rs382579	0	0	0	1	0
rs382604	0	0	0	1	0
rs382674	0	0	0	1	0
rs382677	0	0	0	0	1
rs382686	0	0	0	1	0
rs382688	0	0	0	1	0
rs382701	0	0	0	1	0
rs382732	0	0	0	1	0
rs382746	0	0	0	1	0
rs382751	0	0	0	1	0
rs382814	0	0	0	1	0
rs382817	0	1	0	0	0
rs382853	0	0	0	1	0
rs382910	0	0	0	1	0
rs382926	0	0	0	1	0
rs382932	0	0	0	1	0
rs382939	0	0	0	1	0
rs382995	0	0	0	1	0
rs383027	0	0	1	0	0
rs383028	0	0	0	1	0
rs383041	0	0	0	1	0
rs383066	0	0	0	1	0
rs383105	0	0	0	1	0
rs383122	0	0	0	1	0
rs383123	1	0	0	0	0
rs383129	0	0	0	1	0
rs383144	0	0	0	1	0
rs383168	0	0	0	1	0
rs383222	0	0	0	1	0
rs383251	0	0	0	1	0
rs383273	0	0	0	1	0
rs383307	0	0	0	1	0
rs383310	0	0	0	1	0
rs383329	0	0	0	1	0
rs383341	0	0	0	1	0
rs383370	0	0	0	1	0
rs383384	0	0	0	1	0
rs383402	0	0	0	1	0
rs383414	0	0	0	1	0
rs383443	0	0	0	1	0
rs383454	0	0	1	0	0
rs383479	0	0	0	1	0
rs383495	0	0	0	1	0
rs383496	0	0	0	1	0
rs383581	0	0	0	1	0
rs383615	0	0	0	1	0
rs383632	0	0	0	1	0
rs383641	0	0	0	1	0
rs383651	0	1	0	0	0
rs383681	0	0	0	1	0
rs383691	0	0	0	1	0
rs383736	0	0	0	1	0
rs383737	0	0	0	1	0
rs383743	0	0	0	1	0
rs383865	0	0	0	1	0
rs383880	0	0	0	1	0
rs383902	0	0	0	1	0
rs383964	0	0	0	1	0
rs383968	1	0	0	0	0
rs383988	0	0	0	1	0
rs384005	0	0	0	1	0
rs384037	0	1	0	0	0
rs384061	0	0	0	1	0
rs384109	0	1	0	0	0
rs384139	0	0	0	1	0
rs384173	0	0	0	1	0
rs384231	1	0	0	0	0
rs384238	0	0	0	1	0
rs384250	0	0	0	1	0
rs384279	0	0	0	1	0
rs384293	0	0	0	1	0
rs384322	0	0	0	1	0
rs384360	0	0	0	1	0
rs384371	0	0	1	0	0
rs384386	0	0	0	1	0
rs384410	0	0	0	1	0
rs384422	1	0	0	0	0
rs384427	0	1	0	0	0
rs384453	0	0	0	1	0
rs384490	1	0	0	0	0
rs384498	0	0	0	1	0
rs384519	0	0	0	1	0
rs384536	0	0	0	1	0
rs384549	0	0	0	1	0
rs384554	0	0	0	1	0
rs384557	0	0	0	1	0
rs384653	0	0	1	0	0
rs384656	0	0	1	0	0
rs384692	0	0	0	1	0
rs384699	0	0	0	1	0
rs384727	0	0	0	1	0
rs384788	0	0	0	1	0
rs384801	1	0	0	0	0
rs384806	0	0	0	1	0
rs384827	0	0	0	1	0
rs384902	0	0	0	1	0
rs384923	0	0	0	1	0
rs384941	0	0	0	1	0
rs384971	0	0	0	1	0
rs384973	0	0	1	0	0
rs384989	0	0	1	0	0
rs385045	0	0	0	1	0
rs385057	0	0	0	1	0
rs385064	0	0	1	0	0
rs385072	1	0	0	0	0
rs385113	0	0	0	1	0
rs385126	0	0	0	1	0
rs385134	0	0	0	1	0
rs385140	0	0	0	1	0
rs385185	0	0	0	1	0
rs385237	0	0	0	1	0
rs385317	0	0	0	1	0
rs385389	0	0	0	1	0
rs385396	0	0	0	1	0
rs385432	0	0	0	1	0
rs385440	0	0	0	1	0
rs385471	0	0	0	1	0
rs385488	0	0	0	1	0
rs385511	0	0	0	1	0
rs385592	0	0	0	1	0
rs385622	0	0	0	1	0
rs385629	1	0	0	0	0
rs385674	0	1	0	0	0
rs385678	0	0	0	1	0
rs385723	0	0	0	1	0
rs385770	0	0	0	1	0
rs385847	0	0	1	0	0
rs385863	0	0	0	1	0
rs385866	0	0	1	0	0
rs385902	0	0	0	1	0
rs385934	0	0	0	1	0
rs386013	0	0	0	1	0
rs386016	0	1	0	0	0
rs386039	0	1	0	0	0
rs386049	0	0	0	1	0
rs386117	0	0	0	1	0
rs386126	0	0	0	1	0
rs386231	0	0	0	1	0
rs386257	0	0	0	1	0
rs386274	0	0	0	1	0
rs386344	0	0	0	1	0
rs386381	0	0	0	1	0
rs386399	0	0	0	1	0
rs386432	0	0	0	1	0
rs386469	0	0	0	1	0
rs386507	0	0	0	1	0
rs386548	0	0	0	1	0
rs386549	0	0	0	1	0
rs386552	0	0	0	1	0
rs386626	0	0	0	1	0
rs386678	0	0	0	1	0
rs386792	0	0	0	1	0
rs386800	0	0	0	0	1
rs386803	0	0	0	1	0
rs386823	0	0	0	1	0
rs386836	0	1	0	0	0
rs386906	0	0	0	1	0
rs386940	0	0	0	1	0
rs386951	0	0	0	1	0
rs386956	0	0	0	1	0
rs386959	0	0	0	1	0
rs386976	0	0	0	1	0
rs387005	0	0	0	1	0
rs387036	0	0	0	1	0
rs387073	0	0	0	1	0
rs387090	0	0	0	1	0
rs387205	0	0	0	1	0
rs387213	0	0	0	1	0
rs387297	1	0	0	0	0
rs387318	0	0	0	1	0
rs387325	0	0	0	1	0
rs387336	0	0	0	1	0
rs387367	0	0	0	1	0
rs387369	0	0	1	0	0
rs387387	0	0	0	1	0
rs387432	0	0	0	0	1
rs387455	0	0	0	1	0
rs387505	0	0	0	1	0
rs387598	0	0	0	1	0
rs387599	0	0	0	1	0
rs387605	0	0	0	1	0
rs387639	0	0	0	1	0
rs387667	1	0	0	0	0
rs387676	0	0	0	1	0
rs387682	1	0	0	0	0
rs387733	0	0	0	1	0
rs387781	0	1	0	0	0
rs387807	0	0	0	1	0
rs387812	0	0	0	1	0
rs387859	0	0	0	1	0
rs387901	0	0	1	0	0
rs387965	0	0	0	1	0
rs387987	0	0	0	1	0
rs388016	0	0	1	0	0
rs388039	0	0	0	1	0
rs388121	0	0	0	1	0
rs388154	0	0	0	1	0
rs388208	0	0	0	1	0
rs388303	0	0	0	1	0
rs388349	0	0	0	1	0
rs388357	0	0	0	1	0
rs388374	0	0	0	1	0
rs388394	0	0	0	1	0
rs388401	0	1	0	0	0
rs388406	0	0	0	1	0
rs388407	0	0	1	0	0
rs388409	0	0	0	1	0
rs388460	1	0	0	0	0
rs388491	0	0	0	1	0
rs388557	0	0	0	1	0
rs388568	0	0	0	1	0
rs388591	0	0	0	1	0
rs388615	0	0	1	0	0
rs388627	0	0	1	0	0
rs388665	0	0	0	1	0
rs388681	0	1	0	0	0
rs388700	0	0	0	1	0
rs388704	0	0	0	1	0
rs388728	0	0	0	1	0
rs388738	0	1	0	0	0
rs388793	0	0	0	0	1
rs388806	0	0	0	1	0
rs388958	0	0	0	1	0
rs388996	0	0	0	1	0
rs389020	1	0	0	0	0
rs389043	0	0	0	1	0
rs389079	0	0	0	1	0
rs389128	1	0	0	0	0
rs389133	0	0	0	1	0
rs389162	0	0	0	1	0
rs389171	0	0	0	1	0
rs389210	0	0	0	1	0
rs389221	0	0	0	1	0
rs389222	0	0	0	1	0
rs389232	1	0	0	0	0
rs389238	1	0	0	0	0
rs389269	0	0	0	1	0
rs389281	0	0	0	1	0
rs389283	0	0	0	1	0
rs389285	1	0	0	0	0
rs389314	0	0	0	1	0
rs389328	0	0	1	0	0
rs389329	0	1	0	0	0
rs389352	0	0	0	1	0
rs389358	0	1	0	0	0
rs389370	0	0	0	1	0
rs389376	0	0	0	1	0
rs389377	0	0	0	1	0
rs389435	0	0	0	1	0
rs389471	0	0	0	1	0
rs389530	0	0	0	0	1
rs389575	0	0	0	1	0
rs389592	0	0	1	0	0
rs389626	0	0	0	1	0
rs389667	0	0	0	1	0
rs389724	0	0	0	1	0
rs389729	0	0	0	1	0
rs389882	0	0	1	0	0
rs389907	0	0	0	0	1
rs389910	0	0	0	1	0
rs389917	0	0	0	1	0
rs389946	0	0	0	1	0
rs389956	0	0	0	1	0
rs389972	0	0	0	1	0
rs389980	0	0	0	1	0
rs389996	0	0	0	1	0
rs390037	0	1	0	0	0
rs390058	0	0	0	1	0
rs390068	0	0	0	1	0
rs390085	0	0	0	1	0
rs390093	0	0	1	0	0
rs390094	0	0	1	0	0
rs390123	0	0	0	1	0
rs390131	0	0	0	1	0
rs390161	0	0	0	1	0
rs390165	0	1	0	0	0
rs390168	0	0	0	1	0
rs390203	0	0	0	1	0
rs390221	0	0	0	1	0
rs390231	0	0	0	1	0
rs390252	0	0	0	1	0
rs390260	0	0	0	1	0
rs390270	0	0	0	1	0
rs390313	0	0	0	1	0
rs390319	0	0	0	1	0
rs390390	0	0	0	1	0
rs390464	0	0	0	1	0
rs390488	0	0	0	1	0
rs390522	0	0	0	1	0
rs390526	0	0	1	0	0
rs390555	0	0	0	1	0
rs390592	0	0	0	1	0
rs390596	1	0	0	0	0
rs390598	1	0	0	0	0
rs390604	0	1	0	0	0
rs390606	1	0	0	0	0
rs390629	0	1	0	0	0
rs390696	0	0	0	1	0
rs390719	0	0	0	1	0
rs390720	1	0	0	0	0
rs390769	0	0	0	1	0
rs390802	0	1	0	0	0
rs390836	0	0	0	1	0
rs390838	0	0	0	0	1
rs390876	0	0	0	1	0
rs390892	0	0	0	1	0
rs390895	0	0	0	1	0
rs390935	0	0	0	1	0
rs390940	0	0	1	0	0
rs390978	0	0	0	1	0
rs391017	0	0	0	1	0
rs391037	0	0	0	1	0
rs391040	0	1	0	0	0
rs391052	0	0	0	1	0
rs391065	0	0	0	1	0
rs391072	0	0	0	1	0
rs391129	0	0	0	1	0
rs391172	0	0	0	1	0
rs391188	1	0	0	0	0
rs391192	0	0	1	0	0
rs391210	0	0	0	1	0
rs391271	0	0	0	1	0
rs391284	0	0	0	1	0
rs391288	0	0	1	0	0
rs391300	0	0	0	1	0
rs391310	0	0	0	1	0
rs391324	1	0	0	0	0
rs391360	1	0	0	0	0
rs391396	0	0	0	1	0
rs391411	0	0	0	1	0
rs391454	0	0	0	1	0
rs391456	0	0	1	0	0
rs391460	0	0	0	1	0
rs391500	0	0	0	1	0
rs391504	0	0	0	1	0
rs391524	0	0	0	1	0
rs391548	0	0	0	1	0
rs391568	0	0	0	1	0
rs391570	0	0	0	1	0
rs391575	0	0	0	1	0
rs391662	0	0	0	1	0
rs391736	0	0	0	1	0
rs391759	0	0	0	1	0
rs391773	0	0	1	0	0
rs391794	0	0	1	0	0
rs391815	0	1	0	0	0
rs391820	0	0	0	1	0
rs391834	0	1	0	0	0
rs391880	0	0	0	1	0
rs391901	0	0	1	0	0
rs391931	1	0	0	0	0
rs391947	1	0	0	0	0
rs392014	0	0	0	1	0
rs392021	0	0	0	1	0
rs392030	0	0	0	1	0
rs392064	0	0	0	1	0
rs392066	0	0	0	1	0
rs392131	0	0	0	1	0
rs392143	0	0	0	1	0
rs392167	0	0	0	1	0
rs392184	0	0	0	1	0
rs392189	0	0	0	1	0
rs392198	0	0	1	0	0
rs392201	0	0	0	1	0
rs392227	0	1	0	0	0
rs392257	0	0	0	1	0
rs392285	0	0	0	1	0
rs392288	0	0	0	1	0
rs392313	1	0	0	0	0
rs392314	0	0	0	1	0
rs392331	0	0	0	1	0
rs392355	0	0	0	1	0
rs392388	1	0	0	0	0
rs392389	0	0	0	1	0
rs392407	0	0	0	1	0
rs392422	0	0	0	1	0
rs392428	0	1	0	0	0
rs392452	0	0	0	1	0
rs392494	0	1	0	0	0
rs392633	0	0	0	1	0
rs392704	0	0	0	1	0
rs392717	0	0	0	1	0
rs392728	0	0	0	1	0
rs392747	0	0	0	1	0
rs392750	1	0	0	0	0
rs392770	0	0	1	0	0
rs392783	0	1	0	0	0
rs392793	0	1	0	0	0
rs392823	0	0	0	1	0
rs392871	0	0	0	1	0
rs392874	0	0	1	0	0
rs392976	0	0	0	1	0
rs393046	0	0	0	1	0
rs393079	0	0	1	0	0
rs393126	0	0	1	0	0
rs393205	0	0	0	1	0
rs393266	0	0	0	1	0
rs393302	0	1	0	0	0
rs393308	0	0	0	1	0
rs393343	0	0	1	0	0
rs393362	0	0	0	1	0
rs393367	0	0	0	1	0
rs393393	0	0	0	1	0
rs393415	0	0	1	0	0
rs393418	0	0	0	1	0
rs393430	0	0	1	0	0
rs393449	0	0	1	0	0
rs393537	0	0	0	1	0
rs393558	0	0	0	1	0
rs393592	0	0	1	0	0
rs393596	0	0	1	0	0
rs393613	0	0	1	0	0
rs393685	0	0	0	1	0
rs393707	0	0	0	1	0
rs393721	0	0	0	1	0
rs393727	0	0	0	1	0
rs393809	0	0	0	1	0
rs393819	0	0	0	1	0
rs393820	0	0	0	1	0
rs393824	0	0	0	1	0
rs393828	0	0	1	0	0
rs393848	0	0	0	1	0
rs393879	0	0	0	1	0
rs393888	0	0	1	0	0
rs393892	0	0	0	1	0
rs393893	0	0	0	1	0
rs393904	0	0	1	0	0
rs393923	0	0	0	1	0
rs393947	0	0	0	1	0
rs393970	0	0	0	1	0
rs393991	0	1	0	0	0
rs394001	0	0	0	1	0
rs394018	1	0	0	0	0
rs394042	0	0	0	1	0
rs394066	0	0	0	1	0
rs394073	1	0	0	0	0
rs394080	0	0	0	1	0
rs394119	0	0	0	1	0
rs394145	0	0	0	1	0
rs394199	0	0	0	1	0
rs394210	0	0	0	1	0
rs394218	0	0	0	0	1
rs394221	0	0	1	0	0
rs394246	0	0	1	0	0
rs394248	0	0	0	1	0
rs394259	0	0	0	1	0
rs394293	0	0	0	1	0
rs394327	0	1	0	0	0
rs394335	0	0	0	1	0
rs394349	0	0	0	1	0
rs394353	0	0	1	0	0
rs394429	0	0	0	1	0
rs394482	0	0	1	0	0
rs394522	0	0	0	1	0
rs394543	0	0	0	1	0
rs394588	0	0	0	1	0
rs394625	0	0	0	1	0
rs394671	1	0	0	0	0
rs394682	0	0	0	1	0
rs394705	0	0	0	1	0
rs394715	0	0	1	0	0
rs394726	0	0	0	1	0
rs394750	0	0	0	1	0
rs394752	0	0	0	1	0
rs394753	0	0	0	1	0
rs394796	0	0	1	0	0
rs394811	1	0	0	0	0
rs394845	0	0	0	1	0
rs394866	0	0	1	0	0
rs394873	0	0	0	0	1
rs394884	1	0	0	0	0
rs394908	0	0	0	1	0
rs394921	0	0	0	1	0
rs394947	0	0	0	1	0
rs394989	0	0	0	1	0
rs394993	0	0	0	1	0
rs395006	1	0	0	0	0
rs395042	0	0	0	1	0
rs395112	0	0	0	1	0
rs395137	0	0	0	1	0
rs395169	0	0	0	1	0
rs395170	0	0	0	1	0
rs395194	0	0	0	1	0
rs395204	0	0	0	1	0
rs395212	0	0	1	0	0
rs395282	0	0	0	1	0
rs395300	0	0	0	1	0
rs395314	0	0	0	1	0
rs395322	0	0	0	1	0
rs395328	0	0	0	1	0
rs395357	0	0	0	1	0
rs395365	0	0	0	1	0
rs395379	0	0	0	1	0
rs395399	0	0	0	1	0
rs395440	0	0	0	1	0
rs395446	0	0	0	1	0
rs395485	0	0	0	1	0
rs395491	0	0	0	1	0
rs395555	0	0	0	1	0
rs395561	0	0	1	0	0
rs395566	0	0	0	1	0
rs395572	0	0	0	1	0
rs395583	0	0	1	0	0
rs395601	0	0	0	1	0
rs395660	0	0	1	0	0
rs395671	0	0	0	1	0
rs395683	0	0	1	0	0
rs395698	0	0	0	1	0
rs395710	0	0	1	0	0
rs395726	0	1	0	0	0
rs395768	0	0	0	1	0
rs395782	0	0	0	1	0
rs395795	0	0	0	1	0
rs395815	0	1	0	0	0
rs395832	0	0	0	1	0
rs395850	0	0	0	1	0
rs395864	0	0	0	1	0
rs395879	0	0	0	1	0
rs395904	0	0	1	0	0
rs395938	0	0	0	1	0
rs395948	0	0	0	1	0
rs395964	0	0	1	0	0
rs395996	0	0	0	1	0
rs396007	0	0	0	1	0
rs396043	0	0	1	0	0
rs396044	0	0	0	1	0
rs396136	0	0	0	1	0
rs396149	0	1	0	0	0
rs396174	0	0	0	1	0
rs396242	0	0	0	1	0
rs396276	0	0	0	1	0
rs396325	0	0	0	1	0
rs396331	0	0	0	1	0
rs396332	1	0	0	0	0
rs396357	0	0	0	1	0
rs396481	0	0	0	1	0
rs396491	0	0	0	1	0
rs396492	0	0	0	1	0
rs396498	0	1	0	0	0
rs396513	0	0	0	1	0
rs396567	0	0	0	1	0
rs396581	0	0	0	1	0
rs396641	1	0	0	0	0
rs396681	0	0	0	1	0
rs396738	0	0	0	1	0
rs396746	0	0	0	1	0
rs396845	0	0	0	1	0
rs396868	0	0	0	1	0
rs396950	0	0	0	1	0
rs397032	0	0	0	1	0
rs397038	0	0	0	1	0
rs397039	0	0	0	1	0
rs397052	0	0	0	1	0
rs397108	0	0	0	1	0
rs397119	0	0	0	1	0
rs397145	0	0	0	1	0
rs397146	0	0	0	1	0
rs397160	0	0	1	0	0
rs397178	0	0	0	1	0
rs397179	0	0	0	1	0
rs397187	1	0	0	0	0
rs397254	0	0	0	1	0
rs397311	0	0	0	1	0
rs397319	0	0	0	1	0
rs397340	0	0	0	1	0
rs397349	0	1	0	0	0
rs397362	0	0	0	1	0
rs397399	1	0	0	0	0
rs397418	0	0	0	1	0
rs397461	0	0	0	0	1
rs397462	0	0	1	0	0
rs397564	0	0	1	0	0
rs397565	0	0	0	1	0
rs397583	0	0	0	1	0
rs397601	0	0	0	1	0
rs397627	0	0	0	1	0
rs397656	0	0	0	1	0
rs397662	0	0	1	0	0
rs397698	0	1	0	0	0
rs397701	0	0	0	1	0
rs397704	0	0	0	1	0
rs397713	0	0	0	1	0
rs397800	0	0	0	1	0
rs397846	0	0	0	1	0
rs397849	0	0	1	0	0
rs397873	0	0	1	0	0
rs397875	0	0	0	1	0
rs397891	0	0	1	0	0
rs397901	0	0	0	1	0
rs397956	0	1	0	0	0
rs397967	0	0	0	1	0
rs397979	0	0	1	0	0
rs398020	0	0	0	1	0
rs398021	0	0	0	1	0
rs398036	0	0	0	1	0
rs398060	0	0	0	1	0
rs398152	0	0	0	1	0
rs398157	0	0	0	1	0
rs398198	0	0	0	1	0
rs398200	0	0	0	1	0
rs398268	0	0	0	1	0
rs398278	0	0	0	1	0
rs398342	0	0	0	1	0
rs398372	0	0	0	1	0
rs398377	0	0	0	1	0
rs398407	0	0	0	1	0
rs398412	0	0	1	0	0
rs398433	0	0	0	1	0
rs398439	0	0	0	1	0
rs398467	0	0	1	0	0
rs398501	0	0	1	0	0
rs398503	0	0	0	1	0
rs398528	0	0	1	0	0
rs398603	0	1	0	0	0
rs398624	0	0	0	1	0
rs398674	0	0	0	1	0
rs398745	0	0	1	0	0
rs398759	0	0	0	1	0
rs398774	0	0	0	1	0
rs398776	0	0	0	1	0
rs398777	0	0	0	1	0
rs398810	0	0	0	1	0
rs398834	0	0	0	1	0
rs398847	0	0	0	1	0
rs398870	0	0	0	1	0
rs398879	0	0	0	1	0
rs398889	0	0	0	1	0
rs398984	0	0	0	1	0
rs398988	0	0	0	1	0
rs398989	0	0	0	1	0
rs398998	0	0	0	1	0
rs399010	0	0	0	1	0
rs399023	0	0	0	1	0
rs399085	0	1	0	0	0
rs399086	0	0	0	1	0
rs399089	0	0	0	1	0
rs399102	0	0	0	1	0
rs399131	0	1	0	0	0
rs399169	0	0	0	1	0
rs399203	0	0	0	1	0
rs399204	1	0	0	0	0
rs399240	0	0	0	1	0
rs399275	0	0	0	1	0
rs399281	0	0	0	1	0
rs399282	0	0	0	1	0
rs399359	0	0	0	1	0
rs399407	1	0	0	0	0
rs399408	0	0	0	1	0
rs399419	0	1	0	0	0
rs399438	0	0	1	0	0
rs399445	0	0	0	1	0
rs399508	0	0	0	1	0
rs399516	0	0	0	1	0
rs399521	0	1	0	0	0
rs399543	0	0	0	1	0
rs399566	0	0	0	1	0
rs399585	0	0	0	1	0
rs399590	0	0	0	1	0
rs399594	0	0	0	1	0
rs399620	0	0	0	1	0
rs399628	0	0	0	1	0
rs399647	0	0	0	1	0
rs399650	0	0	0	1	0
rs399684	0	0	0	1	0
rs399698	0	0	0	1	0
rs399725	1	0	0	0	0
rs399741	0	0	0	1	0
rs399755	0	0	0	1	0
rs399773	0	0	0	1	0
rs399780	0	0	0	1	0
rs399799	1	0	0	0	0
rs399849	0	0	0	1	0
rs399868	0	1	0	0	0
rs399908	0	0	1	0	0
rs399953	0	0	0	1	0
rs399975	0	0	0	1	0
rs400006	0	0	0	1	0
rs400007	0	0	0	1	0
rs400063	0	0	0	1	0
rs400070	0	0	0	1	0
rs400079	0	0	0	1	0
rs400082	0	0	0	1	0
rs400088	0	0	0	1	0
rs400107	0	1	0	0	0
rs400176	0	0	0	1	0
rs400182	0	0	0	1	0
rs400218	0	0	1	0	0
rs400256	0	0	0	1	0
rs400265	0	0	0	1	0
rs400269	0	0	0	0	1
rs400277	0	0	0	1	0
rs400291	0	0	0	1	0
rs400294	0	0	0	1	0
rs400311	0	0	0	1	0
rs400330	0	1	0	0	0
rs400357	0	0	0	1	0
rs400400	0	0	0	1	0
rs400439	1	0	0	0	0
rs400442	0	0	1	0	0
rs400562	0	0	0	0	1
rs400612	0	0	1	0	0
rs400630	0	0	0	1	0
rs400643	0	1	0	0	0
rs400646	0	0	0	1	0
rs400688	0	0	0	1	0
rs400736	0	1	0	0	0
rs400767	0	0	0	1	0
rs400791	0	0	0	1	0
rs400794	0	0	0	1	0
rs400837	0	0	0	1	0
rs400844	0	0	0	1	0
rs400910	0	0	0	1	0
rs400968	0	0	0	1	0
rs400988	0	0	0	0	1
rs400997	0	1	0	0	0
rs401118	0	0	0	1	0
rs401166	0	0	0	1	0
rs401168	0	0	0	1	0
rs401176	0	0	0	1	0
rs401186	0	0	0	1	0
rs401227	0	1	0	0	0
rs401326	0	0	0	1	0
rs401342	0	0	1	0	0
rs401366	0	0	0	1	0
rs401380	0	0	0	1	0
rs401433	0	0	0	1	0
rs401443	0	0	1	0	0
rs401445	1	0	0	0	0
rs401460	0	0	0	1	0
rs401519	0	0	0	1	0
rs401522	0	0	0	1	0
rs401573	0	0	0	1	0
rs401595	0	0	0	1	0
rs401599	0	0	0	1	0
rs401643	0	0	0	1	0
rs401658	0	0	0	1	0
rs401665	0	0	0	1	0
rs401707	1	0	0	0	0
rs401721	0	1	0	0	0
rs401758	0	0	0	1	0
rs401777	0	0	0	1	0
rs401872	0	0	0	1	0
rs401878	0	0	0	1	0
rs401888	0	0	0	1	0
rs401936	0	0	0	1	0
rs401984	0	0	0	1	0
rs401999	0	1	0	0	0
rs402010	0	0	1	0	0
rs402029	0	0	0	1	0
rs402045	1	0	0	0	0
rs402120	0	0	0	1	0
rs402142	0	0	0	1	0
rs402151	0	0	1	0	0
rs402169	0	0	0	1	0
rs402191	0	0	0	1	0
rs402218	0	0	0	1	0
rs402225	1	0	0	0	0
rs402276	1	0	0	0	0
rs402280	0	0	0	1	0
rs402295	0	0	1	0	0
rs402322	0	0	0	1	0
rs402377	1	0	0	0	0
rs402418	0	0	0	1	0
rs402435	0	0	0	1	0
rs402466	0	0	0	1	0
rs402468	0	0	0	1	0
rs402481	0	0	0	1	0
rs402511	0	1	0	0	0
rs402514	0	0	1	0	0
rs402548	1	0	0	0	0
rs402560	1	0	0	0	0
rs402602	0	0	0	1	0
rs402608	0	0	0	1	0
rs402618	0	0	0	1	0
rs402658	0	1	0	0	0
rs402692	0	0	0	1	0
rs402749	0	0	0	1	0
rs402752	0	0	0	1	0
rs402773	0	0	0	1	0
rs402780	0	0	0	1	0
rs402803	0	0	1	0	0
rs402806	1	0	0	0	0
rs402816	1	0	0	0	0
rs402862	0	0	0	1	0
rs402870	0	0	0	1	0
rs402901	0	0	0	1	0
rs402931	0	0	0	1	0
rs402987	0	0	0	1	0
rs402995	0	0	0	1	0
rs403024	0	0	0	1	0
rs403064	0	0	0	1	0
rs403070	0	0	1	0	0
rs403089	0	0	0	1	0
rs403114	0	0	0	1	0
rs403129	0	0	0	1	0
rs403151	0	1	0	0	0
rs403155	0	0	1	0	0
rs403200	0	1	0	0	0
rs403274	0	0	0	1	0
rs403280	0	0	0	1	0
rs403299	0	1	0	0	0
rs403305	0	0	0	1	0
rs403310	0	0	0	1	0
rs403362	0	0	0	1	0
rs403365	0	0	0	1	0
rs403424	0	0	0	1	0
rs403473	0	0	1	0	0
rs403553	0	0	0	1	0
rs403584	0	0	0	1	0
rs403622	0	0	0	1	0
rs403666	0	0	0	1	0
rs403694	0	1	0	0	0
rs403729	0	0	1	0	0
rs403740	0	0	1	0	0
rs403751	0	0	0	1	0
rs403797	0	0	0	1	0
rs403820	0	0	0	1	0
rs403841	0	0	0	1	0
rs403864	1	0	0	0	0
rs403865	1	0	0	0	0
rs403892	0	0	0	1	0
rs403898	0	0	0	1	0
rs403903	0	0	1	0	0
rs403958	0	0	0	1	0
rs404026	0	0	0	1	0
rs404123	0	0	1	0	0
rs404131	0	0	1	0	0
rs404148	0	0	0	1	0
rs404158	0	0	0	1	0
rs404165	0	0	1	0	0
rs404167	0	1	0	0	0
rs404201	0	0	0	1	0
rs404222	0	0	0	1	0
rs404229	0	0	0	1	0
rs404236	0	1	0	0	0
rs404287	0	0	0	1	0
rs404317	0	0	0	1	0
rs404361	0	0	0	1	0
rs404375	0	0	0	1	0
rs404377	0	0	0	1	0
rs404381	0	1	0	0	0
rs404392	0	0	0	1	0
rs404394	0	0	0	1	0
rs404413	0	0	1	0	0
rs404453	0	0	0	1	0
rs404513	0	0	0	1	0
rs404542	1	0	0	0	0
rs404560	0	0	0	1	0
rs404563	0	1	0	0	0
rs404602	0	0	0	1	0
rs404619	0	0	1	0	0
rs404629	1	0	0	0	0
rs404660	0	0	0	1	0
rs404691	0	0	0	1	0
rs404751	0	0	0	1	0
rs404772	0	0	1	0	0
rs404775	0	0	0	1	0
rs404930	0	1	0	0	0
rs404987	0	1	0	0	0
rs405030	0	1	0	0	0
rs405046	0	0	0	1	0
rs405065	0	1	0	0	0
rs405098	0	0	0	1	0
rs405112	0	0	0	1	0
rs405119	0	0	0	1	0
rs405130	0	0	0	1	0
rs405185	0	0	0	1	0
rs405208	0	0	0	1	0
rs405241	0	0	0	1	0
rs405281	0	0	0	1	0
rs405293	0	0	1	0	0
rs405334	0	0	0	1	0
rs405388	0	0	0	0	1
rs405390	0	0	0	1	0
rs405482	0	0	0	1	0
rs405531	0	0	0	1	0
rs405534	0	1	0	0	0
rs405549	0	1	0	0	0
rs405553	0	0	0	1	0
rs405620	0	0	0	1	0
rs405622	0	0	0	1	0
rs405631	0	0	0	1	0
rs405638	0	0	0	1	0
rs405717	0	1	0	0	0
rs405726	0	0	0	1	0
rs405762	0	1	0	0	0
rs405811	0	0	0	1	0
rs405822	0	0	0	1	0
rs405851	0	1	0	0	0
rs405878	0	0	0	1	0
rs405926	0	0	0	1	0
rs405945	0	0	0	1	0
rs405981	0	0	0	1	0
rs405993	0	0	0	1	0
rs406009	0	0	0	1	0
rs406023	0	1	0	0	0
rs406063	0	0	0	1	0
rs406086	0	0	0	1	0
rs406095	0	0	0	1	0
rs406139	0	0	1	0	0
rs406191	0	0	0	1	0
rs406225	1	0	0	0	0
rs406233	0	0	0	1	0
rs406239	0	0	0	1	0
rs406258	0	0	0	1	0
rs406271	0	0	0	1	0
rs406284	0	0	0	1	0
rs406307	0	0	0	1	0
rs406308	0	0	0	1	0
rs406311	0	0	0	1	0
rs406315	0	0	1	0	0
rs406343	0	0	0	1	0
rs406348	0	0	0	1	0
rs406365	0	0	0	1	0
rs406388	0	0	0	1	0
rs406398	0	0	0	1	0
rs406422	0	0	0	1	0
rs406441	0	0	0	1	0
rs406447	0	0	0	1	0
rs406523	1	0	0	0	0
rs406541	0	0	0	1	0
rs406624	0	0	0	1	0
rs406655	0	0	0	1	0
rs406686	0	0	0	1	0
rs406699	0	0	0	1	0
rs406704	0	0	1	0	0
rs406765	0	0	0	1	0
rs406766	0	0	0	1	0
rs406771	0	0	0	1	0
rs406799	0	0	0	1	0
rs406811	0	0	0	1	0
rs406844	0	0	1	0	0
rs406858	0	0	1	0	0
rs406870	0	0	0	1	0
rs406911	0	0	0	1	0
rs406915	0	0	0	1	0
rs406925	0	0	0	1	0
rs406979	0	0	0	1	0
rs407000	0	0	0	1	0
rs407062	0	0	0	1	0
rs407096	0	0	0	1	0
rs407097	0	0	0	1	0
rs407133	0	1	0	0	0
rs407146	0	0	0	1	0
rs407178	0	0	0	1	0
rs407223	0	0	0	1	0
rs407243	0	0	0	1	0
rs407314	0	0	0	1	0
rs407320	0	0	1	0	0
rs407383	0	0	0	1	0
rs407428	0	0	0	1	0
rs407432	0	1	0	0	0
rs407463	0	0	0	1	0
rs407486	0	0	0	1	0
rs407498	0	0	0	1	0
rs407515	0	0	0	1	0
rs407517	0	0	0	1	0
rs407593	0	0	0	1	0
rs407600	0	0	0	1	0
rs407614	0	1	0	0	0
rs407619	0	0	0	1	0
rs407643	0	0	0	1	0
rs407662	0	0	0	1	0
rs407679	0	0	0	1	0
rs407710	0	0	0	1	0
rs407712	0	0	0	1	0
rs407721	0	0	0	1	0
rs407759	0	0	0	1	0
rs407824	0	0	0	1	0
rs407835	0	0	0	1	0
rs407863	0	0	1	0	0
rs407864	0	0	0	1	0
rs407883	0	0	0	1	0
rs407885	0	0	0	1	0
rs407888	0	0	0	1	0
rs407895	0	0	0	1	0
rs407901	0	0	0	1	0
rs407908	0	0	0	1	0
rs407958	0	0	0	1	0
rs407984	0	0	1	0	0
rs407988	0	0	0	1	0
rs408029	0	0	0	1	0
rs408040	0	0	0	1	0
rs408041	0	0	0	1	0
rs408042	0	0	0	1	0
rs408051	0	0	0	1	0
rs408080	0	0	0	1	0
rs408086	0	0	0	1	0
rs408087	0	0	0	1	0
rs408121	0	0	0	1	0
rs408130	0	0	0	1	0
rs408151	0	0	0	1	0
rs408176	0	0	0	1	0
rs408182	0	0	0	1	0
rs408211	1	0	0	0	0
rs408241	0	0	0	1	0
rs408264	0	0	0	1	0
rs408283	0	0	1	0	0
rs408288	0	0	0	1	0
rs408289	0	0	0	1	0
rs408302	0	0	0	1	0
rs408320	0	1	0	0	0
rs408328	1	0	0	0	0
rs408330	0	0	0	1	0
rs408347	0	0	0	1	0
rs408430	0	0	0	1	0
rs408462	0	0	1	0	0
rs408463	0	0	0	1	0
rs408469	0	0	0	1	0
rs408506	0	1	0	0	0
rs408558	0	0	1	0	0
rs408570	0	0	0	1	0
rs408625	0	0	0	1	0
rs408714	0	0	0	1	0
rs408723	0	0	0	1	0
rs408728	0	1	0	0	0
rs408766	0	0	0	1	0
rs408768	0	0	0	1	0
rs408783	0	0	1	0	0
rs408807	0	0	0	1	0
rs408808	0	0	0	1	0
rs408850	0	0	0	1	0
rs408853	0	0	0	1	0
rs408890	0	0	0	1	0
rs408918	0	0	0	1	0
rs408943	0	0	0	1	0
rs408945	0	0	0	1	0
rs408960	0	0	0	1	0
rs408961	0	0	0	1	0
rs408999	0	0	0	1	0
rs409026	0	1	0	0	0
rs409027	0	0	0	1	0
rs409046	0	0	0	1	0
rs409047	0	0	0	1	0
rs409084	0	0	1	0	0
rs409113	0	0	0	1	0
rs409121	0	0	0	1	0
rs409133	0	0	0	1	0
rs409143	0	0	0	1	0
rs409155	0	0	0	1	0
rs409170	0	0	1	0	0
rs409181	0	0	0	1	0
rs409192	0	0	0	1	0
rs409232	0	0	1	0	0
rs409246	0	0	0	1	0
rs409303	0	0	0	1	0
rs409322	0	0	0	1	0
rs409344	0	1	0	0	0
rs409356	0	0	0	1	0
rs409358	0	0	1	0	0
rs409397	0	0	0	1	0
rs409401	0	0	0	1	0
rs409518	0	0	0	1	0
rs409519	0	0	0	1	0
rs409533	0	0	1	0	0
rs409536	0	0	0	1	0
rs409555	0	0	0	0	1
rs409575	0	0	0	1	0
rs409607	0	0	1	0	0
rs409645	0	0	0	1	0
rs409678	0	0	0	1	0
rs409721	0	0	0	1	0
rs409724	0	0	0	1	0
rs409725	0	0	0	1	0
rs409749	0	0	0	1	0
rs409792	0	0	0	1	0
rs409793	0	0	0	1	0
rs409796	1	0	0	0	0
rs409797	0	0	0	1	0
rs409803	0	1	0	0	0
rs409816	0	1	0	0	0
rs409826	0	0	0	1	0
rs409830	0	0	0	1	0
rs409842	0	0	0	1	0
rs409853	0	0	0	1	0
rs409969	0	0	0	1	0
rs410019	0	0	0	1	0
rs410038	0	1	0	0	0
rs410055	0	0	0	1	0
rs410068	0	0	0	1	0
rs410134	0	0	0	1	0
rs410141	1	0	0	0	0
rs410161	1	0	0	0	0
rs410165	0	0	0	1	0
rs410184	0	1	0	0	0
rs410216	0	0	0	1	0
rs410331	0	0	0	1	0
rs410340	0	0	0	1	0
rs410378	0	0	0	1	0
rs410380	0	0	0	1	0
rs410395	0	0	0	1	0
rs410420	0	0	0	1	0
rs410465	0	0	1	0	0
rs410507	0	0	0	1	0
rs410512	0	0	0	1	0
rs410518	0	0	0	1	0
rs410520	0	0	0	1	0
rs410527	0	0	0	1	0
rs410538	0	1	0	0	0
rs410546	0	0	1	0	0
rs410554	0	0	0	1	0
rs410557	0	0	0	1	0
rs410561	0	0	0	1	0
rs410601	0	0	0	1	0
rs410655	0	0	0	1	0
rs410671	0	0	0	1	0
rs410820	1	0	0	0	0
rs410941	0	0	0	1	0
rs410996	0	0	0	1	0
rs411007	0	0	0	1	0
rs411098	0	0	0	1	0
rs411136	0	0	0	1	0
rs411193	0	0	1	0	0
rs411209	0	0	0	1	0
rs411210	1	0	0	0	0
rs411240	0	0	0	1	0
rs411263	0	0	0	1	0
rs411268	1	0	0	0	0
rs411278	0	1	0	0	0
rs411291	0	0	0	1	0
rs411296	0	0	0	1	0
rs411313	0	0	0	1	0
rs411328	0	0	0	1	0
rs411338	0	0	0	1	0
rs411340	1	0	0	0	0
rs411358	0	0	0	1	0
rs411360	0	0	0	1	0
rs411444	0	0	0	1	0
rs411450	0	0	0	1	0
rs411452	0	0	0	1	0
rs411453	1	0	0	0	0
rs411454	0	0	1	0	0
rs411457	0	1	0	0	0
rs411474	1	0	0	0	0
rs411568	0	0	0	1	0
rs411641	0	0	0	1	0
rs411668	0	0	0	1	0
rs411770	0	1	0	0	0
rs411784	0	0	0	1	0
rs411856	0	0	1	0	0
rs411901	0	0	0	1	0
rs411915	0	1	0	0	0
rs411920	0	0	1	0	0
rs411928	0	1	0	0	0
rs411943	0	0	0	1	0
rs411944	0	0	0	1	0
rs412028	0	0	0	1	0
rs412032	0	0	0	1	0
rs412060	0	0	0	1	0
rs412076	0	0	0	1	0
rs412108	0	0	0	1	0
rs412120	0	0	0	1	0
rs412233	0	0	0	1	0
rs412284	0	0	1	0	0
rs412345	0	0	0	1	0
rs412360	1	0	0	0	0
rs412373	0	0	0	1	0
rs412379	0	0	0	1	0
rs412392	0	0	0	1	0
rs412424	0	0	1	0	0
rs412425	0	0	0	1	0
rs412458	0	0	0	1	0
rs412470	0	0	0	1	0
rs412474	0	0	0	1	0
rs412485	0	0	0	1	0
rs412489	0	0	1	0	0
rs412539	0	0	0	0	1
rs412587	0	0	0	1	0
rs412590	0	0	0	1	0
rs412596	1	0	0	0	0
rs412611	0	0	0	1	0
rs412626	0	1	0	0	0
rs412662	0	0	0	1	0
rs412666	0	1	0	0	0
rs412689	0	0	0	1	0
rs412705	0	0	0	1	0
rs412777	0	0	1	0	0
rs412790	0	1	0	0	0
rs412791	0	0	0	1	0
rs412821	0	0	1	0	0
rs412830	0	0	0	1	0
rs412837	0	0	0	1	0
rs412872	0	0	0	1	0
rs412923	0	0	0	1	0
rs412951	0	0	0	1	0
rs412974	0	0	0	1	0
rs412979	0	0	0	1	0
rs413016	0	0	0	1	0
rs413028	0	0	0	1	0
rs413055	0	0	0	1	0
rs413057	0	0	0	1	0
rs413107	0	0	0	1	0
rs413113	0	0	0	1	0
rs413144	0	0	0	1	0
rs413148	0	1	0	0	0
rs413198	0	0	0	1	0
rs413218	0	0	0	1	0
rs413232	0	0	0	1	0
rs413280	0	0	0	1	0
rs413302	0	0	0	1	0
rs413306	0	0	0	1	0
rs413310	1	0	0	0	0
rs413387	0	0	0	1	0
rs413392	0	0	0	1	0
rs413413	0	0	0	1	0
rs413417	0	0	0	1	0
rs413425	0	0	0	1	0
rs413449	0	0	1	0	0
rs413451	0	0	0	1	0
rs413465	0	0	0	1	0
rs413469	0	0	1	0	0
rs413553	0	0	0	1	0
rs413576	0	0	0	1	0
rs413582	0	0	0	1	0
rs413584	0	0	0	1	0
rs413677	0	0	0	1	0
rs413722	0	0	0	1	0
rs413740	0	1	0	0	0
rs413772	0	1	0	0	0
rs413819	0	0	0	1	0
rs413826	0	0	1	0	0
rs413840	0	0	0	1	0
rs413880	0	0	0	1	0
rs413916	0	0	0	1	0
rs413924	0	0	1	0	0
rs413996	0	0	0	1	0
rs414010	0	0	0	1	0
rs414011	1	0	0	0	0
rs414057	0	0	0	0	1
rs414069	0	0	0	1	0
rs414077	0	0	0	1	0
rs414128	0	1	0	0	0
rs414155	0	0	1	0	0
rs414168	0	0	0	1	0
rs414210	0	0	0	1	0
rs414222	0	0	0	1	0
rs414233	0	0	0	1	0
rs414238	0	0	0	1	0
rs414273	0	0	0	1	0
rs414343	0	1	0	0	0
rs414354	0	0	1	0	0
rs414368	0	0	0	1	0
rs414413	0	0	0	1	0
rs414437	0	0	0	1	0
rs414443	0	0	0	1	0
rs414491	1	0	0	0	0
rs414581	0	0	0	1	0
rs414591	0	0	0	1	0
rs414594	0	0	0	1	0
rs414615	0	0	0	1	0
rs414624	0	0	0	1	0
rs414629	0	0	1	0	0
rs414646	0	0	0	1	0
rs414717	0	0	0	1	0
rs414724	0	0	0	1	0
rs414739	0	0	0	1	0
rs414754	0	0	0	1	0
rs414755	0	0	1	0	0
rs414784	0	0	0	1	0
rs414797	0	0	0	1	0
rs414828	0	0	0	1	0
rs414837	0	0	0	1	0
rs414838	0	0	0	1	0
rs414892	0	0	0	1	0
rs414907	0	0	0	1	0
rs414917	0	0	0	1	0
rs414922	0	0	1	0	0
rs414930	0	0	0	1	0
rs414945	0	0	0	1	0
rs414984	0	1	0	0	0
rs414987	0	0	0	1	0
rs414994	0	0	0	1	0
rs415011	1	0	0	0	0
rs415078	0	0	0	1	0
rs415081	0	0	0	1	0
rs415130	0	0	0	1	0
rs415134	0	0	0	1	0
rs415199	0	0	1	0	0
rs415232	0	0	0	1	0
rs415248	0	0	0	1	0
rs415336	0	0	0	1	0
rs415341	0	0	0	1	0
rs415371	0	0	0	1	0
rs415389	0	0	0	1	0
rs415403	0	0	0	1	0
rs415416	0	0	0	1	0
rs415491	0	0	0	1	0
rs415492	0	0	0	1	0
rs415495	0	0	1	0	0
rs415520	0	0	0	1	0
rs415565	0	0	0	1	0
rs415590	0	0	0	1	0
rs415637	0	0	1	0	0
rs415692	0	0	0	1	0
rs415707	0	0	0	1	0
rs415784	0	0	0	1	0
rs415842	0	0	0	1	0
rs415844	0	0	0	1	0
rs415883	0	0	0	1	0
rs415890	0	0	0	1	0
rs415918	0	0	0	1	0
rs415987	0	0	0	1	0
rs415990	0	0	0	1	0
rs416027	0	0	0	1	0
rs416041	0	0	1	0	0
rs416116	0	0	1	0	0
rs416124	0	0	0	1	0
rs416131	0	0	0	1	0
rs416145	0	0	0	1	0
rs416233	0	0	0	1	0
rs416240	0	0	0	1	0
rs416243	0	0	0	1	0
rs416306	0	0	0	1	0
rs416331	0	0	0	1	0
rs416350	0	0	0	1	0
rs416364	0	0	0	1	0
rs416391	0	0	0	1	0
rs416422	0	0	0	1	0
rs416425	0	0	0	1	0
rs416436	0	0	0	1	0
rs416454	0	0	0	1	0
rs416476	0	0	0	1	0
rs416510	0	0	0	1	0
rs416534	0	0	0	1	0
rs416574	0	0	0	1	0
rs416600	0	0	0	1	0
rs416611	0	1	0	0	0
rs416624	0	0	0	1	0
rs416659	0	0	0	1	0
rs416661	1	0	0	0	0
rs416664	0	0	1	0	0
rs416676	0	0	0	1	0
rs416704	0	0	0	1	0
rs416735	0	0	0	1	0
rs416745	0	0	0	1	0
rs416782	0	0	0	1	0
rs416794	0	1	0	0	0
rs416797	0	0	0	1	0
rs416807	0	0	0	1	0
rs416842	0	0	0	1	0
rs416857	0	0	0	1	0
rs416874	0	0	1	0	0
rs416886	0	0	0	1	0
rs416947	0	0	0	1	0
rs416959	0	0	0	1	0
rs416972	0	1	0	0	0
rs416984	0	0	0	1	0
rs416987	0	0	0	1	0
rs417015	0	0	0	1	0
rs417051	1	0	0	0	0
rs417065	0	1	0	0	0
rs417099	0	0	0	1	0
rs417110	0	0	0	1	0
rs417130	0	0	0	1	0
rs417131	0	0	0	1	0
rs417193	0	0	1	0	0
rs417196	0	0	0	1	0
rs417270	0	0	0	1	0
rs417275	0	0	0	1	0
rs417279	0	0	1	0	0
rs417307	0	0	1	0	0
rs417309	0	0	0	1	0
rs417323	0	0	1	0	0
rs417337	0	0	0	1	0
rs417403	0	0	0	1	0
rs417454	0	0	0	1	0
rs417455	0	0	0	1	0
rs417473	0	0	0	1	0
rs417483	0	0	0	1	0
rs417548	0	0	1	0	0
rs417565	0	0	0	1	0
rs417576	0	0	0	1	0
rs417632	0	0	0	1	0
rs417635	0	0	1	0	0
rs417644	0	0	0	1	0
rs417797	0	0	1	0	0
rs417916	0	0	1	0	0
rs417957	1	0	0	0	0
rs417977	1	0	0	0	0
rs417979	0	0	0	1	0
rs417981	0	0	0	1	0
rs418052	0	0	0	1	0
rs418170	0	0	0	1	0
rs418173	0	0	0	1	0
rs418227	0	0	1	0	0
rs418251	0	0	0	1	0
rs418267	0	0	0	1	0
rs418300	0	1	0	0	0
rs418305	0	0	0	1	0
rs418362	0	0	0	1	0
rs418371	0	0	0	1	0
rs418378	1	0	0	0	0
rs418485	0	0	0	1	0
rs418517	0	0	1	0	0
rs418518	0	0	1	0	0
rs418531	0	0	0	1	0
rs418548	0	0	1	0	0
rs418623	0	0	0	1	0
rs418662	0	0	0	1	0
rs418680	0	1	0	0	0
rs418682	0	0	1	0	0
rs418688	0	0	0	1	0
rs418699	0	0	0	1	0
rs418790	0	0	1	0	0
rs418832	1	0	0	0	0
rs418837	0	0	0	0	1
rs418879	0	0	0	1	0
rs418880	0	0	0	1	0
rs418882	0	1	0	0	0
rs418929	0	1	0	0	0
rs419008	0	0	0	1	0
rs419010	0	0	1	0	0
rs419050	0	1	0	0	0
rs419059	0	0	0	1	0
rs419068	0	0	0	1	0
rs419111	0	0	1	0	0
rs419154	0	0	0	1	0
rs419156	0	0	0	1	0
rs419184	0	0	0	1	0
rs419193	0	0	0	1	0
rs419208	0	0	0	1	0
rs419220	0	0	0	1	0
rs419261	0	0	0	1	0
rs419287	0	0	0	1	0
rs419291	1	0	0	0	0
rs419335	1	0	0	0	0
rs419342	0	0	0	1	0
rs419375	0	0	0	1	0
rs419382	0	0	1	0	0
rs419387	0	0	0	1	0
rs419390	0	1	0	0	0
rs419473	0	0	0	1	0
rs419478	0	0	0	1	0
rs419493	0	0	0	1	0
rs419575	0	0	0	1	0
rs419602	0	0	0	1	0
rs419603	0	0	0	1	0
rs419604	0	1	0	0	0
rs419641	0	0	0	1	0
rs419673	0	0	0	1	0
rs419677	0	0	0	1	0
rs419698	0	0	0	1	0
rs419742	0	0	0	1	0
rs419752	0	1	0	0	0
rs419755	0	0	0	1	0
rs419847	0	0	0	1	0
rs419849	1	0	0	0	0
rs419850	0	0	0	1	0
rs419854	0	0	0	1	0
rs419874	0	0	0	1	0
rs419880	0	0	0	1	0
rs419919	0	0	0	1	0
rs419979	0	0	0	1	0
rs419991	0	0	0	1	0
rs420002	0	0	0	1	0
rs420029	0	1	0	0	0
rs420065	0	1	0	0	0
rs420091	0	0	0	1	0
rs420121	0	0	0	1	0
rs420186	0	0	0	1	0
rs420216	0	0	0	1	0
rs420248	0	0	0	1	0
rs420299	0	0	0	1	0
rs420332	0	0	1	0	0
rs420361	0	0	0	1	0
rs420402	0	0	0	1	0
rs420423	0	0	0	1	0
rs420458	0	0	0	1	0
rs420464	0	0	0	1	0
rs420486	0	0	0	1	0
rs420498	0	0	0	1	0
rs420549	0	0	0	1	0
rs420561	0	0	0	1	0
rs420577	0	0	0	1	0
rs420593	0	0	0	1	0
rs420619	0	0	0	1	0
rs420628	0	0	0	1	0
rs420643	0	0	0	1	0
rs420644	0	0	0	1	0
rs420651	0	0	0	1	0
rs420660	0	0	0	1	0
rs420681	0	0	1	0	0
rs420694	0	0	1	0	0
rs420768	0	0	0	1	0
rs420786	0	0	0	1	0
rs420790	0	0	0	1	0
rs420812	0	0	0	1	0
rs420817	1	0	0	0	0
rs420837	0	0	1	0	0
rs420863	0	0	0	1	0
rs420880	0	0	0	1	0
rs420889	0	0	0	1	0
rs420892	0	0	0	1	0
rs420964	0	0	0	1	0
rs420992	1	0	0	0	0
rs421032	0	0	0	1	0
rs421046	0	0	0	1	0
rs421114	0	0	0	1	0
rs421182	1	0	0	0	0
rs421184	0	0	0	1	0
rs421207	0	0	0	1	0
rs421209	0	0	0	1	0
rs421214	0	0	0	1	0
rs421230	0	1	0	0	0
rs421234	0	0	0	1	0
rs421268	0	0	0	1	0
rs421292	0	0	0	1	0
rs421300	1	0	0	0	0
rs421304	0	0	0	1	0
rs421317	0	0	0	1	0
rs421325	1	0	0	0	0
rs421326	0	0	0	1	0
rs421409	0	0	0	1	0
rs421416	0	0	0	1	0
rs421442	0	0	0	1	0
rs421468	1	0	0	0	0
rs421587	0	0	1	0	0
rs421619	0	1	0	0	0
rs421635	0	0	0	1	0
rs421644	0	0	0	1	0
rs421690	0	0	0	1	0
rs421695	0	1	0	0	0
rs421762	1	0	0	0	0
rs421795	0	0	0	1	0
rs421802	0	0	0	1	0
rs421829	0	0	0	1	0
rs421831	0	0	0	1	0
rs421846	0	1	0	0	0
rs421855	0	0	0	1	0
rs421888	0	0	0	1	0
rs421936	0	0	0	1	0
rs421941	0	0	0	1	0
rs421978	0	0	0	1	0
rs422001	0	0	0	1	0
rs422011	0	0	0	1	0
rs422022	0	0	0	1	0
rs422025	0	0	0	1	0
rs422094	0	0	0	1	0
rs422148	0	0	0	1	0
rs422164	0	0	0	1	0
rs422203	0	0	0	1	0
rs422256	0	0	0	1	0
rs422267	0	0	0	1	0
rs422274	0	0	0	1	0
rs422309	0	0	0	1	0
rs422314	1	0	0	0	0
rs422316	1	0	0	0	0
rs422327	0	0	0	1	0
rs422342	0	0	0	1	0
rs422390	0	0	0	1	0
rs422421	0	0	0	1	0
rs422424	0	0	0	1	0
rs422455	0	0	1	0	0
rs422533	0	1	0	0	0
rs422540	0	0	0	1	0
rs422562	0	0	0	1	0
rs422564	0	1	0	0	0
rs422568	0	1	0	0	0
rs422571	0	0	0	1	0
rs422574	0	0	0	1	0
rs422598	0	0	0	1	0
rs422609	0	0	0	1	0
rs422632	0	0	0	1	0
rs422643	0	0	0	1	0
rs422690	0	0	0	1	0
rs422694	0	0	0	1	0
rs422707	0	1	0	0	0
rs422722	0	0	0	1	0
rs422752	0	0	0	1	0
rs422760	0	0	0	1	0
rs422765	0	0	0	1	0
rs422772	0	0	0	1	0
rs422780	0	0	0	1	0
rs422783	0	0	0	1	0
rs422807	0	1	0	0	0
rs422834	0	0	0	1	0
rs422843	0	1	0	0	0
rs422844	0	0	0	1	0
rs422847	0	1	0	0	0
rs422852	0	0	0	1	0
rs422854	0	0	0	1	0
rs422907	0	0	0	1	0
rs422914	0	0	1	0	0
rs423019	0	0	0	1	0
rs423060	0	0	0	1	0
rs423125	0	0	0	1	0
rs423130	0	0	0	0	1
rs423139	0	0	0	1	0
rs423143	0	0	0	1	0
rs423158	0	0	0	1	0
rs423187	0	0	0	1	0
rs423193	0	0	0	1	0
rs423236	1	0	0	0	0
rs423246	0	0	0	1	0
rs423252	0	0	0	1	0
rs423263	0	0	0	1	0
rs423316	0	1	0	0	0
rs423367	0	0	0	1	0
rs423393	0	0	0	1	0
rs423398	0	1	0	0	0
rs423418	0	0	0	1	0
rs423429	0	0	1	0	0
rs423493	0	0	0	1	0
rs423503	0	0	1	0	0
rs423515	0	0	0	1	0
rs423520	0	0	0	1	0
rs423534	0	0	0	1	0
rs423637	0	0	0	1	0
rs423713	0	0	0	1	0
rs423715	0	0	0	1	0
rs423719	0	0	0	1	0
rs423733	0	0	0	1	0
rs423737	0	0	0	1	0
rs423774	0	1	0	0	0
rs423810	0	0	0	1	0
rs423811	0	1	0	0	0
rs423923	0	0	0	1	0
rs423927	0	0	0	1	0
rs423934	0	0	0	1	0
rs423940	0	1	0	0	0
rs423950	0	0	0	1	0
rs424012	0	1	0	0	0
rs424030	0	0	0	1	0
rs424051	0	0	0	1	0
rs424079	1	0	0	0	0
rs424116	0	0	0	1	0
rs424141	0	0	0	1	0
rs424152	0	0	0	1	0
rs424185	0	0	0	1	0
rs424196	0	0	0	1	0
rs424212	0	0	0	1	0
rs424222	0	0	0	1	0
rs424230	0	0	0	1	0
rs424240	0	0	0	1	0
rs424265	0	0	0	1	0
rs424275	0	0	0	1	0
rs424280	0	0	1	0	0
rs424301	0	0	0	1	0
rs424305	0	0	0	1	0
rs424337	0	0	0	0	1
rs424346	0	0	0	1	0
rs424350	0	0	0	1	0
rs424372	0	0	0	1	0
rs424382	0	0	1	0	0
rs424439	0	0	0	1	0
rs424445	0	1	0	0	0
rs424487	0	0	0	1	0
rs424501	0	0	0	1	0
rs424512	0	0	0	1	0
rs424551	0	1	0	0	0
rs424554	0	1	0	0	0
rs424565	0	0	0	1	0
rs424582	0	1	0	0	0
rs424601	0	0	0	0	1
rs424612	0	0	0	1	0
rs424623	0	0	1	0	0
rs424682	0	0	0	1	0
rs424708	0	0	0	1	0
rs424717	0	0	0	1	0
rs424727	0	0	0	1	0
rs424753	0	0	0	1	0
rs424773	0	0	0	1	0
rs424792	0	0	0	1	0
rs424803	0	0	0	1	0
rs424809	0	0	0	1	0
rs424829	0	0	0	0	1
rs424859	1	0	0	0	0
rs424942	0	0	0	1	0
rs424976	0	1	0	0	0
rs425013	0	0	0	1	0
rs425027	0	0	0	1	0
rs425039	0	0	0	1	0
rs425044	0	0	1	0	0
rs425046	1	0	0	0	0
rs425094	0	0	0	1	0
rs425135	0	0	0	1	0
rs425174	0	0	0	1	0
rs425205	0	1	0	0	0
rs425344	0	0	0	1	0
rs425378	0	0	0	1	0
rs425398	0	0	0	0	1
rs425410	0	0	0	1	0
rs425414	0	0	0	1	0
rs425447	0	0	0	1	0
rs425448	0	0	0	1	0
rs425491	0	0	0	1	0
rs425507	0	0	0	1	0
rs425510	1	0	0	0	0
rs425576	0	0	0	1	0
rs425676	0	0	0	1	0
rs425689	0	0	0	1	0
rs425717	0	0	0	1	0
rs425731	0	0	0	1	0
rs425749	0	0	0	1	0
rs425754	0	0	0	1	0
rs425847	0	0	0	1	0
rs425904	0	0	1	0	0
rs425924	0	0	0	1	0
rs425932	0	1	0	0	0
rs425957	0	0	0	1	0
rs426044	0	0	0	1	0
rs426045	0	0	0	1	0
rs426065	0	0	0	1	0
rs426151	0	0	0	1	0
rs426204	1	0	0	0	0
rs426220	0	0	0	1	0
rs426243	0	0	0	1	0
rs426329	0	0	0	1	0
rs426339	0	0	1	0	0
rs426438	0	0	0	1	0
rs426448	0	0	0	1	0
rs426475	0	0	0	1	0
rs426495	0	0	0	1	0
rs426509	0	0	1	0	0
rs426521	0	0	0	1	0
rs426543	0	0	0	1	0
rs426551	0	0	0	1	0
rs426563	0	0	0	1	0
rs426583	0	0	1	0	0
rs426611	0	0	0	1	0
rs426623	0	0	0	1	0
rs426625	1	0	0	0	0
rs426626	0	0	0	1	0
rs426674	0	0	0	1	0
rs426845	0	0	0	1	0
rs426852	0	0	0	1	0
rs426865	0	1	0	0	0
rs426894	0	0	0	1	0
rs426898	0	0	0	1	0
rs426911	0	0	0	1	0
rs426936	0	0	0	1	0
rs426965	0	0	0	1	0
rs427020	0	0	0	0	1
rs427043	0	0	0	1	0
rs427044	0	0	0	1	0
rs427067	0	0	1	0	0
rs427069	0	0	0	1	0
rs427114	0	0	0	1	0
rs427145	0	1	0	0	0
rs427223	0	0	0	1	0
rs427240	0	0	0	1	0
rs427277	0	0	0	1	0
rs427285	0	0	1	0	0
rs427319	0	0	0	1	0
rs427375	0	1	0	0	0
rs427384	0	0	0	1	0
rs427406	0	0	0	1	0
rs427419	0	0	0	1	0
rs427422	0	0	0	1	0
rs427445	0	0	0	1	0
rs427459	0	0	0	1	0
rs427490	0	0	1	0	0
rs427492	0	0	0	1	0
rs427554	1	0	0	0	0
rs427557	0	0	0	1	0
rs427575	0	0	0	1	0
rs427585	0	0	1	0	0
rs427592	0	0	0	1	0
rs427615	0	0	0	1	0
rs427628	0	0	0	1	0
rs427657	1	0	0	0	0
rs427691	0	0	0	1	0
rs427703	0	0	0	1	0
rs427705	0	0	1	0	0
rs427722	1	0	0	0	0
rs427732	0	0	1	0	0
rs427749	0	0	0	1	0
rs427758	0	0	0	1	0
rs427762	0	0	0	1	0
rs427824	0	0	0	1	0
rs427909	0	0	0	1	0
rs427928	0	0	0	1	0
rs427943	0	1	0	0	0
rs427973	0	0	0	1	0
rs428051	0	0	0	1	0
rs428123	0	0	1	0	0
rs428157	0	0	0	1	0
rs428214	0	0	0	1	0
rs428224	0	0	0	1	0
rs428278	0	0	0	1	0
rs428279	0	0	0	1	0
rs428361	0	0	0	1	0
rs428377	0	0	0	1	0
rs428378	0	0	0	1	0
rs428438	0	0	0	1	0
rs428459	0	0	0	1	0
rs428463	0	0	0	1	0
rs428515	0	0	0	1	0
rs428562	0	0	0	1	0
rs428595	1	0	0	0	0
rs428659	0	0	0	1	0
rs428670	1	0	0	0	0
rs428701	0	0	0	1	0
rs428721	0	0	0	1	0
rs428754	0	0	0	1	0
rs428786	0	0	0	1	0
rs428805	0	0	0	1	0
rs428815	0	0	0	1	0
rs428826	0	0	0	1	0
rs428859	0	0	0	1	0
rs428944	0	0	0	1	0
rs429011	0	0	0	1	0
rs429016	0	0	1	0	0
rs429041	0	0	1	0	0
rs429065	0	0	0	1	0
rs429083	0	0	0	1	0
rs429136	1	0	0	0	0
rs429156	0	0	0	1	0
rs429248	0	0	0	1	0
rs429289	1	0	0	0	0
rs429306	0	0	0	1	0
rs429315	0	1	0	0	0
rs429352	0	0	0	1	0
rs429380	0	0	0	1	0
rs429495	0	0	0	1	0
rs429513	0	0	1	0	0
rs429535	0	0	0	1	0
rs429553	0	0	0	1	0
rs429558	1	0	0	0	0
rs429581	0	0	0	1	0
rs429623	1	0	0	0	0
rs429643	0	0	0	1	0
rs429657	0	0	0	1	0
rs429716	0	0	0	1	0
rs429735	0	0	0	1	0
rs429746	0	0	0	1	0
rs429884	0	1	0	0	0
rs429898	0	0	0	1	0
rs429902	0	0	0	1	0
rs430003	0	0	0	1	0
rs430085	0	0	0	1	0
rs430086	0	0	0	1	0
rs430092	0	0	0	1	0
rs430097	0	0	0	1	0
rs430130	0	0	0	1	0
rs430145	0	0	0	1	0
rs430176	0	0	0	1	0
rs430208	0	0	0	1	0
rs430221	0	0	0	1	0
rs430224	0	0	0	1	0
rs430241	1	0	0	0	0
rs430248	0	0	0	1	0
rs430255	0	0	0	1	0
rs430288	0	0	0	1	0
rs430293	0	0	0	1	0
rs430431	0	0	0	1	0
rs430433	0	0	0	1	0
rs430452	0	0	0	1	0
rs430477	0	0	0	1	0
rs430515	0	0	0	1	0
rs430548	0	0	0	1	0
rs430561	0	0	0	1	0
rs430610	0	0	0	1	0
rs430641	0	0	0	1	0
rs430655	0	0	0	1	0
rs430681	0	0	0	1	0
rs430780	0	0	1	0	0
rs430797	0	0	0	1	0
rs430870	1	0	0	0	0
rs430932	0	0	0	1	0
rs431031	0	0	0	1	0
rs431062	0	0	0	1	0
rs431069	0	0	0	1	0
rs431076	0	0	0	1	0
rs431089	0	0	0	1	0
rs431116	0	0	0	1	0
rs431168	0	0	0	1	0
rs431176	0	0	0	1	0
rs431188	0	0	0	1	0
rs431214	0	0	0	1	0
rs431222	0	1	0	0	0
rs431226	0	0	0	1	0
rs431259	0	1	0	0	0
rs431288	0	0	0	1	0
rs431289	0	0	0	1	0
rs431304	0	0	0	1	0
rs431318	0	0	0	1	0
rs431389	0	0	0	1	0
rs431417	0	0	1	0	0
rs431425	0	0	0	1	0
rs431427	0	0	0	1	0
rs431429	0	0	0	1	0
rs431443	0	0	0	1	0
rs431448	0	0	0	1	0
rs431459	0	0	0	1	0
rs431465	0	1	0	0	0
rs431489	0	0	0	1	0
rs431551	0	0	0	1	0
rs431556	0	0	1	0	0
rs431579	0	0	0	1	0
rs431587	0	0	0	1	0
rs431593	0	1	0	0	0
rs431629	0	0	0	1	0
rs431650	0	0	0	1	0
rs431669	0	0	0	1	0
rs431678	0	0	0	1	0
rs431713	0	0	0	1	0
rs431846	0	0	0	1	0
rs431873	0	0	0	1	0
rs431894	0	0	0	1	0
rs431982	0	0	1	0	0
rs432033	0	0	0	1	0
rs432063	0	0	0	1	0
rs432086	0	0	0	1	0
rs432130	0	0	0	1	0
rs432164	0	0	0	1	0
rs432200	0	0	0	1	0
rs432267	0	0	0	1	0
rs432307	0	0	1	0	0
rs432387	0	0	0	1	0
rs432399	1	0	0	0	0
rs432422	0	0	0	1	0
rs432440	0	0	0	1	0
rs432451	0	0	0	1	0
rs432477	0	0	0	1	0
rs432485	0	0	0	1	0
rs432501	0	0	0	1	0
rs432517	0	0	0	1	0
rs432519	0	0	0	1	0
rs432558	0	0	0	1	0
rs432567	0	0	0	1	0
rs432667	0	0	0	1	0
rs432681	0	0	0	1	0
rs432715	0	0	0	1	0
rs432731	0	0	1	0	0
rs432763	0	0	0	1	0
rs432770	0	0	0	1	0
rs432794	0	0	0	1	0
rs432809	0	0	0	1	0
rs432824	0	0	0	1	0
rs432893	1	0	0	0	0
rs432901	0	0	1	0	0
rs432909	0	0	0	1	0
rs432923	0	0	0	1	0
rs432989	0	0	0	1	0
rs432990	0	0	0	1	0
rs433022	0	0	0	1	0
rs433052	1	0	0	0	0
rs433059	0	0	0	1	0
rs433078	0	0	0	1	0
rs433143	0	0	0	1	0
rs433166	0	0	1	0	0
rs433191	0	0	0	1	0
rs433207	0	0	0	1	0
rs433268	0	0	1	0	0
rs433293	0	0	0	1	0
rs433295	0	0	0	1	0
rs433297	0	0	1	0	0
rs433303	0	0	1	0	0
rs433309	0	0	0	1	0
rs433325	0	0	1	0	0
rs433335	0	0	0	1	0
rs433352	0	0	0	1	0
rs433355	0	0	0	1	0
rs433413	0	0	0	1	0
rs433461	1	0	0	0	0
rs433463	0	0	0	1	0
rs433490	0	0	0	1	0
rs433525	0	1	0	0	0
rs433546	0	0	0	1	0
rs433547	0	0	0	1	0
rs433549	0	0	1	0	0
rs433558	0	0	0	1	0
rs433560	0	0	0	1	0
rs433630	0	0	0	1	0
rs433649	0	0	0	1	0
rs433686	0	0	1	0	0
rs433688	0	0	0	1	0
rs433782	0	0	0	1	0
rs433793	0	0	0	1	0
rs433811	0	0	0	1	0
rs433812	0	0	0	1	0
rs433836	0	0	0	1	0
rs433870	0	0	0	1	0
rs433880	0	0	0	1	0
rs433888	0	0	0	1	0
rs433922	0	0	0	1	0
rs434004	0	0	1	0	0
rs434023	0	0	1	0	0
rs434040	0	0	0	1	0
rs434052	0	0	1	0	0
rs434072	0	0	0	1	0
rs434080	0	0	0	1	0
rs434087	0	0	0	1	0
rs434093	0	0	0	1	0
rs434130	0	0	0	1	0
rs434134	0	0	0	1	0
rs434153	0	0	0	1	0
rs434163	0	0	0	1	0
rs434202	0	0	0	1	0
rs434204	0	0	1	0	0
rs434279	0	0	0	1	0
rs434292	0	0	0	1	0
rs434298	0	0	0	1	0
rs434434	0	0	0	1	0
rs434473	0	0	0	0	1
rs434496	0	0	1	0	0
rs434672	0	1	0	0	0
rs434681	0	0	0	1	0
rs434690	0	0	0	1	0
rs434705	0	0	0	1	0
rs434773	0	0	0	1	0
rs434844	0	0	0	0	1
rs435006	0	0	0	1	0
rs435018	0	0	1	0	0
rs435051	0	0	0	1	0
rs435132	0	0	0	1	0
rs435165	0	0	0	1	0
rs435184	0	0	1	0	0
rs435193	0	0	0	1	0
rs435201	0	0	0	1	0
rs435247	0	1	0	0	0
rs435335	0	0	0	1	0
rs435384	0	0	0	1	0
rs435386	0	0	0	1	0
rs435391	0	0	0	1	0
rs435449	0	0	1	0	0
rs435463	0	0	1	0	0
rs435494	0	0	0	1	0
rs435519	0	0	0	1	0
rs435532	0	0	0	1	0
rs435533	0	0	0	1	0
rs435555	0	0	0	1	0
rs435571	0	1	0	0	0
rs435610	0	0	0	1	0
rs435629	0	0	0	1	0
rs435665	0	0	0	1	0
rs435707	0	0	0	1	0
rs435755	0	0	0	1	0
rs435805	0	0	0	1	0
rs435892	0	0	0	0	1
rs435904	0	0	0	1	0
rs435939	0	0	0	1	0
rs435966	0	0	0	1	0
rs436053	0	0	0	1	0
rs436054	0	0	0	1	0
rs436065	0	0	0	1	0
rs436066	0	0	0	1	0
rs436074	0	0	0	1	0
rs436106	0	0	0	1	0
rs436186	0	0	0	0	1
rs436193	1	0	0	0	0
rs436212	0	0	0	1	0
rs436231	0	0	0	1	0
rs436239	0	0	0	1	0
rs436295	1	0	0	0	0
rs436309	0	0	0	1	0
rs436322	0	0	0	1	0
rs436339	0	0	0	1	0
rs436363	0	0	0	1	0
rs436384	1	0	0	0	0
rs436414	0	0	0	1	0
rs436427	0	0	0	1	0
rs436429	0	0	1	0	0
rs436450	0	1	0	0	0
rs436457	0	0	0	1	0
rs436473	0	0	0	1	0
rs436493	1	0	0	0	0
rs436494	0	0	0	1	0
rs436563	0	0	0	1	0
rs436564	0	0	0	1	0
rs436570	1	0	0	0	0
rs436586	0	0	0	1	0
rs436591	0	0	0	1	0
rs436608	0	0	0	1	0
rs436625	0	0	0	1	0
rs436638	0	0	0	1	0
rs436699	0	0	0	1	0
rs436707	0	0	0	1	0
rs436801	0	0	0	1	0
rs436812	0	0	0	1	0
rs436849	0	0	0	1	0
rs436881	0	0	0	1	0
rs436898	0	0	0	1	0
rs436903	0	0	0	1	0
rs436923	0	0	0	1	0
rs436929	0	0	0	1	0
rs436932	0	1	0	0	0
rs436939	0	0	0	0	1
rs436962	0	0	0	1	0
rs437054	0	0	0	1	0
rs437081	0	0	0	1	0
rs437083	0	0	0	1	0
rs437087	1	0	0	0	0
rs437112	0	0	0	1	0
rs437139	0	0	0	1	0
rs437178	0	0	0	1	0
rs437193	0	0	0	1	0
rs437235	0	0	0	1	0
rs437263	0	0	0	1	0
rs437287	0	0	0	1	0
rs437330	0	0	0	1	0
rs437402	0	0	0	1	0
rs437408	0	0	0	1	0
rs437414	0	0	0	1	0
rs437425	0	0	0	1	0
rs437432	0	0	0	1	0
rs437433	0	0	0	1	0
rs437452	0	0	0	1	0
rs437489	0	0	0	1	0
rs437549	0	0	0	1	0
rs437555	0	0	0	1	0
rs437625	0	0	1	0	0
rs437635	0	0	0	1	0
rs437647	0	0	0	1	0
rs437701	0	1	0	0	0
rs437723	0	0	1	0	0
rs437831	0	0	0	1	0
rs437845	0	0	0	1	0
rs437863	0	0	0	1	0
rs437879	0	1	0	0	0
rs437889	0	0	0	1	0
rs437954	0	0	0	1	0
rs437978	0	0	0	1	0
rs437997	0	0	0	0	1
rs438016	0	0	0	1	0
rs438042	0	0	0	1	0
rs438076	0	0	0	1	0
rs438111	0	0	0	1	0
rs438173	0	0	0	1	0
rs438191	0	1	0	0	0
rs438255	0	0	0	1	0
rs438268	0	0	0	1	0
rs438272	0	0	0	1	0
rs438493	0	0	0	1	0
rs438608	0	0	0	1	0
rs438632	0	0	0	1	0
rs438673	0	0	0	1	0
rs438698	0	0	0	1	0
rs438730	0	0	1	0	0
rs438760	0	0	0	1	0
rs438787	0	0	1	0	0
rs438790	0	1	0	0	0
rs438835	1	0	0	0	0
rs438858	0	0	0	1	0
rs438906	0	0	0	1	0
rs438913	0	0	0	0	1
rs439031	0	0	0	1	0
rs439049	0	0	1	0	0
rs439150	0	0	0	1	0
rs439155	0	0	0	1	0
rs439171	0	0	0	1	0
rs439191	0	0	0	1	0
rs439210	0	0	1	0	0
rs439213	0	0	0	1	0
rs439218	0	0	0	1	0
rs439237	0	0	0	1	0
rs439291	0	0	0	1	0
rs439295	0	0	0	1	0
rs439327	0	0	0	1	0
rs439354	0	0	1	0	0
rs439378	0	0	0	1	0
rs439381	0	0	0	1	0
rs439440	0	0	0	1	0
rs439451	0	0	0	1	0
rs439467	0	0	0	1	0
rs439535	0	0	0	1	0
rs439537	0	0	0	1	0
rs439546	0	0	0	1	0
rs439553	0	0	0	1	0
rs439587	0	0	0	1	0
rs439643	0	0	0	1	0
rs439652	0	0	0	1	0
rs439657	0	0	0	1	0
rs439738	0	0	1	0	0
rs439747	1	0	0	0	0
rs439749	0	0	0	1	0
rs439751	0	0	1	0	0
rs439760	1	0	0	0	0
rs439764	0	0	0	1	0
rs439780	0	0	0	1	0
rs439890	0	0	0	1	0
rs439994	0	0	0	1	0
rs440007	0	0	1	0	0
rs440034	0	0	0	1	0
rs440042	0	0	0	1	0
rs440048	0	0	0	1	0
rs440064	0	0	1	0	0
rs440104	0	0	0	1	0
rs440113	0	0	0	1	0
rs440179	0	0	0	1	0
rs440202	0	0	0	1	0
rs440215	0	0	1	0	0
rs440234	0	0	0	0	1
rs440238	0	0	0	1	0
rs440241	0	0	0	1	0
rs440277	0	0	1	0	0
rs440295	0	0	0	1	0
rs440313	0	0	0	1	0
rs440341	0	0	0	1	0
rs440360	0	0	0	1	0
rs440392	0	0	0	1	0
rs440443	0	1	0	0	0
rs440517	0	0	0	1	0
rs440527	0	0	0	1	0
rs440533	0	0	0	1	0
rs440555	0	1	0	0	0
rs440583	0	0	0	1	0
rs440585	0	0	1	0	0
rs440602	0	0	0	1	0
rs440612	0	0	0	1	0
rs440629	0	1	0	0	0
rs440649	0	0	0	1	0
rs440661	0	0	0	1	0
rs440730	0	0	0	1	0
rs440747	0	0	0	1	0
rs440764	0	0	0	1	0
rs440799	0	0	0	1	0
rs440834	0	0	0	1	0
rs440851	0	0	0	1	0
rs440929	0	0	0	1	0
rs440952	0	0	0	1	0
rs441019	0	1	0	0	0
rs441051	0	0	1	0	0
rs441077	0	0	0	1	0
rs441078	0	0	1	0	0
rs441098	0	0	0	1	0
rs441168	0	0	0	1	0
rs441170	0	0	0	1	0
rs441254	0	0	0	1	0
rs441316	0	0	0	1	0
rs441323	0	1	0	0	0
rs441335	0	0	0	1	0
rs441354	0	0	1	0	0
rs441364	0	0	0	1	0
rs441400	0	0	0	1	0
rs441426	0	0	0	1	0
rs441467	0	1	0	0	0
rs441468	0	0	0	1	0
rs441477	0	0	0	1	0
rs441492	0	1	0	0	0
rs441526	0	0	1	0	0
rs441532	1	0	0	0	0
rs441534	0	0	0	1	0
rs441540	0	0	0	1	0
rs441546	0	0	0	1	0
rs441550	0	0	0	1	0
rs441575	0	0	0	1	0
rs441597	0	1	0	0	0
rs441613	0	1	0	0	0
rs441647	0	0	0	1	0
rs441750	0	0	0	1	0
rs441788	0	1	0	0	0
rs441798	0	0	0	1	0
rs441841	0	0	0	1	0
rs441845	0	1	0	0	0
rs441862	0	0	0	1	0
rs441902	0	0	0	1	0
rs441956	0	0	0	1	0
rs441969	1	0	0	0	0
rs442100	0	0	0	1	0
rs442177	0	1	0	0	0
rs442222	0	0	0	1	0
rs442245	1	0	0	0	0
rs442254	0	0	0	1	0
rs442277	0	0	0	1	0
rs442282	0	0	0	1	0
rs442288	0	0	0	1	0
rs442294	0	0	0	1	0
rs442298	0	0	0	1	0
rs442314	0	0	0	1	0
rs442319	0	0	0	1	0
rs442325	0	0	0	1	0
rs442355	0	1	0	0	0
rs442358	0	0	0	1	0
rs442373	0	0	0	1	0
rs442404	0	0	0	1	0
rs442435	0	0	0	1	0
rs442467	0	0	0	1	0
rs442479	0	0	0	1	0
rs442482	0	0	0	1	0
rs442495	0	0	0	1	0
rs442502	1	0	0	0	0
rs442555	0	0	0	1	0
rs442562	0	0	0	1	0
rs442618	0	0	0	1	0
rs442649	0	0	0	1	0
rs442658	0	0	0	1	0
rs442745	0	0	0	1	0
rs442783	0	0	0	1	0
rs442811	0	0	0	1	0
rs442834	0	0	0	1	0
rs442856	0	0	0	1	0
rs442862	0	1	0	0	0
rs442927	0	1	0	0	0
rs442983	0	1	0	0	0
rs443001	0	0	0	1	0
rs443009	0	0	0	1	0
rs443038	0	0	0	1	0
rs443112	0	0	0	0	1
rs443141	1	0	0	0	0
rs443162	0	0	0	1	0
rs443177	0	0	1	0	0
rs443239	0	0	0	1	0
rs443298	0	0	0	1	0
rs443303	0	0	0	1	0
rs443310	0	0	0	1	0
rs443326	0	0	0	1	0
rs443355	0	0	0	1	0
rs443485	0	0	0	1	0
rs443503	0	0	1	0	0
rs443532	1	0	0	0	0
rs443534	0	0	0	1	0
rs443552	0	0	0	1	0
rs443567	0	0	0	1	0
rs443570	0	0	0	1	0
rs443589	0	0	0	1	0
rs443597	0	0	0	1	0
rs443654	0	0	0	1	0
rs443678	0	0	0	1	0
rs443680	0	1	0	0	0
rs443683	0	0	0	1	0
rs443694	0	0	0	1	0
rs443697	0	0	0	1	0
rs443698	0	0	0	1	0
rs443708	0	0	0	1	0
rs443717	0	0	0	1	0
rs443728	0	0	1	0	0
rs443742	0	0	0	1	0
rs443829	0	0	0	1	0
rs443832	0	0	1	0	0
rs443845	1	0	0	0	0
rs443940	0	0	0	1	0
rs443943	0	0	0	1	0
rs444053	0	0	0	1	0
rs444102	0	0	0	1	0
rs444124	0	0	0	1	0
rs444140	0	0	0	1	0
rs444141	0	0	0	1	0
rs444146	0	0	0	0	1
rs444162	0	0	0	1	0
rs444170	0	0	0	1	0
rs444210	0	0	0	1	0
rs444264	0	0	0	1	0
rs444291	0	0	0	1	0
rs444298	0	0	0	1	0
rs444367	0	0	0	1	0
rs444401	0	0	0	0	1
rs444404	0	0	0	1	0
rs444436	0	0	0	1	0
rs444475	0	0	0	1	0
rs444564	0	0	0	1	0
rs444583	0	0	0	1	0
rs444584	0	0	0	1	0
rs444594	0	0	0	1	0
rs444601	0	0	0	1	0
rs444608	1	0	0	0	0
rs444687	0	0	0	1	0
rs444709	0	0	0	1	0
rs444827	0	0	0	1	0
rs444881	0	0	1	0	0
rs444903	0	0	0	1	0
rs444904	1	0	0	0	0
rs444907	0	0	0	1	0
rs444927	0	0	0	1	0
rs444937	0	0	0	1	0
rs444939	0	0	0	1	0
rs444964	0	0	1	0	0
rs444988	0	0	0	1	0
rs445018	0	0	0	1	0
rs445051	0	0	0	1	0
rs445084	0	1	0	0	0
rs445098	0	0	0	1	0
rs445122	0	1	0	0	0
rs445182	0	0	0	1	0
rs445239	0	0	0	1	0
rs445244	0	0	0	1	0
rs445251	0	0	0	1	0
rs445294	0	0	0	1	0
rs445309	0	0	0	1	0
rs445372	0	0	0	1	0
rs445373	0	1	0	0	0
rs445406	0	0	0	0	1
rs445417	0	0	0	1	0
rs445468	0	0	0	1	0
rs445471	0	0	0	1	0
rs445493	0	0	0	1	0
rs445510	0	0	0	1	0
rs445537	0	0	1	0	0
rs445553	0	0	0	1	0
rs445564	0	0	0	1	0
rs445596	0	0	0	1	0
rs445608	0	0	0	1	0
rs445688	0	0	0	1	0
rs445701	0	0	0	1	0
rs445747	0	0	1	0	0
rs445768	0	0	0	1	0
rs445794	1	0	0	0	0
rs445822	0	0	0	1	0
rs445838	0	0	0	1	0
rs445863	0	0	0	1	0
rs445864	0	0	0	1	0
rs445933	0	0	0	1	0
rs445944	0	0	0	1	0
rs445945	0	0	0	1	0
rs446003	0	1	0	0	0
rs446022	0	0	0	1	0
rs446057	0	0	0	1	0
rs446059	0	0	0	1	0
rs446070	0	1	0	0	0
rs446079	0	0	0	1	0
rs446104	0	0	0	1	0
rs446113	0	0	0	1	0
rs446119	0	0	0	1	0
rs446126	0	0	0	1	0
rs446142	1	0	0	0	0
rs446170	0	0	0	1	0
rs446189	0	0	0	1	0
rs446215	0	0	0	1	0
rs446219	0	0	0	1	0
rs446242	0	0	0	1	0
rs446258	0	0	1	0	0
rs446324	0	0	0	1	0
rs446382	0	0	0	1	0
rs446388	0	0	0	1	0
rs446402	0	1	0	0	0
rs446406	0	0	0	1	0
rs446421	0	1	0	0	0
rs446453	1	0	0	0	0
rs446454	0	1	0	0	0
rs446490	0	0	1	0	0
rs446582	0	0	0	1	0
rs446601	0	0	0	1	0
rs446636	0	1	0	0	0
rs446649	0	0	0	1	0
rs446664	0	0	0	1	0
rs446735	0	0	0	1	0
rs446774	0	0	1	0	0
rs446791	1	0	0	0	0
rs446854	0	0	1	0	0
rs446874	0	0	0	1	0
rs446876	0	0	1	0	0
rs446886	0	0	0	1	0
rs446899	0	0	0	1	0
rs446968	0	0	0	1	0
rs447001	1	0	0	0	0
rs447016	0	0	0	1	0
rs447017	0	0	0	1	0
rs447042	0	0	0	1	0
rs447096	0	0	0	1	0
rs447106	0	0	0	1	0
rs447131	0	0	1	0	0
rs447141	0	0	0	1	0
rs447152	0	0	0	1	0
rs447155	0	0	0	1	0
rs447177	0	0	1	0	0
rs447247	0	0	0	1	0
rs447279	0	0	0	1	0
rs447292	0	0	0	1	0
rs447299	0	0	0	1	0
rs447302	0	1	0	0	0
rs447337	0	0	0	1	0
rs447346	0	0	0	1	0
rs447534	0	1	0	0	0
rs447564	0	0	0	1	0
rs447578	0	0	0	1	0
rs447650	0	0	0	1	0
rs447722	0	0	0	1	0
rs447735	0	0	1	0	0
rs447736	0	0	0	1	0
rs447770	0	0	0	1	0
rs447776	0	0	0	1	0
rs447782	0	0	1	0	0
rs447801	0	0	0	1	0
rs447808	0	0	0	1	0
rs447813	0	0	1	0	0
rs447818	0	0	0	1	0
rs447856	0	0	0	1	0
rs447875	0	0	0	1	0
rs447910	0	0	0	1	0
rs447921	0	0	0	0	1
rs447922	0	0	0	1	0
rs447925	0	0	0	1	0
rs447940	0	0	0	1	0
rs447980	0	0	0	1	0
rs448012	0	1	0	0	0
rs448051	0	0	0	1	0
rs448056	1	0	0	0	0
rs448060	0	0	0	1	0
rs448068	0	1	0	0	0
rs448084	0	1	0	0	0
rs448096	0	0	0	0	1
rs448145	0	0	1	0	0
rs448150	1	0	0	0	0
rs448155	0	0	0	1	0
rs448177	0	0	0	1	0
rs448272	0	0	0	1	0
rs448273	0	0	0	1	0
rs448324	0	0	0	1	0
rs448340	0	0	0	1	0
rs448374	0	0	1	0	0
rs448375	0	0	0	1	0
rs448377	0	0	0	1	0
rs448396	0	0	0	1	0
rs448402	0	0	0	1	0
rs448423	0	0	0	1	0
rs448428	0	0	1	0	0
rs448432	0	0	0	1	0
rs448506	0	0	0	1	0
rs448513	0	0	0	1	0
rs448582	0	0	0	1	0
rs448616	0	0	0	1	0
rs448644	0	0	0	1	0
rs448662	0	0	0	1	0
rs448717	0	0	1	0	0
rs448720	0	0	0	1	0
rs448725	0	0	0	1	0
rs448747	0	0	0	1	0
rs448802	0	0	1	0	0
rs448854	0	0	0	1	0
rs448860	0	0	0	1	0
rs448944	0	0	0	1	0
rs448957	0	0	0	1	0
rs448961	0	0	1	0	0
rs449077	0	0	0	1	0
rs449081	0	0	0	1	0
rs449090	0	0	0	1	0
rs449129	0	0	0	1	0
rs449149	0	0	0	1	0
rs449191	0	1	0	0	0
rs449202	0	0	0	1	0
rs449207	0	0	0	1	0
rs449240	0	0	0	1	0
rs449248	0	0	1	0	0
rs449282	0	0	0	1	0
rs449351	0	0	0	1	0
rs449370	0	0	0	1	0
rs449373	1	0	0	0	0
rs449377	0	0	0	1	0
rs449379	0	0	0	1	0
rs449474	0	0	0	1	0
rs449480	0	0	0	1	0
rs449506	0	0	0	1	0
rs449514	0	0	0	1	0
rs449530	0	0	1	0	0
rs449540	0	0	0	1	0
rs449555	0	0	1	0	0
rs449597	1	0	0	0	0
rs449711	0	0	0	1	0
rs449712	0	0	0	1	0
rs449728	0	0	0	1	0
rs449761	0	0	0	1	0
rs449801	0	0	0	1	0
rs449803	0	0	0	1	0
rs449828	0	0	0	1	0
rs449849	0	0	0	1	0
rs449855	0	0	0	1	0
rs449882	0	0	1	0	0
rs449908	0	0	0	1	0
rs449919	0	0	0	1	0
rs449951	0	0	0	1	0
rs449960	0	0	0	1	0
rs449978	0	0	0	1	0
rs449998	0	0	0	1	0
rs450009	0	0	0	1	0
rs450046	0	0	0	1	0
rs450056	0	0	0	1	0
rs450075	1	0	0	0	0
rs450076	0	0	0	1	0
rs450129	1	0	0	0	0
rs450137	0	0	0	1	0
rs450139	0	0	0	1	0
rs450215	0	0	0	1	0
rs450238	0	0	0	1	0
rs450250	0	0	0	1	0
rs450274	0	0	0	1	0
rs450310	0	0	1	0	0
rs450331	0	0	0	1	0
rs450343	0	0	0	1	0
rs450423	0	0	0	1	0
rs450444	0	0	0	1	0
rs450466	0	0	0	1	0
rs450469	1	0	0	0	0
rs450479	0	0	1	0	0
rs450485	0	0	0	1	0
rs450487	0	1	0	0	0
rs450563	0	1	0	0	0
rs450573	0	1	0	0	0
rs450580	0	0	0	1	0
rs450611	0	0	0	1	0
rs450680	0	0	0	0	1
rs450782	0	0	0	1	0
rs450798	0	0	0	1	0
rs450811	0	0	0	1	0
rs450817	1	0	0	0	0
rs450818	0	0	0	1	0
rs450852	1	0	0	0	0
rs450891	0	0	0	1	0
rs450919	0	0	0	1	0
rs450973	0	0	0	1	0
rs451022	0	0	0	1	0
rs451061	1	0	0	0	0
rs451077	0	0	0	1	0
rs451112	0	0	0	1	0
rs451125	0	0	0	1	0
rs451197	0	1	0	0	0
rs451214	0	0	0	1	0
rs451263	0	0	0	1	0
rs451282	0	0	0	1	0
rs451294	0	0	1	0	0
rs451349	0	0	0	1	0
rs451358	0	0	1	0	0
rs451396	0	0	0	1	0
rs451401	0	0	0	1	0
rs451422	1	0	0	0	0
rs451434	0	0	1	0	0
rs451507	0	0	0	1	0
rs451518	0	0	0	1	0
rs451534	1	0	0	0	0
rs451572	0	0	0	1	0
rs451589	0	0	1	0	0
rs451593	0	0	0	1	0
rs451603	0	0	0	1	0
rs451658	0	0	0	1	0
rs451666	0	0	0	1	0
rs451698	0	0	0	1	0
rs451703	0	0	1	0	0
rs451780	0	0	0	1	0
rs451909	0	0	0	1	0
rs451917	0	0	0	1	0
rs451940	0	0	0	1	0
rs451947	0	0	1	0	0
rs451957	0	0	0	1	0
rs451964	0	0	0	1	0
rs451968	0	0	0	1	0
rs452101	0	0	0	1	0
rs452114	0	0	0	1	0
rs452124	0	0	0	1	0
rs452126	0	0	0	1	0
rs452157	0	0	0	1	0
rs452164	0	0	0	1	0
rs452240	0	0	0	0	1
rs452306	0	0	0	1	0
rs452310	0	0	0	1	0
rs452338	0	1	0	0	0
rs452363	0	0	0	1	0
rs452378	0	0	0	1	0
rs452399	0	1	0	0	0
rs452405	0	0	0	1	0
rs452408	0	0	0	1	0
rs452423	0	0	0	1	0
rs452454	0	1	0	0	0
rs452475	0	0	1	0	0
rs452513	0	0	0	1	0
rs452552	0	0	0	1	0
rs452582	0	0	0	1	0
rs452610	0	0	0	1	0
rs452613	0	0	0	1	0
rs452629	0	0	0	1	0
rs452649	1	0	0	0	0
rs452664	0	0	0	1	0
rs452686	0	0	0	1	0
rs452698	0	0	0	1	0
rs452726	0	0	1	0	0
rs452733	0	0	0	1	0
rs452740	0	0	0	1	0
rs452743	0	0	0	1	0
rs452746	0	0	0	1	0
rs452770	0	0	0	1	0
rs452774	0	0	0	1	0
rs452811	0	0	0	1	0
rs452825	0	0	0	1	0
rs452868	0	0	0	0	1
rs452885	0	0	0	1	0
rs452930	0	0	0	1	0
rs452960	0	0	0	1	0
rs452978	0	0	0	0	1
rs452981	0	0	0	1	0
rs452989	0	0	0	1	0
rs453039	0	0	0	1	0
rs453050	0	0	0	1	0
rs453053	0	0	0	1	0
rs453070	0	0	0	1	0
rs453077	0	0	0	1	0
rs453116	0	0	0	0	1
rs453171	0	0	0	1	0
rs453183	0	0	0	1	0
rs453184	0	0	0	1	0
rs453219	0	0	0	1	0
rs453226	1	0	0	0	0
rs453238	0	0	0	1	0
rs453313	0	0	0	0	1
rs453324	0	0	1	0	0
rs453329	0	0	0	1	0
rs453349	0	0	0	1	0
rs453352	0	0	0	1	0
rs453486	0	0	0	1	0
rs453494	0	0	1	0	0
rs453528	0	0	1	0	0
rs453573	0	0	0	1	0
rs453579	0	0	0	1	0
rs453590	0	0	0	1	0
rs453600	0	0	0	1	0
rs453609	0	0	0	1	0
rs453612	0	0	0	1	0
rs453626	0	0	0	1	0
rs453634	0	1	0	0	0
rs453688	0	0	0	1	0
rs453692	1	0	0	0	0
rs453765	0	0	0	1	0
rs453820	1	0	0	0	0
rs453835	0	0	0	1	0
rs453866	0	0	0	1	0
rs453979	0	0	0	1	0
rs454050	0	0	1	0	0
rs454087	0	0	0	1	0
rs454106	0	0	0	1	0
rs454138	0	0	0	1	0
rs454150	0	0	0	1	0
rs454165	0	0	0	1	0
rs454214	0	0	0	1	0
rs454226	0	0	0	1	0
rs454253	0	0	0	1	0
rs454274	0	0	1	0	0
rs454306	0	0	0	1	0
rs454347	1	0	0	0	0
rs454370	0	0	0	1	0
rs454388	0	0	0	1	0
rs454440	0	0	0	1	0
rs454462	0	0	0	1	0
rs454481	0	0	0	1	0
rs454505	0	1	0	0	0
rs454516	0	0	0	1	0
rs454534	0	0	0	1	0
rs454550	0	0	0	1	0
rs454552	0	0	0	1	0
rs454574	0	0	0	1	0
rs454607	0	0	0	1	0
rs454614	0	0	0	1	0
rs454619	0	0	0	1	0
rs454624	0	0	0	1	0
rs454696	0	0	0	1	0
rs454723	0	0	0	1	0
rs454732	0	0	0	1	0
rs454738	0	0	0	1	0
rs454775	0	0	0	1	0
rs454802	0	0	0	0	1
rs454821	0	0	0	1	0
rs454831	1	0	0	0	0
rs454852	1	0	0	0	0
rs454856	0	0	0	1	0
rs454889	0	0	0	1	0
rs454901	0	1	0	0	0
rs454907	0	0	0	1	0
rs454908	0	0	0	1	0
rs454927	0	0	0	1	0
rs454928	0	0	0	1	0
rs455014	0	0	0	1	0
rs455016	0	0	0	1	0
rs455049	0	0	0	1	0
rs455066	0	0	0	1	0
rs455072	0	0	0	1	0
rs455083	0	0	0	1	0
rs455096	0	0	0	1	0
rs455109	0	0	0	1	0
rs455135	0	0	0	1	0
rs455205	0	0	0	1	0
rs455242	0	0	0	1	0
rs455245	0	0	0	1	0
rs455286	0	0	0	1	0
rs455287	0	0	0	1	0
rs455304	0	0	0	1	0
rs455327	0	0	0	1	0
rs455343	0	0	0	1	0
rs455344	0	0	1	0	0
rs455354	0	0	0	1	0
rs455370	0	0	0	1	0
rs455375	0	1	0	0	0
rs455394	0	0	1	0	0
rs455399	0	0	0	1	0
rs455400	0	0	0	1	0
rs455418	0	0	0	1	0
rs455423	0	0	0	1	0
rs455425	0	0	0	1	0
rs455461	0	0	0	1	0
rs455473	0	0	0	1	0
rs455477	0	0	0	1	0
rs455478	0	0	0	1	0
rs455482	0	1	0	0	0
rs455489	0	0	0	1	0
rs455509	0	0	0	1	0
rs455532	0	0	0	1	0
rs455542	0	0	0	1	0
rs455567	0	0	0	1	0
rs455586	0	0	0	1	0
rs455617	0	0	1	0	0
rs455619	0	1	0	0	0
rs455631	0	1	0	0	0
rs455636	0	0	0	1	0
rs455659	0	0	0	1	0
rs455665	0	0	0	1	0
rs455683	0	0	0	1	0
rs455685	0	0	0	1	0
rs455709	0	0	0	1	0
rs455724	0	0	0	1	0
rs455742	0	1	0	0	0
rs455761	0	0	0	1	0
rs455772	0	0	0	1	0
rs455784	0	0	0	1	0
rs455804	0	0	0	1	0
rs455854	0	0	0	1	0
rs455858	0	0	0	1	0
rs455860	0	0	0	1	0
rs455863	0	0	0	1	0
rs455882	0	0	0	1	0
rs455892	0	0	0	1	0
rs455945	0	0	0	1	0
rs455946	0	0	0	1	0
rs455966	0	1	0	0	0
rs455975	0	1	0	0	0
rs455983	0	0	0	1	0
rs455988	0	0	0	1	0
rs455999	0	0	0	1	0
rs456022	0	0	0	1	0
rs456026	0	0	1	0	0
rs456029	0	0	0	1	0
rs456032	0	0	1	0	0
rs456034	0	0	0	1	0
rs456051	0	0	0	1	0
rs456054	0	0	0	1	0
rs456064	0	0	0	1	0
rs456073	0	0	0	1	0
rs456076	0	0	0	1	0
rs456083	0	0	0	1	0
rs456091	0	0	0	1	0
rs456097	0	1	0	0	0
rs456116	0	0	0	1	0
rs456130	0	0	0	1	0
rs456148	0	1	0	0	0
rs456187	0	1	0	0	0
rs456197	0	1	0	0	0
rs456213	0	0	1	0	0
rs456240	0	0	0	1	0
rs456245	0	0	0	1	0
rs456261	0	0	0	1	0
rs456267	0	0	1	0	0
rs456268	0	0	0	1	0
rs456294	0	0	0	1	0
rs456376	0	1	0	0	0
rs456383	0	0	0	1	0
rs456385	0	0	0	1	0
rs456441	0	0	0	1	0
rs456451	0	0	0	1	0
rs456466	0	0	0	1	0
rs456475	0	0	0	1	0
rs456520	0	0	0	1	0
rs456537	0	0	1	0	0
rs456544	0	0	0	1	0
rs456601	0	0	0	1	0
rs456605	0	0	0	0	1
rs456646	0	0	0	1	0
rs456666	0	1	0	0	0
rs456682	0	0	0	1	0
rs456699	0	0	1	0	0
rs456702	0	0	0	1	0
rs456758	0	0	0	1	0
rs456776	0	0	0	1	0
rs456784	0	0	0	1	0
rs456812	0	0	0	1	0
rs456817	0	0	0	1	0
rs456833	0	0	0	1	0
rs456835	0	0	0	1	0
rs456885	0	0	0	1	0
rs456958	0	0	0	1	0
rs456971	0	0	0	1	0
rs456976	0	0	0	1	0
rs456993	0	0	0	1	0
rs456996	0	0	0	1	0
rs457012	0	0	0	1	0
rs457018	0	1	0	0	0
rs457057	0	0	0	1	0
rs457060	0	0	0	1	0
rs457061	0	0	0	1	0
rs457104	0	1	0	0	0
rs457122	0	0	0	1	0
rs457161	0	0	0	1	0
rs457167	0	1	0	0	0
rs457174	0	0	0	1	0
rs457216	0	1	0	0	0
rs457219	0	0	0	1	0
rs457243	0	0	0	1	0
rs457270	0	0	0	1	0
rs457275	0	0	0	1	0
rs457338	0	1	0	0	0
rs457352	0	0	0	1	0
rs457362	0	0	0	1	0
rs457365	0	0	0	1	0
rs457369	0	0	1	0	0
rs457378	0	0	1	0	0
rs457380	0	0	0	1	0
rs457392	0	0	0	1	0
rs457397	0	0	0	1	0
rs457406	0	0	0	1	0
rs457415	0	0	0	1	0
rs457433	0	0	0	1	0
rs457441	0	0	0	1	0
rs457459	0	0	0	1	0
rs457464	0	0	0	1	0
rs457474	0	0	0	1	0
rs457476	0	0	0	1	0
rs457503	0	0	0	1	0
rs457531	0	0	0	1	0
rs457534	0	0	0	1	0
rs457556	0	1	0	0	0
rs457587	0	0	0	0	1
rs457618	1	0	0	0	0
rs457627	0	0	0	1	0
rs457638	0	0	0	1	0
rs457650	0	1	0	0	0
rs457708	0	0	1	0	0
rs457714	0	0	0	1	0
rs457828	0	0	0	1	0
rs457829	0	0	0	1	0
rs457830	0	1	0	0	0
rs457853	0	0	0	1	0
rs457862	0	0	0	1	0
rs457872	0	0	0	1	0
rs457903	0	0	0	1	0
rs457904	0	0	0	1	0
rs457915	0	0	0	1	0
rs457964	0	0	0	1	0
rs457968	0	0	0	1	0
rs457976	0	0	0	1	0
rs458032	0	0	0	1	0
rs458046	0	0	0	1	0
rs458048	0	0	0	1	0
rs458064	0	0	0	1	0
rs458069	1	0	0	0	0
rs458088	0	0	0	1	0
rs458089	0	0	0	1	0
rs458146	0	0	0	1	0
rs458164	0	1	0	0	0
rs458216	0	0	0	1	0
rs458236	0	0	0	1	0
rs458262	0	0	0	1	0
rs458289	0	0	0	1	0
rs458291	0	0	0	1	0
rs458294	0	0	0	1	0
rs458300	0	0	0	1	0
rs458312	0	0	0	1	0
rs458349	0	1	0	0	0
rs458351	0	0	0	1	0
rs458376	0	0	0	1	0
rs458388	0	0	0	1	0
rs458393	0	0	1	0	0
rs458400	0	0	0	1	0
rs458403	0	1	0	0	0
rs458437	0	1	0	0	0
rs458447	0	0	0	1	0
rs458461	0	0	0	1	0
rs458470	0	0	0	1	0
rs458497	0	0	1	0	0
rs458524	0	0	0	1	0
rs458576	0	0	0	1	0
rs458584	1	0	0	0	0
rs458596	0	0	0	1	0
rs458629	0	0	0	1	0
rs458642	0	0	0	1	0
rs458685	0	0	0	1	0
rs458725	0	1	0	0	0
rs458745	0	0	0	1	0
rs458759	0	0	0	1	0
rs458784	0	0	0	1	0
rs458802	0	0	0	1	0
rs458809	0	0	0	1	0
rs458874	0	0	0	1	0
rs458876	0	0	0	1	0
rs458908	0	0	1	0	0
rs458909	0	1	0	0	0
rs458934	0	0	0	1	0
rs458954	0	0	0	1	0
rs458956	0	0	0	1	0
rs458965	0	0	0	1	0
rs458976	0	0	0	1	0
rs458979	0	0	0	1	0
rs458985	0	1	0	0	0
rs459002	0	0	0	1	0
rs459005	0	0	1	0	0
rs459009	0	0	0	1	0
rs459021	0	0	0	1	0
rs459056	0	0	0	1	0
rs459064	0	0	0	1	0
rs459085	0	0	0	1	0
rs459088	0	0	0	1	0
rs459097	0	0	0	1	0
rs459103	0	0	0	1	0
rs459120	0	0	0	1	0
rs459125	0	0	0	1	0
rs459134	0	0	0	1	0
rs459139	0	0	0	1	0
rs459150	0	0	0	0	1
rs459155	0	1	0	0	0
rs459160	0	0	0	1	0
rs459172	0	0	0	0	1
rs459195	0	0	0	1	0
rs459212	0	0	1	0	0
rs459226	0	0	0	1	0
rs459249	0	0	0	1	0
rs459254	0	0	0	1	0
rs459261	0	0	0	1	0
rs459309	0	1	0	0	0
rs459311	0	0	0	1	0
rs459322	0	0	0	1	0
rs459368	0	0	0	1	0
rs459370	0	0	0	1	0
rs459374	0	0	0	1	0
rs459385	0	0	0	1	0
rs459400	0	0	1	0	0
rs459420	0	0	0	1	0
rs459425	0	0	0	1	0
rs459431	0	0	0	1	0
rs459448	0	0	0	1	0
rs459474	0	0	0	1	0
rs459475	0	1	0	0	0
rs459483	0	0	0	1	0
rs459506	0	0	0	1	0
rs459518	0	0	0	1	0
rs459540	0	0	0	1	0
rs459546	0	1	0	0	0
rs459585	0	0	0	1	0
rs459590	0	0	0	1	0
rs459617	0	0	0	1	0
rs459637	0	0	1	0	0
rs459666	0	0	0	1	0
rs459696	0	0	0	1	0
rs459716	0	0	0	1	0
rs459752	0	0	0	1	0
rs459757	0	0	0	1	0
rs459800	0	0	0	1	0
rs459821	0	0	0	1	0
rs459825	0	0	0	1	0
rs459840	0	0	0	1	0
rs459854	0	1	0	0	0
rs459855	0	0	0	1	0
rs459861	0	0	0	1	0
rs459874	0	0	0	1	0
rs459886	0	1	0	0	0
rs459920	0	0	1	0	0
rs459927	0	0	0	1	0
rs459928	0	0	0	1	0
rs459950	0	0	0	1	0
rs459969	0	0	0	1	0
rs459989	0	0	0	1	0
rs460011	0	1	0	0	0
rs460039	0	0	0	1	0
rs460041	0	0	0	1	0
rs460048	0	0	0	1	0
rs460050	0	0	0	1	0
rs460066	0	0	0	1	0
rs460086	0	0	1	0	0
rs460091	0	0	0	1	0
rs460103	0	0	0	1	0
rs460105	0	0	1	0	0
rs460115	0	0	0	1	0
rs460119	0	0	0	1	0
rs460121	0	1	0	0	0
rs460131	0	0	0	1	0
rs460139	0	0	0	1	0
rs460161	0	0	0	1	0
rs460181	0	0	0	1	0
rs460200	0	0	0	1	0
rs460216	0	0	0	1	0
rs460234	0	0	0	1	0
rs460243	0	0	0	1	0
rs460269	0	0	0	1	0
rs460272	0	1	0	0	0
rs460302	0	1	0	0	0
rs460315	0	0	0	1	0
rs460319	0	0	1	0	0
rs460338	0	0	0	1	0
rs460351	0	0	0	1	0
rs460369	0	0	0	1	0
rs460397	0	0	0	1	0
rs460411	0	0	0	1	0
rs460413	0	1	0	0	0
rs460452	0	0	0	1	0
rs460467	0	0	0	1	0
rs460477	0	0	0	1	0
rs460524	0	0	0	1	0
rs460538	0	0	0	1	0
rs460541	0	0	0	1	0
rs460583	0	0	0	1	0
rs460633	0	1	0	0	0
rs460641	0	0	0	1	0
rs460647	0	0	0	1	0
rs460649	0	0	0	0	1
rs460654	0	0	0	1	0
rs460658	0	0	0	1	0
rs460678	0	0	0	1	0
rs460699	0	0	0	1	0
rs460726	0	0	0	1	0
rs460745	1	0	0	0	0
rs460770	0	0	0	1	0
rs460771	0	0	0	1	0
rs460781	0	1	0	0	0
rs460792	0	0	0	1	0
rs460794	0	0	0	1	0
rs460796	0	0	1	0	0
rs460818	0	0	0	1	0
rs460824	0	0	0	1	0
rs460829	0	0	0	1	0
rs460848	0	0	0	1	0
rs460855	0	0	0	1	0
rs460863	0	0	0	1	0
rs460870	0	0	0	1	0
rs460875	0	0	0	1	0
rs460879	0	0	1	0	0
rs460881	0	1	0	0	0
rs460917	0	0	0	1	0
rs460938	0	0	0	1	0
rs460953	0	0	0	1	0
rs460958	0	0	0	1	0
rs460984	0	0	1	0	0
rs461002	0	1	0	0	0
rs461006	0	0	0	1	0
rs461032	0	0	0	1	0
rs461039	0	0	0	1	0
rs461054	0	0	0	1	0
rs461078	0	0	0	1	0
rs461089	0	1	0	0	0
rs461094	0	0	0	1	0
rs461119	0	0	0	1	0
rs461125	0	0	0	1	0
rs461134	0	0	1	0	0
rs461163	0	0	0	1	0
rs461172	0	0	0	1	0
rs461200	0	0	0	1	0
rs461244	0	1	0	0	0
rs461248	0	0	0	1	0
rs461264	0	0	0	1	0
rs461276	0	0	0	1	0
rs461290	0	0	0	1	0
rs461300	0	0	0	1	0
rs461306	0	0	0	1	0
rs461314	0	0	0	1	0
rs461317	0	0	0	1	0
rs461337	0	0	0	1	0
rs461343	0	0	0	1	0
rs461363	0	0	0	1	0
rs461398	0	0	0	1	0
rs461405	0	0	1	0	0
rs461414	0	0	0	1	0
rs461454	0	0	0	1	0
rs461601	0	0	0	1	0
rs461602	0	0	0	1	0
rs461614	0	0	0	1	0
rs461618	0	0	0	1	0
rs461619	0	0	0	1	0
rs461623	0	1	0	0	0
rs461635	0	0	0	1	0
rs461651	0	0	0	1	0
rs461659	0	0	0	1	0
rs461666	0	0	0	1	0
rs461707	0	0	0	1	0
rs461715	0	0	0	1	0
rs461716	0	0	1	0	0
rs461724	0	0	0	1	0
rs461728	0	0	0	1	0
rs461732	0	0	0	1	0
rs461743	0	1	0	0	0
rs461750	0	0	0	1	0
rs461760	0	1	0	0	0
rs461785	0	0	0	1	0
rs461814	0	0	0	1	0
rs461887	0	0	0	1	0
rs461914	0	0	1	0	0
rs461936	0	0	0	1	0
rs461951	0	0	0	1	0
rs461964	0	0	0	1	0
rs461965	0	0	0	1	0
rs461980	0	0	0	1	0
rs461989	0	0	0	1	0
rs461991	0	0	0	1	0
rs462020	0	0	0	0	1
rs462045	0	1	0	0	0
rs462079	0	0	0	1	0
rs462093	0	0	0	1	0
rs462115	0	0	0	1	0
rs462116	0	0	0	1	0
rs462157	0	0	1	0	0
rs462159	0	0	1	0	0
rs462191	0	0	0	1	0
rs462192	0	0	0	1	0
rs462215	0	0	0	1	0
rs462287	0	0	0	1	0
rs462295	0	0	0	1	0
rs462314	0	0	1	0	0
rs462331	0	0	1	0	0
rs462379	0	0	0	1	0
rs462393	0	0	0	1	0
rs462394	0	0	0	1	0
rs462401	0	0	0	1	0
rs462407	0	0	1	0	0
rs462451	0	0	0	1	0
rs462455	0	0	0	1	0
rs462464	0	0	1	0	0
rs462472	0	0	0	1	0
rs462474	0	0	0	1	0
rs462502	0	0	0	1	0
rs462510	0	1	0	0	0
rs462520	0	0	0	0	1
rs462533	0	0	0	1	0
rs462547	0	0	0	1	0
rs462571	0	0	0	1	0
rs462589	0	0	0	1	0
rs462601	0	0	0	1	0
rs462606	0	0	0	1	0
rs462615	0	0	0	1	0
rs462632	0	0	0	1	0
rs462637	0	0	0	1	0
rs462653	0	0	0	1	0
rs462664	0	1	0	0	0
rs462706	0	1	0	0	0
rs462716	0	0	0	1	0
rs462735	0	0	0	1	0
rs462773	0	0	0	1	0
rs462794	0	0	0	1	0
rs462824	0	0	0	1	0
rs462829	0	0	0	1	0
rs462849	0	0	0	1	0
rs462853	0	0	0	1	0
rs462873	0	0	0	1	0
rs462885	0	0	1	0	0
rs462899	0	0	0	1	0
rs462908	0	0	0	1	0
rs462914	0	0	0	1	0
rs462940	0	0	0	1	0
rs462964	0	0	0	1	0
rs462966	0	0	0	1	0
rs462974	0	0	0	1	0
rs462992	0	0	0	1	0
rs463020	0	0	0	1	0
rs463021	0	0	0	1	0
rs463045	0	0	0	1	0
rs463057	0	0	0	1	0
rs463069	0	0	0	1	0
rs463149	0	0	0	1	0
rs463172	0	0	0	1	0
rs463195	0	1	0	0	0
rs463237	0	0	0	1	0
rs463241	0	0	0	1	0
rs463243	0	0	0	1	0
rs463251	0	0	0	1	0
rs463260	0	0	0	1	0
rs463275	0	0	0	1	0
rs463308	0	0	0	1	0
rs463337	1	0	0	0	0
rs463360	0	0	0	1	0
rs463370	0	0	0	1	0
rs463402	0	0	0	1	0
rs463424	0	0	0	1	0
rs463439	0	0	0	1	0
rs463479	0	0	0	1	0
rs463480	0	0	1	0	0
rs463481	0	0	0	1	0
rs463493	0	0	0	1	0
rs463529	0	0	0	1	0
rs463535	1	0	0	0	0
rs463549	0	0	0	1	0
rs463559	0	1	0	0	0
rs463614	0	0	0	1	0
rs463621	0	0	0	1	0
rs463638	0	0	1	0	0
rs463646	0	0	0	1	0
rs463677	0	0	0	0	1
rs463693	0	0	0	1	0
rs463714	0	0	0	1	0
rs463743	0	0	0	1	0
rs463751	0	0	0	1	0
rs463753	0	0	0	1	0
rs463766	0	0	0	1	0
rs463774	0	0	0	1	0
rs463775	0	1	0	0	0
rs463797	0	0	0	1	0
rs463851	0	0	0	1	0
rs463862	0	0	0	1	0
rs463895	0	0	0	1	0
rs463919	0	0	0	1	0
rs463933	0	0	0	1	0
rs463938	0	0	1	0	0
rs463941	0	0	0	1	0
rs463954	0	0	0	1	0
rs463986	0	0	0	1	0
rs464004	0	0	0	1	0
rs464028	0	0	0	1	0
rs464053	0	0	0	1	0
rs464063	0	0	0	1	0
rs464080	0	1	0	0	0
rs464099	0	0	0	1	0
rs464109	0	0	0	1	0
rs464115	0	0	0	1	0
rs464134	0	0	0	1	0
rs464144	0	0	0	1	0
rs464152	0	0	0	1	0
rs464187	0	0	0	1	0
rs464188	0	0	0	1	0
rs464218	0	0	0	1	0
rs464229	0	0	0	1	0
rs464231	0	0	0	1	0
rs464232	0	0	0	1	0
rs464234	0	0	0	1	0
rs464250	0	0	1	0	0
rs464261	0	0	0	1	0
rs464274	0	0	1	0	0
rs464299	0	0	0	1	0
rs464304	0	0	0	1	0
rs464320	0	0	0	1	0
rs464349	0	0	1	0	0
rs464403	0	0	0	1	0
rs464420	0	0	0	1	0
rs464444	0	0	0	1	0
rs464459	0	1	0	0	0
rs464500	0	0	0	1	0
rs464513	0	1	0	0	0
rs464553	0	0	0	1	0
rs464557	0	0	1	0	0
rs464576	0	0	0	1	0
rs464582	0	0	0	1	0
rs464586	0	0	1	0	0
rs464621	0	0	0	1	0
rs464628	0	0	0	1	0
rs464649	0	0	0	1	0
rs464650	0	0	0	0	1
rs464658	0	1	0	0	0
rs464666	0	0	0	1	0
rs464668	0	0	0	1	0
rs464699	0	0	0	1	0
rs464726	0	0	0	1	0
rs464735	0	0	0	1	0
rs464749	0	1	0	0	0
rs464799	0	1	0	0	0
rs464803	0	0	0	1	0
rs464809	0	0	0	1	0
rs464853	0	1	0	0	0
rs464865	0	0	0	1	0
rs464870	1	0	0	0	0
rs464873	0	0	1	0	0
rs464895	0	0	0	1	0
rs464897	0	1	0	0	0
rs464900	0	0	0	1	0
rs464912	0	0	0	1	0
rs464913	0	1	0	0	0
rs464950	0	0	1	0	0
rs464982	0	0	0	1	0
rs465001	0	0	1	0	0
rs465008	0	0	0	1	0
rs465013	0	0	0	1	0
rs465022	0	0	0	1	0
rs465026	0	0	0	1	0
rs465034	0	0	0	1	0
rs465039	0	0	0	1	0
rs465063	0	1	0	0	0
rs465080	0	0	0	1	0
rs465116	0	0	0	1	0
rs465121	0	0	1	0	0
rs465127	0	0	0	1	0
rs465152	0	0	0	1	0
rs465154	0	0	0	1	0
rs465169	0	0	0	1	0
rs465172	0	0	0	1	0
rs465193	0	0	0	1	0
rs465223	0	0	0	1	0
rs465359	0	0	0	1	0
rs465364	0	0	0	1	0
rs465371	0	1	0	0	0
rs465372	0	0	0	1	0
rs465374	0	0	0	1	0
rs465409	0	1	0	0	0
rs465416	0	0	0	1	0
rs465420	0	0	0	1	0
rs465447	0	0	0	1	0
rs465474	0	0	0	1	0
rs465491	0	0	0	1	0
rs465506	0	0	0	1	0
rs465525	0	0	0	1	0
rs465528	0	0	0	1	0
rs465540	0	1	0	0	0
rs465555	0	0	0	1	0
rs465566	0	0	0	1	0
rs465615	0	0	0	1	0
rs465616	0	0	0	1	0
rs465624	0	0	0	1	0
rs465636	0	0	0	1	0
rs465655	0	0	0	1	0
rs465665	0	0	0	1	0
rs465669	0	0	0	1	0
rs465670	0	0	0	1	0
rs465689	0	0	0	1	0
rs465713	0	0	0	1	0
rs465757	0	0	0	1	0
rs465758	0	0	1	0	0
rs465773	0	1	0	0	0
rs465801	0	0	0	1	0
rs465835	0	0	0	1	0
rs465846	0	0	0	1	0
rs465867	0	0	0	1	0
rs465877	0	0	0	1	0
rs465900	0	0	0	1	0
rs465909	0	0	0	1	0
rs465916	0	0	0	1	0
rs465957	0	0	0	1	0
rs465981	0	0	0	1	0
rs465995	0	0	0	1	0
rs466013	0	0	0	1	0
rs466018	0	0	1	0	0
rs466026	0	0	0	1	0
rs466035	0	0	0	1	0
rs466044	0	0	0	1	0
rs466047	0	0	0	1	0
rs466055	0	0	0	1	0
rs466081	0	0	0	1	0
rs466085	0	1	0	0	0
rs466093	0	0	0	1	0
rs466148	0	0	0	1	0
rs466160	0	0	0	1	0
rs466191	0	0	0	1	0
rs466221	0	0	0	1	0
rs466243	0	0	0	1	0
rs466256	0	0	0	1	0
rs466263	0	1	0	0	0
rs466296	0	0	0	1	0
rs466347	0	0	1	0	0
rs466364	0	0	0	1	0
rs466379	0	0	0	1	0
rs466409	0	1	0	0	0
rs466411	0	1	0	0	0
rs466421	0	0	0	1	0
rs466453	0	0	0	1	0
rs466476	0	0	0	1	0
rs466533	0	0	0	1	0
rs466544	0	0	0	1	0
rs466559	0	0	0	1	0
rs466574	0	1	0	0	0
rs466589	0	0	0	1	0
rs466597	1	0	0	0	0
rs466612	0	0	0	1	0
rs466639	0	0	1	0	0
rs466662	0	1	0	0	0
rs466669	0	0	0	1	0
rs466680	0	0	0	1	0
rs466688	0	1	0	0	0
rs466693	0	0	0	1	0
rs466727	0	0	0	1	0
rs466754	0	1	0	0	0
rs466767	0	0	0	1	0
rs466773	0	0	0	1	0
rs466774	0	0	0	1	0
rs466786	0	0	0	1	0
rs466790	0	0	0	1	0
rs466844	0	0	0	1	0
rs466869	0	1	0	0	0
rs466873	0	0	1	0	0
rs466884	0	0	0	1	0
rs466915	0	0	0	1	0
rs466921	0	0	0	1	0
rs466948	0	0	0	1	0
rs466961	0	0	0	1	0
rs466983	0	0	0	1	0
rs466994	0	0	0	1	0
rs467014	0	0	0	1	0
rs467023	0	0	0	1	0
rs467028	0	0	0	1	0
rs467035	0	0	1	0	0
rs467058	0	0	0	1	0
rs467065	0	0	0	1	0
rs467071	0	0	0	1	0
rs467089	0	0	1	0	0
rs467092	0	0	0	1	0
rs467155	0	0	0	1	0
rs467166	0	0	0	1	0
rs467197	0	0	0	1	0
rs467202	0	0	0	1	0
rs467252	0	0	0	1	0
rs467253	0	0	0	1	0
rs467274	0	0	0	1	0
rs467278	0	0	0	1	0
rs467288	0	0	1	0	0
rs467292	0	0	0	1	0
rs467306	0	0	0	1	0
rs467341	0	0	0	1	0
rs467357	0	0	1	0	0
rs467363	0	0	0	1	0
rs467385	0	0	0	1	0
rs467392	0	0	1	0	0
rs467407	0	0	0	1	0
rs467428	0	0	0	1	0
rs467445	0	0	0	1	0
rs467455	0	0	0	1	0
rs467468	0	0	0	1	0
rs467472	0	0	1	0	0
rs467506	0	0	0	1	0
rs467545	0	0	0	1	0
rs467546	0	0	0	1	0
rs467586	0	0	0	1	0
rs467649	0	0	0	1	0
rs467664	0	0	0	1	0
rs467702	0	0	0	1	0
rs467710	0	0	0	1	0
rs467739	0	0	0	1	0
rs467756	0	0	0	1	0
rs467764	0	0	0	1	0
rs467775	0	0	0	1	0
rs467925	0	0	0	1	0
rs467944	0	0	0	1	0
rs468007	0	0	0	1	0
rs468072	0	0	1	0	0
rs468081	0	0	0	1	0
rs468119	0	0	0	1	0
rs468121	0	0	0	1	0
rs468123	0	0	0	1	0
rs468153	1	0	0	0	0
rs468167	0	0	0	1	0
rs468192	0	0	0	1	0
rs468206	0	0	0	1	0
rs468213	0	0	0	1	0
rs468232	0	0	0	1	0
rs468239	0	0	0	1	0
rs468250	0	0	0	1	0
rs468327	0	0	0	1	0
rs468391	0	0	0	1	0
rs468413	0	0	0	1	0
rs468480	0	0	0	1	0
rs468482	0	0	0	1	0
rs468505	0	0	1	0	0
rs468536	0	0	0	1	0
rs468538	0	0	0	1	0
rs468546	0	0	0	1	0
rs468604	0	0	0	1	0
rs468619	0	0	0	1	0
rs468621	0	0	0	1	0
rs468652	0	0	0	1	0
rs468665	0	0	0	1	0
rs468696	0	0	0	1	0
rs468758	0	0	0	1	0
rs468762	0	0	0	1	0
rs468771	0	0	0	1	0
rs468817	0	0	0	1	0
rs468879	0	0	0	1	0
rs468888	0	0	0	1	0
rs468905	0	0	0	1	0
rs468915	0	0	0	1	0
rs468998	0	0	1	0	0
rs469017	0	0	0	1	0
rs469032	0	0	0	1	0
rs469041	0	0	0	1	0
rs469064	0	0	0	1	0
rs469143	0	0	0	1	0
rs469148	0	0	0	1	0
rs469149	0	0	0	1	0
rs469176	0	0	1	0	0
rs469204	0	0	0	1	0
rs469231	0	0	0	1	0
rs469236	0	0	0	1	0
rs469318	0	1	0	0	0
rs469425	0	0	1	0	0
rs469472	0	0	0	1	0
rs469478	0	0	0	1	0
rs469481	0	0	0	1	0
rs469487	0	0	0	1	0
rs469563	0	0	0	1	0
rs469572	0	0	1	0	0
rs469649	0	0	0	1	0
rs469707	0	0	1	0	0
rs469746	0	0	0	1	0
rs469759	0	0	1	0	0
rs469815	0	0	0	1	0
rs469851	0	0	0	1	0
rs469901	0	0	0	1	0
rs469926	0	0	0	1	0
rs469970	0	0	0	1	0
rs470072	0	0	0	1	0
rs470112	0	0	0	0	1
rs470113	0	0	0	1	0
rs470115	0	0	0	1	0
rs470116	0	0	0	1	0
rs470120	0	0	0	1	0
rs470136	0	0	0	1	0
rs470137	0	0	0	1	0
rs470149	0	0	0	1	0
rs470233	0	0	0	1	0
rs470278	0	0	0	1	0
rs470321	0	0	0	1	0
rs470332	0	0	0	1	0
rs470368	0	0	0	1	0
rs470371	0	0	0	1	0
rs470372	0	0	0	1	0
rs470374	0	0	0	1	0
rs470407	0	0	0	1	0
rs470409	0	0	0	1	0
rs470419	0	0	0	1	0
rs470420	0	0	0	1	0
rs470422	0	0	0	1	0
rs470423	0	0	0	1	0
rs470434	0	0	0	1	0
rs470436	0	0	0	1	0
rs470451	0	0	0	1	0
rs470452	0	0	0	1	0
rs470456	0	0	0	1	0
rs470459	0	0	0	1	0
rs470474	0	0	0	1	0
rs470481	0	0	0	1	0
rs470500	0	0	0	1	0
rs470501	0	0	0	1	0
rs470514	0	0	0	1	0
rs470522	0	0	0	1	0
rs470527	0	0	0	1	0
rs470531	0	0	0	1	0
rs470536	0	0	0	1	0
rs470547	0	0	0	1	0
rs470564	0	0	0	1	0
rs470565	0	0	0	1	0
rs470570	0	0	0	1	0
rs470587	0	0	0	1	0
rs470600	0	0	0	1	0
rs470608	0	0	0	1	0
rs470639	0	0	0	1	0
rs470645	0	0	0	1	0
rs470680	0	0	0	1	0
rs470686	0	0	0	1	0
rs470691	0	0	0	1	0
rs470693	0	0	0	1	0
rs470694	0	0	0	1	0
rs470706	0	0	0	1	0
rs470713	0	0	0	1	0
rs470744	0	0	0	1	0
rs470751	0	0	0	1	0
rs470777	0	0	0	1	0
rs470796	0	0	0	1	0
rs470809	0	0	0	1	0
rs470810	0	0	0	1	0
rs470820	0	0	0	1	0
rs470828	0	0	0	1	0
rs470836	0	0	0	1	0
rs470846	0	0	0	1	0
rs470855	0	0	0	1	0
rs470880	0	0	0	1	0
rs470882	0	0	0	1	0
rs470906	0	0	0	1	0
rs470909	0	0	0	1	0
rs470922	0	0	0	1	0
rs470936	0	0	0	1	0
rs470944	0	0	0	1	0
rs470953	0	0	0	1	0
rs470956	0	0	0	1	0
rs470957	0	0	0	1	0
rs470960	0	0	0	1	0
rs470961	0	0	0	1	0
rs470966	0	0	0	1	0
rs470982	0	0	0	1	0
rs470997	0	0	0	1	0
rs471005	0	0	0	1	0
rs471007	0	0	0	1	0
rs471020	0	0	0	1	0
rs471021	0	0	0	1	0
rs471054	0	0	0	1	0
rs471057	0	0	1	0	0
rs471064	0	0	0	1	0
rs471072	0	0	0	1	0
rs471080	0	0	0	1	0
rs471083	0	0	0	1	0
rs471099	1	0	0	0	0
rs471116	0	0	0	1	0
rs471119	0	0	0	1	0
rs471128	0	0	0	1	0
rs471151	0	0	0	1	0
rs471152	0	0	0	1	0
rs471175	0	0	1	0	0
rs471177	0	0	0	1	0
rs471195	0	0	0	1	0
rs471215	0	0	0	1	0
rs471227	0	0	0	1	0
rs471234	0	0	0	1	0
rs471238	0	0	1	0	0
rs471274	0	0	0	1	0
rs471299	0	0	0	1	0
rs471310	0	0	0	1	0
rs471358	0	0	0	1	0
rs471359	0	0	0	1	0
rs471360	0	0	0	1	0
rs471385	0	0	0	1	0
rs471403	0	0	0	1	0
rs471417	0	0	0	1	0
rs471435	0	0	0	1	0
rs471443	0	0	0	1	0
rs471461	0	0	0	1	0
rs471465	0	0	0	0	1
rs471477	0	0	0	1	0
rs471483	0	0	0	0	1
rs471527	0	1	0	0	0
rs471544	0	0	0	1	0
rs471548	0	0	0	1	0
rs471560	1	0	0	0	0
rs471584	0	0	0	1	0
rs471603	1	0	0	0	0
rs471604	0	0	0	0	1
rs471607	0	0	0	1	0
rs471618	0	0	0	1	0
rs471623	0	0	0	1	0
rs471638	0	0	0	1	0
rs471654	0	0	0	1	0
rs471679	0	0	0	1	0
rs471680	0	0	0	1	0
rs471693	1	0	0	0	0
rs471696	0	0	0	1	0
rs471704	0	0	0	1	0
rs471710	0	0	0	1	0
rs471726	0	0	0	1	0
rs471743	0	0	0	1	0
rs471752	1	0	0	0	0
rs471753	0	0	0	1	0
rs471760	0	1	0	0	0
rs471772	0	1	0	0	0
rs471781	0	0	0	1	0
rs471786	0	0	0	1	0
rs471823	1	0	0	0	0
rs471826	0	0	0	1	0
rs471859	0	0	0	1	0
rs471865	0	0	1	0	0
rs471877	0	0	0	1	0
rs471894	0	0	0	1	0
rs471898	0	0	0	1	0
rs471929	0	0	0	1	0
rs471931	0	0	0	1	0
rs471942	0	0	0	1	0
rs471954	0	0	0	1	0
rs471975	0	0	0	1	0
rs471976	0	0	1	0	0
rs471997	0	0	0	1	0
rs471998	0	0	1	0	0
rs472001	0	0	0	1	0
rs472035	0	0	0	1	0
rs472070	0	0	0	1	0
rs472072	1	0	0	0	0
rs472093	0	0	0	1	0
rs472112	0	1	0	0	0
rs472167	0	0	0	1	0
rs472186	0	0	0	1	0
rs472188	0	0	0	1	0
rs472200	0	0	0	1	0
rs472202	0	0	0	1	0
rs472203	0	0	0	1	0
rs472204	0	0	0	1	0
rs472227	0	0	0	1	0
rs472284	0	0	0	1	0
rs472294	0	0	0	1	0
rs472300	0	0	0	1	0
rs472303	0	0	0	1	0
rs472324	0	0	0	1	0
rs472328	0	0	0	1	0
rs472358	0	0	0	0	1
rs472363	0	0	0	1	0
rs472365	0	0	0	1	0
rs472375	0	0	0	1	0
rs472402	0	0	0	0	1
rs472406	0	0	0	1	0
rs472407	1	0	0	0	0
rs472412	0	0	0	1	0
rs472415	0	0	0	1	0
rs472458	0	0	0	1	0
rs472465	0	1	0	0	0
rs472471	0	0	0	1	0
rs472484	0	0	0	1	0
rs472502	0	0	0	1	0
rs472518	0	0	0	1	0
rs472519	0	0	0	1	0
rs472524	1	0	0	0	0
rs472528	0	0	0	1	0
rs472531	0	0	0	1	0
rs472533	0	0	0	1	0
rs472576	0	0	0	1	0
rs472587	0	0	0	1	0
rs472592	0	0	0	1	0
rs472600	1	0	0	0	0
rs472617	0	0	1	0	0
rs472629	0	1	0	0	0
rs472630	0	0	0	1	0
rs472638	0	0	0	1	0
rs472675	0	0	0	1	0
rs472684	0	0	0	1	0
rs472696	0	0	0	1	0
rs472701	0	0	0	1	0
rs472711	0	0	0	1	0
rs472722	1	0	0	0	0
rs472733	0	0	0	1	0
rs472737	0	0	0	1	0
rs472751	0	0	0	1	0
rs472764	1	0	0	0	0
rs472780	0	0	0	1	0
rs472784	0	0	0	1	0
rs472793	0	1	0	0	0
rs472807	0	0	0	1	0
rs472808	0	0	0	1	0
rs472811	0	0	0	1	0
rs472818	0	0	0	1	0
rs472821	0	0	0	1	0
rs472822	0	0	1	0	0
rs472870	0	0	0	1	0
rs472880	0	0	0	1	0
rs472885	0	0	0	1	0
rs472889	1	0	0	0	0
rs472895	0	1	0	0	0
rs472907	1	0	0	0	0
rs472939	0	0	0	1	0
rs472945	0	0	1	0	0
rs472959	0	0	0	0	1
rs472963	0	0	0	1	0
rs472964	1	0	0	0	0
rs472972	0	0	0	1	0
rs472977	0	0	1	0	0
rs473003	0	0	0	1	0
rs473034	0	0	0	1	0
rs473041	0	0	0	1	0
rs473057	0	0	0	1	0
rs473071	0	0	0	1	0
rs473078	0	0	0	1	0
rs473092	0	0	1	0	0
rs473121	0	0	0	1	0
rs473133	0	0	0	1	0
rs473139	0	0	0	1	0
rs473150	0	0	0	1	0
rs473156	0	0	0	1	0
rs473164	0	0	0	1	0
rs473184	0	0	1	0	0
rs473220	0	0	0	1	0
rs473225	1	0	0	0	0
rs473248	1	0	0	0	0
rs473251	0	0	0	1	0
rs473255	0	0	0	1	0
rs473296	0	1	0	0	0
rs473309	0	0	0	1	0
rs473319	0	0	0	1	0
rs473320	0	0	1	0	0
rs473325	0	0	0	1	0
rs473335	0	0	0	1	0
rs473340	0	0	0	1	0
rs473348	0	1	0	0	0
rs473357	0	0	0	1	0
rs473365	0	0	0	1	0
rs473391	0	0	0	1	0
rs473399	0	0	0	1	0
rs473402	0	1	0	0	0
rs473412	0	0	0	1	0
rs473450	0	0	0	1	0
rs473473	0	0	0	1	0
rs473482	1	0	0	0	0
rs473498	0	0	0	1	0
rs473513	0	0	0	1	0
rs473521	0	0	0	1	0
rs473531	0	0	1	0	0
rs473543	0	0	0	1	0
rs473560	0	0	0	1	0
rs473562	0	0	0	1	0
rs473585	0	0	0	1	0
rs473634	0	0	1	0	0
rs473635	0	0	0	1	0
rs473676	0	0	0	1	0
rs473677	0	0	0	1	0
rs473697	0	0	0	1	0
rs473703	0	0	0	1	0
rs473739	0	0	0	1	0
rs473755	0	0	1	0	0
rs473803	1	0	0	0	0
rs473810	0	0	0	1	0
rs473818	0	0	0	1	0
rs473833	0	0	0	1	0
rs473853	0	0	0	1	0
rs473864	0	0	0	1	0
rs473880	0	0	0	1	0
rs473881	1	0	0	0	0
rs473888	0	0	0	1	0
rs473900	0	0	0	1	0
rs473917	0	0	1	0	0
rs473921	0	0	0	1	0
rs473940	0	0	0	1	0
rs473942	0	0	0	1	0
rs473943	0	0	0	1	0
rs473961	0	1	0	0	0
rs473968	0	0	0	1	0
rs473975	0	0	0	1	0
rs473993	1	0	0	0	0
rs473996	0	0	0	1	0
rs473997	1	0	0	0	0
rs474005	0	0	0	1	0
rs474018	0	0	0	1	0
rs474121	0	0	0	1	0
rs474122	0	0	0	1	0
rs474133	0	0	0	1	0
rs474175	0	0	0	1	0
rs474194	0	0	0	1	0
rs474219	0	0	0	1	0
rs474225	0	0	0	1	0
rs474231	0	1	0	0	0
rs474234	0	0	0	1	0
rs474241	0	0	1	0	0
rs474247	0	0	0	1	0
rs474267	0	0	0	1	0
rs474292	0	0	0	1	0
rs474294	0	0	0	1	0
rs474308	0	0	0	1	0
rs474330	0	0	0	1	0
rs474341	0	0	0	1	0
rs474360	1	0	0	0	0
rs474392	0	0	0	1	0
rs474419	1	0	0	0	0
rs474437	0	0	0	1	0
rs474444	0	0	0	1	0
rs474448	1	0	0	0	0
rs474449	0	0	0	1	0
rs474453	0	0	1	0	0
rs474459	0	0	0	1	0
rs474474	0	0	0	1	0
rs474480	0	0	0	1	0
rs474485	0	0	0	1	0
rs474496	0	0	0	1	0
rs474517	0	0	0	1	0
rs474530	0	0	0	1	0
rs474535	0	0	0	1	0
rs474541	0	0	0	1	0
rs474542	0	0	0	1	0
rs474544	0	1	0	0	0
rs474558	0	0	0	1	0
rs474587	0	0	0	1	0
rs474588	0	0	1	0	0
rs474623	0	0	1	0	0
rs474629	0	1	0	0	0
rs474643	0	0	0	1	0
rs474655	0	0	0	1	0
rs474661	0	0	0	1	0
rs474667	0	0	0	1	0
rs474696	0	0	0	1	0
rs474699	0	0	0	1	0
rs474707	0	0	0	1	0
rs474715	0	0	0	1	0
rs474726	0	0	0	1	0
rs474747	0	0	0	1	0
rs474770	0	0	0	1	0
rs474794	0	0	0	1	0
rs474804	1	0	0	0	0
rs474809	0	0	0	1	0
rs474818	0	0	0	1	0
rs474826	0	0	0	1	0
rs474861	0	0	0	1	0
rs474867	0	0	0	1	0
rs474875	0	0	0	1	0
rs474879	0	0	0	1	0
rs474885	0	0	0	1	0
rs474890	0	0	0	1	0
rs474892	0	0	0	1	0
rs474930	1	0	0	0	0
rs474941	0	0	0	1	0
rs474945	0	1	0	0	0
rs474967	0	0	0	1	0
rs474990	1	0	0	0	0
rs474992	0	0	0	1	0
rs475002	0	0	0	1	0
rs475029	0	0	0	1	0
rs475032	0	0	0	1	0
rs475061	0	0	0	1	0
rs475079	0	0	0	1	0
rs475082	0	0	0	1	0
rs475111	0	0	0	1	0
rs475130	0	0	0	1	0
rs475142	0	1	0	0	0
rs475164	0	0	0	1	0
rs475207	0	0	0	1	0
rs475212	0	0	0	1	0
rs475247	0	0	1	0	0
rs475268	1	0	0	0	0
rs475293	0	0	0	1	0
rs475333	0	0	0	1	0
rs475347	0	0	1	0	0
rs475359	0	0	0	1	0
rs475372	1	0	0	0	0
rs475378	0	0	0	1	0
rs475381	0	0	0	1	0
rs475388	0	0	0	1	0
rs475390	0	0	0	1	0
rs475392	0	0	0	1	0
rs475402	0	0	0	1	0
rs475421	0	0	1	0	0
rs475457	1	0	0	0	0
rs475459	0	0	0	1	0
rs475460	0	0	0	1	0
rs475461	0	0	0	1	0
rs475465	0	1	0	0	0
rs475471	0	0	0	1	0
rs475473	0	0	0	1	0
rs475479	0	0	0	1	0
rs475480	1	0	0	0	0
rs475488	0	0	0	1	0
rs475500	1	0	0	0	0
rs475508	0	0	1	0	0
rs475514	0	0	0	1	0
rs475528	0	0	0	1	0
rs475553	1	0	0	0	0
rs475557	0	1	0	0	0
rs475577	0	0	0	1	0
rs475585	1	0	0	0	0
rs475586	0	0	0	1	0
rs475587	0	0	0	1	0
rs475620	0	0	1	0	0
rs475622	0	0	0	1	0
rs475634	0	0	0	1	0
rs475636	0	0	0	1	0
rs475638	0	0	0	1	0
rs475642	0	0	0	1	0
rs475647	0	0	1	0	0
rs475671	0	0	0	1	0
rs475682	0	0	0	1	0
rs475688	0	0	0	1	0
rs475693	0	0	0	1	0
rs475729	0	0	0	1	0
rs475738	0	0	0	1	0
rs475747	0	0	0	1	0
rs475752	0	0	0	1	0
rs475759	0	1	0	0	0
rs475771	0	0	0	1	0
rs475782	0	0	1	0	0
rs475786	0	0	0	1	0
rs475804	0	0	1	0	0
rs475805	0	0	0	1	0
rs475825	0	0	0	1	0
rs475832	0	0	0	1	0
rs475865	0	1	0	0	0
rs475866	0	0	0	1	0
rs475875	0	0	0	1	0
rs475880	0	0	0	1	0
rs475890	0	0	0	1	0
rs475923	0	0	0	1	0
rs475959	0	1	0	0	0
rs475967	0	0	0	1	0
rs475978	0	0	0	1	0
rs475997	1	0	0	0	0
rs476017	0	0	0	1	0
rs476036	0	0	0	1	0
rs476037	0	0	0	1	0
rs476067	0	0	0	1	0
rs476089	0	0	1	0	0
rs476108	0	0	0	1	0
rs476130	0	0	0	1	0
rs476136	0	0	0	1	0
rs476184	0	1	0	0	0
rs476204	0	0	0	1	0
rs476210	0	0	0	1	0
rs476215	0	0	0	1	0
rs476227	0	0	0	1	0
rs476269	0	0	0	1	0
rs476290	0	0	0	0	1
rs476338	1	0	0	0	0
rs476364	0	1	0	0	0
rs476373	0	0	0	1	0
rs476377	0	0	0	1	0
rs476385	0	0	0	1	0
rs476392	0	0	0	1	0
rs476418	0	0	0	1	0
rs476431	1	0	0	0	0
rs476440	0	0	0	1	0
rs476462	0	0	0	1	0
rs476463	0	0	0	1	0
rs476466	0	0	0	1	0
rs476477	0	0	0	1	0
rs476485	0	0	0	1	0
rs476510	0	0	0	0	1
rs476527	0	0	0	1	0
rs476568	0	0	0	1	0
rs476582	0	1	0	0	0
rs476585	0	1	0	0	0
rs476588	0	0	0	1	0
rs476612	0	0	0	1	0
rs476618	0	0	0	1	0
rs476622	0	1	0	0	0
rs476642	0	0	0	1	0
rs476646	0	0	1	0	0
rs476671	0	0	0	1	0
rs476683	0	0	0	1	0
rs476685	1	0	0	0	0
rs476712	0	0	0	1	0
rs476733	0	0	0	1	0
rs476736	0	0	0	1	0
rs476744	0	0	0	1	0
rs476745	0	0	0	1	0
rs476756	1	0	0	0	0
rs476781	0	0	0	1	0
rs476790	0	1	0	0	0
rs476791	0	0	0	1	0
rs476824	0	0	0	1	0
rs476826	0	0	0	1	0
rs476838	0	0	0	1	0
rs476848	0	0	0	1	0
rs476894	0	0	0	1	0
rs476930	0	0	0	1	0
rs476962	0	0	1	0	0
rs476969	1	0	0	0	0
rs476995	0	0	1	0	0
rs476996	0	0	0	1	0
rs477016	0	0	0	1	0
rs477046	0	0	0	1	0
rs477053	1	0	0	0	0
rs477066	0	0	0	1	0
rs477106	0	0	0	1	0
rs477127	1	0	0	0	0
rs477138	0	0	0	1	0
rs477145	0	1	0	0	0
rs477156	0	0	0	1	0
rs477170	0	1	0	0	0
rs477236	0	0	0	1	0
rs477251	0	0	0	1	0
rs477292	1	0	0	0	0
rs477337	0	0	0	1	0
rs477347	0	0	0	1	0
rs477354	0	1	0	0	0
rs477356	0	0	0	1	0
rs477357	0	0	0	0	1
rs477361	0	0	0	1	0
rs477375	1	0	0	0	0
rs477389	0	0	0	1	0
rs477400	0	0	0	1	0
rs477402	0	0	0	1	0
rs477416	0	0	0	0	1
rs477420	0	1	0	0	0
rs477424	0	0	0	1	0
rs477425	0	0	0	1	0
rs477431	0	0	0	1	0
rs477433	1	0	0	0	0
rs477438	0	0	0	1	0
rs477441	0	0	0	1	0
rs477444	0	0	0	1	0
rs477455	0	0	0	1	0
rs477470	1	0	0	0	0
rs477516	0	0	0	1	0
rs477518	0	0	0	1	0
rs477539	0	0	0	1	0
rs477549	0	0	0	1	0
rs477551	1	0	0	0	0
rs477552	1	0	0	0	0
rs477568	1	0	0	0	0
rs477582	0	1	0	0	0
rs477589	1	0	0	0	0
rs477597	1	0	0	0	0
rs477604	0	0	0	1	0
rs477623	0	0	1	0	0
rs477679	0	1	0	0	0
rs477698	0	0	1	0	0
rs477718	0	0	0	1	0
rs477723	0	0	0	1	0
rs477732	0	0	0	0	1
rs477735	0	0	1	0	0
rs477748	0	0	0	0	1
rs477750	0	1	0	0	0
rs477755	0	0	0	0	1
rs477768	0	0	0	1	0
rs477776	0	0	1	0	0
rs477778	0	0	1	0	0
rs477812	0	0	1	0	0
rs477819	0	0	0	1	0
rs477820	0	0	0	1	0
rs477835	0	0	0	1	0
rs477859	0	0	0	1	0
rs477892	0	0	0	1	0
rs477930	0	0	0	0	1
rs477947	0	0	1	0	0
rs477955	0	0	1	0	0
rs477961	1	0	0	0	0
rs477966	0	0	0	1	0
rs477968	0	0	0	1	0
rs477988	0	0	0	1	0
rs478010	0	0	0	1	0
rs478015	0	0	0	1	0
rs478048	0	0	0	1	0
rs478052	0	0	0	1	0
rs478061	0	0	0	1	0
rs478069	0	0	0	1	0
rs478090	0	0	0	1	0
rs478092	0	0	0	1	0
rs478096	0	0	0	1	0
rs478116	0	0	0	1	0
rs478123	0	0	0	1	0
rs478140	0	0	0	1	0
rs478143	0	0	0	1	0
rs478147	1	0	0	0	0
rs478189	0	0	0	1	0
rs478196	0	0	0	1	0
rs478199	0	0	0	1	0
rs478205	0	0	0	1	0
rs478250	0	0	0	1	0
rs478273	0	0	0	1	0
rs478294	0	0	0	1	0
rs478296	0	0	0	1	0
rs478301	0	0	0	1	0
rs478316	0	0	0	1	0
rs478318	0	0	1	0	0
rs478327	0	0	0	1	0
rs478368	0	0	0	1	0
rs478371	0	0	0	1	0
rs478375	0	0	0	1	0
rs478389	0	1	0	0	0
rs478395	0	0	0	1	0
rs478412	0	0	0	1	0
rs478452	0	0	0	1	0
rs478455	0	0	1	0	0
rs478473	0	0	0	1	0
rs478474	0	0	0	1	0
rs478485	0	0	0	1	0
rs478492	0	0	0	1	0
rs478501	0	0	0	1	0
rs478503	0	0	0	1	0
rs478549	0	0	0	1	0
rs478556	0	0	0	1	0
rs478561	0	0	0	1	0
rs478587	0	0	0	1	0
rs478606	0	0	1	0	0
rs478607	0	0	0	1	0
rs478636	0	0	0	1	0
rs478647	1	0	0	0	0
rs478684	0	0	1	0	0
rs478693	0	0	0	1	0
rs478699	0	0	0	1	0
rs478704	0	0	0	1	0
rs478705	0	0	0	1	0
rs478714	0	0	0	1	0
rs478720	0	0	0	1	0
rs478766	0	0	0	1	0
rs478779	0	0	0	1	0
rs478792	0	0	0	1	0
rs478836	0	0	0	1	0
rs478837	0	0	0	1	0
rs478839	0	0	1	0	0
rs478851	1	0	0	0	0
rs478857	0	0	1	0	0
rs478875	0	0	0	1	0
rs478883	0	0	0	1	0
rs478896	0	0	0	1	0
rs478917	0	0	0	1	0
rs478934	0	0	0	1	0
rs478946	0	0	0	1	0
rs478972	1	0	0	0	0
rs478978	0	0	0	1	0
rs478982	0	0	0	1	0
rs478993	0	0	0	1	0
rs478994	0	0	0	1	0
rs479007	0	0	0	1	0
rs479008	0	1	0	0	0
rs479033	1	0	0	0	0
rs479041	0	0	0	1	0
rs479056	0	0	0	1	0
rs479075	0	0	0	1	0
rs479141	0	0	0	1	0
rs479145	0	0	0	1	0
rs479152	1	0	0	0	0
rs479160	0	0	0	1	0
rs479191	0	0	0	1	0
rs479195	1	0	0	0	0
rs479200	0	0	0	1	0
rs479206	0	0	0	1	0
rs479235	0	0	0	1	0
rs479248	0	0	0	1	0
rs479250	0	1	0	0	0
rs479252	1	0	0	0	0
rs479256	1	0	0	0	0
rs479275	1	0	0	0	0
rs479278	0	0	0	1	0
rs479279	0	0	0	1	0
rs479290	0	0	0	1	0
rs479308	0	0	0	1	0
rs479311	0	0	0	1	0
rs479315	0	0	0	1	0
rs479316	0	0	0	1	0
rs479356	0	0	0	1	0
rs479358	0	0	0	1	0
rs479421	0	0	0	1	0
rs479430	0	0	0	1	0
rs479450	0	0	0	1	0
rs479459	0	0	0	1	0
rs479474	0	0	0	1	0
rs479476	0	0	1	0	0
rs479479	0	0	0	1	0
rs479487	0	1	0	0	0
rs479493	0	0	0	1	0
rs479495	1	0	0	0	0
rs479505	0	0	0	1	0
rs479521	0	0	0	1	0
rs479526	1	0	0	0	0
rs479540	0	0	0	1	0
rs479552	1	0	0	0	0
rs479568	0	0	0	1	0
rs479623	0	0	0	1	0
rs479636	0	0	0	0	1
rs479646	0	0	0	1	0
rs479667	0	1	0	0	0
rs479704	0	0	0	1	0
rs479710	1	0	0	0	0
rs479711	0	0	0	1	0
rs479714	0	0	0	1	0
rs479729	0	0	0	1	0
rs479742	0	0	0	1	0
rs479745	0	0	0	1	0
rs479763	1	0	0	0	0
rs479772	0	0	0	1	0
rs479774	0	0	0	1	0
rs479776	0	0	0	1	0
rs479777	1	0	0	0	0
rs479779	0	0	0	1	0
rs479780	0	0	0	1	0
rs479803	0	0	1	0	0
rs479815	0	0	0	1	0
rs479836	0	0	1	0	0
rs479840	0	0	1	0	0
rs479851	0	0	0	1	0
rs479856	0	0	0	1	0
rs479907	0	0	0	1	0
rs479916	1	0	0	0	0
rs479922	0	0	0	1	0
rs479927	0	0	0	1	0
rs479932	1	0	0	0	0
rs479933	1	0	0	0	0
rs479935	0	0	0	1	0
rs479938	0	0	0	1	0
rs479950	1	0	0	0	0
rs479952	0	0	0	1	0
rs480000	1	0	0	0	0
rs480007	1	0	0	0	0
rs480015	0	0	0	1	0
rs480030	0	0	1	0	0
rs480032	0	0	0	0	1
rs480075	0	0	0	0	1
rs480088	0	0	0	1	0
rs480112	0	0	0	1	0
rs480114	0	0	0	1	0
rs480134	0	0	0	1	0
rs480161	0	0	0	1	0
rs480174	0	1	0	0	0
rs480177	1	0	0	0	0
rs480219	0	0	0	1	0
rs480220	0	0	0	1	0
rs480237	1	0	0	0	0
rs480258	1	0	0	0	0
rs480268	0	0	0	1	0
rs480275	0	0	0	1	0
rs480280	0	0	0	1	0
rs480283	0	0	0	1	0
rs480285	0	0	0	1	0
rs480313	0	0	0	1	0
rs480341	0	1	0	0	0
rs480350	0	0	0	1	0
rs480400	0	1	0	0	0
rs480409	0	0	0	1	0
rs480411	0	0	0	1	0
rs480413	0	0	0	1	0
rs480425	0	0	0	0	1
rs480482	0	0	0	1	0
rs480492	0	0	0	1	0
rs480495	0	0	0	1	0
rs480541	0	0	0	1	0
rs480570	0	0	0	1	0
rs480613	0	0	0	1	0
rs480617	0	0	0	1	0
rs480619	1	0	0	0	0
rs480670	0	0	0	1	0
rs480698	0	0	0	1	0
rs480714	0	0	0	1	0
rs480715	0	0	1	0	0
rs480736	0	0	0	0	1
rs480760	0	0	0	1	0
rs480818	1	0	0	0	0
rs480829	0	0	0	1	0
rs480836	0	0	0	1	0
rs480866	0	0	0	1	0
rs480871	0	0	0	1	0
rs480884	0	0	0	1	0
rs480886	0	0	0	1	0
rs480902	0	0	0	1	0
rs480904	0	0	0	1	0
rs480913	0	0	0	1	0
rs480944	0	0	0	1	0
rs480947	0	0	0	1	0
rs480949	0	0	0	1	0
rs480955	0	0	0	1	0
rs480962	0	0	0	1	0
rs480974	0	0	0	1	0
rs480998	0	0	0	1	0
rs481032	0	0	0	1	0
rs481036	1	0	0	0	0
rs481039	0	0	0	1	0
rs481047	0	0	0	1	0
rs481053	0	0	0	1	0
rs481076	0	0	0	1	0
rs481077	0	0	0	1	0
rs481098	0	0	0	1	0
rs481109	0	0	0	1	0
rs481121	0	0	0	1	0
rs481156	0	0	0	1	0
rs481219	0	0	1	0	0
rs481220	0	0	0	1	0
rs481221	0	0	0	0	1
rs481224	0	0	0	1	0
rs481263	0	0	0	1	0
rs481279	0	0	0	1	0
rs481300	0	1	0	0	0
rs481309	0	0	0	1	0
rs481319	0	0	0	1	0
rs481333	1	0	0	0	0
rs481335	0	0	0	1	0
rs481354	0	0	0	1	0
rs481355	0	1	0	0	0
rs481392	0	0	0	1	0
rs481427	0	0	1	0	0
rs481449	0	0	0	1	0
rs481466	0	0	1	0	0
rs481476	0	0	0	1	0
rs481487	1	0	0	0	0
rs481545	0	0	0	1	0
rs481551	0	0	0	1	0
rs481557	0	0	0	1	0
rs481568	0	0	0	1	0
rs481611	0	0	0	1	0
rs481631	0	0	0	1	0
rs481648	0	0	0	1	0
rs481655	0	0	0	1	0
rs481669	1	0	0	0	0
rs481671	1	0	0	0	0
rs481701	0	0	0	1	0
rs481750	0	0	0	1	0
rs481757	0	1	0	0	0
rs481771	0	0	0	1	0
rs481776	0	0	0	1	0
rs481778	0	0	0	1	0
rs481781	0	0	0	1	0
rs481785	0	0	0	1	0
rs481786	0	0	1	0	0
rs481798	0	0	0	1	0
rs481807	0	0	1	0	0
rs481826	0	0	0	1	0
rs481838	0	0	0	1	0
rs481852	0	0	0	1	0
rs481867	0	0	0	1	0
rs481895	0	0	0	1	0
rs481903	0	0	0	1	0
rs481912	0	0	0	1	0
rs481975	0	0	0	1	0
rs481996	0	0	0	1	0
rs482002	0	0	0	1	0
rs482007	0	0	1	0	0
rs482010	0	0	0	1	0
rs482013	0	1	0	0	0
rs482023	0	0	0	1	0
rs482036	0	0	0	1	0
rs482048	0	0	0	1	0
rs482065	0	0	0	1	0
rs482104	0	0	1	0	0
rs482121	0	0	0	0	1
rs482128	0	0	0	1	0
rs482140	0	0	1	0	0
rs482170	0	0	0	1	0
rs482172	1	0	0	0	0
rs482175	0	0	0	1	0
rs482176	0	0	0	1	0
rs482195	0	0	0	1	0
rs482197	0	1	0	0	0
rs482199	0	0	0	1	0
rs482203	0	0	0	1	0
rs482204	0	0	0	1	0
rs482220	0	0	0	1	0
rs482253	0	0	0	1	0
rs482353	0	0	0	1	0
rs482354	0	0	0	0	1
rs482373	0	0	0	1	0
rs482383	0	0	1	0	0
rs482387	1	0	0	0	0
rs482394	0	0	0	1	0
rs482396	0	0	1	0	0
rs482400	0	1	0	0	0
rs482413	0	1	0	0	0
rs482422	1	0	0	0	0
rs482442	0	0	0	1	0
rs482450	0	0	0	1	0
rs482457	0	0	1	0	0
rs482461	0	0	0	1	0
rs482467	0	0	0	1	0
rs482471	0	0	0	1	0
rs482473	0	1	0	0	0
rs482474	0	0	0	1	0
rs482514	0	0	1	0	0
rs482519	0	0	0	1	0
rs482550	1	0	0	0	0
rs482571	0	0	0	1	0
rs482579	0	0	0	1	0
rs482591	1	0	0	0	0
rs482605	0	0	0	1	0
rs482637	0	0	0	1	0
rs482671	0	0	0	1	0
rs482692	1	0	0	0	0
rs482695	0	1	0	0	0
rs482708	0	0	0	1	0
rs482711	0	0	0	1	0
rs482712	0	0	1	0	0
rs482745	0	0	0	1	0
rs482749	0	0	1	0	0
rs482750	0	0	0	1	0
rs482786	0	0	0	1	0
rs482787	0	0	0	1	0
rs482793	1	0	0	0	0
rs482794	0	0	0	1	0
rs482799	0	0	1	0	0
rs482811	0	0	0	1	0
rs482840	0	0	0	1	0
rs482851	0	0	1	0	0
rs482889	0	0	0	1	0
rs482968	0	0	0	1	0
rs482972	0	0	0	1	0
rs482997	0	0	0	1	0
rs483006	0	0	0	1	0
rs483020	0	0	0	1	0
rs483021	1	0	0	0	0
rs483035	0	0	0	1	0
rs483039	0	0	0	1	0
rs483069	0	0	0	1	0
rs483083	0	0	0	1	0
rs483088	0	0	0	1	0
rs483089	0	0	0	1	0
rs483103	0	0	0	1	0
rs483154	0	0	0	1	0
rs483162	0	0	0	1	0
rs483200	0	0	1	0	0
rs483201	0	0	0	1	0
rs483206	0	0	0	1	0
rs483220	0	0	0	1	0
rs483260	0	0	0	1	0
rs483280	0	0	0	1	0
rs483283	0	0	0	1	0
rs483287	0	1	0	0	0
rs483320	0	0	0	1	0
rs483323	0	0	0	1	0
rs483341	0	0	0	1	0
rs483347	0	0	0	1	0
rs483355	0	0	0	1	0
rs483404	0	0	1	0	0
rs483408	0	0	0	1	0
rs483411	1	0	0	0	0
rs483412	0	0	0	1	0
rs483437	0	0	0	1	0
rs483460	0	0	0	1	0
rs483466	0	0	0	1	0
rs483468	0	0	0	1	0
rs483477	0	0	0	1	0
rs483481	1	0	0	0	0
rs483501	0	0	0	1	0
rs483513	0	0	0	1	0
rs483517	0	0	0	1	0
rs483532	0	0	0	1	0
rs483545	0	0	0	1	0
rs483546	0	0	0	1	0
rs483558	0	0	1	0	0
rs483566	0	0	0	1	0
rs483580	0	0	0	1	0
rs483614	0	0	0	1	0
rs483626	1	0	0	0	0
rs483637	1	0	0	0	0
rs483650	0	0	0	1	0
rs483655	0	0	0	1	0
rs483679	0	0	0	1	0
rs483689	1	0	0	0	0
rs483706	0	0	0	1	0
rs483714	0	0	0	1	0
rs483736	0	0	0	1	0
rs483808	0	0	0	1	0
rs483816	0	0	0	1	0
rs483824	1	0	0	0	0
rs483828	0	0	0	1	0
rs483832	0	0	0	1	0
rs483837	0	0	0	1	0
rs483846	1	0	0	0	0
rs483847	1	0	0	0	0
rs483862	0	0	0	1	0
rs483864	1	0	0	0	0
rs483916	0	0	0	1	0
rs483920	0	0	0	1	0
rs483943	0	0	0	1	0
rs483946	0	0	0	1	0
rs483962	0	0	0	1	0
rs483970	0	0	0	1	0
rs483991	0	0	0	1	0
rs484000	1	0	0	0	0
rs484010	1	0	0	0	0
rs484013	0	1	0	0	0
rs484017	0	0	0	1	0
rs484023	0	0	0	1	0
rs484024	0	0	0	1	0
rs484064	0	0	0	1	0
rs484090	1	0	0	0	0
rs484155	0	0	0	1	0
rs484164	0	0	0	1	0
rs484168	0	0	0	1	0
rs484180	0	0	1	0	0
rs484181	0	0	0	1	0
rs484201	0	0	0	1	0
rs484213	0	0	0	1	0
rs484225	0	0	0	1	0
rs484237	0	0	0	1	0
rs484283	0	0	0	1	0
rs484290	0	0	0	1	0
rs484306	0	0	0	1	0
rs484311	1	0	0	0	0
rs484317	0	0	0	1	0
rs484353	0	0	0	1	0
rs484372	0	0	1	0	0
rs484413	0	0	1	0	0
rs484417	0	0	0	1	0
rs484418	0	0	0	0	1
rs484454	0	0	0	1	0
rs484457	0	0	0	1	0
rs484482	0	0	0	1	0
rs484505	0	0	0	1	0
rs484507	0	0	0	1	0
rs484519	0	0	0	1	0
rs484550	0	0	0	1	0
rs484559	0	0	0	1	0
rs484594	0	0	0	1	0
rs484600	0	0	0	1	0
rs484616	0	0	0	0	1
rs484621	0	0	0	1	0
rs484653	0	0	0	1	0
rs484657	0	0	0	1	0
rs484720	0	0	0	1	0
rs484731	0	0	0	1	0
rs484739	0	0	0	1	0
rs484782	1	0	0	0	0
rs484796	1	0	0	0	0
rs484813	0	0	0	1	0
rs484816	0	0	0	1	0
rs484824	0	0	0	1	0
rs484833	0	0	0	1	0
rs484834	0	1	0	0	0
rs484842	0	0	0	1	0
rs484861	0	0	0	1	0
rs484863	0	0	0	1	0
rs484864	0	0	0	0	1
rs484870	0	0	0	1	0
rs484872	0	0	0	1	0
rs484885	0	0	0	1	0
rs484891	0	0	0	1	0
rs484894	0	1	0	0	0
rs484926	0	1	0	0	0
rs484927	0	0	0	1	0
rs484937	0	0	0	1	0
rs484938	0	0	0	1	0
rs484951	0	0	0	1	0
rs484969	0	0	0	1	0
rs484973	0	0	0	0	1
rs484986	0	0	0	1	0
rs484988	0	0	0	1	0
rs485003	0	0	0	1	0
rs485009	0	0	1	0	0
rs485021	0	0	0	1	0
rs485037	0	0	0	1	0
rs485089	0	0	0	1	0
rs485090	0	0	0	1	0
rs485091	0	0	0	1	0
rs485107	0	0	0	1	0
rs485125	0	0	0	1	0
rs485159	1	0	0	0	0
rs485182	0	0	1	0	0
rs485185	0	0	0	1	0
rs485188	0	0	1	0	0
rs485199	0	0	0	1	0
rs485202	0	0	0	1	0
rs485211	0	0	0	1	0
rs485214	0	0	0	1	0
rs485223	0	0	0	1	0
rs485230	0	0	1	0	0
rs485233	0	0	0	1	0
rs485234	0	0	0	1	0
rs485252	0	0	0	1	0
rs485255	1	0	0	0	0
rs485263	0	0	0	1	0
rs485273	0	0	0	1	0
rs485281	0	0	0	1	0
rs485293	0	0	0	1	0
rs485312	0	0	0	1	0
rs485325	0	0	0	1	0
rs485349	0	0	0	1	0
rs485350	0	0	1	0	0
rs485363	0	0	0	1	0
rs485399	1	0	0	0	0
rs485412	1	0	0	0	0
rs485417	0	0	0	1	0
rs485430	0	0	0	1	0
rs485433	0	0	0	1	0
rs485453	0	0	0	1	0
rs485463	1	0	0	0	0
rs485477	0	0	0	1	0
rs485492	0	0	0	1	0
rs485497	0	0	0	1	0
rs485499	0	0	0	1	0
rs485513	0	0	0	1	0
rs485549	0	0	0	1	0
rs485554	0	0	0	1	0
rs485570	0	0	0	1	0
rs485573	0	0	0	1	0
rs485608	0	1	0	0	0
rs485621	1	0	0	0	0
rs485622	0	0	0	1	0
rs485660	0	0	0	1	0
rs485667	0	0	0	1	0
rs485676	0	0	1	0	0
rs485710	0	0	0	0	1
rs485716	0	1	0	0	0
rs485719	0	0	0	1	0
rs485723	0	0	0	1	0
rs485789	0	0	0	1	0
rs485793	0	0	0	1	0
rs485802	0	0	0	1	0
rs485828	0	0	0	1	0
rs485833	0	1	0	0	0
rs485836	0	0	0	1	0
rs485852	0	0	0	1	0
rs485886	0	0	1	0	0
rs485890	0	0	0	1	0
rs485906	0	0	0	1	0
rs485907	0	0	0	1	0
rs485924	0	0	1	0	0
rs485938	0	0	0	1	0
rs485947	0	0	0	1	0
rs485972	0	0	0	1	0
rs485978	0	0	1	0	0
rs486002	0	0	0	1	0
rs486017	0	0	0	1	0
rs486038	0	1	0	0	0
rs486050	0	0	0	1	0
rs486052	0	0	0	1	0
rs486058	0	0	0	1	0
rs486060	0	0	0	1	0
rs486082	0	0	0	1	0
rs486098	0	0	1	0	0
rs486105	0	0	0	1	0
rs486113	0	0	0	0	1
rs486118	0	0	0	1	0
rs486119	0	0	0	1	0
rs486144	1	0	0	0	0
rs486145	0	0	0	1	0
rs486183	0	0	0	1	0
rs486196	0	0	0	1	0
rs486206	0	0	0	1	0
rs486208	1	0	0	0	0
rs486245	1	0	0	0	0
rs486259	0	0	1	0	0
rs486262	0	0	0	1	0
rs486308	1	0	0	0	0
rs486330	0	0	0	1	0
rs486369	1	0	0	0	0
rs486378	0	0	0	1	0
rs486409	0	0	0	1	0
rs486411	0	1	0	0	0
rs486419	0	0	0	1	0
rs486431	0	0	0	1	0
rs486443	0	1	0	0	0
rs486462	0	0	0	1	0
rs486463	0	0	0	1	0
rs486495	0	0	0	1	0
rs486496	0	0	0	1	0
rs486497	0	0	0	1	0
rs486531	0	0	0	1	0
rs486542	0	0	0	1	0
rs486551	0	0	0	1	0
rs486621	0	0	0	1	0
rs486666	0	0	0	1	0
rs486683	0	0	0	1	0
rs486694	0	0	0	1	0
rs486699	0	1	0	0	0
rs486701	0	0	0	1	0
rs486706	0	0	0	1	0
rs486736	0	0	0	1	0
rs486771	0	0	0	1	0
rs486777	0	0	0	1	0
rs486781	0	0	0	1	0
rs486786	0	0	0	1	0
rs486796	0	0	1	0	0
rs486809	0	0	0	1	0
rs486854	0	0	0	1	0
rs486867	1	0	0	0	0
rs486881	0	0	1	0	0
rs486883	0	0	0	1	0
rs486884	0	0	0	1	0
rs486889	0	0	0	1	0
rs486913	0	0	0	1	0
rs486939	0	0	0	1	0
rs486955	0	0	0	1	0
rs486961	0	0	0	1	0
rs486962	0	0	0	1	0
rs486984	0	0	0	1	0
rs487026	0	0	0	1	0
rs487047	0	0	0	1	0
rs487083	0	0	0	1	0
rs487096	0	0	0	1	0
rs487098	0	0	0	1	0
rs487105	0	0	0	1	0
rs487137	1	0	0	0	0
rs487165	0	0	0	1	0
rs487173	0	0	0	1	0
rs487182	0	0	1	0	0
rs487195	1	0	0	0	0
rs487200	0	0	1	0	0
rs487202	1	0	0	0	0
rs487204	0	0	1	0	0
rs487231	0	0	0	1	0
rs487233	0	0	0	1	0
rs487240	0	0	0	1	0
rs487252	0	0	1	0	0
rs487261	0	0	0	1	0
rs487265	0	1	0	0	0
rs487268	0	0	1	0	0
rs487321	0	0	0	1	0
rs487345	0	0	0	1	0
rs487367	0	0	0	1	0
rs487374	0	1	0	0	0
rs487397	0	1	0	0	0
rs487427	0	0	0	1	0
rs487429	0	0	0	1	0
rs487453	0	0	0	1	0
rs487472	0	0	0	1	0
rs487484	0	0	0	1	0
rs487487	0	0	0	1	0
rs487489	0	0	0	1	0
rs487490	0	0	0	1	0
rs487501	0	0	0	1	0
rs487506	0	0	0	1	0
rs487511	1	0	0	0	0
rs487523	0	1	0	0	0
rs487529	0	0	0	1	0
rs487545	0	0	0	1	0
rs487552	0	0	0	1	0
rs487566	0	0	0	1	0
rs487571	0	0	0	1	0
rs487574	0	0	0	1	0
rs487588	0	0	0	1	0
rs487602	0	0	0	1	0
rs487638	0	0	0	1	0
rs487641	0	0	0	1	0
rs487662	0	0	0	1	0
rs487673	0	0	0	1	0
rs487682	0	0	1	0	0
rs487684	0	0	0	0	1
rs487691	1	0	0	0	0
rs487708	0	0	0	1	0
rs487736	0	0	0	1	0
rs487809	1	0	0	0	0
rs487811	0	0	0	1	0
rs487825	0	0	0	1	0
rs487835	0	0	0	1	0
rs487840	0	0	0	1	0
rs487854	0	0	0	1	0
rs487863	0	0	0	1	0
rs487888	0	0	0	1	0
rs487903	0	0	0	1	0
rs487915	0	0	0	1	0
rs487926	1	0	0	0	0
rs487927	0	0	0	1	0
rs487932	0	0	0	1	0
rs487942	0	0	0	1	0
rs487946	0	0	0	1	0
rs487959	0	0	0	1	0
rs487985	0	1	0	0	0
rs487987	0	0	0	1	0
rs488006	0	0	0	1	0
rs488012	0	0	0	1	0
rs488034	0	0	0	1	0
rs488049	0	0	0	1	0
rs488079	0	1	0	0	0
rs488093	0	0	0	1	0
rs488104	0	0	0	1	0
rs488110	1	0	0	0	0
rs488117	0	0	0	1	0
rs488131	0	0	0	1	0
rs488141	0	0	0	1	0
rs488161	0	0	0	1	0
rs488164	1	0	0	0	0
rs488165	0	0	0	1	0
rs488176	0	1	0	0	0
rs488192	0	0	1	0	0
rs488241	1	0	0	0	0
rs488255	0	0	0	1	0
rs488273	0	0	0	1	0
rs488275	0	0	0	1	0
rs488283	0	0	0	1	0
rs488299	0	0	1	0	0
rs488306	0	0	0	1	0
rs488333	0	0	0	1	0
rs488338	0	0	0	1	0
rs488340	1	0	0	0	0
rs488341	0	0	0	1	0
rs488359	0	0	0	1	0
rs488363	1	0	0	0	0
rs488366	0	0	0	1	0
rs488391	1	0	0	0	0
rs488392	0	0	1	0	0
rs488405	0	0	0	1	0
rs488438	0	0	0	0	1
rs488479	1	0	0	0	0
rs488488	0	0	0	1	0
rs488492	0	0	0	1	0
rs488501	1	0	0	0	0
rs488515	0	0	0	1	0
rs488536	0	0	0	1	0
rs488571	0	0	0	1	0
rs488597	0	0	0	1	0
rs488600	0	0	0	1	0
rs488606	0	0	0	1	0
rs488614	0	0	0	1	0
rs488627	0	0	0	1	0
rs488635	1	0	0	0	0
rs488646	0	0	0	1	0
rs488662	0	0	0	1	0
rs488668	0	0	0	1	0
rs488676	0	0	0	1	0
rs488680	0	0	0	1	0
rs488686	0	0	0	1	0
rs488724	0	0	0	1	0
rs488726	0	1	0	0	0
rs488765	0	0	1	0	0
rs488790	0	0	0	1	0
rs488799	0	1	0	0	0
rs488822	1	0	0	0	0
rs488824	0	0	0	1	0
rs488826	0	0	0	1	0
rs488829	0	1	0	0	0
rs488851	0	0	0	1	0
rs488878	0	0	0	1	0
rs488900	1	0	0	0	0
rs488904	0	0	0	1	0
rs488925	0	0	0	1	0
rs488944	0	0	0	1	0
rs488954	0	0	0	1	0
rs488959	0	0	0	1	0
rs489001	1	0	0	0	0
rs489005	0	0	0	1	0
rs489009	0	0	0	1	0
rs489011	0	0	1	0	0
rs489033	0	0	0	1	0
rs489047	0	0	0	1	0
rs489049	0	0	0	1	0
rs489055	0	0	0	1	0
rs489062	0	0	0	1	0
rs489063	1	0	0	0	0
rs489069	0	0	0	1	0
rs489073	0	0	0	1	0
rs489084	0	1	0	0	0
rs489105	0	0	0	1	0
rs489110	0	0	0	1	0
rs489126	0	0	0	1	0
rs489161	0	1	0	0	0
rs489192	0	0	0	1	0
rs489213	1	0	0	0	0
rs489222	1	0	0	0	0
rs489250	0	0	0	1	0
rs489257	0	0	0	1	0
rs489261	1	0	0	0	0
rs489265	0	0	0	1	0
rs489268	0	0	0	1	0
rs489272	1	0	0	0	0
rs489283	0	0	0	1	0
rs489307	0	0	0	1	0
rs489313	0	0	0	1	0
rs489314	0	0	0	1	0
rs489319	0	0	0	1	0
rs489337	0	0	0	1	0
rs489345	0	0	0	1	0
rs489356	0	0	0	1	0
rs489364	1	0	0	0	0
rs489420	1	0	0	0	0
rs489422	0	1	0	0	0
rs489431	0	0	0	1	0
rs489440	0	0	0	1	0
rs489447	1	0	0	0	0
rs489466	0	0	0	1	0
rs489484	0	0	1	0	0
rs489485	0	0	0	1	0
rs489499	0	0	0	1	0
rs489516	1	0	0	0	0
rs489526	0	0	0	1	0
rs489534	0	0	0	1	0
rs489560	0	0	0	1	0
rs489565	0	0	0	1	0
rs489567	0	0	0	1	0
rs489574	0	0	0	1	0
rs489584	0	0	0	1	0
rs489608	0	0	0	1	0
rs489616	0	0	0	1	0
rs489654	0	0	0	1	0
rs489665	0	0	1	0	0
rs489676	0	0	0	1	0
rs489680	1	0	0	0	0
rs489703	0	1	0	0	0
rs489716	0	0	0	1	0
rs489717	0	0	0	1	0
rs489724	0	0	0	1	0
rs489731	0	0	0	1	0
rs489746	0	0	0	1	0
rs489750	0	0	1	0	0
rs489752	0	0	0	1	0
rs489758	0	0	0	1	0
rs489776	0	0	0	1	0
rs489782	0	0	0	1	0
rs489783	0	1	0	0	0
rs489807	0	0	0	0	1
rs489811	0	1	0	0	0
rs489813	0	0	1	0	0
rs489817	0	0	0	1	0
rs489836	0	0	1	0	0
rs489852	0	0	0	1	0
rs489865	1	0	0	0	0
rs489899	0	0	0	1	0
rs489900	0	0	0	1	0
rs489916	0	0	0	1	0
rs489920	0	0	0	1	0
rs489922	0	0	0	1	0
rs489947	0	0	0	1	0
rs489969	1	0	0	0	0
rs489973	0	0	0	1	0
rs489976	0	0	0	1	0
rs490010	0	0	0	1	0
rs490032	0	0	0	1	0
rs490057	1	0	0	0	0
rs490072	0	0	0	1	0
rs490081	0	0	0	1	0
rs490096	0	0	0	1	0
rs490097	1	0	0	0	0
rs490109	0	0	0	1	0
rs490125	0	0	0	1	0
rs490151	0	0	1	0	0
rs490178	0	0	0	1	0
rs490191	0	0	0	1	0
rs490192	0	0	0	1	0
rs490195	0	0	0	1	0
rs490199	0	1	0	0	0
rs490210	0	0	0	1	0
rs490239	0	0	0	1	0
rs490256	0	0	0	1	0
rs490270	0	0	0	1	0
rs490280	1	0	0	0	0
rs490284	0	0	1	0	0
rs490286	0	0	0	1	0
rs490317	0	1	0	0	0
rs490368	0	1	0	0	0
rs490386	0	0	0	0	1
rs490416	0	1	0	0	0
rs490419	0	0	0	1	0
rs490425	0	0	0	1	0
rs490454	0	0	0	1	0
rs490463	0	1	0	0	0
rs490466	1	0	0	0	0
rs490469	0	0	0	1	0
rs490477	1	0	0	0	0
rs490480	0	0	0	1	0
rs490492	0	1	0	0	0
rs490498	0	1	0	0	0
rs490517	0	0	0	1	0
rs490528	0	1	0	0	0
rs490580	0	0	0	1	0
rs490582	0	0	0	1	0
rs490593	0	0	0	1	0
rs490608	0	1	0	0	0
rs490611	0	0	0	1	0
rs490621	0	0	1	0	0
rs490625	0	0	0	1	0
rs490626	0	0	0	1	0
rs490657	0	0	0	1	0
rs490658	0	0	0	1	0
rs490671	0	0	0	1	0
rs490683	0	0	0	1	0
rs490702	0	0	0	1	0
rs490705	0	0	0	1	0
rs490765	0	0	0	1	0
rs490775	0	0	0	1	0
rs490776	0	0	0	1	0
rs490777	0	1	0	0	0
rs490793	0	0	0	1	0
rs490828	0	0	0	1	0
rs490897	0	1	0	0	0
rs490928	0	0	0	0	1
rs490933	0	1	0	0	0
rs490955	0	0	0	1	0
rs490980	0	0	0	1	0
rs490984	0	0	0	1	0
rs490987	1	0	0	0	0
rs490993	0	0	0	0	1
rs491004	0	0	0	1	0
rs491023	1	0	0	0	0
rs491025	0	0	0	1	0
rs491071	1	0	0	0	0
rs491078	0	0	0	1	0
rs491112	0	0	0	1	0
rs491126	0	1	0	0	0
rs491170	0	0	0	1	0
rs491171	0	0	0	1	0
rs491178	0	0	1	0	0
rs491225	1	0	0	0	0
rs491253	0	0	0	1	0
rs491263	0	0	0	1	0
rs491264	1	0	0	0	0
rs491267	0	0	0	1	0
rs491285	0	0	0	1	0
rs491292	0	0	0	1	0
rs491306	0	0	1	0	0
rs491319	0	1	0	0	0
rs491341	0	0	0	1	0
rs491364	0	0	0	1	0
rs491393	0	0	0	1	0
rs491397	0	0	1	0	0
rs491398	0	0	0	1	0
rs491426	0	0	0	1	0
rs491437	0	0	0	1	0
rs491440	0	0	0	1	0
rs491461	0	0	0	1	0
rs491489	1	0	0	0	0
rs491505	1	0	0	0	0
rs491517	0	0	0	1	0
rs491520	0	1	0	0	0
rs491522	0	0	0	1	0
rs491528	1	0	0	0	0
rs491585	0	0	0	1	0
rs491586	0	0	0	1	0
rs491592	0	0	0	1	0
rs491615	0	0	1	0	0
rs491632	0	0	0	1	0
rs491633	0	0	0	1	0
rs491724	0	0	0	1	0
rs491771	0	0	0	1	0
rs491798	0	0	0	1	0
rs491823	0	0	0	0	1
rs491907	0	0	0	1	0
rs491916	0	0	0	1	0
rs491921	0	0	0	1	0
rs491931	0	0	0	1	0
rs491937	0	1	0	0	0
rs491951	0	0	0	1	0
rs491966	0	0	0	1	0
rs491984	0	0	0	1	0
rs491989	0	0	0	1	0
rs492038	0	0	0	1	0
rs492063	0	0	0	1	0
rs492107	0	0	1	0	0
rs492135	0	1	0	0	0
rs492175	0	0	0	1	0
rs492176	0	0	0	1	0
rs492195	0	0	0	1	0
rs492203	0	0	0	1	0
rs492250	0	0	0	1	0
rs492282	0	0	0	1	0
rs492288	0	0	0	1	0
rs492299	0	1	0	0	0
rs492312	0	0	0	1	0
rs492313	1	0	0	0	0
rs492322	0	1	0	0	0
rs492349	0	0	0	1	0
rs492360	0	0	0	1	0
rs492367	0	0	1	0	0
rs492373	0	0	0	1	0
rs492376	1	0	0	0	0
rs492381	0	0	0	1	0
rs492424	0	0	0	1	0
rs492504	0	0	0	1	0
rs492540	0	0	1	0	0
rs492556	0	0	0	0	1
rs492561	0	0	0	1	0
rs492573	0	0	0	1	0
rs492585	0	0	0	1	0
rs492607	0	0	0	1	0
rs492612	0	0	0	1	0
rs492613	0	0	0	1	0
rs492629	0	0	0	1	0
rs492644	0	0	0	1	0
rs492679	0	1	0	0	0
rs492690	0	0	0	1	0
rs492702	0	0	0	1	0
rs492727	0	0	0	1	0
rs492750	0	0	1	0	0
rs492761	0	0	0	1	0
rs492763	0	0	0	1	0
rs492773	1	0	0	0	0
rs492781	0	0	0	1	0
rs492802	0	0	0	1	0
rs492885	0	0	1	0	0
rs492905	0	0	0	1	0
rs492960	0	0	0	1	0
rs492966	0	0	0	1	0
rs492985	0	0	0	1	0
rs492986	0	0	0	1	0
rs492988	0	0	0	1	0
rs493026	0	0	0	1	0
rs493035	0	0	0	0	1
rs493036	0	0	0	1	0
rs493061	0	0	0	1	0
rs493063	0	0	0	1	0
rs493064	0	0	0	1	0
rs493065	0	1	0	0	0
rs493068	0	0	0	1	0
rs493077	0	0	0	1	0
rs493094	0	0	0	1	0
rs493106	0	0	0	1	0
rs493183	1	0	0	0	0
rs493189	0	0	0	1	0
rs493193	0	0	0	1	0
rs493227	0	0	0	1	0
rs493235	0	0	0	1	0
rs493243	0	0	0	1	0
rs493244	0	0	0	1	0
rs493245	1	0	0	0	0
rs493261	0	0	0	1	0
rs493306	0	0	0	1	0
rs493334	0	0	0	1	0
rs493336	0	0	0	1	0
rs493381	0	0	0	1	0
rs493389	0	0	0	1	0
rs493392	0	0	0	1	0
rs493410	0	0	1	0	0
rs493422	0	0	0	1	0
rs493431	0	0	0	1	0
rs493437	0	0	0	1	0
rs493442	0	0	0	1	0
rs493446	0	1	0	0	0
rs493471	0	0	0	1	0
rs493475	0	0	0	1	0
rs493478	0	0	0	1	0
rs493519	0	0	0	1	0
rs493524	0	0	0	1	0
rs493534	0	0	0	1	0
rs493544	1	0	0	0	0
rs493565	0	0	0	1	0
rs493571	0	0	0	1	0
rs493580	0	0	0	1	0
rs493588	0	0	0	1	0
rs493611	0	0	0	1	0
rs493623	1	0	0	0	0
rs493624	0	0	1	0	0
rs493632	0	0	0	1	0
rs493639	0	0	0	1	0
rs493643	0	0	0	1	0
rs493654	1	0	0	0	0
rs493659	0	0	0	1	0
rs493661	0	0	0	1	0
rs493678	0	0	0	1	0
rs493681	0	0	0	1	0
rs493708	0	0	0	1	0
rs493728	0	0	0	1	0
rs493730	0	0	0	1	0
rs493736	0	0	0	1	0
rs493760	0	0	0	1	0
rs493761	0	0	0	1	0
rs493770	0	0	0	1	0
rs493791	0	0	0	1	0
rs493809	0	0	0	1	0
rs493810	0	1	0	0	0
rs493834	0	0	0	1	0
rs493843	0	0	0	0	1
rs493846	0	0	0	1	0
rs493865	0	1	0	0	0
rs493871	0	0	0	1	0
rs493883	0	0	0	1	0
rs493931	0	0	0	1	0
rs493966	0	0	0	1	0
rs493974	0	0	1	0	0
rs494000	0	0	0	1	0
rs494039	0	0	0	1	0
rs494070	0	0	0	1	0
rs494071	0	0	0	1	0
rs494075	0	0	0	1	0
rs494095	0	0	1	0	0
rs494116	0	0	0	1	0
rs494119	0	0	0	1	0
rs494128	0	0	0	1	0
rs494139	0	0	0	1	0
rs494146	0	1	0	0	0
rs494174	0	0	0	1	0
rs494181	0	0	0	0	1
rs494186	0	0	0	1	0
rs494214	0	0	0	1	0
rs494243	0	0	0	1	0
rs494247	0	0	0	1	0
rs494252	0	0	0	1	0
rs494253	0	0	0	1	0
rs494303	0	0	0	1	0
rs494328	1	0	0	0	0
rs494329	0	0	0	1	0
rs494352	0	0	0	1	0
rs494365	0	0	0	1	0
rs494385	1	0	0	0	0
rs494401	0	0	1	0	0
rs494427	1	0	0	0	0
rs494446	0	0	0	1	0
rs494455	1	0	0	0	0
rs494473	0	0	0	1	0
rs494480	0	0	0	1	0
rs494485	0	0	1	0	0
rs494517	0	0	0	1	0
rs494553	0	0	0	1	0
rs494557	1	0	0	0	0
rs494612	1	0	0	0	0
rs494642	0	0	0	1	0
rs494643	0	0	1	0	0
rs494647	0	1	0	0	0
rs494656	0	0	0	1	0
rs494664	0	0	0	1	0
rs494701	0	0	0	1	0
rs494791	0	0	0	1	0
rs494807	0	0	0	1	0
rs494841	0	0	0	1	0
rs494893	0	0	0	1	0
rs494920	0	0	0	1	0
rs494940	0	0	0	1	0
rs494948	0	0	0	1	0
rs494957	0	0	0	1	0
rs494958	0	0	0	0	1
rs494961	0	0	0	1	0
rs495001	0	0	0	1	0
rs495026	0	0	0	1	0
rs495055	0	0	0	0	1
rs495066	0	0	0	1	0
rs495087	0	0	0	1	0
rs495092	0	0	0	1	0
rs495109	0	0	0	1	0
rs495114	0	0	0	1	0
rs495123	0	0	0	1	0
rs495125	0	0	0	1	0
rs495130	0	0	0	1	0
rs495146	0	0	0	1	0
rs495179	0	0	0	1	0
rs495180	0	0	0	1	0
rs495225	0	0	0	1	0
rs495243	0	0	0	1	0
rs495248	0	0	0	0	1
rs495253	0	0	0	1	0
rs495260	0	0	0	1	0
rs495265	0	0	0	1	0
rs495292	0	0	1	0	0
rs495316	0	0	1	0	0
rs495336	0	0	0	1	0
rs495337	0	0	0	1	0
rs495356	1	0	0	0	0
rs495359	0	1	0	0	0
rs495360	0	0	1	0	0
rs495374	0	0	0	1	0
rs495385	0	0	0	1	0
rs495399	0	0	0	1	0
rs495415	0	0	0	1	0
rs495444	0	0	0	1	0
rs495460	0	1	0	0	0
rs495475	0	0	0	1	0
rs495487	0	0	0	1	0
rs495491	1	0	0	0	0
rs495493	0	0	0	1	0
rs495532	0	0	1	0	0
rs495535	0	0	0	1	0
rs495539	0	0	0	1	0
rs495567	0	1	0	0	0
rs495575	0	0	1	0	0
rs495582	0	0	0	1	0
rs495594	0	0	0	1	0
rs495601	0	0	0	1	0
rs495636	0	0	0	1	0
rs495642	0	0	0	1	0
rs495652	0	0	0	1	0
rs495655	0	0	1	0	0
rs495659	0	0	0	1	0
rs495664	1	0	0	0	0
rs495669	1	0	0	0	0
rs495676	0	0	0	1	0
rs495681	0	1	0	0	0
rs495690	0	0	1	0	0
rs495695	0	0	0	1	0
rs495720	0	0	1	0	0
rs495725	0	0	0	1	0
rs495728	0	0	0	1	0
rs495769	0	0	0	1	0
rs495803	0	0	0	1	0
rs495812	0	0	0	1	0
rs495813	0	0	0	1	0
rs495824	0	0	0	1	0
rs495847	0	0	0	1	0
rs495869	1	0	0	0	0
rs495875	0	0	0	1	0
rs495900	0	0	1	0	0
rs495905	0	0	0	1	0
rs495912	0	0	0	1	0
rs495926	0	0	0	1	0
rs495946	0	0	0	1	0
rs495973	0	0	1	0	0
rs495978	0	0	0	1	0
rs495979	0	0	1	0	0
rs495998	0	0	0	1	0
rs496009	0	0	0	1	0
rs496037	0	0	0	1	0
rs496074	0	0	1	0	0
rs496104	0	0	1	0	0
rs496112	1	0	0	0	0
rs496142	0	0	0	1	0
rs496164	0	0	0	1	0
rs496184	0	0	0	1	0
rs496206	0	0	1	0	0
rs496212	0	0	0	1	0
rs496232	0	0	0	1	0
rs496236	1	0	0	0	0
rs496245	0	1	0	0	0
rs496252	0	0	0	1	0
rs496284	0	0	0	1	0
rs496292	0	0	0	1	0
rs496302	1	0	0	0	0
rs496322	0	0	0	1	0
rs496350	0	0	0	1	0
rs496359	0	0	0	1	0
rs496371	0	0	0	1	0
rs496383	0	0	0	1	0
rs496394	0	0	0	1	0
rs496422	0	1	0	0	0
rs496426	0	0	0	1	0
rs496452	0	0	1	0	0
rs496459	1	0	0	0	0
rs496493	0	0	0	1	0
rs496504	0	0	0	1	0
rs496521	0	0	0	1	0
rs496535	0	0	0	1	0
rs496546	0	0	0	1	0
rs496555	0	0	0	1	0
rs496571	0	1	0	0	0
rs496601	0	0	0	1	0
rs496616	1	0	0	0	0
rs496620	0	0	0	1	0
rs496625	0	0	1	0	0
rs496629	0	0	0	0	1
rs496641	0	0	0	1	0
rs496644	0	0	0	1	0
rs496653	0	0	0	1	0
rs496684	0	0	0	1	0
rs496685	0	0	0	1	0
rs496690	0	0	0	1	0
rs496702	0	0	0	1	0
rs496730	0	0	0	1	0
rs496739	0	0	0	1	0
rs496755	0	0	0	1	0
rs496760	0	0	0	1	0
rs496780	0	0	0	1	0
rs496801	0	0	0	1	0
rs496814	0	0	0	1	0
rs496860	0	0	0	1	0
rs496888	0	0	0	1	0
rs496890	0	0	0	1	0
rs496907	0	0	0	1	0
rs496911	0	0	0	1	0
rs496913	0	0	0	1	0
rs496914	0	0	0	1	0
rs496923	0	0	0	1	0
rs496936	0	0	0	1	0
rs496939	0	0	0	1	0
rs496954	0	0	0	1	0
rs496971	0	0	0	1	0
rs496975	0	0	0	1	0
rs496979	0	0	0	1	0
rs496986	0	0	0	1	0
rs497040	0	0	0	1	0
rs497085	0	0	0	1	0
rs497111	0	1	0	0	0
rs497125	1	0	0	0	0
rs497130	0	0	0	1	0
rs497140	0	0	0	1	0
rs497143	0	1	0	0	0
rs497149	1	0	0	0	0
rs497164	0	0	0	1	0
rs497176	0	0	0	1	0
rs497196	0	0	0	1	0
rs497198	0	0	1	0	0
rs497201	0	0	0	1	0
rs497211	0	0	0	1	0
rs497264	0	0	0	1	0
rs497270	0	0	0	1	0
rs497285	0	0	0	0	1
rs497291	0	0	0	1	0
rs497315	1	0	0	0	0
rs497331	0	0	0	1	0
rs497332	1	0	0	0	0
rs497348	0	0	0	1	0
rs497358	0	0	0	1	0
rs497377	0	0	0	1	0
rs497384	0	1	0	0	0
rs497404	0	0	0	0	1
rs497417	0	0	0	1	0
rs497441	0	0	0	1	0
rs497459	0	0	0	1	0
rs497480	0	1	0	0	0
rs497518	0	0	0	1	0
rs497520	0	1	0	0	0
rs497522	0	0	0	1	0
rs497523	0	1	0	0	0
rs497535	0	0	0	1	0
rs497536	0	0	0	1	0
rs497553	0	0	1	0	0
rs497566	0	0	1	0	0
rs497576	1	0	0	0	0
rs497578	1	0	0	0	0
rs497594	0	1	0	0	0
rs497607	0	0	0	1	0
rs497678	0	0	0	1	0
rs497687	0	0	0	1	0
rs497689	0	1	0	0	0
rs497698	0	0	0	1	0
rs497704	1	0	0	0	0
rs497723	0	0	0	1	0
rs497735	0	0	0	1	0
rs497740	0	0	1	0	0
rs497743	0	0	0	1	0
rs497757	1	0	0	0	0
rs497761	0	1	0	0	0
rs497768	0	0	0	1	0
rs497794	0	0	0	1	0
rs497867	0	1	0	0	0
rs497881	0	0	0	1	0
rs497905	0	0	0	1	0
rs497907	0	0	0	1	0
rs497976	1	0	0	0	0
rs498020	0	0	0	1	0
rs498036	0	0	0	1	0
rs498039	0	0	0	1	0
rs498055	0	0	0	1	0
rs498061	1	0	0	0	0
rs498066	0	0	0	1	0
rs498075	0	0	0	1	0
rs498087	0	0	0	1	0
rs498108	0	0	0	1	0
rs498119	0	0	0	1	0
rs498174	1	0	0	0	0
rs498199	0	0	0	1	0
rs498205	0	0	0	0	1
rs498221	0	0	0	0	1
rs498226	0	0	0	1	0
rs498232	0	1	0	0	0
rs498254	0	1	0	0	0
rs498266	0	0	0	1	0
rs498294	0	0	0	1	0
rs498300	0	0	0	1	0
rs498314	0	0	0	1	0
rs498319	0	0	0	1	0
rs498359	0	0	0	1	0
rs498381	1	0	0	0	0
rs498419	0	0	0	1	0
rs498421	0	0	0	1	0
rs498435	0	0	0	1	0
rs498498	0	0	0	1	0
rs498524	0	0	0	1	0
rs498529	0	0	0	1	0
rs498566	0	0	0	1	0
rs498594	0	1	0	0	0
rs498631	0	1	0	0	0
rs498637	0	0	0	0	1
rs498666	0	0	0	1	0
rs498667	1	0	0	0	0
rs498683	0	0	0	1	0
rs498684	0	0	0	1	0
rs498741	0	0	0	1	0
rs498743	0	0	1	0	0
rs498746	0	0	0	1	0
rs498755	0	0	0	1	0
rs498764	0	0	0	1	0
rs498770	0	1	0	0	0
rs498772	0	0	0	1	0
rs498778	0	1	0	0	0
rs498803	1	0	0	0	0
rs498806	0	0	0	1	0
rs498809	0	0	0	1	0
rs498817	0	0	0	1	0
rs498820	0	0	0	1	0
rs498897	1	0	0	0	0
rs498900	0	0	0	1	0
rs498906	0	0	0	1	0
rs498907	0	0	0	1	0
rs498918	0	1	0	0	0
rs498925	0	0	0	1	0
rs498946	0	1	0	0	0
rs498952	1	0	0	0	0
rs498979	0	0	0	1	0
rs498988	0	0	0	1	0
rs499005	0	0	0	1	0
rs499006	0	0	0	1	0
rs499034	0	0	0	1	0
rs499044	0	0	0	1	0
rs499062	1	0	0	0	0
rs499078	1	0	0	0	0
rs499086	0	0	1	0	0
rs499090	0	0	0	1	0
rs499113	1	0	0	0	0
rs499125	0	0	0	1	0
rs499194	0	0	0	1	0
rs499226	0	0	0	1	0
rs499230	0	0	0	1	0
rs499235	0	0	0	1	0
rs499238	0	0	0	1	0
rs499248	0	0	0	1	0
rs499253	0	0	0	1	0
rs499292	0	0	1	0	0
rs499326	0	0	0	0	1
rs499332	0	1	0	0	0
rs499339	0	0	0	1	0
rs499361	0	0	0	1	0
rs499386	0	1	0	0	0
rs499393	1	0	0	0	0
rs499395	0	0	0	1	0
rs499397	0	0	0	1	0
rs499415	0	0	0	1	0
rs499425	1	0	0	0	0
rs499437	1	0	0	0	0
rs499473	0	0	0	1	0
rs499474	0	0	0	1	0
rs499487	0	0	1	0	0
rs499540	0	0	1	0	0
rs499543	1	0	0	0	0
rs499547	0	0	0	1	0
rs499556	0	0	0	1	0
rs499573	1	0	0	0	0
rs499586	0	0	0	1	0
rs499591	0	0	0	1	0
rs499596	0	0	0	1	0
rs499600	0	0	0	1	0
rs499620	0	0	0	1	0
rs499627	1	0	0	0	0
rs499646	0	0	0	1	0
rs499660	0	0	0	1	0
rs499666	0	0	0	1	0
rs499689	0	0	0	1	0
rs499737	0	0	0	1	0
rs499746	0	0	0	1	0
rs499750	0	1	0	0	0
rs499755	0	0	0	1	0
rs499770	0	1	0	0	0
rs499796	1	0	0	0	0
rs499800	0	0	0	1	0
rs499802	0	0	0	1	0
rs499804	0	0	0	1	0
rs499810	0	0	0	1	0
rs499812	0	0	0	1	0
rs499817	0	0	1	0	0
rs499839	0	0	0	1	0
rs499842	0	0	1	0	0
rs499854	0	0	0	1	0
rs499871	0	0	0	1	0
rs499873	0	0	1	0	0
rs499875	0	0	0	1	0
rs499891	0	0	0	1	0
rs499902	0	0	0	1	0
rs499908	0	1	0	0	0
rs499949	0	0	0	1	0
rs499950	1	0	0	0	0
rs499953	0	0	0	1	0
rs499982	0	0	0	1	0
rs499986	0	0	0	1	0
rs499998	0	0	0	1	0
rs500007	0	0	0	1	0
rs500017	0	0	0	1	0
rs500047	0	0	0	1	0
rs500057	0	0	0	1	0
rs500058	0	0	0	0	1
rs500059	0	0	0	1	0
rs500091	0	0	0	1	0
rs500122	0	0	1	0	0
rs500149	0	0	0	1	0
rs500163	0	1	0	0	0
rs500181	0	0	0	1	0
rs500182	0	0	0	0	1
rs500198	0	0	0	1	0
rs500214	0	0	0	1	0
rs500262	0	0	0	1	0
rs500266	0	0	0	1	0
rs500307	0	0	0	1	0
rs500315	0	0	0	1	0
rs500318	0	0	0	1	0
rs500321	0	0	0	1	0
rs500328	0	0	0	1	0
rs500335	0	0	0	1	0
rs500359	0	0	0	1	0
rs500382	0	0	1	0	0
rs500394	0	0	0	1	0
rs500418	0	0	0	1	0
rs500421	1	0	0	0	0
rs500431	0	0	0	1	0
rs500438	0	0	0	1	0
rs500469	0	0	1	0	0
rs500470	0	0	0	1	0
rs500485	0	0	0	1	0
rs500486	0	1	0	0	0
rs500489	0	0	0	1	0
rs500505	0	0	0	1	0
rs500511	0	1	0	0	0
rs500524	1	0	0	0	0
rs500531	0	0	0	1	0
rs500534	0	1	0	0	0
rs500546	0	0	0	1	0
rs500571	0	0	0	1	0
rs500596	0	0	0	1	0
rs500614	0	0	0	1	0
rs500639	0	0	0	1	0
rs500641	0	0	0	1	0
rs500668	1	0	0	0	0
rs500676	0	0	0	1	0
rs500734	0	0	0	1	0
rs500750	0	0	0	1	0
rs500772	1	0	0	0	0
rs500787	0	0	0	1	0
rs500789	1	0	0	0	0
rs500820	0	0	0	1	0
rs500844	0	0	1	0	0
rs500853	0	0	0	1	0
rs500860	0	0	0	1	0
rs500876	0	0	0	1	0
rs500896	1	0	0	0	0
rs500919	1	0	0	0	0
rs500940	0	0	0	1	0
rs500952	0	0	0	1	0
rs500964	0	0	0	1	0
rs501005	0	0	0	1	0
rs501006	0	0	0	1	0
rs501021	0	0	0	1	0
rs501022	0	0	0	1	0
rs501060	0	0	0	1	0
rs501064	0	0	0	1	0
rs501084	0	0	0	1	0
rs501089	0	1	0	0	0
rs501091	0	0	0	1	0
rs501116	0	0	0	1	0
rs501139	0	0	0	1	0
rs501229	0	0	0	1	0
rs501254	1	0	0	0	0
rs501301	0	1	0	0	0
rs501305	0	0	0	1	0
rs501308	0	1	0	0	0
rs501332	0	0	0	1	0
rs501344	0	0	0	1	0
rs501369	0	0	0	1	0
rs501372	0	1	0	0	0
rs501376	0	0	0	1	0
rs501387	0	0	1	0	0
rs501435	0	0	0	1	0
rs501441	0	0	0	1	0
rs501466	0	0	0	1	0
rs501473	0	0	0	1	0
rs501476	0	0	0	1	0
rs501481	0	0	0	1	0
rs501493	0	0	0	1	0
rs501501	0	0	0	1	0
rs501526	0	0	0	1	0
rs501527	1	0	0	0	0
rs501544	0	0	0	1	0
rs501559	0	0	0	1	0
rs501560	0	1	0	0	0
rs501582	0	0	0	1	0
rs501603	0	0	0	1	0
rs501609	0	0	0	1	0
rs501630	0	0	0	1	0
rs501639	0	0	0	1	0
rs501654	1	0	0	0	0
rs501658	0	0	0	1	0
rs501673	0	0	0	1	0
rs501680	0	0	0	1	0
rs501685	1	0	0	0	0
rs501692	0	0	1	0	0
rs501693	0	0	0	1	0
rs501699	0	0	0	1	0
rs501712	0	0	0	1	0
rs501731	0	0	0	1	0
rs501741	0	0	0	1	0
rs501765	1	0	0	0	0
rs501782	0	0	0	1	0
rs501791	0	0	0	1	0
rs501799	1	0	0	0	0
rs501819	0	0	0	1	0
rs501824	1	0	0	0	0
rs501832	0	0	0	1	0
rs501853	0	0	0	1	0
rs501892	0	0	1	0	0
rs501898	0	0	0	1	0
rs501921	0	0	0	1	0
rs501925	0	0	0	1	0
rs501932	0	0	0	1	0
rs501947	0	0	0	1	0
rs501956	0	0	0	1	0
rs501963	0	0	0	1	0
rs501970	0	0	0	1	0
rs501999	0	0	0	0	1
rs502000	0	0	0	1	0
rs502004	1	0	0	0	0
rs502012	0	0	0	1	0
rs502028	0	0	0	1	0
rs502035	0	1	0	0	0
rs502058	0	0	1	0	0
rs502071	0	0	0	1	0
rs502073	0	0	0	1	0
rs502103	0	0	0	1	0
rs502156	0	0	0	1	0
rs502191	0	0	0	1	0
rs502199	0	0	0	1	0
rs502210	1	0	0	0	0
rs502211	0	0	0	0	1
rs502224	0	0	0	1	0
rs502236	0	0	0	1	0
rs502243	0	0	0	1	0
rs502252	0	0	0	1	0
rs502261	0	0	0	1	0
rs502264	0	0	0	1	0
rs502265	0	0	0	1	0
rs502267	0	0	0	1	0
rs502272	0	0	0	0	1
rs502308	1	0	0	0	0
rs502316	0	0	0	1	0
rs502333	0	0	0	1	0
rs502334	0	0	0	1	0
rs502350	0	0	0	1	0
rs502366	0	0	0	1	0
rs502371	0	0	0	1	0
rs502387	0	0	0	1	0
rs502402	0	0	0	1	0
rs502420	0	0	0	1	0
rs502427	0	0	0	1	0
rs502432	0	0	0	1	0
rs502442	0	0	0	1	0
rs502482	1	0	0	0	0
rs502488	0	0	0	1	0
rs502503	0	0	0	1	0
rs502534	0	0	0	1	0
rs502536	0	0	1	0	0
rs502537	0	0	0	1	0
rs502538	0	0	0	1	0
rs502567	0	0	0	1	0
rs502571	0	0	0	1	0
rs502585	0	0	0	1	0
rs502601	0	0	0	1	0
rs502610	0	1	0	0	0
rs502619	1	0	0	0	0
rs502632	0	0	0	1	0
rs502638	0	0	0	1	0
rs502650	0	0	0	1	0
rs502701	0	0	0	1	0
rs502708	1	0	0	0	0
rs502711	0	0	0	1	0
rs502714	0	0	0	1	0
rs502743	0	0	0	1	0
rs502761	0	0	1	0	0
rs502783	0	0	1	0	0
rs502790	0	0	1	0	0
rs502806	0	0	0	1	0
rs502812	0	1	0	0	0
rs502821	0	0	0	1	0
rs502845	0	0	0	1	0
rs502862	0	0	0	1	0
rs502864	0	0	0	1	0
rs502881	0	0	0	1	0
rs502883	0	0	0	1	0
rs502891	0	0	0	1	0
rs502900	0	0	0	1	0
rs502903	1	0	0	0	0
rs502909	0	0	0	1	0
rs502981	0	0	0	1	0
rs502986	0	1	0	0	0
rs503015	0	0	0	1	0
rs503024	1	0	0	0	0
rs503088	0	0	0	1	0
rs503102	0	0	0	1	0
rs503154	0	0	0	1	0
rs503185	0	0	0	1	0
rs503206	0	0	1	0	0
rs503236	0	0	0	1	0
rs503242	1	0	0	0	0
rs503252	0	0	0	1	0
rs503267	0	0	0	1	0
rs503269	0	0	0	1	0
rs503296	0	0	0	1	0
rs503299	0	0	0	1	0
rs503335	0	0	0	1	0
rs503342	0	0	0	1	0
rs503356	0	0	0	1	0
rs503363	0	0	0	1	0
rs503367	0	0	0	1	0
rs503374	0	0	0	1	0
rs503396	0	0	0	1	0
rs503417	0	0	0	1	0
rs503437	0	0	0	1	0
rs503442	0	0	0	1	0
rs503479	0	0	0	1	0
rs503487	0	0	0	1	0
rs503489	0	0	1	0	0
rs503491	0	0	0	1	0
rs503555	0	0	0	1	0
rs503575	0	1	0	0	0
rs503591	0	0	0	1	0
rs503593	1	0	0	0	0
rs503601	0	0	0	1	0
rs503616	0	0	0	1	0
rs503634	0	1	0	0	0
rs503649	0	0	1	0	0
rs503667	0	0	0	1	0
rs503669	0	0	0	1	0
rs503698	0	0	1	0	0
rs503706	0	0	0	1	0
rs503735	0	0	0	1	0
rs503745	0	0	0	1	0
rs503765	0	0	0	1	0
rs503768	0	0	0	0	1
rs503791	0	0	0	1	0
rs503815	0	0	0	1	0
rs503828	0	0	0	1	0
rs503851	0	0	0	1	0
rs503872	0	1	0	0	0
rs503985	0	0	0	1	0
rs504006	0	0	0	1	0
rs504024	0	0	0	1	0
rs504033	0	0	0	1	0
rs504053	0	0	0	1	0
rs504059	0	1	0	0	0
rs504075	0	0	0	1	0
rs504082	0	0	0	1	0
rs504084	0	0	0	1	0
rs504087	0	0	0	1	0
rs504093	0	0	0	1	0
rs504183	0	0	0	1	0
rs504196	0	0	0	1	0
rs504197	1	0	0	0	0
rs504217	0	1	0	0	0
rs504236	0	0	0	1	0
rs504242	1	0	0	0	0
rs504245	0	0	0	1	0
rs504323	0	0	0	1	0
rs504365	0	0	0	1	0
rs504371	0	0	0	1	0
rs504374	1	0	0	0	0
rs504380	0	1	0	0	0
rs504383	0	0	0	1	0
rs504390	0	0	0	1	0
rs504428	1	0	0	0	0
rs504446	0	0	0	1	0
rs504471	0	0	0	1	0
rs504479	0	0	0	1	0
rs504482	0	0	0	1	0
rs504484	0	0	0	1	0
rs504489	0	0	1	0	0
rs504498	0	0	0	1	0
rs504522	0	0	0	1	0
rs504527	0	0	0	1	0
rs504529	0	0	0	1	0
rs504538	1	0	0	0	0
rs504578	0	0	0	1	0
rs504623	0	0	0	1	0
rs504626	0	0	0	1	0
rs504628	0	0	0	1	0
rs504630	0	0	0	1	0
rs504636	0	0	0	1	0
rs504643	1	0	0	0	0
rs504665	0	0	0	1	0
rs504682	0	0	0	1	0
rs504683	0	1	0	0	0
rs504712	0	0	0	1	0
rs504739	0	0	0	1	0
rs504766	0	0	0	1	0
rs504767	0	0	0	1	0
rs504781	0	0	0	1	0
rs504786	0	0	0	1	0
rs504810	0	0	0	1	0
rs504898	0	0	0	1	0
rs504915	0	0	0	1	0
rs504916	0	0	0	1	0
rs504925	0	0	0	1	0
rs504932	1	0	0	0	0
rs504939	0	0	0	1	0
rs504942	0	0	0	1	0
rs504964	0	0	0	1	0
rs504968	0	0	0	1	0
rs504971	0	0	0	1	0
rs504975	0	0	0	1	0
rs504976	0	0	0	1	0
rs504987	0	0	0	1	0
rs505008	0	0	0	1	0
rs505014	0	0	0	1	0
rs505023	0	0	1	0	0
rs505025	0	0	0	1	0
rs505034	0	0	0	1	0
rs505053	0	1	0	0	0
rs505071	0	0	0	1	0
rs505079	0	0	0	1	0
rs505087	0	0	0	1	0
rs505093	0	0	0	1	0
rs505120	0	0	0	0	1
rs505131	0	0	0	1	0
rs505207	0	0	0	1	0
rs505211	0	0	1	0	0
rs505238	0	0	0	1	0
rs505255	1	0	0	0	0
rs505263	0	0	0	1	0
rs505302	0	0	0	1	0
rs505310	0	0	1	0	0
rs505326	0	0	1	0	0
rs505336	0	0	0	1	0
rs505340	1	0	0	0	0
rs505351	0	0	0	0	1
rs505356	1	0	0	0	0
rs505359	1	0	0	0	0
rs505365	0	0	0	1	0
rs505366	0	0	0	0	1
rs505372	0	1	0	0	0
rs505377	1	0	0	0	0
rs505387	0	0	1	0	0
rs505389	0	0	0	1	0
rs505394	0	0	0	1	0
rs505427	0	0	1	0	0
rs505431	0	0	0	1	0
rs505443	0	1	0	0	0
rs505444	0	0	0	1	0
rs505451	0	1	0	0	0
rs505456	0	0	0	1	0
rs505460	0	0	0	1	0
rs505461	0	1	0	0	0
rs505489	1	0	0	0	0
rs505510	0	0	0	1	0
rs505531	0	0	0	1	0
rs505537	0	0	0	1	0
rs505564	0	0	0	1	0
rs505570	0	0	0	1	0
rs505571	1	0	0	0	0
rs505574	0	0	1	0	0
rs505579	0	0	0	1	0
rs505610	0	0	0	1	0
rs505621	0	0	0	1	0
rs505631	0	0	1	0	0
rs505640	0	0	0	1	0
rs505664	0	0	0	1	0
rs505685	1	0	0	0	0
rs505699	0	0	0	1	0
rs505708	0	0	0	1	0
rs505716	0	0	0	0	1
rs505732	0	0	1	0	0
rs505735	0	0	0	1	0
rs505740	0	0	0	1	0
rs505742	0	0	0	1	0
rs505744	0	0	0	1	0
rs505745	0	1	0	0	0
rs505748	0	0	0	1	0
rs505749	0	0	0	1	0
rs505755	1	0	0	0	0
rs505758	0	0	0	1	0
rs505765	0	0	0	1	0
rs505778	0	0	1	0	0
rs505783	1	0	0	0	0
rs505795	0	0	0	1	0
rs505802	0	0	0	1	0
rs505803	0	1	0	0	0
rs505826	0	0	0	1	0
rs505844	0	0	0	1	0
rs505853	0	0	0	1	0
rs505868	0	0	0	1	0
rs505890	0	0	0	1	0
rs505892	0	0	0	1	0
rs505918	0	0	0	1	0
rs505920	0	0	0	1	0
rs505925	0	1	0	0	0
rs505978	0	0	0	0	1
rs505996	0	0	0	1	0
rs505998	0	0	0	1	0
rs506023	0	0	0	1	0
rs506025	0	0	0	1	0
rs506026	0	0	0	1	0
rs506027	0	0	0	1	0
rs506035	0	0	0	1	0
rs506063	0	0	0	1	0
rs506077	0	0	0	1	0
rs506078	0	0	0	1	0
rs506086	0	0	0	1	0
rs506134	0	0	1	0	0
rs506157	0	0	0	1	0
rs506158	0	1	0	0	0
rs506196	0	0	0	1	0
rs506233	0	1	0	0	0
rs506247	1	0	0	0	0
rs506249	0	0	0	1	0
rs506251	0	0	0	1	0
rs506255	0	0	0	1	0
rs506262	0	0	0	1	0
rs506276	0	0	0	1	0
rs506302	0	0	0	1	0
rs506307	0	0	0	1	0
rs506330	0	0	0	1	0
rs506338	0	0	0	1	0
rs506366	0	0	0	1	0
rs506370	0	1	0	0	0
rs506388	0	0	0	1	0
rs506389	0	0	0	1	0
rs506391	0	0	0	1	0
rs506395	0	1	0	0	0
rs506396	0	0	0	1	0
rs506412	0	1	0	0	0
rs506416	0	0	0	0	1
rs506422	0	0	0	1	0
rs506440	0	0	0	1	0
rs506448	0	1	0	0	0
rs506521	0	0	1	0	0
rs506546	0	0	0	1	0
rs506556	0	0	0	1	0
rs506573	0	0	0	1	0
rs506577	0	0	0	1	0
rs506593	0	0	0	1	0
rs506598	0	0	0	1	0
rs506652	1	0	0	0	0
rs506661	0	0	0	1	0
rs506683	0	0	1	0	0
rs506687	1	0	0	0	0
rs506688	0	1	0	0	0
rs506693	0	0	0	1	0
rs506705	0	0	0	1	0
rs506714	0	0	0	1	0
rs506718	0	0	0	1	0
rs506724	0	0	0	1	0
rs506734	0	0	0	1	0
rs506755	0	0	1	0	0
rs506779	0	0	0	1	0
rs506795	1	0	0	0	0
rs506802	0	0	0	1	0
rs506807	1	0	0	0	0
rs506821	0	0	0	1	0
rs506832	0	0	0	1	0
rs506880	0	0	0	0	1
rs506881	0	0	0	0	1
rs506887	0	0	0	1	0
rs506928	0	0	0	1	0
rs506943	0	0	0	1	0
rs506965	0	0	0	1	0
rs506966	0	0	0	1	0
rs506968	0	0	0	1	0
rs506996	0	0	0	1	0
rs507017	0	0	0	1	0
rs507054	0	0	1	0	0
rs507080	0	0	0	1	0
rs507086	0	0	0	1	0
rs507109	0	0	0	1	0
rs507130	0	0	0	1	0
rs507131	0	0	0	1	0
rs507151	0	0	0	1	0
rs507153	0	0	0	1	0
rs507168	0	0	0	1	0
rs507182	0	0	0	1	0
rs507184	0	0	0	1	0
rs507187	0	0	0	1	0
rs507193	0	1	0	0	0
rs507203	0	0	0	1	0
rs507226	0	0	0	1	0
rs507245	0	0	0	1	0
rs507249	0	0	0	1	0
rs507264	0	0	0	1	0
rs507282	0	1	0	0	0
rs507288	0	0	0	1	0
rs507292	0	0	0	1	0
rs507295	0	0	0	1	0
rs507351	0	0	0	1	0
rs507352	0	0	0	1	0
rs507362	0	0	0	1	0
rs507370	0	0	0	1	0
rs507385	0	0	0	1	0
rs507414	0	0	0	1	0
rs507422	0	0	0	1	0
rs507443	0	0	0	1	0
rs507460	0	0	0	1	0
rs507466	0	0	0	1	0
rs507474	0	0	0	1	0
rs507481	0	0	0	1	0
rs507500	0	0	1	0	0
rs507520	1	0	0	0	0
rs507551	0	0	0	1	0
rs507597	0	0	1	0	0
rs507604	0	0	0	1	0
rs507621	0	0	0	1	0
rs507641	0	0	0	1	0
rs507667	0	0	0	1	0
rs507673	0	0	0	1	0
rs507709	0	0	0	1	0
rs507718	0	0	0	1	0
rs507727	0	0	0	1	0
rs507745	0	0	0	1	0
rs507746	0	0	1	0	0
rs507759	0	0	0	1	0
rs507760	0	0	0	1	0
rs507786	1	0	0	0	0
rs507801	0	0	0	1	0
rs507816	0	0	0	1	0
rs507819	0	0	0	1	0
rs507841	0	0	0	1	0
rs507850	0	0	0	1	0
rs507873	0	0	0	1	0
rs507878	0	0	0	1	0
rs507887	0	0	0	1	0
rs507912	0	0	0	1	0
rs507914	1	0	0	0	0
rs507958	0	0	0	1	0
rs507973	0	0	0	1	0
rs507981	0	0	0	1	0
rs508001	0	0	0	1	0
rs508012	0	0	0	1	0
rs508020	1	0	0	0	0
rs508041	0	0	0	1	0
rs508047	0	0	0	1	0
rs508063	0	0	0	1	0
rs508106	0	0	1	0	0
rs508146	1	0	0	0	0
rs508168	0	0	0	1	0
rs508177	0	0	0	1	0
rs508216	0	0	0	1	0
rs508230	0	1	0	0	0
rs508249	0	0	0	1	0
rs508253	0	0	0	1	0
rs508286	0	0	0	1	0
rs508288	0	1	0	0	0
rs508289	0	0	0	1	0
rs508298	0	0	0	1	0
rs508311	0	0	1	0	0
rs508351	1	0	0	0	0
rs508352	0	0	0	1	0
rs508371	0	0	0	0	1
rs508373	0	0	0	1	0
rs508386	0	0	0	1	0
rs508389	0	0	0	1	0
rs508395	0	0	0	1	0
rs508415	0	0	0	0	1
rs508417	0	0	0	1	0
rs508435	0	1	0	0	0
rs508447	0	0	0	1	0
rs508448	1	0	0	0	0
rs508468	0	0	0	1	0
rs508482	0	0	0	1	0
rs508520	0	0	0	1	0
rs508523	0	0	0	1	0
rs508526	0	0	0	1	0
rs508530	0	0	0	1	0
rs508546	0	0	0	1	0
rs508579	0	0	0	1	0
rs508585	0	1	0	0	0
rs508609	0	0	0	1	0
rs508618	0	0	0	1	0
rs508636	0	0	0	1	0
rs508640	0	0	0	1	0
rs508641	0	0	0	1	0
rs508696	0	0	0	1	0
rs508751	1	0	0	0	0
rs508769	0	0	0	1	0
rs508796	0	0	0	1	0
rs508798	0	1	0	0	0
rs508817	0	0	1	0	0
rs508826	0	0	0	1	0
rs508835	0	0	0	1	0
rs508840	0	0	0	1	0
rs508897	0	0	0	1	0
rs508904	0	1	0	0	0
rs508907	0	0	1	0	0
rs508908	0	0	0	1	0
rs508924	0	0	0	0	1
rs508927	0	0	0	1	0
rs508942	0	0	0	1	0
rs508992	0	0	0	1	0
rs509003	0	0	0	1	0
rs509023	0	0	0	1	0
rs509035	0	0	0	1	0
rs509047	0	0	0	1	0
rs509054	0	0	0	1	0
rs509072	0	0	0	1	0
rs509074	0	0	0	1	0
rs509103	0	0	0	0	1
rs509173	0	0	0	1	0
rs509179	0	0	0	1	0
rs509181	0	1	0	0	0
rs509196	0	0	0	1	0
rs509207	0	0	0	1	0
rs509210	0	0	0	1	0
rs509231	0	0	0	1	0
rs509249	0	0	0	1	0
rs509274	0	0	0	1	0
rs509284	0	0	0	1	0
rs509292	0	0	0	1	0
rs509293	0	0	0	1	0
rs509346	1	0	0	0	0
rs509350	0	0	0	1	0
rs509359	0	0	0	1	0
rs509374	0	0	0	1	0
rs509377	0	0	0	1	0
rs509447	0	0	0	1	0
rs509485	0	0	0	1	0
rs509489	0	0	0	1	0
rs509505	0	0	0	1	0
rs509509	1	0	0	0	0
rs509520	0	0	0	1	0
rs509532	0	0	0	1	0
rs509535	0	0	0	1	0
rs509544	1	0	0	0	0
rs509548	1	0	0	0	0
rs509551	0	0	0	1	0
rs509558	1	0	0	0	0
rs509566	0	0	0	1	0
rs509577	1	0	0	0	0
rs509608	0	0	0	1	0
rs509613	0	0	0	1	0
rs509625	0	0	0	1	0
rs509641	0	0	0	1	0
rs509645	0	0	0	1	0
rs509652	0	0	0	1	0
rs509688	0	0	0	0	1
rs509700	0	0	0	1	0
rs509705	0	0	1	0	0
rs509722	1	0	0	0	0
rs509736	0	0	0	0	1
rs509741	0	0	0	1	0
rs509775	0	0	0	1	0
rs509780	0	0	0	1	0
rs509814	0	0	0	1	0
rs509818	0	0	0	1	0
rs509820	0	0	0	1	0
rs509828	0	0	0	1	0
rs509831	0	0	0	1	0
rs509851	0	0	0	1	0
rs509860	0	0	0	1	0
rs509868	0	0	1	0	0
rs509873	1	0	0	0	0
rs509909	0	0	0	1	0
rs509915	0	0	0	1	0
rs509939	0	0	0	1	0
rs509948	0	0	0	1	0
rs509971	1	0	0	0	0
rs510003	0	0	0	1	0
rs510013	0	0	1	0	0
rs510039	0	0	0	1	0
rs510087	0	1	0	0	0
rs510088	0	0	0	1	0
rs510100	0	0	0	1	0
rs510132	0	0	0	1	0
rs510151	0	0	0	1	0
rs510153	0	0	0	1	0
rs510157	0	0	0	1	0
rs510159	0	0	0	1	0
rs510201	0	0	0	1	0
rs510204	0	0	0	1	0
rs510230	0	0	0	1	0
rs510234	0	0	0	1	0
rs510240	0	0	0	1	0
rs510256	0	0	0	1	0
rs510297	0	0	1	0	0
rs510323	0	0	0	1	0
rs510326	0	0	0	1	0
rs510360	0	0	0	1	0
rs510365	0	0	0	1	0
rs510369	0	0	0	1	0
rs510372	1	0	0	0	0
rs510376	0	0	1	0	0
rs510384	0	0	1	0	0
rs510388	0	1	0	0	0
rs510393	0	0	0	1	0
rs510408	0	0	0	1	0
rs510427	0	0	0	1	0
rs510432	0	0	0	1	0
rs510437	0	0	0	1	0
rs510471	0	0	0	1	0
rs510524	0	0	0	1	0
rs510533	0	0	0	1	0
rs510573	0	0	0	1	0
rs510579	0	0	0	1	0
rs510587	1	0	0	0	0
rs510589	0	0	0	1	0
rs510591	0	0	0	1	0
rs510605	0	0	1	0	0
rs510630	0	0	0	1	0
rs510634	0	0	0	1	0
rs510656	0	0	0	1	0
rs510668	0	0	0	1	0
rs510681	0	0	0	1	0
rs510686	0	0	0	1	0
rs510714	0	0	1	0	0
rs510746	0	0	0	1	0
rs510749	0	0	1	0	0
rs510759	0	0	0	1	0
rs510769	1	0	0	0	0
rs510824	0	0	0	1	0
rs510866	0	1	0	0	0
rs510873	0	0	0	1	0
rs510925	0	1	0	0	0
rs510966	0	0	0	1	0
rs510969	0	0	0	1	0
rs510978	0	0	0	1	0
rs511001	0	0	0	1	0
rs511002	0	0	1	0	0
rs511007	0	0	0	1	0
rs511040	0	0	0	1	0
rs511056	0	0	0	1	0
rs511084	1	0	0	0	0
rs511096	0	0	0	1	0
rs511115	0	0	0	1	0
rs511154	0	1	0	0	0
rs511179	0	0	0	1	0
rs511191	1	0	0	0	0
rs511230	0	0	1	0	0
rs511258	0	0	0	1	0
rs511262	0	0	0	1	0
rs511300	0	0	0	1	0
rs511335	1	0	0	0	0
rs511346	0	0	0	1	0
rs511377	0	0	0	1	0
rs511401	0	0	0	1	0
rs511409	0	0	0	1	0
rs511420	1	0	0	0	0
rs511435	1	0	0	0	0
rs511443	0	0	0	1	0
rs511451	0	0	0	1	0
rs511462	0	0	0	1	0
rs511515	0	0	0	1	0
rs511527	1	0	0	0	0
rs511545	0	0	0	1	0
rs511573	0	0	0	1	0
rs511609	0	0	0	1	0
rs511611	0	0	0	1	0
rs511650	0	0	0	1	0
rs511679	0	0	0	1	0
rs511687	0	0	0	1	0
rs511697	0	0	0	1	0
rs511707	0	0	0	1	0
rs511740	0	0	0	1	0
rs511752	0	1	0	0	0
rs511774	0	0	0	1	0
rs511818	0	0	0	1	0
rs511825	0	0	1	0	0
rs511857	0	0	0	1	0
rs511859	0	0	0	1	0
rs511903	0	0	0	1	0
rs511909	0	0	0	1	0
rs511928	0	0	0	1	0
rs511939	0	0	0	1	0
rs511973	1	0	0	0	0
rs511976	0	0	0	1	0
rs512004	0	0	0	1	0
rs512005	0	0	0	1	0
rs512023	0	0	0	1	0
rs512041	0	0	0	1	0
rs512051	0	0	0	1	0
rs512053	1	0	0	0	0
rs512063	0	0	0	1	0
rs512064	0	0	0	1	0
rs512110	0	0	0	1	0
rs512136	0	0	0	1	0
rs512143	0	0	0	1	0
rs512146	0	0	0	1	0
rs512147	0	0	1	0	0
rs512184	0	0	0	1	0
rs512191	0	0	0	1	0
rs512202	0	0	0	1	0
rs512203	1	0	0	0	0
rs512225	0	0	0	1	0
rs512311	0	0	0	1	0
rs512332	0	0	0	1	0
rs512337	0	0	0	1	0
rs512361	0	0	0	1	0
rs512371	0	0	0	1	0
rs512398	0	0	0	1	0
rs512403	0	0	0	1	0
rs512421	0	0	0	1	0
rs512433	0	0	0	1	0
rs512452	0	0	0	1	0
rs512455	0	0	0	1	0
rs512458	0	0	0	1	0
rs512464	0	0	0	1	0
rs512481	0	0	0	1	0
rs512490	0	1	0	0	0
rs512520	0	0	0	1	0
rs512529	0	0	0	1	0
rs512550	0	1	0	0	0
rs512556	0	0	0	1	0
rs512562	0	1	0	0	0
rs512568	0	0	0	1	0
rs512584	0	0	0	1	0
rs512599	0	0	0	1	0
rs512608	0	0	0	1	0
rs512669	0	1	0	0	0
rs512692	0	0	0	1	0
rs512708	0	0	0	1	0
rs512715	0	1	0	0	0
rs512719	0	0	0	1	0
rs512729	0	0	0	1	0
rs512735	0	0	0	1	0
rs512737	0	0	0	1	0
rs512741	0	0	0	1	0
rs512742	0	0	0	1	0
rs512762	1	0	0	0	0
rs512773	0	0	0	1	0
rs512775	0	0	0	1	0
rs512781	0	0	0	1	0
rs512797	0	1	0	0	0
rs512827	0	0	0	1	0
rs512829	0	0	0	1	0
rs512832	0	0	0	1	0
rs512852	0	0	0	1	0
rs512866	0	0	0	1	0
rs512882	0	0	0	1	0
rs512896	0	0	0	1	0
rs512908	0	0	0	1	0
rs512910	0	0	0	1	0
rs512937	0	0	0	1	0
rs512949	1	0	0	0	0
rs512951	0	0	0	1	0
rs512956	0	0	0	0	1
rs512958	0	0	0	1	0
rs512996	0	0	0	1	0
rs513020	0	0	0	1	0
rs513038	1	0	0	0	0
rs513041	0	0	0	1	0
rs513044	0	0	1	0	0
rs513049	0	0	0	1	0
rs513103	0	0	0	1	0
rs513115	0	0	0	1	0
rs513126	0	0	0	1	0
rs513159	0	0	0	1	0
rs513164	1	0	0	0	0
rs513187	0	0	0	1	0
rs513203	0	0	0	1	0
rs513207	1	0	0	0	0
rs513212	0	0	0	1	0
rs513216	0	0	0	1	0
rs513240	0	0	0	1	0
rs513248	0	0	0	1	0
rs513250	0	0	0	1	0
rs513259	0	0	0	1	0
rs513269	1	0	0	0	0
rs513275	0	1	0	0	0
rs513283	0	0	0	1	0
rs513324	0	0	1	0	0
rs513336	0	0	0	1	0
rs513349	0	0	0	1	0
rs513359	1	0	0	0	0
rs513364	0	0	1	0	0
rs513386	0	0	1	0	0
rs513395	0	0	0	1	0
rs513402	0	0	0	1	0
rs513414	0	1	0	0	0
rs513425	0	1	0	0	0
rs513433	0	1	0	0	0
rs513436	0	0	0	1	0
rs513456	0	0	0	1	0
rs513459	0	0	0	1	0
rs513472	0	0	0	1	0
rs513476	1	0	0	0	0
rs513489	1	0	0	0	0
rs513537	0	0	0	0	1
rs513548	0	0	0	1	0
rs513552	0	0	0	1	0
rs513564	0	0	0	1	0
rs513567	1	0	0	0	0
rs513590	0	0	0	1	0
rs513615	1	0	0	0	0
rs513617	0	0	0	1	0
rs513640	0	0	0	0	1
rs513661	0	0	0	0	1
rs513679	0	0	0	1	0
rs513710	0	0	0	1	0
rs513743	0	0	0	1	0
rs513762	0	0	0	1	0
rs513769	0	0	0	1	0
rs513771	0	0	0	1	0
rs513814	0	0	0	1	0
rs513826	0	0	0	1	0
rs513829	0	0	0	1	0
rs513837	0	0	1	0	0
rs513841	0	0	0	1	0
rs513851	0	0	0	1	0
rs513852	0	0	0	1	0
rs513862	0	0	0	1	0
rs513867	0	0	1	0	0
rs513870	1	0	0	0	0
rs513876	0	0	0	1	0
rs513883	1	0	0	0	0
rs513890	0	0	0	1	0
rs513894	0	0	0	1	0
rs513895	0	0	0	1	0
rs513898	1	0	0	0	0
rs513913	0	0	0	1	0
rs513924	0	0	0	1	0
rs513938	0	0	0	1	0
rs513984	1	0	0	0	0
rs514003	0	0	0	1	0
rs514014	0	0	0	1	0
rs514018	1	0	0	0	0
rs514036	0	0	0	1	0
rs514049	0	0	0	1	0
rs514050	1	0	0	0	0
rs514063	0	0	0	1	0
rs514069	0	1	0	0	0
rs514083	0	0	0	1	0
rs514084	0	0	0	1	0
rs514104	0	0	0	1	0
rs514130	0	0	0	1	0
rs514143	0	0	0	1	0
rs514162	0	0	0	1	0
rs514208	0	0	0	1	0
rs514237	0	0	0	1	0
rs514249	0	0	0	1	0
rs514257	0	0	0	1	0
rs514259	0	0	0	1	0
rs514262	0	0	0	1	0
rs514269	1	0	0	0	0
rs514283	0	0	0	1	0
rs514296	1	0	0	0	0
rs514302	0	0	0	1	0
rs514350	0	0	0	1	0
rs514358	0	1	0	0	0
rs514406	0	0	0	1	0
rs514412	0	0	0	1	0
rs514417	0	0	0	1	0
rs514427	0	0	0	1	0
rs514486	0	0	0	1	0
rs514500	0	0	0	1	0
rs514516	0	1	0	0	0
rs514519	0	0	0	1	0
rs514536	0	0	0	1	0
rs514550	0	0	0	1	0
rs514554	0	0	0	1	0
rs514562	0	0	0	1	0
rs514582	0	0	0	1	0
rs514594	0	0	0	1	0
rs514595	0	0	0	1	0
rs514606	0	0	0	1	0
rs514627	0	0	0	0	1
rs514630	0	0	0	1	0
rs514635	0	0	0	1	0
rs514639	0	0	0	1	0
rs514641	0	0	0	1	0
rs514648	0	0	0	1	0
rs514658	0	0	0	1	0
rs514673	0	0	0	1	0
rs514695	0	0	0	1	0
rs514709	0	0	0	1	0
rs514769	0	0	1	0	0
rs514776	0	0	0	1	0
rs514778	1	0	0	0	0
rs514781	1	0	0	0	0
rs514796	0	0	0	1	0
rs514807	1	0	0	0	0
rs514808	0	0	0	1	0
rs514809	0	0	0	1	0
rs514828	0	0	0	1	0
rs514833	1	0	0	0	0
rs514847	0	0	0	1	0
rs514848	0	1	0	0	0
rs514867	0	0	0	1	0
rs514877	0	0	0	1	0
rs514898	0	0	0	1	0
rs514902	0	0	0	1	0
rs514903	0	0	0	1	0
rs514917	0	0	0	1	0
rs514972	0	0	0	1	0
rs514980	1	0	0	0	0
rs514991	1	0	0	0	0
rs514995	0	0	1	0	0
rs515000	0	0	0	1	0
rs515012	0	0	0	1	0
rs515047	0	0	1	0	0
rs515090	0	1	0	0	0
rs515129	0	0	0	1	0
rs515139	0	0	0	1	0
rs515145	1	0	0	0	0
rs515148	0	0	0	1	0
rs515174	0	0	0	1	0
rs515175	0	0	0	1	0
rs515186	0	0	0	1	0
rs515246	1	0	0	0	0
rs515255	1	0	0	0	0
rs515259	0	0	1	0	0
rs515287	0	0	0	1	0
rs515358	0	1	0	0	0
rs515365	0	1	0	0	0
rs515381	0	0	0	1	0
rs515404	0	1	0	0	0
rs515458	0	0	0	1	0
rs515463	0	1	0	0	0
rs515474	1	0	0	0	0
rs515475	0	1	0	0	0
rs515476	0	0	0	1	0
rs515493	0	0	0	1	0
rs515538	0	0	0	1	0
rs515560	0	0	0	1	0
rs515572	1	0	0	0	0
rs515579	0	0	0	1	0
rs515590	0	1	0	0	0
rs515618	0	0	0	1	0
rs515623	0	0	0	1	0
rs515639	0	0	1	0	0
rs515675	0	0	0	1	0
rs515683	0	0	0	1	0
rs515686	0	0	0	1	0
rs515698	0	0	0	1	0
rs515710	0	0	1	0	0
rs515714	0	0	1	0	0
rs515719	1	0	0	0	0
rs515726	0	0	0	1	0
rs515733	1	0	0	0	0
rs515735	0	0	0	1	0
rs515751	0	0	0	1	0
rs515781	0	0	0	1	0
rs515802	0	0	0	1	0
rs515819	0	0	0	1	0
rs515828	0	0	1	0	0
rs515840	1	0	0	0	0
rs515841	1	0	0	0	0
rs515885	1	0	0	0	0
rs515920	0	0	1	0	0
rs515923	0	0	0	1	0
rs515926	1	0	0	0	0
rs515927	0	0	0	1	0
rs515932	0	0	1	0	0
rs516001	0	0	0	1	0
rs516059	0	0	0	1	0
rs516080	0	0	0	1	0
rs516117	0	0	0	1	0
rs516124	0	0	0	1	0
rs516139	0	0	0	1	0
rs516153	0	0	0	1	0
rs516175	0	0	0	1	0
rs516203	0	0	0	1	0
rs516237	0	0	0	1	0
rs516263	0	1	0	0	0
rs516273	0	0	0	1	0
rs516285	0	0	0	1	0
rs516291	0	0	1	0	0
rs516309	0	1	0	0	0
rs516340	0	0	0	1	0
rs516343	0	0	0	1	0
rs516344	0	0	0	1	0
rs516356	0	0	0	1	0
rs516373	0	0	1	0	0
rs516404	1	0	0	0	0
rs516425	1	0	0	0	0
rs516434	1	0	0	0	0
rs516435	0	0	0	1	0
rs516461	0	0	0	1	0
rs516476	0	0	0	1	0
rs516494	0	0	0	1	0
rs516500	0	0	0	1	0
rs516510	1	0	0	0	0
rs516547	0	1	0	0	0
rs516620	0	0	0	1	0
rs516642	0	0	0	1	0
rs516651	0	0	0	1	0
rs516655	0	0	0	1	0
rs516660	0	0	0	1	0
rs516670	0	0	0	1	0
rs516671	0	0	0	1	0
rs516718	0	0	0	1	0
rs516735	0	0	0	1	0
rs516741	0	0	0	1	0
rs516755	0	0	0	1	0
rs516783	0	0	0	1	0
rs516790	0	0	0	1	0
rs516793	0	0	0	1	0
rs516797	0	0	0	1	0
rs516805	0	0	0	1	0
rs516815	0	0	0	1	0
rs516840	0	0	0	1	0
rs516866	0	0	1	0	0
rs516892	0	0	0	1	0
rs516908	0	1	0	0	0
rs516918	0	0	0	1	0
rs516935	0	0	0	1	0
rs516950	0	0	0	1	0
rs516956	0	0	0	1	0
rs516957	0	0	0	1	0
rs516963	0	0	0	1	0
rs516979	0	0	0	1	0
rs517005	0	0	0	0	1
rs517028	0	0	0	1	0
rs517040	0	0	0	1	0
rs517044	0	0	0	1	0
rs517051	0	0	0	1	0
rs517136	0	0	0	1	0
rs517176	0	0	0	1	0
rs517180	0	0	0	1	0
rs517187	0	0	1	0	0
rs517255	0	0	0	1	0
rs517258	0	0	0	1	0
rs517263	1	0	0	0	0
rs517266	0	0	0	1	0
rs517291	0	0	0	1	0
rs517315	0	0	1	0	0
rs517316	0	0	0	1	0
rs517323	0	0	0	1	0
rs517328	0	0	0	1	0
rs517333	0	0	1	0	0
rs517339	0	0	0	0	1
rs517341	0	1	0	0	0
rs517412	0	0	0	1	0
rs517424	0	0	0	1	0
rs517425	0	0	0	1	0
rs517427	0	0	0	1	0
rs517436	0	0	0	0	1
rs517442	0	0	0	1	0
rs517445	0	0	0	1	0
rs517456	0	0	1	0	0
rs517480	0	0	0	0	1
rs517501	0	0	0	1	0
rs517540	0	0	0	1	0
rs517542	0	0	0	1	0
rs517550	0	0	0	1	0
rs517552	0	0	0	1	0
rs517562	0	0	0	1	0
rs517567	0	0	0	1	0
rs517595	0	0	0	1	0
rs517606	0	0	0	1	0
rs517634	0	0	0	1	0
rs517649	0	0	0	1	0
rs517659	0	0	0	1	0
rs517680	0	0	1	0	0
rs517684	0	0	0	1	0
rs517693	0	0	0	1	0
rs517694	0	1	0	0	0
rs517728	1	0	0	0	0
rs517729	0	0	1	0	0
rs517731	0	0	0	1	0
rs517738	0	0	1	0	0
rs517752	0	0	0	1	0
rs517761	0	0	0	1	0
rs517764	0	0	0	1	0
rs517789	1	0	0	0	0
rs517794	0	0	0	1	0
rs517799	0	0	0	1	0
rs517802	0	0	0	1	0
rs517811	0	0	0	1	0
rs517813	0	0	0	1	0
rs517825	0	0	0	1	0
rs517837	0	1	0	0	0
rs517845	0	0	0	1	0
rs517849	0	0	0	1	0
rs517868	0	0	0	1	0
rs517874	0	0	1	0	0
rs517880	0	0	0	1	0
rs517890	0	0	0	1	0
rs517892	0	0	0	1	0
rs517895	0	0	0	1	0
rs517912	0	0	0	1	0
rs517957	0	0	0	1	0
rs517969	0	0	0	1	0
rs517982	0	1	0	0	0
rs518028	0	0	0	1	0
rs518034	0	0	0	1	0
rs518053	0	0	0	1	0
rs518070	0	0	0	1	0
rs518080	1	0	0	0	0
rs518084	1	0	0	0	0
rs518089	0	0	0	1	0
rs518098	0	0	0	1	0
rs518115	0	1	0	0	0
rs518123	0	0	0	1	0
rs518138	0	0	0	1	0
rs518143	0	0	0	1	0
rs518167	0	0	0	1	0
rs518168	0	0	0	1	0
rs518182	0	0	0	1	0
rs518232	0	1	0	0	0
rs518248	0	0	0	1	0
rs518258	0	0	0	1	0
rs518285	0	0	0	1	0
rs518294	0	1	0	0	0
rs518309	0	0	0	1	0
rs518312	1	0	0	0	0
rs518313	0	0	0	1	0
rs518345	0	0	0	1	0
rs518353	1	0	0	0	0
rs518383	0	0	0	1	0
rs518427	0	0	0	1	0
rs518437	1	0	0	0	0
rs518440	0	0	0	1	0
rs518451	0	0	0	1	0
rs518463	0	0	0	1	0
rs518470	0	0	0	1	0
rs518471	0	0	0	1	0
rs518506	0	0	0	1	0
rs518556	0	0	0	1	0
rs518557	0	0	0	1	0
rs518560	0	0	0	1	0
rs518566	0	0	0	1	0
rs518568	0	0	0	1	0
rs518589	0	0	0	1	0
rs518596	1	0	0	0	0
rs518607	0	0	0	1	0
rs518622	0	0	0	1	0
rs518668	0	0	0	1	0
rs518673	0	0	0	0	1
rs518685	0	0	1	0	0
rs518697	0	0	0	1	0
rs518783	0	0	0	0	1
rs518787	0	0	0	1	0
rs518793	0	0	0	1	0
rs518830	0	1	0	0	0
rs518874	0	0	0	1	0
rs518880	0	0	1	0	0
rs518921	0	0	0	1	0
rs518928	0	0	0	1	0
rs518940	0	1	0	0	0
rs518959	0	1	0	0	0
rs518966	0	0	0	1	0
rs518969	0	0	0	1	0
rs518984	0	0	0	1	0
rs518986	0	0	1	0	0
rs519003	0	0	0	1	0
rs519005	0	0	0	1	0
rs519019	0	0	0	1	0
rs519043	0	0	0	1	0
rs519049	0	0	0	1	0
rs519064	0	0	0	1	0
rs519090	0	0	0	1	0
rs519098	0	1	0	0	0
rs519110	0	1	0	0	0
rs519115	0	0	0	1	0
rs519140	1	0	0	0	0
rs519155	0	0	1	0	0
rs519163	1	0	0	0	0
rs519167	1	0	0	0	0
rs519187	0	0	0	1	0
rs519197	0	0	0	1	0
rs519222	0	0	0	1	0
rs519227	0	0	0	1	0
rs519236	0	0	0	1	0
rs519256	0	0	0	1	0
rs519282	0	0	0	1	0
rs519288	0	0	0	0	1
rs519294	0	0	0	1	0
rs519297	1	0	0	0	0
rs519308	0	0	0	1	0
rs519310	0	0	0	1	0
rs519323	0	0	0	1	0
rs519329	0	0	0	1	0
rs519357	0	0	0	1	0
rs519364	0	1	0	0	0
rs519368	0	0	0	1	0
rs519370	0	0	0	1	0
rs519372	1	0	0	0	0
rs519380	0	0	1	0	0
rs519384	0	0	0	1	0
rs519401	0	0	0	1	0
rs519413	1	0	0	0	0
rs519420	0	0	0	1	0
rs519429	0	0	0	1	0
rs519476	1	0	0	0	0
rs519504	0	0	0	1	0
rs519518	0	0	0	1	0
rs519520	0	0	0	1	0
rs519537	0	0	0	1	0
rs519566	0	0	1	0	0
rs519595	0	0	0	1	0
rs519600	0	0	0	1	0
rs519616	0	1	0	0	0
rs519618	0	0	0	1	0
rs519624	0	1	0	0	0
rs519630	1	0	0	0	0
rs519661	0	0	0	1	0
rs519663	0	0	0	1	0
rs519671	0	0	0	1	0
rs519723	0	0	0	1	0
rs519772	1	0	0	0	0
rs519811	0	0	0	1	0
rs519825	0	0	1	0	0
rs519833	0	0	0	0	1
rs519848	0	0	0	1	0
rs519850	0	1	0	0	0
rs519855	0	0	0	1	0
rs519863	0	0	0	1	0
rs519871	0	0	0	1	0
rs519878	0	0	0	1	0
rs519889	0	0	0	1	0
rs519932	0	0	0	1	0
rs519940	0	0	0	1	0
rs519947	0	1	0	0	0
rs519953	0	0	0	1	0
rs519956	0	0	0	1	0
rs519982	0	0	0	1	0
rs519983	0	0	0	1	0
rs519985	0	0	0	1	0
rs519989	0	0	0	1	0
rs519991	0	0	0	1	0
rs520021	0	0	0	1	0
rs520025	0	1	0	0	0
rs520045	0	0	0	1	0
rs520046	0	0	0	1	0
rs520075	0	0	0	1	0
rs520082	1	0	0	0	0
rs520088	0	0	0	1	0
rs520109	0	0	0	1	0
rs520125	0	0	0	1	0
rs520151	0	0	0	1	0
rs520153	0	0	0	1	0
rs520154	0	0	1	0	0
rs520157	1	0	0	0	0
rs520178	0	0	0	1	0
rs520183	0	0	0	1	0
rs520226	0	0	0	1	0
rs520239	1	0	0	0	0
rs520242	0	0	0	1	0
rs520249	0	0	0	1	0
rs520257	0	0	0	1	0
rs520283	0	0	1	0	0
rs520288	0	0	0	1	0
rs520301	0	0	1	0	0
rs520305	0	0	0	1	0
rs520309	0	0	0	1	0
rs520320	0	0	0	1	0
rs520332	0	0	0	1	0
rs520333	0	0	0	1	0
rs520336	0	0	0	1	0
rs520349	0	0	0	1	0
rs520365	0	0	0	1	0
rs520384	0	0	0	1	0
rs520495	0	0	1	0	0
rs520516	0	1	0	0	0
rs520525	0	0	0	1	0
rs520536	0	0	0	1	0
rs520543	0	0	0	1	0
rs520545	0	0	1	0	0
rs520551	0	0	0	1	0
rs520563	0	1	0	0	0
rs520566	0	0	1	0	0
rs520584	0	0	0	1	0
rs520589	0	0	0	1	0
rs520658	0	0	0	1	0
rs520665	0	0	0	1	0
rs520682	0	0	0	1	0
rs520683	0	0	0	1	0
rs520694	0	0	0	1	0
rs520739	0	0	1	0	0
rs520751	0	0	0	1	0
rs520775	0	0	0	1	0
rs520802	0	0	0	1	0
rs520836	0	0	0	1	0
rs520865	0	0	0	1	0
rs520878	0	0	0	1	0
rs520880	0	0	0	1	0
rs520887	1	0	0	0	0
rs520896	0	0	0	1	0
rs520916	0	0	0	1	0
rs520927	1	0	0	0	0
rs520928	1	0	0	0	0
rs520932	0	0	1	0	0
rs520949	0	0	1	0	0
rs520985	0	0	0	1	0
rs520990	0	0	0	1	0
rs520998	0	0	0	1	0
rs521004	0	0	0	1	0
rs521022	0	0	0	1	0
rs521023	0	0	0	1	0
rs521030	0	0	0	1	0
rs521102	1	0	0	0	0
rs521109	0	0	0	1	0
rs521126	1	0	0	0	0
rs521135	0	0	0	1	0
rs521147	0	0	0	1	0
rs521155	0	1	0	0	0
rs521165	0	0	0	1	0
rs521185	0	0	0	1	0
rs521211	0	0	0	1	0
rs521242	0	1	0	0	0
rs521264	1	0	0	0	0
rs521279	0	0	0	1	0
rs521288	0	0	0	1	0
rs521293	0	0	0	0	1
rs521300	1	0	0	0	0
rs521328	1	0	0	0	0
rs521354	0	0	0	1	0
rs521375	0	0	0	1	0
rs521401	0	0	0	1	0
rs521415	0	0	0	1	0
rs521442	0	0	0	1	0
rs521484	0	0	0	1	0
rs521494	0	1	0	0	0
rs521517	0	0	0	1	0
rs521546	0	0	0	1	0
rs521573	0	0	0	1	0
rs521595	0	0	0	1	0
rs521629	0	0	1	0	0
rs521694	0	0	1	0	0
rs521697	1	0	0	0	0
rs521721	0	0	0	1	0
rs521736	0	0	0	1	0
rs521765	0	0	0	1	0
rs521773	1	0	0	0	0
rs521780	0	0	1	0	0
rs521781	0	0	0	1	0
rs521785	0	0	0	1	0
rs521793	0	0	0	1	0
rs521803	1	0	0	0	0
rs521805	0	0	1	0	0
rs521809	1	0	0	0	0
rs521812	0	0	0	1	0
rs521833	0	0	0	1	0
rs521855	0	0	0	1	0
rs521911	0	0	0	1	0
rs521943	0	0	0	1	0
rs521947	0	1	0	0	0
rs521949	0	0	0	1	0
rs521986	1	0	0	0	0
rs522017	0	0	0	1	0
rs522021	0	0	0	1	0
rs522025	0	0	0	1	0
rs522034	0	0	0	1	0
rs522044	0	0	0	1	0
rs522072	0	0	0	1	0
rs522104	0	0	0	1	0
rs522110	0	0	0	1	0
rs522111	0	0	0	0	1
rs522127	0	0	0	1	0
rs522134	0	0	0	1	0
rs522179	0	0	0	1	0
rs522197	0	1	0	0	0
rs522205	0	0	0	1	0
rs522210	0	0	1	0	0
rs522231	0	0	0	1	0
rs522241	0	0	0	1	0
rs522246	0	0	0	1	0
rs522248	0	0	0	1	0
rs522273	0	0	0	1	0
rs522275	0	0	0	1	0
rs522278	0	0	0	1	0
rs522345	0	0	0	1	0
rs522356	0	0	0	1	0
rs522361	0	0	0	1	0
rs522390	0	0	0	1	0
rs522409	1	0	0	0	0
rs522444	0	0	0	1	0
rs522459	0	0	0	1	0
rs522473	0	0	0	1	0
rs522480	0	0	0	1	0
rs522481	0	0	0	1	0
rs522483	0	0	0	1	0
rs522499	0	0	1	0	0
rs522521	0	0	0	1	0
rs522532	0	0	0	1	0
rs522540	0	0	0	1	0
rs522604	0	0	0	1	0
rs522624	0	0	0	1	0
rs522632	0	0	0	1	0
rs522669	0	0	0	1	0
rs522670	1	0	0	0	0
rs522672	0	0	0	1	0
rs522714	0	0	0	1	0
rs522727	0	0	0	1	0
rs522777	0	1	0	0	0
rs522782	0	0	0	1	0
rs522783	0	0	0	1	0
rs522807	0	0	0	1	0
rs522821	0	0	0	1	0
rs522842	0	0	1	0	0
rs522867	0	0	1	0	0
rs522868	0	0	1	0	0
rs522871	0	0	0	1	0
rs522874	0	0	0	1	0
rs522877	1	0	0	0	0
rs522886	0	0	0	1	0
rs522892	0	0	0	1	0
rs522953	0	0	0	1	0
rs522961	0	0	0	0	1
rs522975	0	0	0	0	1
rs522976	0	0	0	0	1
rs522983	0	0	0	1	0
rs522999	0	0	0	1	0
rs523019	0	0	0	1	0
rs523056	0	0	0	1	0
rs523074	0	0	0	1	0
rs523076	0	0	0	1	0
rs523118	0	1	0	0	0
rs523119	0	1	0	0	0
rs523159	0	0	0	1	0
rs523161	0	0	1	0	0
rs523169	0	0	1	0	0
rs523172	0	0	0	0	1
rs523200	0	0	0	1	0
rs523222	0	0	0	1	0
rs523239	0	0	0	1	0
rs523262	0	0	0	1	0
rs523283	0	0	0	1	0
rs523285	0	0	0	1	0
rs523299	1	0	0	0	0
rs523300	0	0	0	1	0
rs523320	0	0	0	1	0
rs523361	0	0	0	1	0
rs523367	0	0	0	1	0
rs523368	0	0	0	1	0
rs523412	0	0	0	1	0
rs523420	0	0	0	1	0
rs523436	0	0	0	1	0
rs523444	0	0	1	0	0
rs523452	0	0	0	1	0
rs523465	0	0	0	1	0
rs523474	0	0	0	1	0
rs523494	0	0	0	1	0
rs523531	0	0	0	1	0
rs523553	0	0	0	1	0
rs523586	0	0	0	1	0
rs523598	0	0	0	1	0
rs523611	1	0	0	0	0
rs523621	0	0	0	1	0
rs523648	0	0	0	1	0
rs523657	0	0	0	1	0
rs523667	1	0	0	0	0
rs523671	0	0	0	1	0
rs523682	0	0	0	1	0
rs523715	0	0	0	1	0
rs523731	1	0	0	0	0
rs523746	0	0	0	1	0
rs523752	0	0	0	1	0
rs523793	0	0	0	1	0
rs523813	0	0	0	1	0
rs523844	0	0	0	1	0
rs523872	0	0	0	1	0
rs523883	0	0	0	1	0
rs523886	0	0	0	1	0
rs523887	0	0	0	1	0
rs523892	0	0	0	1	0
rs523979	0	0	0	1	0
rs523990	0	0	1	0	0
rs524003	0	0	0	1	0
rs524023	0	0	0	1	0
rs524051	0	0	0	1	0
rs524084	0	0	0	1	0
rs524092	0	0	0	1	0
rs524095	0	0	0	1	0
rs524122	0	0	0	1	0
rs524138	0	0	0	1	0
rs524149	1	0	0	0	0
rs524159	1	0	0	0	0
rs524160	0	0	0	0	1
rs524163	0	0	0	1	0
rs524171	0	0	0	1	0
rs524209	0	0	0	1	0
rs524217	1	0	0	0	0
rs524261	0	0	0	1	0
rs524280	0	1	0	0	0
rs524281	0	0	0	1	0
rs524295	0	0	0	1	0
rs524301	0	0	0	1	0
rs524305	1	0	0	0	0
rs524309	0	0	0	1	0
rs524349	0	0	0	1	0
rs524365	0	0	0	1	0
rs524367	0	0	0	1	0
rs524370	0	0	0	1	0
rs524383	0	0	0	1	0
rs524392	0	0	0	1	0
rs524423	0	0	0	1	0
rs524428	0	0	0	1	0
rs524430	0	1	0	0	0
rs524436	0	0	0	1	0
rs524454	1	0	0	0	0
rs524468	0	0	1	0	0
rs524470	0	0	0	1	0
rs524493	0	0	0	1	0
rs524500	1	0	0	0	0
rs524509	0	1	0	0	0
rs524517	0	0	0	1	0
rs524526	0	0	0	1	0
rs524553	0	0	0	1	0
rs524554	0	0	0	1	0
rs524577	0	0	0	1	0
rs524611	0	0	0	1	0
rs524630	0	0	0	1	0
rs524636	0	0	0	1	0
rs524661	0	0	0	1	0
rs524662	0	0	0	1	0
rs524688	0	0	0	1	0
rs524700	0	0	0	0	1
rs524730	1	0	0	0	0
rs524731	1	0	0	0	0
rs524749	0	0	0	1	0
rs524759	0	0	1	0	0
rs524766	0	0	0	1	0
rs524769	0	0	0	1	0
rs524780	0	0	0	1	0
rs524787	0	0	0	1	0
rs524792	0	0	0	1	0
rs524856	0	0	0	1	0
rs524868	0	0	1	0	0
rs524870	0	0	1	0	0
rs524874	0	0	0	1	0
rs524877	0	0	0	1	0
rs524878	1	0	0	0	0
rs524879	0	0	0	1	0
rs524914	0	0	0	1	0
rs524933	0	0	0	1	0
rs524935	0	0	0	1	0
rs524940	0	0	1	0	0
rs524941	0	0	0	1	0
rs524949	0	0	0	1	0
rs524986	0	1	0	0	0
rs525017	1	0	0	0	0
rs525039	0	0	0	1	0
rs525041	0	0	0	1	0
rs525044	0	0	0	1	0
rs525069	0	0	0	1	0
rs525106	0	0	0	1	0
rs525123	0	0	0	1	0
rs525128	0	0	0	1	0
rs525135	0	0	0	1	0
rs525155	0	0	0	1	0
rs525214	0	0	0	1	0
rs525215	1	0	0	0	0
rs525235	0	0	0	1	0
rs525248	0	0	0	1	0
rs525255	0	0	1	0	0
rs525258	0	0	0	1	0
rs525261	0	0	0	1	0
rs525271	0	1	0	0	0
rs525283	0	0	0	1	0
rs525285	0	0	0	1	0
rs525304	0	0	0	1	0
rs525344	1	0	0	0	0
rs525376	0	0	0	1	0
rs525381	0	0	1	0	0
rs525382	0	0	0	1	0
rs525389	1	0	0	0	0
rs525406	0	0	1	0	0
rs525420	0	0	0	1	0
rs525427	0	0	0	1	0
rs525430	0	0	0	1	0
rs525433	0	0	0	1	0
rs525439	0	0	1	0	0
rs525463	0	1	0	0	0
rs525485	0	0	0	1	0
rs525489	0	0	0	1	0
rs525514	0	0	0	1	0
rs525518	0	0	0	1	0
rs525537	1	0	0	0	0
rs525576	0	0	0	1	0
rs525631	0	0	1	0	0
rs525643	0	0	0	1	0
rs525651	0	0	0	1	0
rs525669	1	0	0	0	0
rs525672	1	0	0	0	0
rs525692	0	0	0	1	0
rs525720	0	0	0	1	0
rs525725	0	0	0	1	0
rs525726	0	0	0	1	0
rs525736	0	0	1	0	0
rs525797	0	0	1	0	0
rs525807	0	0	0	1	0
rs525819	0	0	0	1	0
rs525891	0	0	0	1	0
rs525896	0	1	0	0	0
rs525907	0	0	0	1	0
rs525915	0	0	0	1	0
rs525949	0	0	0	1	0
rs525956	0	0	0	1	0
rs525961	0	0	0	1	0
rs525984	0	0	0	1	0
rs525992	0	0	0	1	0
rs526005	0	0	0	1	0
rs526013	0	1	0	0	0
rs526023	0	0	0	1	0
rs526027	0	0	0	1	0
rs526045	0	0	0	1	0
rs526052	0	1	0	0	0
rs526124	0	0	0	1	0
rs526125	1	0	0	0	0
rs526163	0	0	0	1	0
rs526204	0	0	0	1	0
rs526214	0	0	0	1	0
rs526235	0	0	0	1	0
rs526243	0	0	0	1	0
rs526244	0	0	0	1	0
rs526259	0	0	0	1	0
rs526267	0	0	0	1	0
rs526268	0	0	0	1	0
rs526276	1	0	0	0	0
rs526282	0	0	1	0	0
rs526290	0	0	0	1	0
rs526291	0	0	0	1	0
rs526321	0	0	0	1	0
rs526326	0	0	0	1	0
rs526328	1	0	0	0	0
rs526338	0	0	0	1	0
rs526347	0	0	0	1	0
rs526353	0	0	0	1	0
rs526384	0	1	0	0	0
rs526395	0	0	0	1	0
rs526397	0	0	0	1	0
rs526407	0	0	0	1	0
rs526445	0	0	0	1	0
rs526517	1	0	0	0	0
rs526521	0	0	1	0	0
rs526527	0	0	1	0	0
rs526533	0	0	0	1	0
rs526540	0	1	0	0	0
rs526589	0	0	0	1	0
rs526596	0	0	0	1	0
rs526597	0	0	0	1	0
rs526603	0	0	0	1	0
rs526626	0	0	0	1	0
rs526640	0	0	0	1	0
rs526644	0	0	0	0	1
rs526663	0	0	0	1	0
rs526675	0	0	0	1	0
rs526690	0	0	1	0	0
rs526699	0	0	0	1	0
rs526712	0	0	0	1	0
rs526715	0	0	0	1	0
rs526745	0	0	0	1	0
rs526748	0	0	0	1	0
rs526762	0	0	0	1	0
rs526787	0	0	0	1	0
rs526794	0	0	0	1	0
rs526808	0	0	0	1	0
rs526833	0	0	1	0	0
rs526860	0	0	0	1	0
rs526867	0	0	0	1	0
rs526879	0	0	0	1	0
rs526888	0	0	1	0	0
rs526910	0	0	0	1	0
rs526928	0	0	0	1	0
rs526941	1	0	0	0	0
rs526942	0	0	0	1	0
rs526952	0	0	0	1	0
rs526970	0	0	1	0	0
rs526990	0	0	0	1	0
rs526991	0	0	0	1	0
rs527015	0	0	0	1	0
rs527035	0	0	0	1	0
rs527043	0	0	0	1	0
rs527072	0	0	1	0	0
rs527078	0	1	0	0	0
rs527106	0	1	0	0	0
rs527113	0	1	0	0	0
rs527116	0	0	0	1	0
rs527118	0	0	1	0	0
rs527167	0	0	0	1	0
rs527177	0	0	0	1	0
rs527196	0	0	0	1	0
rs527232	1	0	0	0	0
rs527235	0	0	1	0	0
rs527239	0	0	0	1	0
rs527261	0	0	0	1	0
rs527275	0	0	0	1	0
rs527277	0	0	0	1	0
rs527290	0	0	0	1	0
rs527291	0	0	1	0	0
rs527297	0	0	1	0	0
rs527310	0	0	0	1	0
rs527315	0	0	0	1	0
rs527317	0	0	0	1	0
rs527332	0	0	0	1	0
rs527383	0	0	0	1	0
rs527389	0	0	0	1	0
rs527396	0	0	0	1	0
rs527409	0	0	0	1	0
rs527421	0	0	0	1	0
rs527434	1	0	0	0	0
rs527442	0	0	0	1	0
rs527445	0	0	0	1	0
rs527457	0	0	0	1	0
rs527458	1	0	0	0	0
rs527483	0	0	0	1	0
rs527493	0	0	0	1	0
rs527504	0	0	0	1	0
rs527506	0	0	0	1	0
rs527515	0	0	0	1	0
rs527516	0	0	0	1	0
rs527536	1	0	0	0	0
rs527576	0	0	0	1	0
rs527585	1	0	0	0	0
rs527591	0	0	0	1	0
rs527599	0	0	0	1	0
rs527600	0	0	0	1	0
rs527606	0	0	0	1	0
rs527619	0	0	0	1	0
rs527631	0	0	0	1	0
rs527645	0	0	0	1	0
rs527701	0	0	1	0	0
rs527702	0	0	0	1	0
rs527706	1	0	0	0	0
rs527721	1	0	0	0	0
rs527726	0	0	0	1	0
rs527727	0	0	0	1	0
rs527739	0	0	0	1	0
rs527754	0	0	0	1	0
rs527774	0	0	0	1	0
rs527786	0	0	0	0	1
rs527790	1	0	0	0	0
rs527793	0	0	0	1	0
rs527806	0	0	0	1	0
rs527810	0	0	0	1	0
rs527829	0	0	0	1	0
rs527849	1	0	0	0	0
rs527855	0	0	0	1	0
rs527888	0	1	0	0	0
rs527897	0	0	0	1	0
rs527902	1	0	0	0	0
rs527905	0	1	0	0	0
rs527912	0	1	0	0	0
rs527916	0	0	0	1	0
rs527928	0	0	0	1	0
rs527930	0	0	0	1	0
rs527931	1	0	0	0	0
rs527936	0	0	1	0	0
rs527952	0	0	0	1	0
rs527981	0	0	0	1	0
rs527983	0	0	0	1	0
rs527996	0	0	1	0	0
rs528010	0	0	0	0	1
rs528011	1	0	0	0	0
rs528029	0	0	0	1	0
rs528035	0	0	0	1	0
rs528047	1	0	0	0	0
rs528048	0	0	0	1	0
rs528059	0	0	0	1	0
rs528069	0	0	0	1	0
rs528075	0	0	0	1	0
rs528077	0	0	0	1	0
rs528084	0	0	0	1	0
rs528126	1	0	0	0	0
rs528133	0	0	0	1	0
rs528137	0	0	0	1	0
rs528171	0	0	0	1	0
rs528180	0	0	0	1	0
rs528199	0	0	0	1	0
rs528211	0	0	0	1	0
rs528244	0	0	0	1	0
rs528249	0	0	0	1	0
rs528250	0	0	0	1	0
rs528279	0	0	0	1	0
rs528319	0	0	0	1	0
rs528345	0	0	0	1	0
rs528349	0	0	1	0	0
rs528358	0	0	0	1	0
rs528361	0	0	0	1	0
rs528375	0	0	0	1	0
rs528402	0	0	0	1	0
rs528441	0	0	0	1	0
rs528450	0	0	0	1	0
rs528492	0	0	1	0	0
rs528528	0	0	0	1	0
rs528578	0	0	0	1	0
rs528628	0	0	0	1	0
rs528637	0	0	0	1	0
rs528656	0	0	0	1	0
rs528677	0	0	0	1	0
rs528679	1	0	0	0	0
rs528682	0	0	0	1	0
rs528690	0	0	0	1	0
rs528772	0	0	0	1	0
rs528779	0	0	1	0	0
rs528791	0	1	0	0	0
rs528794	0	0	0	1	0
rs528815	0	0	0	1	0
rs528833	0	1	0	0	0
rs528842	0	0	0	1	0
rs528844	0	0	0	1	0
rs528904	0	0	1	0	0
rs528942	0	1	0	0	0
rs528952	0	0	0	1	0
rs528967	0	0	1	0	0
rs528991	0	0	0	1	0
rs528992	1	0	0	0	0
rs529044	0	0	1	0	0
rs529061	0	0	0	1	0
rs529084	0	0	0	1	0
rs529091	0	0	0	1	0
rs529098	0	0	1	0	0
rs529122	0	0	0	1	0
rs529147	0	0	0	1	0
rs529165	0	0	0	1	0
rs529179	0	0	0	1	0
rs529247	0	0	0	1	0
rs529251	0	0	0	1	0
rs529292	0	0	0	1	0
rs529296	1	0	0	0	0
rs529310	0	0	0	1	0
rs529351	0	0	0	1	0
rs529360	0	0	0	1	0
rs529383	0	0	0	1	0
rs529395	0	0	1	0	0
rs529396	0	0	0	1	0
rs529402	0	0	0	1	0
rs529403	0	0	0	0	1
rs529407	0	0	0	1	0
rs529419	0	0	0	1	0
rs529426	1	0	0	0	0
rs529427	0	0	0	1	0
rs529430	0	0	0	1	0
rs529513	0	1	0	0	0
rs529514	0	0	0	1	0
rs529520	1	0	0	0	0
rs529522	0	1	0	0	0
rs529527	0	0	0	1	0
rs529529	0	1	0	0	0
rs529537	0	0	0	1	0
rs529539	0	0	0	1	0
rs529567	0	1	0	0	0
rs529584	0	0	0	1	0
rs529653	0	0	0	1	0
rs529660	0	0	0	1	0
rs529680	0	0	0	1	0
rs529684	0	0	0	1	0
rs529720	0	0	0	1	0
rs529734	0	0	0	1	0
rs529758	0	0	0	1	0
rs529773	0	0	0	1	0
rs529791	1	0	0	0	0
rs529815	0	0	0	1	0
rs529831	0	0	0	1	0
rs529833	0	0	1	0	0
rs529857	1	0	0	0	0
rs529876	0	0	0	1	0
rs529877	0	0	0	1	0
rs529901	0	0	0	1	0
rs529919	0	0	0	1	0
rs529943	0	0	0	1	0
rs529966	0	0	0	1	0
rs530002	0	0	0	1	0
rs530007	1	0	0	0	0
rs530015	0	0	0	1	0
rs530032	1	0	0	0	0
rs530046	0	0	0	1	0
rs530057	0	0	0	1	0
rs530095	0	0	0	1	0
rs530104	0	1	0	0	0
rs530111	1	0	0	0	0
rs530116	0	0	1	0	0
rs530135	0	0	0	1	0
rs530154	0	0	0	1	0
rs530201	0	0	0	1	0
rs530223	0	0	0	1	0
rs530252	0	0	0	1	0
rs530292	0	0	0	1	0
rs530293	0	0	0	1	0
rs530296	1	0	0	0	0
rs530313	1	0	0	0	0
rs530323	0	0	0	1	0
rs530368	0	0	0	1	0
rs530399	0	0	0	1	0
rs530401	0	0	0	1	0
rs530412	1	0	0	0	0
rs530435	0	0	0	1	0
rs530479	0	0	0	1	0
rs530481	0	0	0	1	0
rs530492	0	0	0	1	0
rs530493	0	0	1	0	0
rs530497	0	0	0	1	0
rs530499	0	0	0	1	0
rs530500	0	0	1	0	0
rs530532	0	0	0	0	1
rs530558	0	0	0	1	0
rs530563	0	0	0	1	0
rs530614	0	0	0	1	0
rs530637	0	0	0	1	0
rs530680	1	0	0	0	0
rs530688	0	0	0	1	0
rs530698	0	0	0	1	0
rs530739	0	0	0	1	0
rs530748	1	0	0	0	0
rs530764	1	0	0	0	0
rs530767	0	0	0	1	0
rs530773	0	0	0	1	0
rs530775	0	0	0	1	0
rs530782	0	0	0	1	0
rs530799	0	0	0	1	0
rs530802	0	0	0	1	0
rs530803	0	0	0	1	0
rs530816	0	0	0	1	0
rs530817	0	0	0	1	0
rs530823	0	0	0	1	0
rs530852	1	0	0	0	0
rs530868	0	0	1	0	0
rs530878	0	0	0	1	0
rs530882	0	0	0	1	0
rs530887	1	0	0	0	0
rs530893	0	0	0	1	0
rs530909	0	0	0	1	0
rs530926	0	0	0	1	0
rs530928	0	0	0	1	0
rs530939	0	0	0	1	0
rs530965	0	0	0	1	0
rs530975	0	0	0	1	0
rs530978	0	0	0	1	0
rs531010	0	0	0	1	0
rs531054	1	0	0	0	0
rs531060	0	0	0	1	0
rs531066	0	0	0	1	0
rs531097	0	0	0	1	0
rs531166	0	0	0	1	0
rs531241	0	0	0	0	1
rs531273	0	0	0	1	0
rs531280	0	0	0	1	0
rs531299	0	0	0	1	0
rs531326	0	1	0	0	0
rs531330	0	0	0	1	0
rs531331	0	0	0	1	0
rs531355	0	0	0	1	0
rs531358	0	0	0	1	0
rs531367	0	0	0	1	0
rs531371	0	0	1	0	0
rs531389	0	1	0	0	0
rs531402	1	0	0	0	0
rs531454	0	0	0	1	0
rs531459	0	0	0	1	0
rs531514	0	0	0	1	0
rs531531	0	0	0	1	0
rs531539	0	0	1	0	0
rs531548	0	0	0	1	0
rs531557	0	0	0	1	0
rs531564	0	0	0	1	0
rs531574	0	0	0	1	0
rs531582	0	0	0	1	0
rs531601	0	0	0	1	0
rs531602	1	0	0	0	0
rs531617	0	0	0	1	0
rs531624	0	0	0	1	0
rs531647	0	0	0	1	0
rs531661	0	0	0	1	0
rs531676	0	0	0	1	0
rs531680	1	0	0	0	0
rs531697	0	0	0	1	0
rs531700	0	0	0	1	0
rs531709	0	0	1	0	0
rs531729	0	0	0	1	0
rs531730	0	0	0	1	0
rs531737	0	0	0	1	0
rs531747	0	0	0	1	0
rs531763	0	0	0	1	0
rs531767	0	0	0	1	0
rs531784	0	0	0	1	0
rs531793	0	1	0	0	0
rs531805	0	0	0	1	0
rs531827	0	0	0	1	0
rs531855	0	0	0	1	0
rs531872	0	0	0	0	1
rs531955	0	0	0	1	0
rs531969	0	0	0	1	0
rs531974	0	0	0	1	0
rs531977	0	0	0	1	0
rs531981	1	0	0	0	0
rs531991	1	0	0	0	0
rs531995	0	0	0	1	0
rs532016	0	0	0	1	0
rs532035	0	0	0	1	0
rs532068	1	0	0	0	0
rs532071	0	0	0	1	0
rs532131	0	0	0	1	0
rs532134	0	0	0	1	0
rs532150	0	0	0	1	0
rs532154	0	0	0	1	0
rs532163	0	0	0	1	0
rs532173	0	0	0	1	0
rs532180	0	0	0	1	0
rs532188	0	0	1	0	0
rs532189	0	0	0	1	0
rs532209	0	0	1	0	0
rs532213	0	0	1	0	0
rs532219	0	0	1	0	0
rs532226	0	0	0	1	0
rs532230	0	0	1	0	0
rs532233	0	0	0	1	0
rs532242	0	0	0	1	0
rs532246	0	0	0	1	0
rs532247	0	0	0	1	0
rs532253	0	0	0	1	0
rs532294	1	0	0	0	0
rs532307	0	0	0	1	0
rs532318	0	0	0	1	0
rs532330	0	0	0	1	0
rs532332	0	0	0	0	1
rs532368	0	0	0	1	0
rs532377	0	0	0	1	0
rs532379	0	0	0	1	0
rs532383	0	0	0	1	0
rs532409	0	0	0	1	0
rs532413	0	0	0	1	0
rs532416	0	0	0	1	0
rs532432	0	0	0	1	0
rs532433	0	1	0	0	0
rs532442	0	0	0	1	0
rs532463	0	0	1	0	0
rs532467	0	0	0	1	0
rs532503	0	0	0	1	0
rs532512	0	0	0	1	0
rs532519	0	0	0	1	0
rs532545	0	1	0	0	0
rs532605	0	0	0	1	0
rs532622	1	0	0	0	0
rs532623	0	0	0	1	0
rs532639	0	0	0	1	0
rs532691	0	0	0	1	0
rs532718	1	0	0	0	0
rs532719	0	0	0	1	0
rs532725	0	0	0	1	0
rs532733	0	0	0	1	0
rs532747	0	0	0	1	0
rs532859	0	0	0	1	0
rs532876	0	0	0	1	0
rs532886	0	0	0	1	0
rs532890	0	0	0	1	0
rs532906	0	0	0	1	0
rs532925	0	0	0	1	0
rs532926	0	0	0	1	0
rs532928	0	0	0	1	0
rs532945	0	0	0	1	0
rs532953	0	0	0	1	0
rs532959	0	0	0	1	0
rs532985	0	0	0	1	0
rs533018	0	0	0	1	0
rs533021	0	0	0	1	0
rs533040	0	0	0	1	0
rs533042	0	0	0	1	0
rs533053	0	0	0	1	0
rs533073	0	0	0	1	0
rs533085	0	1	0	0	0
rs533103	0	0	1	0	0
rs533114	0	0	0	1	0
rs533123	1	0	0	0	0
rs533137	0	0	0	1	0
rs533144	0	0	0	1	0
rs533163	0	0	0	1	0
rs533177	0	0	0	1	0
rs533201	1	0	0	0	0
rs533202	0	1	0	0	0
rs533209	0	0	0	1	0
rs533251	0	0	0	0	1
rs533287	0	0	0	1	0
rs533308	0	0	0	1	0
rs533337	0	0	0	1	0
rs533343	0	0	0	1	0
rs533358	0	0	0	1	0
rs533364	0	0	0	1	0
rs533383	0	0	0	1	0
rs533387	0	0	0	1	0
rs533390	0	0	0	1	0
rs533392	1	0	0	0	0
rs533401	0	0	0	1	0
rs533410	0	0	0	1	0
rs533416	0	0	0	1	0
rs533438	0	0	0	1	0
rs533450	0	0	0	1	0
rs533484	0	0	0	1	0
rs533489	0	0	0	1	0
rs533510	0	0	0	1	0
rs533517	0	0	0	1	0
rs533524	0	0	1	0	0
rs533532	0	0	0	1	0
rs533547	0	0	0	1	0
rs533550	0	0	0	1	0
rs533572	0	0	1	0	0
rs533584	1	0	0	0	0
rs533586	1	0	0	0	0
rs533593	0	0	1	0	0
rs533603	0	0	0	1	0
rs533643	0	0	0	1	0
rs533646	0	0	0	1	0
rs533651	0	1	0	0	0
rs533656	0	0	0	1	0
rs533657	0	0	0	1	0
rs533695	0	0	0	1	0
rs533705	0	0	0	1	0
rs533727	0	0	0	1	0
rs533745	0	0	0	1	0
rs533778	0	0	0	0	1
rs533807	0	0	0	1	0
rs533822	0	0	0	1	0
rs533842	0	0	0	1	0
rs533861	0	0	0	1	0
rs533863	0	0	0	1	0
rs533870	0	0	0	1	0
rs533872	0	0	0	1	0
rs533874	0	0	0	1	0
rs533889	0	1	0	0	0
rs533935	0	0	0	1	0
rs533951	1	0	0	0	0
rs533992	0	0	0	1	0
rs533993	0	0	0	1	0
rs534019	0	1	0	0	0
rs534024	0	0	1	0	0
rs534039	0	0	0	1	0
rs534042	1	0	0	0	0
rs534045	0	0	0	1	0
rs534080	0	0	0	1	0
rs534083	0	0	0	1	0
rs534119	0	0	0	1	0
rs534126	0	0	0	1	0
rs534131	0	0	0	1	0
rs534132	0	0	0	1	0
rs534135	0	0	0	1	0
rs534146	0	0	0	1	0
rs534153	0	0	0	1	0
rs534186	0	1	0	0	0
rs534195	0	0	0	1	0
rs534211	0	0	0	1	0
rs534256	0	0	0	1	0
rs534260	0	0	0	1	0
rs534264	0	0	0	1	0
rs534286	0	0	0	1	0
rs534288	0	0	1	0	0
rs534301	1	0	0	0	0
rs534318	0	0	0	0	1
rs534325	0	0	0	1	0
rs534348	0	0	0	1	0
rs534357	0	0	0	1	0
rs534395	0	0	0	1	0
rs534412	0	0	0	1	0
rs534440	0	0	1	0	0
rs534449	1	0	0	0	0
rs534455	0	0	0	1	0
rs534467	0	0	0	1	0
rs534470	0	0	0	1	0
rs534504	0	0	0	1	0
rs534512	0	0	0	1	0
rs534514	0	0	0	1	0
rs534523	0	0	0	1	0
rs534524	0	0	0	1	0
rs534534	0	0	0	1	0
rs534561	0	0	1	0	0
rs534569	0	0	0	1	0
rs534601	0	0	0	1	0
rs534604	0	0	0	1	0
rs534615	1	0	0	0	0
rs534630	0	0	0	1	0
rs534673	1	0	0	0	0
rs534676	0	0	0	1	0
rs534684	0	0	1	0	0
rs534698	0	0	0	1	0
rs534702	0	1	0	0	0
rs534786	0	1	0	0	0
rs534798	0	1	0	0	0
rs534815	0	0	0	1	0
rs534825	0	0	0	1	0
rs534839	0	0	0	1	0
rs534840	0	0	0	1	0
rs534842	0	0	0	1	0
rs534853	0	0	0	1	0
rs534861	0	0	0	1	0
rs534863	0	0	0	1	0
rs534889	0	1	0	0	0
rs534925	0	0	0	1	0
rs534944	0	1	0	0	0
rs534957	0	0	0	1	0
rs534962	0	0	1	0	0
rs534963	0	1	0	0	0
rs535010	1	0	0	0	0
rs535014	0	0	0	1	0
rs535017	0	0	1	0	0
rs535068	0	0	0	1	0
rs535081	0	0	0	1	0
rs535083	0	0	0	1	0
rs535095	0	0	0	1	0
rs535132	1	0	0	0	0
rs535146	0	0	0	1	0
rs535161	0	0	0	1	0
rs535178	0	0	0	1	0
rs535183	0	0	1	0	0
rs535206	0	0	0	1	0
rs535207	0	0	0	1	0
rs535223	0	0	0	1	0
rs535234	0	0	0	1	0
rs535283	0	0	0	1	0
rs535316	0	0	0	1	0
rs535317	0	0	1	0	0
rs535346	0	0	0	1	0
rs535359	0	0	0	1	0
rs535372	1	0	0	0	0
rs535384	0	0	0	1	0
rs535394	0	0	0	1	0
rs535411	0	0	0	1	0
rs535415	0	0	0	1	0
rs535438	0	0	0	1	0
rs535446	0	0	0	1	0
rs535449	0	0	0	1	0
rs535456	0	0	0	1	0
rs535476	1	0	0	0	0
rs535502	0	0	0	1	0
rs535503	0	0	1	0	0
rs535514	1	0	0	0	0
rs535526	0	0	1	0	0
rs535533	0	1	0	0	0
rs535542	0	0	0	1	0
rs535572	0	0	0	1	0
rs535574	0	0	0	1	0
rs535620	0	0	0	1	0
rs535638	0	0	0	1	0
rs535648	0	0	0	1	0
rs535677	0	0	0	1	0
rs535679	0	0	0	1	0
rs535693	0	0	0	1	0
rs535717	0	0	1	0	0
rs535728	0	0	1	0	0
rs535755	0	0	0	1	0
rs535760	0	0	0	1	0
rs535775	0	0	0	1	0
rs535779	0	0	0	1	0
rs535789	0	0	0	1	0
rs535809	0	0	0	1	0
rs535831	0	0	0	1	0
rs535857	0	0	0	1	0
rs535876	0	0	0	1	0
rs535880	0	0	0	1	0
rs535883	0	0	0	1	0
rs535894	0	0	1	0	0
rs535902	0	0	0	1	0
rs535923	0	0	0	1	0
rs535926	0	0	0	1	0
rs535945	0	0	0	1	0
rs535954	0	0	0	1	0
rs535960	0	0	0	1	0
rs535980	0	0	0	1	0
rs535981	0	0	0	0	1
rs535985	0	1	0	0	0
rs535992	0	0	0	1	0
rs536036	0	0	0	1	0
rs536049	0	0	0	1	0
rs536050	0	0	0	1	0
rs536052	0	0	0	1	0
rs536062	0	0	0	1	0
rs536071	1	0	0	0	0
rs536080	0	0	0	1	0
rs536091	0	0	1	0	0
rs536093	0	0	0	1	0
rs536124	0	0	0	1	0
rs536125	0	0	0	1	0
rs536138	0	0	0	1	0
rs536165	0	0	0	1	0
rs536178	1	0	0	0	0
rs536215	0	0	0	1	0
rs536250	0	0	0	1	0
rs536256	0	0	0	1	0
rs536277	0	0	1	0	0
rs536297	1	0	0	0	0
rs536333	0	0	0	1	0
rs536341	1	0	0	0	0
rs536358	0	0	0	1	0
rs536416	0	0	0	1	0
rs536419	0	1	0	0	0
rs536425	0	0	0	1	0
rs536430	1	0	0	0	0
rs536447	0	0	0	1	0
rs536451	0	0	0	1	0
rs536468	1	0	0	0	0
rs536477	1	0	0	0	0
rs536489	0	0	0	1	0
rs536502	0	0	0	1	0
rs536518	0	0	0	1	0
rs536555	0	0	0	1	0
rs536566	0	0	0	1	0
rs536588	0	0	0	1	0
rs536628	0	0	0	1	0
rs536631	0	0	0	1	0
rs536637	0	0	0	1	0
rs536640	1	0	0	0	0
rs536665	0	0	0	1	0
rs536694	0	0	1	0	0
rs536706	1	0	0	0	0
rs536717	0	0	0	0	1
rs536744	0	1	0	0	0
rs536750	0	1	0	0	0
rs536753	0	0	0	1	0
rs536766	0	0	0	1	0
rs536767	0	0	0	1	0
rs536769	0	0	0	1	0
rs536796	0	0	0	1	0
rs536812	1	0	0	0	0
rs536825	0	0	0	1	0
rs536834	0	0	0	1	0
rs536852	0	1	0	0	0
rs536857	0	0	0	1	0
rs536860	0	1	0	0	0
rs536870	0	1	0	0	0
rs536874	0	0	0	1	0
rs536892	0	0	0	1	0
rs536897	0	0	0	1	0
rs536919	0	0	0	1	0
rs536939	1	0	0	0	0
rs536944	0	0	0	1	0
rs536962	0	0	0	1	0
rs536966	0	0	0	1	0
rs537001	0	0	0	1	0
rs537004	0	0	0	1	0
rs537010	0	0	0	1	0
rs537046	1	0	0	0	0
rs537062	0	0	1	0	0
rs537065	0	0	0	1	0
rs537098	0	0	0	1	0
rs537130	0	0	0	1	0
rs537131	0	0	0	1	0
rs537135	0	0	0	1	0
rs537137	0	0	0	1	0
rs537150	0	0	0	1	0
rs537153	0	0	0	1	0
rs537159	0	0	0	1	0
rs537165	0	0	0	1	0
rs537169	0	0	0	1	0
rs537202	0	0	0	1	0
rs537212	0	0	0	1	0
rs537225	1	0	0	0	0
rs537244	0	0	0	1	0
rs537246	0	0	0	1	0
rs537277	1	0	0	0	0
rs537306	0	0	0	1	0
rs537307	0	0	0	1	0
rs537309	1	0	0	0	0
rs537311	0	0	0	1	0
rs537339	1	0	0	0	0
rs537355	0	0	0	1	0
rs537358	0	0	0	1	0
rs537359	0	0	0	1	0
rs537363	0	0	0	1	0
rs537370	0	0	0	1	0
rs537379	0	0	0	1	0
rs537389	0	0	0	1	0
rs537436	0	0	0	1	0
rs537456	0	0	0	1	0
rs537480	0	0	1	0	0
rs537500	0	0	1	0	0
rs537509	0	0	0	1	0
rs537528	0	1	0	0	0
rs537534	0	0	0	1	0
rs537548	1	0	0	0	0
rs537557	0	0	0	1	0
rs537564	0	0	0	1	0
rs537569	0	0	1	0	0
rs537615	0	0	0	1	0
rs537623	0	0	0	1	0
rs537635	0	0	0	1	0
rs537657	0	0	0	1	0
rs537694	0	0	0	1	0
rs537719	0	0	1	0	0
rs537735	0	0	0	1	0
rs537783	0	0	1	0	0
rs537843	0	0	0	1	0
rs537874	0	0	0	1	0
rs537903	0	0	0	1	0
rs537916	1	0	0	0	0
rs537941	0	0	0	1	0
rs537956	0	0	0	1	0
rs537958	0	0	0	1	0
rs537969	1	0	0	0	0
rs537974	0	0	0	1	0
rs537975	0	0	0	1	0
rs537976	0	0	0	1	0
rs538012	0	0	0	1	0
rs538023	0	0	0	1	0
rs538025	0	0	0	1	0
rs538027	0	0	0	1	0
rs538049	0	0	1	0	0
rs538066	0	0	1	0	0
rs538075	0	0	0	0	1
rs538096	0	0	0	1	0
rs538099	0	0	0	1	0
rs538108	1	0	0	0	0
rs538147	0	0	0	1	0
rs538172	0	0	0	1	0
rs538174	1	0	0	0	0
rs538177	0	0	1	0	0
rs538208	0	0	0	1	0
rs538209	0	1	0	0	0
rs538211	1	0	0	0	0
rs538225	0	0	0	1	0
rs538232	1	0	0	0	0
rs538245	0	0	0	1	0
rs538246	0	0	0	1	0
rs538258	0	0	0	1	0
rs538348	0	0	0	1	0
rs538418	0	0	0	1	0
rs538423	0	0	0	1	0
rs538434	0	0	0	1	0
rs538464	0	0	0	1	0
rs538485	1	0	0	0	0
rs538486	0	0	0	1	0
rs538534	0	0	0	1	0
rs538538	0	0	1	0	0
rs538558	0	0	0	1	0
rs538570	0	0	0	1	0
rs538579	0	0	0	1	0
rs538599	0	0	0	1	0
rs538601	0	0	0	1	0
rs538605	0	0	0	1	0
rs538622	0	0	0	0	1
rs538640	0	1	0	0	0
rs538641	0	0	0	1	0
rs538649	0	0	0	1	0
rs538654	0	0	0	1	0
rs538710	0	0	1	0	0
rs538712	0	0	0	1	0
rs538737	0	0	0	1	0
rs538768	0	0	0	1	0
rs538779	0	0	1	0	0
rs538786	0	0	0	1	0
rs538788	1	0	0	0	0
rs538804	0	0	0	1	0
rs538808	1	0	0	0	0
rs538810	0	0	0	1	0
rs538821	0	0	0	1	0
rs538827	1	0	0	0	0
rs538856	0	0	0	1	0
rs538899	0	1	0	0	0
rs538906	0	0	0	1	0
rs538921	0	1	0	0	0
rs538939	0	1	0	0	0
rs538945	0	0	0	1	0
rs538955	0	0	0	1	0
rs538957	0	0	0	1	0
rs538959	0	0	0	1	0
rs538968	0	0	0	0	1
rs539035	1	0	0	0	0
rs539046	0	0	0	1	0
rs539047	0	0	0	1	0
rs539051	0	0	0	1	0
rs539052	0	0	0	1	0
rs539054	0	0	0	1	0
rs539085	0	0	0	1	0
rs539088	0	0	0	1	0
rs539100	0	0	0	1	0
rs539118	1	0	0	0	0
rs539141	0	0	0	1	0
rs539142	0	0	0	1	0
rs539160	1	0	0	0	0
rs539166	0	0	0	1	0
rs539205	0	0	0	1	0
rs539229	0	0	0	1	0
rs539242	0	0	0	1	0
rs539308	0	0	0	1	0
rs539310	0	0	0	1	0
rs539311	0	1	0	0	0
rs539315	0	0	0	1	0
rs539317	1	0	0	0	0
rs539327	0	0	0	1	0
rs539330	0	1	0	0	0
rs539335	0	0	0	1	0
rs539342	0	1	0	0	0
rs539364	1	0	0	0	0
rs539368	0	0	0	1	0
rs539373	0	0	0	1	0
rs539383	0	0	0	1	0
rs539430	0	0	0	1	0
rs539460	0	0	0	1	0
rs539483	0	0	0	1	0
rs539487	0	0	1	0	0
rs539488	0	0	0	1	0
rs539496	0	0	0	1	0
rs539507	0	0	0	1	0
rs539524	0	1	0	0	0
rs539545	0	0	1	0	0
rs539547	0	0	1	0	0
rs539551	0	0	0	1	0
rs539553	0	1	0	0	0
rs539573	0	0	0	1	0
rs539591	0	0	0	1	0
rs539602	0	1	0	0	0
rs539608	0	0	0	1	0
rs539643	0	0	0	1	0
rs539651	1	0	0	0	0
rs539663	0	0	0	1	0
rs539685	0	0	0	1	0
rs539693	0	1	0	0	0
rs539728	0	0	0	1	0
rs539744	1	0	0	0	0
rs539809	0	0	0	1	0
rs539814	0	0	0	1	0
rs539816	0	0	0	1	0
rs539894	0	0	0	1	0
rs539930	0	0	0	1	0
rs539936	0	0	0	0	1
rs539954	1	0	0	0	0
rs539983	0	0	0	1	0
rs540007	0	0	0	1	0
rs540019	0	0	0	1	0
rs540021	0	0	0	0	1
rs540038	0	1	0	0	0
rs540058	0	0	0	1	0
rs540067	1	0	0	0	0
rs540084	0	0	0	1	0
rs540090	0	0	0	1	0
rs540123	0	1	0	0	0
rs540134	0	0	0	1	0
rs540136	0	0	0	1	0
rs540140	0	0	0	1	0
rs540145	0	0	0	1	0
rs540149	0	0	0	1	0
rs540153	0	0	0	1	0
rs540167	0	0	0	1	0
rs540172	0	0	0	1	0
rs540187	1	0	0	0	0
rs540197	0	0	0	1	0
rs540211	0	0	0	1	0
rs540212	0	0	0	0	1
rs540225	1	0	0	0	0
rs540256	0	0	0	1	0
rs540259	0	0	0	1	0
rs540267	0	0	1	0	0
rs540268	0	0	0	1	0
rs540273	0	0	0	1	0
rs540282	0	1	0	0	0
rs540302	0	0	1	0	0
rs540308	0	0	1	0	0
rs540309	0	0	0	1	0
rs540313	0	0	1	0	0
rs540317	0	1	0	0	0
rs540342	0	0	0	1	0
rs540353	0	0	0	1	0
rs540386	0	0	0	1	0
rs540429	0	0	0	1	0
rs540431	0	0	0	1	0
rs540446	0	0	0	1	0
rs540454	0	0	0	1	0
rs540459	0	0	0	1	0
rs540472	0	0	0	1	0
rs540490	0	0	0	1	0
rs540495	0	0	1	0	0
rs540516	0	0	0	1	0
rs540528	0	0	0	1	0
rs540564	0	0	0	1	0
rs540573	0	0	0	1	0
rs540592	0	0	0	1	0
rs540598	0	0	0	1	0
rs540646	0	0	0	1	0
rs540694	0	0	0	1	0
rs540695	0	0	0	1	0
rs540697	0	0	0	1	0
rs540719	0	0	0	1	0
rs540741	0	0	0	1	0
rs540779	0	1	0	0	0
rs540780	0	0	0	1	0
rs540783	1	0	0	0	0
rs540787	0	0	0	1	0
rs540800	0	0	0	1	0
rs540814	0	0	1	0	0
rs540816	0	0	0	1	0
rs540817	0	0	0	1	0
rs540825	1	0	0	0	0
rs540826	0	0	0	1	0
rs540832	0	0	0	1	0
rs540836	0	0	0	1	0
rs540913	0	0	0	1	0
rs540920	0	0	0	1	0
rs540943	0	0	0	1	0
rs540952	0	0	0	0	1
rs540962	1	0	0	0	0
rs540963	0	0	0	1	0
rs541022	0	1	0	0	0
rs541026	1	0	0	0	0
rs541039	0	0	0	1	0
rs541046	0	0	0	1	0
rs541060	0	0	1	0	0
rs541078	0	0	0	1	0
rs541097	0	0	0	1	0
rs541122	0	0	0	1	0
rs541132	0	0	0	1	0
rs541133	0	0	0	1	0
rs541178	0	0	0	1	0
rs541182	0	0	1	0	0
rs541198	0	1	0	0	0
rs541202	0	0	0	1	0
rs541228	0	1	0	0	0
rs541231	0	0	0	1	0
rs541234	0	0	0	1	0
rs541244	0	1	0	0	0
rs541254	0	0	0	1	0
rs541273	0	0	1	0	0
rs541279	0	0	0	1	0
rs541288	0	0	0	1	0
rs541294	1	0	0	0	0
rs541301	0	0	0	1	0
rs541333	0	0	0	1	0
rs541341	0	0	0	1	0
rs541350	1	0	0	0	0
rs541357	0	0	0	1	0
rs541393	0	1	0	0	0
rs541487	0	0	0	1	0
rs541552	0	0	0	1	0
rs541555	0	0	0	1	0
rs541565	0	0	0	1	0
rs541584	0	0	0	1	0
rs541608	0	0	0	1	0
rs541619	0	0	0	1	0
rs541624	0	0	0	1	0
rs541631	0	0	0	1	0
rs541633	0	0	0	1	0
rs541635	0	0	0	1	0
rs541655	0	0	0	1	0
rs541704	0	0	0	0	1
rs541710	0	0	0	1	0
rs541711	0	0	0	1	0
rs541713	0	0	0	1	0
rs541725	1	0	0	0	0
rs541730	0	1	0	0	0
rs541733	0	0	0	1	0
rs541738	0	0	0	1	0
rs541751	1	0	0	0	0
rs541768	0	0	0	1	0
rs541775	0	1	0	0	0
rs541801	0	0	0	1	0
rs541816	0	0	0	1	0
rs541829	0	0	0	1	0
rs541833	0	0	0	1	0
rs541861	0	0	0	0	1
rs541867	0	0	0	1	0
rs541868	0	0	0	1	0
rs541896	0	0	0	1	0
rs541938	0	0	0	1	0
rs541949	1	0	0	0	0
rs541957	0	0	1	0	0
rs541966	0	0	0	1	0
rs541968	0	0	0	1	0
rs541989	0	0	0	1	0
rs542007	1	0	0	0	0
rs542033	0	0	0	1	0
rs542044	0	0	0	1	0
rs542066	0	0	0	1	0
rs542077	0	0	0	1	0
rs542097	0	1	0	0	0
rs542098	0	0	0	1	0
rs542119	1	0	0	0	0
rs542127	0	0	0	1	0
rs542142	0	1	0	0	0
rs542178	0	1	0	0	0
rs542199	0	0	0	1	0
rs542208	0	0	0	1	0
rs542274	0	0	0	1	0
rs542275	0	1	0	0	0
rs542278	0	1	0	0	0
rs542282	0	0	0	1	0
rs542285	1	0	0	0	0
rs542321	0	0	0	1	0
rs542328	0	0	0	1	0
rs542334	0	0	0	1	0
rs542339	0	0	0	1	0
rs542355	0	1	0	0	0
rs542378	0	0	0	1	0
rs542380	0	0	0	1	0
rs542383	0	0	1	0	0
rs542401	0	0	0	1	0
rs542413	0	0	1	0	0
rs542420	1	0	0	0	0
rs542441	0	0	0	1	0
rs542510	0	0	0	1	0
rs542511	0	0	0	1	0
rs542540	0	0	0	0	1
rs542570	0	0	0	1	0
rs542580	0	0	0	1	0
rs542589	0	1	0	0	0
rs542613	0	0	0	1	0
rs542630	0	0	0	1	0
rs542645	0	1	0	0	0
rs542650	0	0	0	1	0
rs542683	0	0	0	1	0
rs542717	0	0	0	1	0
rs542727	0	0	0	1	0
rs542729	0	0	0	1	0
rs542736	0	0	1	0	0
rs542750	0	0	0	1	0
rs542752	0	1	0	0	0
rs542767	0	0	0	1	0
rs542771	1	0	0	0	0
rs542784	0	1	0	0	0
rs542807	1	0	0	0	0
rs542816	0	0	0	1	0
rs542821	0	0	0	1	0
rs542831	0	1	0	0	0
rs542854	0	0	0	1	0
rs542866	0	1	0	0	0
rs542873	0	0	0	1	0
rs542892	0	0	0	1	0
rs542906	0	0	0	1	0
rs542914	0	0	0	1	0
rs542928	0	0	1	0	0
rs542949	0	0	0	1	0
rs542956	0	0	0	1	0
rs542984	0	0	0	1	0
rs542988	0	0	0	1	0
rs542991	1	0	0	0	0
rs543013	0	1	0	0	0
rs543020	1	0	0	0	0
rs543021	0	0	0	1	0
rs543026	0	0	1	0	0
rs543046	0	0	0	1	0
rs543060	0	0	0	1	0
rs543068	0	0	0	1	0
rs543087	0	0	0	1	0
rs543090	0	0	0	1	0
rs543114	0	0	0	1	0
rs543121	0	0	0	1	0
rs543144	0	0	0	1	0
rs543147	0	0	0	1	0
rs543165	1	0	0	0	0
rs543181	0	0	0	1	0
rs543184	0	0	0	1	0
rs543196	0	0	0	1	0
rs543212	0	0	0	1	0
rs543221	1	0	0	0	0
rs543235	0	0	0	1	0
rs543274	0	0	1	0	0
rs543288	0	0	0	1	0
rs543307	1	0	0	0	0
rs543312	0	0	0	1	0
rs543327	0	0	0	1	0
rs543341	0	0	0	1	0
rs543346	0	0	0	1	0
rs543402	0	0	1	0	0
rs543413	0	0	0	1	0
rs543436	0	0	0	1	0
rs543444	0	0	0	1	0
rs543451	0	0	0	1	0
rs543453	1	0	0	0	0
rs543462	0	0	0	1	0
rs543465	0	0	0	1	0
rs543475	1	0	0	0	0
rs543479	0	0	0	1	0
rs543482	0	0	1	0	0
rs543506	0	0	0	1	0
rs543519	0	0	0	1	0
rs543528	0	0	0	1	0
rs543540	1	0	0	0	0
rs543562	0	0	0	1	0
rs543596	0	0	0	1	0
rs543609	0	0	0	1	0
rs543627	0	0	0	1	0
rs543642	0	0	0	1	0
rs543644	0	0	0	1	0
rs543649	0	0	0	1	0
rs543672	0	0	0	1	0
rs543679	1	0	0	0	0
rs543689	0	0	0	1	0
rs543711	0	0	0	1	0
rs543740	0	0	0	1	0
rs543741	0	0	1	0	0
rs543742	0	0	0	1	0
rs543750	0	0	1	0	0
rs543753	0	0	0	1	0
rs543776	0	0	0	1	0
rs543811	0	0	0	1	0
rs543814	0	0	0	1	0
rs543828	0	0	1	0	0
rs543843	0	0	0	1	0
rs543878	0	0	0	1	0
rs543894	0	0	0	1	0
rs543897	0	0	0	1	0
rs543961	0	0	0	1	0
rs543967	0	0	1	0	0
rs543988	0	0	0	1	0
rs544005	0	0	1	0	0
rs544008	0	0	0	1	0
rs544022	0	0	0	1	0
rs544062	0	0	1	0	0
rs544090	0	0	0	1	0
rs544093	1	0	0	0	0
rs544124	0	0	1	0	0
rs544143	0	0	0	1	0
rs544159	0	0	0	1	0
rs544169	0	0	0	1	0
rs544205	1	0	0	0	0
rs544228	1	0	0	0	0
rs544234	0	0	0	1	0
rs544259	1	0	0	0	0
rs544267	0	0	0	1	0
rs544275	0	0	0	1	0
rs544282	0	0	0	1	0
rs544321	0	0	0	0	1
rs544335	0	0	0	1	0
rs544357	0	1	0	0	0
rs544363	0	0	1	0	0
rs544368	0	0	0	1	0
rs544369	0	0	0	1	0
rs544370	1	0	0	0	0
rs544380	0	0	0	1	0
rs544421	0	0	0	0	1
rs544422	1	0	0	0	0
rs544435	0	0	0	1	0
rs544437	0	0	0	0	1
rs544452	0	0	0	1	0
rs544515	0	0	0	1	0
rs544551	0	0	1	0	0
rs544566	0	0	0	0	1
rs544576	0	0	1	0	0
rs544588	0	0	0	1	0
rs544596	0	0	0	1	0
rs544621	0	0	0	1	0
rs544627	0	0	0	1	0
rs544630	0	0	0	1	0
rs544633	0	0	1	0	0
rs544649	0	0	0	1	0
rs544687	0	0	0	1	0
rs544699	0	0	0	1	0
rs544701	0	0	0	1	0
rs544711	0	0	0	1	0
rs544725	0	0	0	1	0
rs544734	0	0	1	0	0
rs544742	0	0	0	1	0
rs544776	0	0	0	1	0
rs544787	0	0	0	1	0
rs544788	1	0	0	0	0
rs544820	0	0	0	1	0
rs544821	0	0	0	1	0
rs544822	0	0	0	1	0
rs544827	0	0	0	1	0
rs544838	0	0	0	1	0
rs544850	1	0	0	0	0
rs544853	0	0	0	1	0
rs544855	0	0	0	1	0
rs544875	0	0	0	0	1
rs544877	0	0	0	1	0
rs544884	0	0	0	1	0
rs544921	0	0	0	1	0
rs544928	0	0	0	1	0
rs544932	0	0	0	1	0
rs544941	0	0	1	0	0
rs544953	1	0	0	0	0
rs544991	0	0	0	1	0
rs545010	0	0	0	1	0
rs545016	0	0	1	0	0
rs545057	1	0	0	0	0
rs545068	0	0	0	1	0
rs545099	0	0	0	1	0
rs545122	0	0	0	1	0
rs545143	0	0	0	1	0
rs545147	0	0	0	1	0
rs545148	0	0	0	1	0
rs545170	0	0	0	1	0
rs545171	0	0	0	1	0
rs545204	0	0	0	1	0
rs545218	1	0	0	0	0
rs545229	0	1	0	0	0
rs545232	0	0	0	1	0
rs545234	1	0	0	0	0
rs545238	0	1	0	0	0
rs545244	0	0	0	1	0
rs545247	1	0	0	0	0
rs545284	0	0	0	1	0
rs545315	0	0	0	1	0
rs545331	0	1	0	0	0
rs545337	0	0	0	1	0
rs545364	0	0	0	1	0
rs545395	0	0	0	1	0
rs545405	0	0	0	1	0
rs545437	1	0	0	0	0
rs545439	0	0	0	1	0
rs545447	0	0	0	1	0
rs545465	0	0	1	0	0
rs545498	0	0	0	1	0
rs545508	0	0	0	1	0
rs545517	0	0	1	0	0
rs545582	0	0	0	1	0
rs545587	0	1	0	0	0
rs545605	0	0	0	1	0
rs545609	0	0	0	1	0
rs545638	0	0	0	0	1
rs545671	0	0	0	1	0
rs545684	0	0	0	1	0
rs545696	0	0	0	1	0
rs545731	0	0	0	1	0
rs545738	0	0	0	1	0
rs545740	0	0	0	1	0
rs545751	0	0	0	1	0
rs545755	0	0	0	1	0
rs545766	0	0	0	1	0
rs545773	0	0	0	1	0
rs545796	0	0	0	1	0
rs545803	0	0	0	1	0
rs545902	0	0	0	1	0
rs545925	0	0	0	1	0
rs545935	0	1	0	0	0
rs545937	0	0	0	1	0
rs545941	0	0	0	1	0
rs545949	0	0	0	0	1
rs545954	0	0	0	1	0
rs545963	0	0	0	1	0
rs546002	0	0	0	1	0
rs546008	1	0	0	0	0
rs546020	0	0	0	1	0
rs546078	0	1	0	0	0
rs546089	0	0	0	1	0
rs546099	0	0	0	1	0
rs546134	0	0	0	1	0
rs546138	0	0	0	1	0
rs546169	0	0	0	1	0
rs546173	1	0	0	0	0
rs546221	0	0	0	1	0
rs546265	0	0	0	1	0
rs546271	0	0	0	1	0
rs546272	0	0	0	1	0
rs546282	0	0	0	1	0
rs546285	0	0	0	1	0
rs546311	0	0	0	1	0
rs546353	0	0	0	1	0
rs546358	0	0	0	1	0
rs546381	0	0	0	1	0
rs546382	1	0	0	0	0
rs546383	0	0	0	0	1
rs546388	0	0	0	0	1
rs546419	0	0	0	1	0
rs546444	0	0	0	1	0
rs546450	0	0	1	0	0
rs546456	0	0	0	1	0
rs546458	0	0	0	1	0
rs546465	0	0	1	0	0
rs546466	0	0	0	1	0
rs546496	0	0	0	1	0
rs546497	0	1	0	0	0
rs546511	0	0	0	1	0
rs546522	0	0	0	1	0
rs546547	0	0	0	1	0
rs546557	0	0	0	1	0
rs546560	0	0	0	1	0
rs546564	0	0	0	1	0
rs546583	0	0	0	1	0
rs546588	0	0	0	0	1
rs546603	0	0	0	1	0
rs546611	0	0	0	1	0
rs546617	0	0	0	1	0
rs546639	0	0	1	0	0
rs546655	0	0	0	1	0
rs546674	0	0	0	1	0
rs546692	0	1	0	0	0
rs546696	0	0	0	1	0
rs546701	0	0	0	1	0
rs546726	0	0	0	1	0
rs546746	0	0	0	1	0
rs546760	0	0	1	0	0
rs546774	0	0	0	1	0
rs546785	0	0	0	1	0
rs546791	0	0	0	1	0
rs546796	0	0	1	0	0
rs546812	0	1	0	0	0
rs546828	0	0	0	1	0
rs546845	0	0	0	1	0
rs546846	0	0	0	1	0
rs546868	0	0	0	1	0
rs546869	0	0	0	1	0
rs546886	1	0	0	0	0
rs546890	0	0	0	1	0
rs546894	0	0	0	1	0
rs546897	0	0	1	0	0
rs546906	0	0	0	1	0
rs546911	0	0	0	1	0
rs546950	0	0	0	1	0
rs546968	0	0	0	1	0
rs546975	0	0	0	1	0
rs546980	0	0	0	1	0
rs547018	0	0	1	0	0
rs547026	0	0	0	1	0
rs547039	1	0	0	0	0
rs547048	0	0	0	1	0
rs547066	0	0	0	1	0
rs547082	0	1	0	0	0
rs547087	0	0	0	1	0
rs547109	0	0	0	1	0
rs547125	0	0	0	1	0
rs547144	1	0	0	0	0
rs547145	0	0	0	1	0
rs547148	0	0	0	1	0
rs547163	1	0	0	0	0
rs547173	0	1	0	0	0
rs547208	0	1	0	0	0
rs547210	0	0	1	0	0
rs547212	1	0	0	0	0
rs547221	0	0	0	1	0
rs547222	0	0	0	1	0
rs547257	0	0	1	0	0
rs547269	0	0	0	1	0
rs547292	0	0	0	1	0
rs547304	0	0	0	1	0
rs547311	0	0	1	0	0
rs547321	0	0	0	1	0
rs547327	0	0	0	0	1
rs547345	0	0	0	1	0
rs547357	0	0	0	1	0
rs547390	0	0	0	1	0
rs547426	0	0	0	1	0
rs547460	0	0	0	1	0
rs547461	0	0	0	1	0
rs547469	0	0	0	1	0
rs547486	0	0	1	0	0
rs547505	0	0	0	1	0
rs547540	0	0	0	1	0
rs547541	0	0	0	1	0
rs547572	0	0	0	1	0
rs547581	0	0	0	1	0
rs547590	0	0	0	1	0
rs547615	0	0	1	0	0
rs547620	0	0	0	1	0
rs547627	0	0	0	1	0
rs547632	0	0	0	1	0
rs547644	0	0	0	1	0
rs547709	0	0	0	1	0
rs547738	0	0	0	1	0
rs547742	0	0	0	1	0
rs547756	0	0	0	1	0
rs547791	0	0	1	0	0
rs547796	0	0	0	0	1
rs547801	0	0	1	0	0
rs547811	1	0	0	0	0
rs547812	0	0	0	1	0
rs547832	0	0	0	1	0
rs547860	0	0	0	1	0
rs547866	0	0	0	1	0
rs547875	0	0	0	1	0
rs547889	0	0	0	1	0
rs547899	0	0	0	1	0
rs547914	0	0	1	0	0
rs547927	0	0	0	1	0
rs547961	0	0	0	1	0
rs547966	0	0	0	1	0
rs547995	0	0	0	1	0
rs548007	0	0	0	1	0
rs548011	0	0	1	0	0
rs548018	0	0	0	1	0
rs548043	0	0	0	1	0
rs548067	0	0	0	1	0
rs548069	0	0	1	0	0
rs548074	0	0	0	1	0
rs548076	0	0	0	1	0
rs548077	0	0	0	1	0
rs548083	0	0	0	1	0
rs548098	0	0	0	1	0
rs548101	0	0	0	1	0
rs548127	0	1	0	0	0
rs548147	0	0	0	1	0
rs548149	0	0	0	1	0
rs548213	0	0	0	1	0
rs548216	1	0	0	0	0
rs548239	0	0	0	1	0
rs548263	0	0	0	1	0
rs548275	0	0	0	1	0
rs548304	1	0	0	0	0
rs548308	0	1	0	0	0
rs548315	0	0	0	1	0
rs548327	0	0	0	1	0
rs548339	1	0	0	0	0
rs548347	0	0	0	1	0
rs548349	0	0	0	1	0
rs548352	0	0	0	1	0
rs548354	1	0	0	0	0
rs548356	0	0	0	1	0
rs548358	1	0	0	0	0
rs548360	0	0	0	1	0
rs548371	0	0	0	1	0
rs548430	0	0	0	1	0
rs548516	0	1	0	0	0
rs548548	0	0	0	1	0
rs548566	1	0	0	0	0
rs548574	0	0	0	1	0
rs548580	0	0	0	1	0
rs548582	0	0	0	1	0
rs548646	1	0	0	0	0
rs548653	0	0	1	0	0
rs548661	0	0	0	1	0
rs548681	0	0	0	1	0
rs548708	0	0	0	1	0
rs548729	0	0	0	1	0
rs548745	0	0	0	1	0
rs548752	1	0	0	0	0
rs548755	0	0	1	0	0
rs548849	0	0	0	1	0
rs548853	0	0	0	1	0
rs548872	0	0	0	0	1
rs548897	0	0	0	1	0
rs548922	0	0	0	1	0
rs548925	0	0	0	1	0
rs548961	0	1	0	0	0
rs548963	0	0	0	1	0
rs549002	0	0	0	1	0
rs549028	0	0	0	1	0
rs549036	0	0	0	1	0
rs549041	0	0	0	1	0
rs549042	0	0	0	1	0
rs549046	1	0	0	0	0
rs549048	0	0	0	1	0
rs549079	0	0	0	1	0
rs549080	1	0	0	0	0
rs549085	0	1	0	0	0
rs549129	0	0	0	1	0
rs549143	0	1	0	0	0
rs549187	0	0	0	1	0
rs549198	0	0	0	1	0
rs549215	0	0	0	1	0
rs549231	0	0	0	1	0
rs549244	0	0	0	1	0
rs549249	0	0	0	1	0
rs549281	0	0	0	1	0
rs549302	0	0	0	1	0
rs549305	0	0	0	1	0
rs549370	0	0	0	1	0
rs549372	1	0	0	0	0
rs549394	0	0	0	1	0
rs549427	0	0	0	0	1
rs549432	0	0	0	1	0
rs549433	0	0	0	1	0
rs549435	0	0	0	1	0
rs549445	0	0	0	1	0
rs549449	0	0	0	1	0
rs549461	0	0	0	1	0
rs549465	0	0	0	1	0
rs549466	0	1	0	0	0
rs549519	0	0	0	1	0
rs549528	0	0	0	1	0
rs549533	0	0	0	1	0
rs549537	0	0	0	1	0
rs549541	0	0	0	1	0
rs549563	0	0	0	1	0
rs549584	0	0	0	1	0
rs549622	0	0	0	1	0
rs549632	0	0	1	0	0
rs549655	1	0	0	0	0
rs549667	0	0	1	0	0
rs549683	0	0	0	1	0
rs549684	0	0	0	1	0
rs549687	0	0	1	0	0
rs549700	0	0	0	1	0
rs549712	0	0	0	1	0
rs549743	0	0	0	1	0
rs549745	0	0	1	0	0
rs549780	0	1	0	0	0
rs549822	0	0	0	1	0
rs549846	0	0	0	1	0
rs549852	0	0	0	1	0
rs549861	0	0	0	1	0
rs549888	0	0	0	1	0
rs549892	0	0	0	1	0
rs549901	0	0	0	1	0
rs549906	0	0	0	1	0
rs549926	0	0	0	1	0
rs549944	0	0	0	1	0
rs549948	0	0	0	1	0
rs549965	0	0	0	1	0
rs549970	0	0	0	1	0
rs549975	0	0	0	1	0
rs549994	1	0	0	0	0
rs550014	1	0	0	0	0
rs550015	0	0	0	1	0
rs550025	0	0	0	1	0
rs550053	0	0	0	1	0
rs550069	0	0	1	0	0
rs550104	0	0	0	1	0
rs550108	0	0	0	1	0
rs550115	0	0	0	1	0
rs550127	0	0	0	1	0
rs550132	0	0	0	1	0
rs550134	0	0	0	1	0
rs550164	0	0	0	1	0
rs550210	0	0	1	0	0
rs550227	0	0	0	1	0
rs550230	0	1	0	0	0
rs550231	1	0	0	0	0
rs550275	0	0	0	1	0
rs550281	0	0	0	1	0
rs550294	0	0	0	0	1
rs550303	1	0	0	0	0
rs550323	1	0	0	0	0
rs550369	0	0	1	0	0
rs550376	0	0	0	1	0
rs550438	0	0	1	0	0
rs550461	0	0	0	1	0
rs550483	0	0	0	1	0
rs550492	0	0	0	1	0
rs550498	0	0	0	1	0
rs550503	0	0	0	1	0
rs550510	0	0	0	1	0
rs550511	0	0	0	1	0
rs550514	0	0	0	1	0
rs550522	0	1	0	0	0
rs550523	0	0	0	1	0
rs550526	0	1	0	0	0
rs550535	0	0	0	1	0
rs550547	0	0	0	1	0
rs550623	1	0	0	0	0
rs550634	0	0	0	1	0
rs550653	0	0	1	0	0
rs550667	0	0	0	1	0
rs550670	0	0	0	1	0
rs550690	0	0	0	1	0
rs550691	0	0	0	1	0
rs550710	0	1	0	0	0
rs550728	0	0	1	0	0
rs550733	0	0	0	1	0
rs550773	0	0	0	1	0
rs550797	0	0	0	1	0
rs550811	0	0	0	1	0
rs550832	0	0	0	1	0
rs550843	0	0	0	1	0
rs550848	0	0	1	0	0
rs550850	0	0	1	0	0
rs550855	0	1	0	0	0
rs550864	0	0	0	1	0
rs550868	0	0	0	1	0
rs550885	0	0	0	1	0
rs550894	0	0	0	1	0
rs550924	0	0	0	1	0
rs550970	0	0	0	1	0
rs550976	0	0	0	1	0
rs550981	0	0	0	1	0
rs551007	0	0	0	1	0
rs551010	1	0	0	0	0
rs551060	0	0	0	1	0
rs551093	0	0	0	1	0
rs551104	0	0	0	1	0
rs551108	0	0	0	1	0
rs551111	0	0	0	1	0
rs551114	0	0	1	0	0
rs551119	0	0	1	0	0
rs551132	0	0	0	1	0
rs551185	0	0	1	0	0
rs551191	0	0	0	1	0
rs551200	0	1	0	0	0
rs551244	0	0	0	1	0
rs551260	0	0	0	1	0
rs551262	0	0	0	1	0
rs551292	0	1	0	0	0
rs551295	0	0	0	1	0
rs551316	0	0	0	1	0
rs551318	0	0	0	1	0
rs551328	0	0	0	1	0
rs551350	1	0	0	0	0
rs551395	0	0	0	1	0
rs551435	0	0	0	1	0
rs551436	0	0	0	1	0
rs551441	0	0	0	1	0
rs551444	0	0	0	1	0
rs551445	0	0	0	1	0
rs551462	0	0	0	1	0
rs551463	0	0	0	1	0
rs551469	0	0	0	1	0
rs551471	0	0	0	1	0
rs551482	0	0	0	1	0
rs551504	0	0	0	1	0
rs551599	0	0	0	1	0
rs551619	0	0	0	1	0
rs551625	0	0	0	1	0
rs551627	0	0	0	1	0
rs551675	0	0	0	1	0
rs551682	0	0	0	0	1
rs551708	0	0	0	1	0
rs551711	1	0	0	0	0
rs551715	0	1	0	0	0
rs551769	0	0	0	1	0
rs551794	0	0	0	1	0
rs551799	0	0	1	0	0
rs551805	0	0	0	1	0
rs551807	1	0	0	0	0
rs551825	0	1	0	0	0
rs551832	0	0	0	1	0
rs551835	0	0	0	1	0
rs551844	0	0	0	1	0
rs551850	0	0	0	1	0
rs551890	0	0	0	1	0
rs551901	0	0	0	1	0
rs551902	0	0	0	1	0
rs551920	0	0	0	1	0
rs551931	0	0	0	1	0
rs551940	0	0	0	1	0
rs551946	0	0	0	1	0
rs551956	0	0	0	1	0
rs551957	0	0	0	1	0
rs551991	0	0	0	1	0
rs551992	0	0	0	1	0
rs551998	0	0	0	1	0
rs552007	0	0	0	0	1
rs552013	0	0	0	1	0
rs552017	0	0	0	1	0
rs552018	1	0	0	0	0
rs552079	0	0	0	1	0
rs552085	1	0	0	0	0
rs552107	0	0	0	1	0
rs552140	0	0	0	1	0
rs552147	1	0	0	0	0
rs552159	0	0	1	0	0
rs552161	0	1	0	0	0
rs552201	0	0	0	1	0
rs552215	0	0	0	1	0
rs552257	0	0	0	1	0
rs552277	0	0	0	1	0
rs552295	0	0	0	1	0
rs552307	0	0	0	1	0
rs552320	0	0	0	1	0
rs552352	0	0	0	1	0
rs552362	0	0	0	1	0
rs552368	0	0	0	1	0
rs552373	0	0	0	1	0
rs552387	0	1	0	0	0
rs552390	0	0	0	0	1
rs552403	0	0	0	1	0
rs552414	0	0	0	1	0
rs552417	0	0	0	1	0
rs552454	0	1	0	0	0
rs552496	0	0	0	1	0
rs552498	0	0	0	1	0
rs552507	1	0	0	0	0
rs552517	1	0	0	0	0
rs552518	0	0	0	1	0
rs552537	0	0	0	1	0
rs552564	0	0	0	1	0
rs552579	0	0	0	1	0
rs552604	0	0	0	1	0
rs552633	0	0	0	1	0
rs552634	1	0	0	0	0
rs552646	1	0	0	0	0
rs552677	0	0	0	1	0
rs552678	0	0	0	1	0
rs552681	1	0	0	0	0
rs552694	0	0	0	1	0
rs552722	0	1	0	0	0
rs552727	0	0	0	1	0
rs552751	0	0	1	0	0
rs552758	0	0	0	1	0
rs552788	0	0	1	0	0
rs552792	0	1	0	0	0
rs552797	0	0	0	1	0
rs552807	0	0	0	1	0
rs552823	0	0	0	1	0
rs552831	0	0	0	1	0
rs552878	0	1	0	0	0
rs552887	0	0	0	1	0
rs552943	0	0	0	1	0
rs552950	0	1	0	0	0
rs552966	0	1	0	0	0
rs552980	0	0	0	1	0
rs553017	0	0	0	1	0
rs553021	0	0	0	1	0
rs553039	0	0	0	1	0
rs553071	0	0	0	1	0
rs553094	0	0	1	0	0
rs553133	0	0	0	1	0
rs553150	0	0	0	1	0
rs553186	0	0	1	0	0
rs553199	1	0	0	0	0
rs553200	0	0	0	1	0
rs553202	1	0	0	0	0
rs553209	0	0	0	1	0
rs553211	0	0	0	1	0
rs553212	0	0	0	1	0
rs553251	0	0	0	1	0
rs553258	0	1	0	0	0
rs553269	0	0	0	1	0
rs553278	0	0	0	1	0
rs553288	1	0	0	0	0
rs553294	0	0	0	1	0
rs553321	0	0	0	1	0
rs553363	0	0	1	0	0
rs553364	0	0	0	1	0
rs553382	0	0	0	1	0
rs553400	0	1	0	0	0
rs553401	0	0	0	1	0
rs553403	0	0	0	1	0
rs553439	0	0	1	0	0
rs553446	0	0	0	1	0
rs553450	0	0	0	1	0
rs553453	0	0	0	1	0
rs553463	0	0	0	1	0
rs553465	0	0	0	1	0
rs553490	0	0	0	1	0
rs553508	0	0	0	1	0
rs553546	0	0	0	1	0
rs553552	0	0	0	1	0
rs553604	0	0	0	1	0
rs553632	0	1	0	0	0
rs553635	0	0	0	1	0
rs553643	0	0	0	1	0
rs553664	0	1	0	0	0
rs553674	0	0	0	1	0
rs553682	0	0	0	1	0
rs553689	0	0	0	1	0
rs553692	0	0	0	1	0
rs553696	0	0	0	1	0
rs553709	0	0	0	1	0
rs553711	0	0	0	1	0
rs553719	0	0	0	1	0
rs553727	0	0	0	1	0
rs553788	0	0	0	1	0
rs553792	0	0	0	1	0
rs553807	0	0	1	0	0
rs553816	0	0	1	0	0
rs553822	0	0	0	1	0
rs553833	0	1	0	0	0
rs553875	1	0	0	0	0
rs553882	0	0	0	1	0
rs553889	0	0	0	1	0
rs553920	0	0	0	1	0
rs553921	0	1	0	0	0
rs553935	0	0	0	1	0
rs553947	0	0	0	1	0
rs553950	0	0	0	1	0
rs553959	0	0	0	1	0
rs554026	0	0	0	1	0
rs554030	0	0	0	1	0
rs554036	0	0	0	1	0
rs554060	0	0	0	1	0
rs554071	0	0	0	1	0
rs554082	0	0	0	1	0
rs554099	0	0	0	1	0
rs554143	0	0	0	1	0
rs554206	0	1	0	0	0
rs554222	0	0	0	1	0
rs554263	0	0	0	1	0
rs554316	0	1	0	0	0
rs554318	0	0	0	1	0
rs554321	1	0	0	0	0
rs554348	0	0	0	1	0
rs554350	0	0	0	1	0
rs554370	0	0	0	1	0
rs554383	0	0	0	1	0
rs554399	0	0	0	1	0
rs554418	0	0	0	1	0
rs554445	0	0	0	1	0
rs554450	0	0	0	1	0
rs554456	0	0	0	1	0
rs554482	0	0	0	1	0
rs554484	1	0	0	0	0
rs554500	0	0	0	1	0
rs554536	0	0	0	1	0
rs554540	0	0	1	0	0
rs554554	0	0	0	1	0
rs554575	0	0	0	1	0
rs554594	0	0	1	0	0
rs554597	0	0	1	0	0
rs554629	0	0	0	1	0
rs554637	0	0	0	1	0
rs554653	0	0	0	1	0
rs554671	1	0	0	0	0
rs554686	0	0	0	1	0
rs554689	0	0	0	1	0
rs554706	0	0	0	1	0
rs554713	0	0	0	1	0
rs554733	0	0	0	1	0
rs554757	0	0	0	1	0
rs554760	0	0	0	1	0
rs554761	0	0	0	1	0
rs554762	0	0	0	1	0
rs554788	0	0	1	0	0
rs554795	0	0	0	1	0
rs554801	1	0	0	0	0
rs554834	1	0	0	0	0
rs554874	0	0	0	1	0
rs554922	0	0	0	1	0
rs554924	1	0	0	0	0
rs554943	0	0	0	1	0
rs554945	0	0	0	1	0
rs554949	0	0	0	1	0
rs554986	1	0	0	0	0
rs554990	0	0	0	1	0
rs555008	0	1	0	0	0
rs555024	1	0	0	0	0
rs555031	0	1	0	0	0
rs555034	1	0	0	0	0
rs555038	0	0	0	1	0
rs555044	0	0	1	0	0
rs555086	0	0	0	1	0
rs555093	0	0	0	1	0
rs555151	0	0	0	1	0
rs555156	0	0	0	1	0
rs555161	0	0	0	1	0
rs555200	0	0	0	1	0
rs555213	0	0	0	1	0
rs555227	0	0	0	1	0
rs555248	0	0	1	0	0
rs555257	0	0	0	0	1
rs555259	0	0	0	1	0
rs555273	0	0	0	1	0
rs555286	0	0	0	1	0
rs555295	0	0	0	1	0
rs555297	1	0	0	0	0
rs555303	1	0	0	0	0
rs555317	0	0	0	1	0
rs555352	1	0	0	0	0
rs555356	0	0	0	1	0
rs555360	0	0	0	1	0
rs555361	0	0	0	1	0
rs555363	0	0	0	1	0
rs555373	0	0	0	1	0
rs555378	0	0	0	1	0
rs555379	0	0	0	1	0
rs555412	0	0	0	1	0
rs555420	0	0	0	1	0
rs555431	0	0	1	0	0
rs555449	0	0	0	1	0
rs555456	0	0	0	1	0
rs555457	0	0	0	1	0
rs555464	0	0	0	1	0
rs555471	0	0	0	1	0
rs555506	0	0	0	1	0
rs555512	0	0	1	0	0
rs555519	0	0	0	1	0
rs555530	0	0	0	1	0
rs555538	0	0	0	1	0
rs555548	0	0	0	1	0
rs555554	0	0	0	1	0
rs555571	0	0	0	1	0
rs555577	0	0	0	1	0
rs555582	0	0	0	1	0
rs555591	0	0	1	0	0
rs555608	0	0	1	0	0
rs555609	0	0	0	1	0
rs555617	0	0	0	1	0
rs555690	0	0	0	1	0
rs555709	0	0	0	1	0
rs555733	0	0	0	1	0
rs555742	1	0	0	0	0
rs555766	1	0	0	0	0
rs555782	0	0	0	0	1
rs555800	0	0	0	1	0
rs555802	0	0	0	1	0
rs555829	0	0	0	1	0
rs555836	0	0	0	1	0
rs555840	0	0	0	1	0
rs555844	0	0	1	0	0
rs555867	0	0	0	1	0
rs555886	0	0	0	1	0
rs555893	1	0	0	0	0
rs555895	0	0	1	0	0
rs555916	0	0	0	1	0
rs555957	0	0	0	1	0
rs555968	0	0	0	1	0
rs555974	0	0	0	1	0
rs555979	0	0	0	1	0
rs555989	0	0	1	0	0
rs556016	0	0	0	1	0
rs556034	0	0	0	1	0
rs556043	0	0	0	1	0
rs556055	0	0	0	0	1
rs556072	0	1	0	0	0
rs556076	0	0	0	1	0
rs556084	0	0	1	0	0
rs556089	0	1	0	0	0
rs556092	0	0	0	1	0
rs556131	0	0	0	1	0
rs556147	0	0	0	1	0
rs556172	1	0	0	0	0
rs556175	0	1	0	0	0
rs556177	0	0	0	1	0
rs556199	0	0	0	1	0
rs556203	0	0	0	1	0
rs556204	0	0	0	1	0
rs556256	0	0	0	1	0
rs556295	0	0	0	1	0
rs556299	0	0	0	1	0
rs556329	0	0	0	1	0
rs556355	0	1	0	0	0
rs556388	0	0	0	1	0
rs556392	0	0	0	1	0
rs556408	1	0	0	0	0
rs556435	0	0	0	1	0
rs556439	0	0	0	1	0
rs556474	0	0	0	1	0
rs556490	0	0	0	1	0
rs556493	1	0	0	0	0
rs556529	0	0	1	0	0
rs556613	1	0	0	0	0
rs556634	0	0	0	1	0
rs556641	0	0	0	1	0
rs556650	0	0	1	0	0
rs556657	0	0	0	1	0
rs556667	0	0	0	1	0
rs556670	0	0	0	1	0
rs556675	0	0	0	1	0
rs556706	0	0	0	1	0
rs556710	0	0	0	1	0
rs556716	1	0	0	0	0
rs556724	0	0	0	1	0
rs556725	0	0	0	1	0
rs556731	0	0	0	1	0
rs556746	0	0	0	1	0
rs556752	0	0	0	1	0
rs556764	0	0	0	1	0
rs556769	0	0	0	1	0
rs556788	0	1	0	0	0
rs556819	0	0	0	1	0
rs556820	0	0	0	1	0
rs556831	0	0	0	1	0
rs556837	0	0	0	1	0
rs556857	0	0	0	1	0
rs556865	0	0	0	1	0
rs556869	0	0	0	1	0
rs556875	1	0	0	0	0
rs556878	0	0	0	1	0
rs556888	0	0	0	1	0
rs556928	0	0	0	1	0
rs556953	0	0	0	1	0
rs556955	0	0	0	1	0
rs556972	0	0	0	1	0
rs556996	0	0	0	1	0
rs557005	0	0	0	1	0
rs557006	0	0	0	1	0
rs557043	0	0	0	1	0
rs557047	0	0	1	0	0
rs557090	0	0	0	1	0
rs557104	0	0	0	1	0
rs557125	0	0	0	1	0
rs557140	0	0	0	1	0
rs557170	0	0	0	1	0
rs557222	0	1	0	0	0
rs557231	0	0	0	1	0
rs557244	0	0	0	1	0
rs557247	0	0	0	1	0
rs557249	0	0	0	1	0
rs557254	0	0	0	1	0
rs557262	0	0	0	1	0
rs557290	0	0	0	1	0
rs557292	0	0	0	1	0
rs557324	0	0	0	1	0
rs557334	0	0	0	1	0
rs557346	0	0	0	1	0
rs557352	0	0	0	1	0
rs557359	0	0	0	1	0
rs557367	0	0	0	1	0
rs557369	0	0	0	1	0
rs557386	0	0	0	1	0
rs557424	0	0	1	0	0
rs557444	0	0	0	1	0
rs557475	0	0	0	1	0
rs557476	0	0	0	1	0
rs557501	0	0	0	1	0
rs557505	0	0	0	1	0
rs557527	0	0	0	1	0
rs557580	0	0	0	1	0
rs557602	0	0	0	1	0
rs557606	0	1	0	0	0
rs557625	1	0	0	0	0
rs557626	0	0	0	1	0
rs557640	0	0	0	1	0
rs557654	0	0	0	1	0
rs557685	0	0	0	1	0
rs557702	0	0	0	1	0
rs557709	0	0	0	1	0
rs557715	0	0	0	1	0
rs557748	1	0	0	0	0
rs557803	0	0	0	1	0
rs557808	0	0	0	1	0
rs557856	0	0	0	1	0
rs557864	0	0	0	1	0
rs557881	0	0	1	0	0
rs557895	0	0	0	1	0
rs557897	0	0	0	1	0
rs557906	0	1	0	0	0
rs557916	0	0	0	1	0
rs557920	0	0	0	1	0
rs557925	0	0	0	1	0
rs557930	0	0	1	0	0
rs557951	0	0	0	1	0
rs557964	1	0	0	0	0
rs557993	0	0	0	1	0
rs558004	1	0	0	0	0
rs558013	0	0	0	1	0
rs558025	1	0	0	0	0
rs558026	0	0	0	1	0
rs558040	0	0	0	1	0
rs558059	0	1	0	0	0
rs558072	0	0	0	1	0
rs558099	0	0	0	1	0
rs558104	0	0	0	1	0
rs558131	0	0	0	1	0
rs558146	0	0	0	1	0
rs558159	0	0	0	1	0
rs558171	0	0	0	1	0
rs558211	0	0	0	1	0
rs558222	1	0	0	0	0
rs558225	0	0	0	1	0
rs558249	0	0	0	1	0
rs558255	0	0	0	1	0
rs558293	0	0	0	1	0
rs558328	1	0	0	0	0
rs558334	0	0	0	1	0
rs558350	0	0	0	1	0
rs558368	0	0	1	0	0
rs558370	0	0	0	1	0
rs558399	0	0	0	1	0
rs558402	0	0	0	1	0
rs558403	0	0	0	1	0
rs558406	0	0	1	0	0
rs558426	0	0	0	1	0
rs558438	1	0	0	0	0
rs558475	0	0	0	1	0
rs558481	0	0	1	0	0
rs558520	0	0	0	1	0
rs558540	0	0	0	1	0
rs558567	0	0	0	1	0
rs558572	0	0	0	1	0
rs558593	0	0	0	1	0
rs558595	0	0	0	1	0
rs558641	0	0	0	1	0
rs558649	1	0	0	0	0
rs558655	0	0	0	1	0
rs558667	0	0	0	1	0
rs558680	0	0	0	1	0
rs558736	0	1	0	0	0
rs558772	0	0	0	1	0
rs558781	0	0	0	1	0
rs558782	0	0	0	1	0
rs558802	0	0	0	1	0
rs558816	0	0	0	1	0
rs558821	0	0	0	1	0
rs558830	0	0	0	1	0
rs558835	0	0	0	1	0
rs558839	0	0	0	1	0
rs558859	0	1	0	0	0
rs558907	0	0	0	1	0
rs558921	0	0	0	1	0
rs558946	0	1	0	0	0
rs558948	1	0	0	0	0
rs558949	0	0	1	0	0
rs558955	0	0	1	0	0
rs558956	1	0	0	0	0
rs558984	0	0	0	1	0
rs558985	0	0	0	1	0
rs559020	0	0	0	1	0
rs559032	1	0	0	0	0
rs559038	1	0	0	0	0
rs559041	0	0	0	1	0
rs559064	0	0	0	1	0
rs559069	0	0	0	1	0
rs559088	0	1	0	0	0
rs559089	0	1	0	0	0
rs559098	0	0	1	0	0
rs559102	0	0	0	1	0
rs559115	0	0	0	1	0
rs559116	0	0	0	1	0
rs559126	0	0	0	1	0
rs559155	1	0	0	0	0
rs559181	0	0	0	1	0
rs559182	0	0	1	0	0
rs559213	0	0	0	1	0
rs559218	0	0	0	1	0
rs559235	0	0	0	1	0
rs559270	0	0	1	0	0
rs559286	0	0	0	1	0
rs559288	0	0	0	1	0
rs559290	0	0	0	1	0
rs559298	0	0	0	1	0
rs559311	0	0	1	0	0
rs559343	0	0	0	1	0
rs559344	1	0	0	0	0
rs559360	1	0	0	0	0
rs559397	0	0	0	1	0
rs559409	0	0	0	1	0
rs559416	0	0	0	1	0
rs559419	1	0	0	0	0
rs559452	0	0	0	1	0
rs559482	0	1	0	0	0
rs559495	1	0	0	0	0
rs559535	0	0	1	0	0
rs559542	0	1	0	0	0
rs559575	0	0	0	1	0
rs559597	0	1	0	0	0
rs559634	0	0	0	1	0
rs559731	0	0	0	1	0
rs559739	0	0	0	1	0
rs559759	0	0	1	0	0
rs559790	0	0	1	0	0
rs559821	0	0	0	1	0
rs559831	0	0	0	1	0
rs559843	0	0	0	1	0
rs559858	1	0	0	0	0
rs559871	0	0	0	1	0
rs559883	0	0	0	1	0
rs559928	0	0	0	1	0
rs559929	0	1	0	0	0
rs559933	0	0	0	1	0
rs559946	0	0	0	1	0
rs559950	0	1	0	0	0
rs559969	0	0	0	1	0
rs559997	1	0	0	0	0
rs560000	0	0	0	1	0
rs560056	0	0	0	1	0
rs560083	0	0	0	1	0
rs560087	1	0	0	0	0
rs560092	0	0	0	1	0
rs560094	0	0	0	1	0
rs560096	1	0	0	0	0
rs560100	0	0	0	1	0
rs560137	0	0	0	1	0
rs560146	1	0	0	0	0
rs560161	0	0	0	1	0
rs560166	0	0	0	1	0
rs560173	0	1	0	0	0
rs560176	0	0	0	1	0
rs560195	0	0	0	0	1
rs560214	0	0	0	1	0
rs560245	0	0	0	1	0
rs560267	0	0	0	1	0
rs560269	0	0	0	1	0
rs560280	0	1	0	0	0
rs560283	0	0	0	1	0
rs560305	1	0	0	0	0
rs560380	0	0	0	1	0
rs560386	0	0	0	1	0
rs560392	0	0	0	1	0
rs560414	0	0	0	1	0
rs560463	0	0	0	1	0
rs560474	0	0	0	1	0
rs560480	0	0	0	1	0
rs560533	0	0	0	1	0
rs560543	0	0	1	0	0
rs560544	0	0	0	1	0
rs560563	0	0	0	1	0
rs560577	0	0	0	1	0
rs560584	0	0	0	1	0
rs560587	0	0	0	1	0
rs560626	0	1	0	0	0
rs560627	0	0	0	1	0
rs560638	0	0	0	1	0
rs560651	0	0	0	1	0
rs560708	0	0	0	1	0
rs560746	0	0	0	1	0
rs560772	0	0	0	1	0
rs560777	0	1	0	0	0
rs560797	0	0	0	1	0
rs560803	0	0	0	1	0
rs560816	0	0	0	1	0
rs560830	1	0	0	0	0
rs560846	0	0	0	1	0
rs560850	0	1	0	0	0
rs560860	0	0	0	1	0
rs560924	0	0	0	0	1
rs560931	0	0	0	0	1
rs560946	0	0	0	1	0
rs560992	0	0	0	1	0
rs560994	0	0	0	1	0
rs560996	0	0	0	1	0
rs561000	0	0	0	1	0
rs561001	0	0	0	1	0
rs561017	0	0	0	1	0
rs561044	0	0	0	1	0
rs561052	0	0	0	1	0
rs561055	0	0	0	1	0
rs561059	0	0	0	1	0
rs561062	0	0	0	1	0
rs561070	0	0	0	1	0
rs561111	0	0	0	1	0
rs561112	0	0	0	1	0
rs561114	0	0	0	1	0
rs561137	0	0	0	1	0
rs561155	0	0	0	1	0
rs561156	0	0	0	1	0
rs561180	1	0	0	0	0
rs561193	0	0	0	1	0
rs561197	0	0	0	1	0
rs561202	0	0	0	1	0
rs561207	0	0	0	1	0
rs561221	0	0	0	1	0
rs561239	0	0	0	1	0
rs561248	0	0	0	1	0
rs561252	0	0	0	1	0
rs561258	0	0	0	1	0
rs561313	0	0	0	1	0
rs561332	1	0	0	0	0
rs561336	1	0	0	0	0
rs561377	0	0	0	1	0
rs561392	0	0	0	1	0
rs561394	0	0	0	1	0
rs561414	0	0	0	0	1
rs561420	0	0	0	0	1
rs561434	0	0	0	1	0
rs561450	0	0	0	1	0
rs561452	0	1	0	0	0
rs561463	0	0	0	1	0
rs561480	1	0	0	0	0
rs561486	0	0	0	1	0
rs561498	0	0	0	1	0
rs561503	0	0	0	1	0
rs561506	0	0	0	1	0
rs561507	0	0	0	1	0
rs561512	0	0	0	1	0
rs561531	0	0	0	1	0
rs561535	0	1	0	0	0
rs561595	0	0	0	1	0
rs561597	0	0	0	1	0
rs561601	0	0	0	1	0
rs561603	0	0	0	1	0
rs561623	0	0	0	1	0
rs561628	1	0	0	0	0
rs561658	0	0	1	0	0
rs561676	0	0	0	1	0
rs561702	0	0	0	1	0
rs561703	0	0	0	1	0
rs561741	0	0	0	1	0
rs561744	0	0	0	1	0
rs561802	0	0	0	1	0
rs561815	0	0	0	1	0
rs561817	0	0	0	1	0
rs561843	0	0	0	1	0
rs561845	0	0	0	1	0
rs561861	1	0	0	0	0
rs561884	0	0	0	1	0
rs561890	0	0	0	1	0
rs561895	0	0	0	1	0
rs561899	0	0	0	1	0
rs561903	0	0	0	1	0
rs561923	0	1	0	0	0
rs561939	0	0	0	1	0
rs561940	0	0	0	1	0
rs561945	0	0	0	1	0
rs561953	0	0	0	1	0
rs561955	0	0	0	1	0
rs561970	0	0	0	1	0
rs561978	0	0	1	0	0
rs561979	0	0	0	1	0
rs562030	0	0	0	1	0
rs562037	0	0	0	1	0
rs562042	1	0	0	0	0
rs562054	0	0	0	1	0
rs562070	0	0	0	1	0
rs562089	0	0	0	1	0
rs562094	0	0	0	0	1
rs562117	0	0	0	1	0
rs562121	0	0	0	1	0
rs562131	0	0	0	1	0
rs562154	0	1	0	0	0
rs562162	0	0	0	1	0
rs562166	0	0	0	1	0
rs562171	0	0	0	1	0
rs562178	0	0	0	1	0
rs562182	0	0	0	1	0
rs562187	1	0	0	0	0
rs562189	0	0	0	1	0
rs562231	0	0	0	1	0
rs562245	0	0	0	1	0
rs562246	0	0	0	1	0
rs562258	0	0	0	1	0
rs562310	0	0	0	1	0
rs562313	0	0	0	1	0
rs562336	0	0	0	1	0
rs562343	0	1	0	0	0
rs562393	0	0	0	1	0
rs562400	0	0	0	1	0
rs562403	0	0	0	1	0
rs562413	0	0	0	1	0
rs562414	0	1	0	0	0
rs562416	0	0	0	1	0
rs562417	1	0	0	0	0
rs562443	0	0	0	1	0
rs562444	0	0	0	1	0
rs562446	0	1	0	0	0
rs562461	0	0	0	0	1
rs562469	0	1	0	0	0
rs562470	0	0	0	1	0
rs562475	0	0	0	1	0
rs562496	0	1	0	0	0
rs562500	0	0	1	0	0
rs562501	0	1	0	0	0
rs562503	0	0	0	1	0
rs562511	0	0	0	1	0
rs562517	0	0	0	1	0
rs562526	0	0	0	1	0
rs562557	0	0	0	1	0
rs562574	0	1	0	0	0
rs562589	0	0	0	1	0
rs562590	0	0	0	1	0
rs562604	0	0	0	1	0
rs562609	0	0	0	1	0
rs562621	0	1	0	0	0
rs562652	0	0	0	1	0
rs562659	0	0	0	1	0
rs562661	0	0	0	1	0
rs562664	0	0	0	1	0
rs562668	0	0	1	0	0
rs562678	0	0	0	1	0
rs562717	0	0	0	1	0
rs562744	0	0	0	1	0
rs562748	0	0	0	1	0
rs562750	0	0	0	1	0
rs562753	0	0	1	0	0
rs562822	0	0	0	1	0
rs562837	0	0	0	1	0
rs562859	1	0	0	0	0
rs562867	0	0	0	1	0
rs562875	0	0	0	1	0
rs562889	0	1	0	0	0
rs562899	0	0	0	1	0
rs562911	0	0	1	0	0
rs562918	0	0	0	1	0
rs562944	0	0	1	0	0
rs562946	0	1	0	0	0
rs562971	0	0	0	1	0
rs562982	0	0	0	1	0
rs562990	0	0	1	0	0
rs563002	0	0	1	0	0
rs563012	0	0	0	1	0
rs563084	0	0	0	1	0
rs563088	0	0	1	0	0
rs563099	0	0	0	1	0
rs563105	0	0	0	1	0
rs563151	0	0	0	1	0
rs563155	0	0	0	1	0
rs563205	0	0	1	0	0
rs563210	0	0	0	1	0
rs563264	0	0	0	1	0
rs563270	0	0	0	1	0
rs563284	1	0	0	0	0
rs563293	0	0	0	1	0
rs563296	0	0	0	1	0
rs563300	0	0	0	1	0
rs563320	0	0	0	1	0
rs563329	0	1	0	0	0
rs563342	0	0	0	1	0
rs563359	0	1	0	0	0
rs563370	0	0	0	1	0
rs563384	0	0	0	1	0
rs563391	0	0	0	1	0
rs563444	0	0	0	1	0
rs563463	0	0	0	1	0
rs563507	0	0	0	1	0
rs563509	0	0	1	0	0
rs563532	0	0	0	1	0
rs563533	0	0	1	0	0
rs563548	0	0	0	1	0
rs563549	0	0	0	1	0
rs563559	0	0	0	1	0
rs563601	0	0	1	0	0
rs563605	1	0	0	0	0
rs563616	0	0	1	0	0
rs563643	0	0	0	1	0
rs563649	1	0	0	0	0
rs563670	0	0	0	1	0
rs563680	0	0	1	0	0
rs563687	0	0	0	1	0
rs563695	0	0	0	1	0
rs563699	0	0	0	1	0
rs563701	0	0	0	1	0
rs563705	0	0	0	1	0
rs563718	0	0	0	1	0
rs563749	0	0	0	1	0
rs563751	0	0	0	1	0
rs563759	0	0	0	1	0
rs563763	0	0	1	0	0
rs563766	0	0	0	1	0
rs563778	0	0	1	0	0
rs563788	0	0	0	1	0
rs563795	0	0	0	1	0
rs563830	0	0	0	1	0
rs563853	1	0	0	0	0
rs563858	0	0	0	1	0
rs563881	0	0	0	1	0
rs563886	0	0	0	1	0
rs563891	0	0	0	1	0
rs563906	0	0	1	0	0
rs563916	0	0	0	1	0
rs563921	0	0	0	1	0
rs563959	0	0	0	1	0
rs563963	0	0	0	1	0
rs563994	1	0	0	0	0
rs564001	0	0	0	1	0
rs564011	0	1	0	0	0
rs564025	0	0	1	0	0
rs564034	0	0	0	1	0
rs564044	0	0	0	1	0
rs564086	0	1	0	0	0
rs564109	0	0	0	0	1
rs564114	1	0	0	0	0
rs564119	0	0	0	1	0
rs564148	0	0	0	1	0
rs564158	0	0	0	1	0
rs564160	0	0	0	1	0
rs564170	0	1	0	0	0
rs564198	0	0	0	1	0
rs564206	0	0	0	1	0
rs564210	0	0	0	1	0
rs564221	1	0	0	0	0
rs564231	0	0	0	1	0
rs564244	1	0	0	0	0
rs564252	0	0	0	1	0
rs564257	0	0	0	1	0
rs564273	0	0	0	1	0
rs564294	0	1	0	0	0
rs564312	0	0	0	1	0
rs564318	0	0	0	1	0
rs564329	0	0	0	1	0
rs564335	0	0	0	1	0
rs564356	0	0	0	1	0
rs564364	0	0	0	1	0
rs564384	0	0	0	1	0
rs564459	0	0	0	1	0
rs564501	0	0	0	1	0
rs564527	0	0	1	0	0
rs564538	0	0	0	1	0
rs564542	0	0	0	1	0
rs564543	0	0	0	1	0
rs564547	0	0	0	1	0
rs564553	0	0	0	1	0
rs564567	0	0	0	1	0
rs564570	0	0	0	1	0
rs564575	0	0	0	1	0
rs564596	0	0	1	0	0
rs564598	0	0	1	0	0
rs564601	0	1	0	0	0
rs564611	0	0	0	1	0
rs564613	0	0	0	1	0
rs564614	0	0	0	1	0
rs564616	0	0	0	1	0
rs564622	0	0	0	1	0
rs564634	0	0	0	1	0
rs564640	0	0	0	1	0
rs564647	0	0	0	1	0
rs564665	0	0	0	1	0
rs564677	0	0	0	1	0
rs564679	0	0	0	1	0
rs564684	1	0	0	0	0
rs564691	0	0	0	1	0
rs564718	0	0	0	1	0
rs564720	0	0	0	1	0
rs564724	0	0	1	0	0
rs564733	0	0	1	0	0
rs564740	0	0	0	1	0
rs564749	0	0	0	1	0
rs564752	0	0	0	1	0
rs564788	0	0	0	1	0
rs564791	0	1	0	0	0
rs564799	0	0	0	1	0
rs564849	1	0	0	0	0
rs564867	0	0	0	1	0
rs564880	0	0	0	1	0
rs564898	0	0	0	1	0
rs564911	1	0	0	0	0
rs564951	0	0	0	1	0
rs564976	0	0	0	1	0
rs564989	0	0	0	1	0
rs565008	0	0	0	1	0
rs565029	0	0	0	1	0
rs565032	0	0	0	1	0
rs565042	0	0	1	0	0
rs565044	0	0	0	1	0
rs565053	0	0	0	1	0
rs565062	0	0	0	0	1
rs565078	0	0	0	1	0
rs565091	0	0	1	0	0
rs565099	0	1	0	0	0
rs565105	0	0	0	1	0
rs565108	0	0	0	1	0
rs565111	0	0	0	1	0
rs565198	0	0	0	1	0
rs565212	0	0	0	1	0
rs565222	1	0	0	0	0
rs565259	0	0	0	1	0
rs565261	0	0	0	1	0
rs565296	0	0	0	1	0
rs565315	0	0	0	1	0
rs565327	0	0	0	1	0
rs565342	0	0	0	1	0
rs565348	0	1	0	0	0
rs565374	0	0	0	1	0
rs565397	0	0	0	1	0
rs565403	0	0	0	1	0
rs565408	0	0	0	1	0
rs565416	1	0	0	0	0
rs565434	0	0	0	1	0
rs565435	1	0	0	0	0
rs565450	0	0	1	0	0
rs565476	0	0	0	1	0
rs565481	0	0	0	1	0
rs565512	0	0	0	1	0
rs565520	0	0	0	1	0
rs565530	0	0	0	1	0
rs565535	0	0	0	1	0
rs565549	0	0	0	1	0
rs565565	0	0	0	1	0
rs565584	0	0	0	1	0
rs565597	0	0	0	1	0
rs565602	0	0	1	0	0
rs565617	0	0	0	1	0
rs565626	0	0	0	1	0
rs565653	0	0	0	1	0
rs565669	0	0	0	1	0
rs565674	0	0	0	1	0
rs565691	0	1	0	0	0
rs565724	0	0	1	0	0
rs565758	0	0	0	1	0
rs565770	0	0	0	1	0
rs565783	0	0	0	1	0
rs565789	0	0	0	1	0
rs565815	0	0	0	1	0
rs565816	0	0	0	1	0
rs565834	0	0	0	1	0
rs565835	0	1	0	0	0
rs565836	0	0	0	1	0
rs565857	0	0	0	1	0
rs565874	0	1	0	0	0
rs565882	0	0	0	1	0
rs565885	0	0	0	1	0
rs565901	0	0	0	1	0
rs565910	0	0	0	1	0
rs565914	0	0	0	1	0
rs565917	0	0	0	0	1
rs565919	0	0	0	1	0
rs565921	0	0	0	1	0
rs565927	0	0	0	1	0
rs565943	0	0	0	1	0
rs565953	0	0	0	1	0
rs565954	0	0	0	1	0
rs565975	0	0	0	1	0
rs565989	0	0	0	1	0
rs565992	0	0	0	1	0
rs566028	1	0	0	0	0
rs566040	0	0	0	1	0
rs566082	0	0	0	0	1
rs566124	0	0	0	1	0
rs566149	0	0	0	1	0
rs566154	0	0	0	1	0
rs566155	0	0	0	1	0
rs566173	0	0	0	1	0
rs566182	0	0	0	1	0
rs566189	0	1	0	0	0
rs566202	0	0	0	0	1
rs566221	0	0	0	1	0
rs566234	0	0	0	1	0
rs566237	1	0	0	0	0
rs566251	0	0	0	1	0
rs566260	0	0	1	0	0
rs566264	0	0	0	1	0
rs566266	0	0	0	1	0
rs566277	0	0	0	1	0
rs566290	0	0	0	1	0
rs566292	0	0	0	1	0
rs566315	0	0	0	1	0
rs566319	1	0	0	0	0
rs566331	0	0	0	1	0
rs566338	0	0	0	1	0
rs566372	0	0	1	0	0
rs566382	0	0	0	1	0
rs566392	0	0	0	1	0
rs566406	0	0	1	0	0
rs566420	0	0	0	1	0
rs566422	0	0	0	1	0
rs566423	0	0	0	1	0
rs566448	0	0	1	0	0
rs566449	0	0	0	1	0
rs566483	0	0	0	1	0
rs566501	0	0	0	1	0
rs566567	0	1	0	0	0
rs566584	0	0	0	1	0
rs566605	0	0	0	1	0
rs566616	1	0	0	0	0
rs566647	0	1	0	0	0
rs566651	1	0	0	0	0
rs566673	0	0	1	0	0
rs566710	0	0	0	1	0
rs566714	0	0	0	1	0
rs566739	0	0	0	1	0
rs566742	0	0	0	1	0
rs566743	0	0	0	1	0
rs566748	0	0	0	1	0
rs566759	0	0	0	1	0
rs566769	0	0	0	1	0
rs566775	0	0	0	0	1
rs566797	0	0	0	1	0
rs566807	0	0	0	1	0
rs566819	0	0	0	1	0
rs566830	0	0	0	1	0
rs566847	0	0	0	1	0
rs566866	1	0	0	0	0
rs566884	0	0	1	0	0
rs566903	0	0	0	1	0
rs566947	0	0	0	1	0
rs566961	0	0	1	0	0
rs566965	0	1	0	0	0
rs567007	0	0	0	1	0
rs567009	0	0	0	0	1
rs567024	0	0	1	0	0
rs567026	0	1	0	0	0
rs567033	0	0	0	1	0
rs567040	0	1	0	0	0
rs567065	0	0	0	1	0
rs567077	0	0	0	1	0
rs567080	0	0	1	0	0
rs567081	0	0	0	1	0
rs567096	0	1	0	0	0
rs567104	0	0	0	1	0
rs567109	0	0	0	1	0
rs567155	0	0	0	1	0
rs567167	0	0	0	1	0
rs567182	0	0	0	1	0
rs567190	0	0	0	1	0
rs567200	0	0	0	1	0
rs567236	0	0	0	1	0
rs567242	0	0	0	1	0
rs567263	0	0	0	1	0
rs567264	0	0	0	1	0
rs567289	0	0	0	0	1
rs567318	0	0	0	1	0
rs567333	0	0	1	0	0
rs567352	0	0	0	1	0
rs567354	0	0	0	1	0
rs567367	0	0	0	1	0
rs567376	0	0	0	1	0
rs567383	0	0	0	1	0
rs567412	0	0	0	1	0
rs567460	0	0	0	1	0
rs567501	0	0	1	0	0
rs567511	0	0	0	1	0
rs567524	0	0	0	1	0
rs567544	0	0	0	1	0
rs567594	0	0	0	1	0
rs567616	0	0	0	1	0
rs567633	0	0	0	1	0
rs567637	0	0	0	1	0
rs567644	1	0	0	0	0
rs567652	0	1	0	0	0
rs567655	0	0	0	1	0
rs567658	0	0	0	1	0
rs567710	0	0	0	1	0
rs567727	0	0	0	1	0
rs567733	0	0	0	1	0
rs567741	0	0	0	1	0
rs567754	0	0	0	1	0
rs567763	0	0	0	1	0
rs567773	0	0	0	1	0
rs567787	0	0	0	1	0
rs567807	0	1	0	0	0
rs567816	0	0	0	1	0
rs567834	0	0	0	1	0
rs567844	0	0	0	1	0
rs567851	0	1	0	0	0
rs567857	1	0	0	0	0
rs567859	0	1	0	0	0
rs567862	0	0	0	1	0
rs567867	0	0	0	1	0
rs567883	0	0	0	1	0
rs567889	1	0	0	0	0
rs567903	0	0	0	1	0
rs567914	0	0	0	1	0
rs567918	0	0	0	1	0
rs567943	0	1	0	0	0
rs567944	0	0	0	1	0
rs567959	0	0	0	1	0
rs567990	0	0	0	1	0
rs567997	0	0	0	1	0
rs568035	0	0	0	1	0
rs568036	0	0	0	1	0
rs568038	0	1	0	0	0
rs568046	0	0	0	1	0
rs568051	0	0	1	0	0
rs568058	0	0	0	1	0
rs568082	0	0	0	1	0
rs568083	0	0	0	1	0
rs568086	0	0	1	0	0
rs568096	0	0	0	1	0
rs568109	0	0	0	1	0
rs568136	0	0	1	0	0
rs568141	0	1	0	0	0
rs568146	0	0	0	1	0
rs568173	0	0	0	1	0
rs568194	0	0	0	1	0
rs568195	1	0	0	0	0
rs568235	0	0	0	1	0
rs568246	0	0	0	1	0
rs568247	0	0	0	1	0
rs568248	0	0	0	1	0
rs568271	0	0	0	1	0
rs568299	0	0	0	1	0
rs568321	0	0	0	0	1
rs568325	0	0	0	1	0
rs568330	0	0	0	1	0
rs568346	0	0	0	0	1
rs568352	0	0	1	0	0
rs568401	0	0	0	1	0
rs568408	0	0	0	1	0
rs568421	0	0	0	1	0
rs568422	0	0	0	1	0
rs568449	0	0	0	1	0
rs568482	0	0	0	1	0
rs568487	0	0	0	1	0
rs568489	0	0	0	1	0
rs568506	0	1	0	0	0
rs568519	0	0	0	1	0
rs568549	0	0	0	1	0
rs568582	0	0	0	1	0
rs568596	0	0	0	1	0
rs568615	0	0	0	1	0
rs568639	0	0	0	1	0
rs568641	0	0	0	1	0
rs568678	0	0	0	1	0
rs568708	0	1	0	0	0
rs568726	0	0	1	0	0
rs568738	0	0	0	1	0
rs568762	0	0	0	1	0
rs568773	0	0	0	1	0
rs568789	0	0	0	1	0
rs568825	0	0	0	1	0
rs568832	0	0	0	1	0
rs568843	0	0	0	1	0
rs568853	1	0	0	0	0
rs568854	0	0	0	1	0
rs568901	0	0	0	1	0
rs568916	0	0	0	1	0
rs568930	0	0	0	1	0
rs568933	0	0	0	1	0
rs568935	0	0	0	1	0
rs568943	0	0	1	0	0
rs568947	0	0	0	1	0
rs568949	0	1	0	0	0
rs568973	0	0	0	1	0
rs568984	0	0	0	1	0
rs568994	0	0	1	0	0
rs568997	0	0	0	1	0
rs569008	0	1	0	0	0
rs569015	0	0	0	1	0
rs569024	0	0	0	1	0
rs569047	0	0	0	1	0
rs569055	0	0	0	1	0
rs569079	0	0	0	1	0
rs569080	0	0	0	1	0
rs569098	1	0	0	0	0
rs569104	0	0	0	1	0
rs569159	1	0	0	0	0
rs569175	0	0	0	1	0
rs569190	1	0	0	0	0
rs569251	0	1	0	0	0
rs569257	0	0	0	1	0
rs569263	0	0	0	1	0
rs569284	1	0	0	0	0
rs569296	0	0	0	1	0
rs569302	0	0	0	1	0
rs569305	0	0	0	1	0
rs569312	1	0	0	0	0
rs569335	0	0	0	1	0
rs569356	1	0	0	0	0
rs569376	0	0	1	0	0
rs569381	0	0	0	1	0
rs569414	0	0	0	1	0
rs569474	1	0	0	0	0
rs569493	0	0	0	1	0
rs569494	0	0	0	1	0
rs569499	0	0	0	1	0
rs569526	0	0	0	1	0
rs569575	0	0	1	0	0
rs569589	0	0	0	1	0
rs569600	0	0	0	1	0
rs569602	0	0	0	1	0
rs569618	0	0	0	1	0
rs569636	0	0	0	1	0
rs569644	0	0	0	1	0
rs569647	0	0	0	1	0
rs569652	0	0	0	1	0
rs569660	0	1	0	0	0
rs569668	0	0	0	1	0
rs569670	0	0	0	1	0
rs569677	0	0	0	1	0
rs569701	0	1	0	0	0
rs569716	1	0	0	0	0
rs569731	0	0	0	1	0
rs569745	0	1	0	0	0
rs569760	0	0	0	1	0
rs569777	1	0	0	0	0
rs569783	0	0	0	1	0
rs569787	0	0	0	1	0
rs569793	0	0	0	1	0
rs569796	0	1	0	0	0
rs569815	0	0	0	1	0
rs569845	0	0	0	1	0
rs569858	0	0	0	1	0
rs569892	0	0	0	1	0
rs569909	0	1	0	0	0
rs569926	0	0	1	0	0
rs569954	0	0	0	1	0
rs570003	0	0	1	0	0
rs570011	0	0	0	1	0
rs570036	0	0	0	1	0
rs570050	0	0	0	1	0
rs570075	1	0	0	0	0
rs570090	0	0	0	1	0
rs570098	0	0	0	1	0
rs570113	0	0	0	1	0
rs570123	0	0	0	1	0
rs570128	0	0	0	0	1
rs570134	0	0	0	1	0
rs570145	0	0	0	1	0
rs570155	0	0	0	1	0
rs570170	1	0	0	0	0
rs570187	1	0	0	0	0
rs570223	0	0	0	1	0
rs570230	0	0	0	1	0
rs570308	1	0	0	0	0
rs570309	0	0	0	1	0
rs570322	0	0	0	1	0
rs570333	0	0	0	1	0
rs570351	0	0	0	1	0
rs570371	0	0	0	1	0
rs570373	0	0	0	1	0
rs570377	0	0	0	1	0
rs570387	0	0	0	1	0
rs570399	0	0	0	1	0
rs570405	0	0	0	1	0
rs570408	0	0	0	1	0
rs570418	0	0	0	1	0
rs570423	0	0	0	1	0
rs570504	0	1	0	0	0
rs570522	0	0	1	0	0
rs570527	0	0	1	0	0
rs570552	0	0	0	1	0
rs570596	0	0	0	1	0
rs570621	0	1	0	0	0
rs570624	0	1	0	0	0
rs570638	0	0	0	1	0
rs570640	0	0	0	1	0
rs570641	0	1	0	0	0
rs570644	0	0	1	0	0
rs570655	0	0	0	1	0
rs570673	0	0	0	1	0
rs570676	0	0	0	1	0
rs570680	0	0	1	0	0
rs570695	0	0	0	1	0
rs570706	1	0	0	0	0
rs570718	0	0	0	1	0
rs570728	0	0	0	1	0
rs570743	0	0	0	1	0
rs570818	0	0	0	1	0
rs570829	0	1	0	0	0
rs570835	0	0	0	1	0
rs570836	0	0	0	1	0
rs570842	0	0	0	1	0
rs570858	0	0	0	1	0
rs570898	0	0	0	1	0
rs570903	0	0	0	1	0
rs570915	0	0	0	1	0
rs570939	0	0	0	1	0
rs570946	0	0	0	1	0
rs570949	0	0	0	1	0
rs570952	0	0	0	1	0
rs570980	0	0	0	1	0
rs570988	0	0	0	1	0
rs571001	0	0	0	1	0
rs571047	0	0	0	1	0
rs571058	0	0	0	1	0
rs571080	1	0	0	0	0
rs571099	0	0	0	1	0
rs571102	1	0	0	0	0
rs571104	0	0	0	1	0
rs571152	1	0	0	0	0
rs571153	0	0	0	1	0
rs571156	0	0	0	1	0
rs571171	0	0	0	1	0
rs571212	0	0	0	1	0
rs571225	0	0	0	1	0
rs571226	0	0	0	1	0
rs571246	0	1	0	0	0
rs571296	0	0	0	1	0
rs571329	0	0	0	1	0
rs571331	0	0	0	1	0
rs571350	0	0	0	1	0
rs571366	0	0	0	1	0
rs571396	1	0	0	0	0
rs571398	0	0	0	1	0
rs571410	0	0	0	1	0
rs571416	1	0	0	0	0
rs571441	0	0	0	1	0
rs571445	0	0	0	1	0
rs571462	0	1	0	0	0
rs571524	0	0	0	1	0
rs571528	0	0	1	0	0
rs571550	0	0	0	0	1
rs571587	0	0	0	1	0
rs571613	0	0	0	1	0
rs571621	0	0	0	1	0
rs571628	0	0	0	1	0
rs571635	0	0	0	1	0
rs571673	0	0	0	1	0
rs571683	1	0	0	0	0
rs571694	0	0	0	1	0
rs571706	0	0	0	1	0
rs571714	0	0	1	0	0
rs571746	0	0	0	1	0
rs571751	0	0	0	1	0
rs571785	0	1	0	0	0
rs571796	0	0	0	1	0
rs571797	0	0	0	1	0
rs571806	0	0	0	1	0
rs571815	0	0	0	1	0
rs571827	1	0	0	0	0
rs571853	0	0	0	1	0
rs571862	0	0	0	1	0
rs571896	0	0	0	1	0
rs571900	0	0	0	1	0
rs571907	0	0	0	1	0
rs571960	0	0	0	1	0
rs571984	1	0	0	0	0
rs571990	0	0	0	1	0
rs571996	0	0	0	1	0
rs572010	0	0	0	1	0
rs572034	1	0	0	0	0
rs572072	0	0	0	1	0
rs572092	0	0	0	1	0
rs572093	1	0	0	0	0
rs572107	0	0	0	1	0
rs572114	0	0	0	1	0
rs572126	0	0	0	1	0
rs572147	0	0	0	1	0
rs572151	0	0	0	1	0
rs572167	0	0	1	0	0
rs572169	0	0	0	1	0
rs572172	0	0	0	1	0
rs572189	1	0	0	0	0
rs572190	0	0	1	0	0
rs572195	1	0	0	0	0
rs572215	1	0	0	0	0
rs572223	1	0	0	0	0
rs572261	0	0	0	1	0
rs572268	0	0	0	1	0
rs572280	0	0	0	1	0
rs572281	0	1	0	0	0
rs572283	0	0	0	1	0
rs572284	0	0	0	1	0
rs572288	0	0	0	1	0
rs572289	0	0	0	0	1
rs572291	0	0	0	1	0
rs572294	0	0	0	1	0
rs572307	0	0	0	1	0
rs572337	0	0	1	0	0
rs572359	0	0	0	1	0
rs572360	0	0	1	0	0
rs572366	0	0	0	1	0
rs572373	1	0	0	0	0
rs572377	0	0	0	1	0
rs572427	0	0	0	1	0
rs572443	0	0	0	1	0
rs572460	0	0	0	1	0
rs572467	0	0	0	1	0
rs572470	0	0	0	1	0
rs572473	0	0	1	0	0
rs572480	0	0	0	1	0
rs572484	0	0	0	1	0
rs572487	0	0	0	1	0
rs572494	0	0	0	1	0
rs572496	0	0	0	1	0
rs572498	0	0	0	1	0
rs572529	0	1	0	0	0
rs572545	0	0	0	1	0
rs572561	0	0	0	1	0
rs572574	1	0	0	0	0
rs572593	0	0	0	1	0
rs572609	0	1	0	0	0
rs572616	0	0	0	1	0
rs572618	1	0	0	0	0
rs572632	0	0	0	1	0
rs572674	0	0	0	1	0
rs572688	0	0	0	1	0
rs572691	1	0	0	0	0
rs572692	0	0	0	1	0
rs572700	0	0	0	1	0
rs572735	0	0	0	1	0
rs572737	0	0	0	1	0
rs572776	0	0	0	1	0
rs572777	1	0	0	0	0
rs572827	0	0	0	1	0
rs572840	0	0	0	1	0
rs572872	0	0	1	0	0
rs572873	0	0	0	1	0
rs572878	0	1	0	0	0
rs572880	0	0	0	1	0
rs572886	0	0	0	1	0
rs572888	0	0	0	1	0
rs572938	1	0	0	0	0
rs572940	0	0	0	0	1
rs572981	0	0	0	1	0
rs573009	0	0	0	1	0
rs573010	0	0	0	1	0
rs573011	0	0	0	1	0
rs573048	1	0	0	0	0
rs573056	0	0	0	1	0
rs573060	0	0	0	1	0
rs573082	1	0	0	0	0
rs573100	0	0	0	1	0
rs573104	1	0	0	0	0
rs573108	0	0	0	1	0
rs573112	0	0	0	1	0
rs573120	0	0	0	1	0
rs573135	0	0	0	1	0
rs573137	0	1	0	0	0
rs573140	0	0	0	1	0
rs573156	0	0	0	1	0
rs573171	0	1	0	0	0
rs573195	0	0	0	0	1
rs573227	0	1	0	0	0
rs573236	0	0	0	1	0
rs573265	0	0	1	0	0
rs573279	0	0	1	0	0
rs573291	0	0	0	1	0
rs573302	0	0	0	1	0
rs573307	0	0	0	1	0
rs573320	0	0	0	1	0
rs573385	0	0	0	1	0
rs573395	0	0	0	1	0
rs573441	0	0	0	1	0
rs573450	0	0	0	1	0
rs573455	0	0	0	1	0
rs573484	0	0	0	1	0
rs573491	0	0	0	1	0
rs573500	0	0	0	1	0
rs573532	0	0	0	1	0
rs573550	0	0	0	1	0
rs573565	0	0	0	1	0
rs573575	0	0	1	0	0
rs573593	0	0	0	1	0
rs573594	0	0	1	0	0
rs573598	0	0	0	1	0
rs573618	0	0	0	1	0
rs573627	0	1	0	0	0
rs573628	0	0	0	1	0
rs573647	0	0	0	1	0
rs573650	0	0	0	1	0
rs573664	0	0	0	1	0
rs573686	0	0	0	1	0
rs573695	0	0	0	1	0
rs573706	0	0	0	1	0
rs573708	0	0	0	1	0
rs573712	1	0	0	0	0
rs573735	0	0	0	1	0
rs573739	0	0	0	1	0
rs573740	0	0	0	1	0
rs573741	0	0	0	1	0
rs573753	0	0	0	1	0
rs573756	0	0	0	1	0
rs573767	0	0	0	1	0
rs573775	0	0	0	1	0
rs573806	0	0	1	0	0
rs573814	0	0	0	1	0
rs573815	0	0	0	1	0
rs573834	0	1	0	0	0
rs573842	0	0	0	1	0
rs573844	1	0	0	0	0
rs573864	0	0	0	1	0
rs573912	0	0	0	1	0
rs573929	0	0	0	1	0
rs573936	0	1	0	0	0
rs573960	0	1	0	0	0
rs573963	0	0	0	1	0
rs573971	0	0	0	1	0
rs573973	0	0	0	1	0
rs573997	0	0	0	1	0
rs574028	0	1	0	0	0
rs574029	0	0	0	1	0
rs574045	0	0	0	1	0
rs574053	0	0	0	1	0
rs574087	1	0	0	0	0
rs574107	0	0	0	1	0
rs574127	0	1	0	0	0
rs574138	0	0	0	1	0
rs574166	0	0	0	1	0
rs574186	0	0	0	1	0
rs574202	0	0	0	1	0
rs574205	0	0	0	1	0
rs574211	0	0	0	1	0
rs574214	0	0	0	1	0
rs574250	0	0	0	1	0
rs574252	0	0	0	1	0
rs574254	1	0	0	0	0
rs574293	0	0	0	1	0
rs574295	0	0	0	1	0
rs574316	0	0	0	1	0
rs574326	0	0	0	1	0
rs574358	0	0	0	1	0
rs574361	0	0	0	1	0
rs574365	0	0	0	1	0
rs574372	1	0	0	0	0
rs574378	0	0	0	1	0
rs574380	0	0	0	1	0
rs574381	0	1	0	0	0
rs574383	0	0	0	1	0
rs574387	0	0	0	1	0
rs574389	0	0	0	1	0
rs574401	0	0	1	0	0
rs574409	0	0	0	1	0
rs574417	0	0	0	1	0
rs574419	0	0	0	1	0
rs574459	0	0	1	0	0
rs574462	0	0	0	1	0
rs574497	0	0	0	1	0
rs574499	0	0	0	1	0
rs574526	0	0	0	1	0
rs574534	0	1	0	0	0
rs574548	1	0	0	0	0
rs574566	0	0	0	1	0
rs574567	0	0	0	1	0
rs574580	0	0	0	1	0
rs574593	0	0	0	1	0
rs574608	0	0	0	1	0
rs574617	0	0	0	1	0
rs574625	0	0	0	1	0
rs574641	0	0	0	1	0
rs574650	0	0	0	1	0
rs574655	0	0	0	1	0
rs574671	0	0	0	1	0
rs574676	1	0	0	0	0
rs574719	0	0	0	1	0
rs574726	0	0	0	1	0
rs574736	0	0	0	1	0
rs574738	0	0	0	1	0
rs574753	0	0	0	1	0
rs574757	0	0	1	0	0
rs574769	0	0	0	1	0
rs574802	0	0	0	1	0
rs574808	0	0	0	1	0
rs574813	0	0	0	1	0
rs574834	0	0	1	0	0
rs574835	1	0	0	0	0
rs574853	0	0	0	1	0
rs574864	0	0	0	1	0
rs574869	0	0	0	1	0
rs574873	0	0	0	1	0
rs574913	1	0	0	0	0
rs574964	0	0	0	1	0
rs574974	0	0	0	1	0
rs575041	0	0	0	1	0
rs575050	0	0	0	1	0
rs575079	0	0	0	1	0
rs575092	0	0	0	1	0
rs575098	0	0	1	0	0
rs575113	0	0	0	1	0
rs575127	0	0	0	1	0
rs575147	0	0	0	1	0
rs575163	0	0	0	1	0
rs575166	0	0	0	1	0
rs575173	0	0	0	1	0
rs575181	0	0	0	1	0
rs575189	0	0	0	1	0
rs575198	0	0	0	1	0
rs575200	0	0	0	1	0
rs575214	0	0	0	1	0
rs575218	0	0	0	1	0
rs575226	0	0	0	1	0
rs575230	1	0	0	0	0
rs575242	0	0	1	0	0
rs575245	0	0	0	1	0
rs575249	0	0	0	1	0
rs575257	0	0	0	1	0
rs575268	0	0	0	1	0
rs575295	0	0	0	1	0
rs575361	0	0	0	1	0
rs575370	0	0	0	1	0
rs575418	0	0	1	0	0
rs575424	0	0	0	1	0
rs575433	0	0	0	1	0
rs575443	1	0	0	0	0
rs575444	0	0	0	1	0
rs575454	0	0	0	1	0
rs575476	0	1	0	0	0
rs575485	0	0	0	1	0
rs575496	0	0	0	1	0
rs575507	0	0	0	1	0
rs575508	0	0	1	0	0
rs575527	0	0	0	1	0
rs575531	0	0	0	1	0
rs575554	0	0	0	1	0
rs575556	0	0	0	1	0
rs575577	0	0	0	1	0
rs575596	0	0	0	1	0
rs575600	0	0	0	1	0
rs575605	0	0	0	1	0
rs575615	0	0	0	1	0
rs575631	0	0	0	1	0
rs575633	0	0	0	1	0
rs575644	0	0	0	1	0
rs575657	0	0	0	1	0
rs575669	0	0	0	1	0
rs575675	1	0	0	0	0
rs575710	1	0	0	0	0
rs575720	0	0	0	1	0
rs575723	1	0	0	0	0
rs575759	0	0	0	1	0
rs575791	0	0	1	0	0
rs575831	0	1	0	0	0
rs575835	0	0	0	1	0
rs575854	0	0	0	1	0
rs575863	0	0	0	1	0
rs575867	0	0	0	1	0
rs575871	0	1	0	0	0
rs575929	0	0	0	1	0
rs575932	0	0	0	1	0
rs575952	0	0	0	1	0
rs575965	0	0	1	0	0
rs575978	0	0	0	1	0
rs575996	0	0	0	1	0
rs576014	0	1	0	0	0
rs576032	0	0	1	0	0
rs576038	0	0	0	1	0
rs576050	0	0	0	1	0
rs576076	0	0	0	1	0
rs576080	0	0	0	1	0
rs576087	0	0	0	1	0
rs576100	1	0	0	0	0
rs576103	0	0	0	1	0
rs576106	0	0	0	1	0
rs576119	0	0	0	1	0
rs576120	0	0	0	1	0
rs576143	0	0	0	1	0
rs576152	0	0	0	1	0
rs576158	0	0	0	1	0
rs576159	0	0	1	0	0
rs576173	0	0	0	1	0
rs576177	0	0	0	1	0
rs576195	0	1	0	0	0
rs576209	0	0	0	1	0
rs576219	0	0	0	1	0
rs576222	0	0	0	1	0
rs576225	0	0	0	1	0
rs576231	0	0	1	0	0
rs576247	0	0	0	1	0
rs576265	0	0	0	1	0
rs576270	0	0	0	1	0
rs576274	0	0	0	1	0
rs576313	0	0	0	1	0
rs576326	1	0	0	0	0
rs576373	0	0	0	1	0
rs576380	0	1	0	0	0
rs576386	1	0	0	0	0
rs576389	0	0	0	1	0
rs576401	0	0	0	1	0
rs576449	0	0	0	1	0
rs576455	0	0	0	1	0
rs576462	0	0	0	1	0
rs576492	0	0	0	1	0
rs576504	0	1	0	0	0
rs576517	0	0	0	0	1
rs576529	0	0	0	0	1
rs576532	0	0	0	1	0
rs576574	0	0	0	1	0
rs576577	0	0	0	1	0
rs576686	0	0	0	1	0
rs576703	0	0	0	1	0
rs576722	0	0	0	1	0
rs576728	0	0	0	1	0
rs576732	0	1	0	0	0
rs576734	1	0	0	0	0
rs576736	0	0	0	1	0
rs576762	0	0	0	1	0
rs576790	0	0	0	1	0
rs576792	0	0	0	1	0
rs576811	0	0	0	1	0
rs576823	0	0	0	1	0
rs576849	1	0	0	0	0
rs576853	0	0	0	1	0
rs576862	1	0	0	0	0
rs576879	0	0	0	1	0
rs576896	0	0	0	1	0
rs576900	0	0	0	1	0
rs576913	0	0	0	1	0
rs576923	0	0	0	1	0
rs576926	0	0	0	1	0
rs576945	0	0	0	1	0
rs576959	0	0	0	1	0
rs576966	0	0	0	1	0
rs576968	0	1	0	0	0
rs576977	0	0	0	1	0
rs576992	0	0	0	1	0
rs576994	0	0	1	0	0
rs577005	0	0	0	1	0
rs577043	0	0	0	1	0
rs577044	0	1	0	0	0
rs577049	0	0	0	1	0
rs577069	0	0	0	1	0
rs577094	0	0	0	1	0
rs577098	0	0	1	0	0
rs577116	0	0	0	1	0
rs577122	0	0	0	1	0
rs577141	0	0	0	1	0
rs577142	0	0	0	1	0
rs577144	0	0	0	1	0
rs577153	1	0	0	0	0
rs577173	0	0	1	0	0
rs577207	0	0	0	1	0
rs577239	0	0	0	0	1
rs577294	0	0	1	0	0
rs577306	0	1	0	0	0
rs577342	0	0	0	1	0
rs577360	1	0	0	0	0
rs577372	0	0	0	1	0
rs577391	0	0	0	1	0
rs577395	0	0	0	0	1
rs577397	0	0	0	1	0
rs577419	0	0	1	0	0
rs577435	0	1	0	0	0
rs577454	0	0	0	1	0
rs577470	0	0	0	1	0
rs577483	0	0	0	1	0
rs577493	0	0	0	1	0
rs577525	0	0	0	1	0
rs577537	0	0	0	1	0
rs577583	0	0	0	1	0
rs577601	0	0	0	1	0
rs577613	0	0	0	1	0
rs577618	0	0	0	1	0
rs577673	0	1	0	0	0
rs577675	0	0	0	1	0
rs577682	0	1	0	0	0
rs577689	0	0	0	1	0
rs577694	0	0	0	1	0
rs577699	0	0	0	1	0
rs577707	0	0	0	1	0
rs577718	0	0	1	0	0
rs577726	0	0	0	1	0
rs577735	0	0	0	1	0
rs577738	0	1	0	0	0
rs577744	0	0	0	1	0
rs577750	0	0	0	1	0
rs577753	0	0	0	1	0
rs577756	0	0	0	1	0
rs577767	0	0	1	0	0
rs577779	0	0	0	1	0
rs577813	0	0	0	1	0
rs577824	1	0	0	0	0
rs577834	0	0	0	1	0
rs577838	0	0	0	1	0
rs577877	1	0	0	0	0
rs577881	0	0	0	1	0
rs577895	1	0	0	0	0
rs577901	0	0	0	1	0
rs577928	0	0	0	1	0
rs577942	0	0	0	1	0
rs577943	0	0	0	1	0
rs577950	0	0	0	1	0
rs577993	0	0	0	1	0
rs578001	0	0	0	1	0
rs578015	0	0	0	1	0
rs578022	0	1	0	0	0
rs578032	0	0	1	0	0
rs578066	0	0	0	1	0
rs578080	0	0	0	1	0
rs578116	0	0	0	1	0
rs578130	0	1	0	0	0
rs578152	1	0	0	0	0
rs578155	0	0	0	1	0
rs578161	0	0	1	0	0
rs578167	0	0	0	1	0
rs578222	0	0	0	1	0
rs578234	0	0	0	1	0
rs578236	0	1	0	0	0
rs578255	0	0	0	1	0
rs578270	0	0	0	1	0
rs578313	0	0	0	1	0
rs578328	0	0	0	1	0
rs578348	0	0	0	1	0
rs578352	0	1	0	0	0
rs578354	1	0	0	0	0
rs578362	0	1	0	0	0
rs578400	0	0	0	1	0
rs578430	1	0	0	0	0
rs578470	0	0	0	1	0
rs578476	0	0	0	1	0
rs578507	1	0	0	0	0
rs578544	0	0	0	1	0
rs578550	0	0	0	1	0
rs578575	0	0	0	1	0
rs578592	0	0	0	1	0
rs578603	0	0	0	1	0
rs578654	0	0	0	1	0
rs578676	0	0	0	1	0
rs578697	0	0	0	1	0
rs578711	0	0	0	1	0
rs578718	0	0	0	1	0
rs578782	0	0	0	1	0
rs578791	1	0	0	0	0
rs578800	1	0	0	0	0
rs578808	1	0	0	0	0
rs578813	0	0	0	1	0
rs578814	0	0	0	1	0
rs578836	0	0	0	1	0
rs578847	0	0	0	1	0
rs578855	0	0	0	1	0
rs578868	0	0	0	1	0
rs578915	1	0	0	0	0
rs578916	0	0	0	1	0
rs578928	0	0	0	1	0
rs578962	0	0	0	1	0
rs578966	0	1	0	0	0
rs578977	0	0	0	1	0
rs579001	0	0	0	1	0
rs579007	0	0	1	0	0
rs579025	0	0	0	1	0
rs579030	0	0	0	1	0
rs579057	0	0	0	1	0
rs579069	0	0	0	1	0
rs579079	0	0	0	1	0
rs579086	0	0	0	1	0
rs579110	0	0	0	1	0
rs579111	0	0	0	1	0
rs579136	1	0	0	0	0
rs579139	0	0	0	1	0
rs579143	1	0	0	0	0
rs579146	1	0	0	0	0
rs579148	0	0	0	1	0
rs579158	1	0	0	0	0
rs579162	0	1	0	0	0
rs579180	1	0	0	0	0
rs579187	1	0	0	0	0
rs579219	0	0	0	1	0
rs579254	0	1	0	0	0
rs579274	0	0	0	1	0
rs579298	0	0	0	1	0
rs579312	0	0	0	1	0
rs579316	1	0	0	0	0
rs579318	0	0	0	1	0
rs579320	0	1	0	0	0
rs579322	0	0	0	0	1
rs579366	0	0	1	0	0
rs579390	0	0	0	1	0
rs579420	0	0	0	1	0
rs579423	1	0	0	0	0
rs579425	0	1	0	0	0
rs579438	0	0	0	1	0
rs579447	0	0	0	1	0
rs579462	0	0	0	1	0
rs579492	0	0	0	1	0
rs579526	0	0	1	0	0
rs579546	0	0	0	1	0
rs579553	0	0	0	1	0
rs579590	1	0	0	0	0
rs579603	0	0	0	1	0
rs579607	0	0	0	1	0
rs579616	0	0	0	0	1
rs579624	1	0	0	0	0
rs579652	0	0	0	1	0
rs579653	0	0	1	0	0
rs579664	0	0	0	1	0
rs579666	0	0	0	1	0
rs579715	0	0	0	1	0
rs579794	0	0	0	1	0
rs579801	0	0	0	1	0
rs579802	0	0	0	1	0
rs579805	0	0	0	1	0
rs579806	0	0	0	1	0
rs579818	0	0	0	1	0
rs579837	0	0	0	1	0
rs579891	0	0	0	1	0
rs579909	0	0	0	1	0
rs579924	0	0	0	1	0
rs579929	1	0	0	0	0
rs579936	0	0	0	1	0
rs579937	0	1	0	0	0
rs579943	0	0	0	1	0
rs579955	0	0	0	1	0
rs580029	0	0	0	1	0
rs580041	0	1	0	0	0
rs580062	0	0	0	1	0
rs580063	1	0	0	0	0
rs580102	0	0	0	1	0
rs580118	0	0	0	1	0
rs580131	0	0	1	0	0
rs580140	0	1	0	0	0
rs580167	0	0	0	1	0
rs580175	0	1	0	0	0
rs580183	0	0	1	0	0
rs580187	0	0	0	1	0
rs580188	0	0	0	1	0
rs580243	0	1	0	0	0
rs580251	0	0	0	1	0
rs580267	0	0	0	1	0
rs580293	0	0	0	1	0
rs580298	0	0	0	1	0
rs580310	0	0	0	1	0
rs580331	0	0	0	1	0
rs580333	0	0	0	1	0
rs580334	0	0	0	1	0
rs580374	0	0	0	1	0
rs580384	0	0	0	1	0
rs580420	0	0	1	0	0
rs580445	0	0	1	0	0
rs580496	0	0	0	1	0
rs580499	0	0	0	1	0
rs580522	0	0	0	1	0
rs580523	0	0	1	0	0
rs580531	0	0	0	1	0
rs580543	0	0	0	1	0
rs580558	0	0	0	1	0
rs580589	0	0	0	1	0
rs580597	0	0	1	0	0
rs580602	0	0	0	1	0
rs580652	0	0	0	1	0
rs580657	1	0	0	0	0
rs580666	0	0	0	1	0
rs580673	0	0	0	1	0
rs580682	0	0	0	1	0
rs580687	0	0	0	1	0
rs580698	0	0	0	1	0
rs580706	0	0	0	1	0
rs580707	0	0	1	0	0
rs580711	0	0	0	1	0
rs580734	0	0	0	1	0
rs580759	0	0	0	1	0
rs580780	0	0	0	1	0
rs580784	1	0	0	0	0
rs580785	0	0	0	1	0
rs580790	0	0	0	1	0
rs580810	0	0	0	1	0
rs580846	0	0	0	1	0
rs580857	0	0	0	1	0
rs580884	0	0	0	1	0
rs580919	0	0	0	1	0
rs580940	0	0	0	1	0
rs580986	1	0	0	0	0
rs581005	0	0	0	1	0
rs581043	0	0	0	1	0
rs581079	0	0	0	1	0
rs581081	0	0	0	1	0
rs581111	1	0	0	0	0
rs581127	0	0	0	1	0
rs581130	1	0	0	0	0
rs581165	0	0	0	0	1
rs581172	0	0	0	1	0
rs581178	0	0	0	1	0
rs581190	0	0	0	1	0
rs581227	0	0	0	1	0
rs581260	0	0	0	1	0
rs581285	1	0	0	0	0
rs581290	0	0	0	1	0
rs581292	0	0	0	1	0
rs581302	1	0	0	0	0
rs581315	0	0	1	0	0
rs581316	0	0	0	1	0
rs581333	0	0	1	0	0
rs581335	0	0	0	1	0
rs581336	0	0	0	1	0
rs581354	0	0	0	1	0
rs581376	0	1	0	0	0
rs581379	0	0	0	1	0
rs581386	0	0	0	1	0
rs581394	0	1	0	0	0
rs581395	0	0	0	1	0
rs581406	0	0	0	1	0
rs581430	0	0	0	1	0
rs581431	0	0	0	1	0
rs581439	1	0	0	0	0
rs581452	0	0	0	1	0
rs581453	0	0	0	1	0
rs581494	0	0	0	1	0
rs581508	0	0	0	1	0
rs581510	0	0	0	1	0
rs581531	0	0	0	1	0
rs581534	1	0	0	0	0
rs581588	0	0	0	1	0
rs581628	0	0	0	1	0
rs581633	0	0	0	1	0
rs581643	0	0	0	1	0
rs581678	0	0	0	1	0
rs581682	0	0	0	1	0
rs581694	0	0	0	1	0
rs581719	0	0	0	0	1
rs581721	0	0	0	0	1
rs581748	0	0	0	1	0
rs581760	0	0	0	1	0
rs581825	0	0	0	1	0
rs581842	0	0	0	1	0
rs581861	0	0	0	1	0
rs581886	0	0	0	1	0
rs581943	0	0	0	1	0
rs581966	0	0	0	1	0
rs582011	0	0	0	1	0
rs582020	0	0	0	1	0
rs582027	0	0	0	1	0
rs582054	0	0	0	1	0
rs582071	0	0	0	1	0
rs582073	0	0	0	1	0
rs582084	0	0	0	1	0
rs582088	0	0	0	1	0
rs582111	0	0	0	1	0
rs582123	0	0	0	1	0
rs582176	0	0	0	1	0
rs582186	0	0	0	1	0
rs582190	0	0	0	1	0
rs582207	0	0	0	1	0
rs582213	0	0	1	0	0
rs582218	0	0	0	1	0
rs582234	1	0	0	0	0
rs582243	0	0	0	1	0
rs582262	0	0	0	1	0
rs582263	0	0	0	1	0
rs582273	1	0	0	0	0
rs582289	1	0	0	0	0
rs582324	0	0	0	1	0
rs582340	0	0	0	1	0
rs582378	0	1	0	0	0
rs582384	0	0	1	0	0
rs582397	0	1	0	0	0
rs582399	0	0	0	1	0
rs582410	0	0	0	1	0
rs582437	1	0	0	0	0
rs582449	1	0	0	0	0
rs582452	1	0	0	0	0
rs582477	0	1	0	0	0
rs582491	0	0	0	1	0
rs582537	0	0	0	1	0
rs582571	0	0	0	1	0
rs582580	0	1	0	0	0
rs582583	0	0	0	1	0
rs582586	0	0	0	1	0
rs582604	0	0	0	1	0
rs582630	0	0	0	1	0
rs582652	0	0	0	1	0
rs582664	0	0	0	1	0
rs582677	0	0	0	1	0
rs582680	0	0	0	0	1
rs582690	0	0	0	1	0
rs582692	0	0	0	1	0
rs582718	0	0	0	1	0
rs582723	0	0	0	1	0
rs582736	0	0	0	1	0
rs582744	0	0	0	1	0
rs582789	0	0	0	1	0
rs582800	0	0	0	1	0
rs582806	0	0	0	1	0
rs582823	0	0	0	1	0
rs582845	0	0	0	1	0
rs582856	1	0	0	0	0
rs582862	0	0	0	1	0
rs582868	0	0	0	1	0
rs582884	0	0	0	1	0
rs582888	0	0	0	1	0
rs582890	0	0	0	1	0
rs582900	0	0	0	1	0
rs582924	1	0	0	0	0
rs582951	0	0	0	1	0
rs582973	0	0	0	1	0
rs582994	0	0	0	1	0
rs582999	0	0	0	0	1
rs583006	0	0	0	1	0
rs583030	0	0	0	1	0
rs583032	0	1	0	0	0
rs583055	0	0	0	1	0
rs583096	0	1	0	0	0
rs583109	0	0	0	1	0
rs583116	0	0	0	1	0
rs583128	0	0	0	1	0
rs583149	0	0	0	1	0
rs583155	0	0	0	1	0
rs583169	0	0	0	1	0
rs583182	1	0	0	0	0
rs583183	0	1	0	0	0
rs583185	0	0	1	0	0
rs583190	0	0	1	0	0
rs583205	1	0	0	0	0
rs583206	0	0	0	1	0
rs583235	0	0	0	1	0
rs583264	1	0	0	0	0
rs583273	0	0	0	1	0
rs583344	0	0	0	1	0
rs583359	0	0	0	1	0
rs583362	0	0	0	1	0
rs583387	0	0	1	0	0
rs583427	0	0	0	1	0
rs583443	0	0	0	1	0
rs583484	0	0	0	1	0
rs583507	1	0	0	0	0
rs583510	1	0	0	0	0
rs583511	0	0	0	0	1
rs583513	0	0	0	1	0
rs583573	0	0	1	0	0
rs583588	0	0	0	1	0
rs583604	0	0	0	1	0
rs583607	0	0	0	1	0
rs583608	0	0	0	1	0
rs583664	1	0	0	0	0
rs583682	0	0	0	1	0
rs583684	0	0	0	1	0
rs583713	0	0	0	1	0
rs583718	0	0	0	1	0
rs583728	1	0	0	0	0
rs583729	0	0	0	1	0
rs583731	0	0	1	0	0
rs583752	0	0	0	0	1
rs583772	0	0	0	1	0
rs583781	0	0	0	1	0
rs583792	0	0	0	1	0
rs583801	0	0	0	1	0
rs583805	0	0	0	0	1
rs583845	0	0	0	1	0
rs583846	0	0	0	1	0
rs583850	0	0	0	1	0
rs583862	0	0	0	1	0
rs583911	0	0	0	1	0
rs583921	0	0	0	1	0
rs583944	0	0	0	1	0
rs583951	0	0	0	1	0
rs583954	0	0	0	1	0
rs583958	0	0	0	1	0
rs583979	0	0	0	1	0
rs583986	0	0	0	1	0
rs584021	1	0	0	0	0
rs584025	0	0	0	1	0
rs584034	0	0	0	1	0
rs584055	0	0	0	1	0
rs584078	0	0	0	1	0
rs584083	0	0	0	1	0
rs584092	0	0	0	1	0
rs584096	0	0	1	0	0
rs584105	0	0	0	1	0
rs584108	1	0	0	0	0
rs584141	1	0	0	0	0
rs584147	0	0	0	1	0
rs584159	0	0	0	1	0
rs584196	0	0	0	1	0
rs584202	0	0	0	1	0
rs584214	0	0	0	1	0
rs584250	0	0	0	1	0
rs584282	0	0	0	1	0
rs584284	0	0	0	1	0
rs584298	0	0	0	1	0
rs584300	0	0	0	1	0
rs584310	0	0	1	0	0
rs584315	0	0	0	1	0
rs584317	0	0	0	1	0
rs584341	0	0	0	1	0
rs584377	0	0	0	1	0
rs584383	0	0	0	1	0
rs584412	0	0	0	1	0
rs584418	0	0	0	1	0
rs584431	0	0	0	1	0
rs584433	0	0	0	1	0
rs584456	1	0	0	0	0
rs584485	0	0	1	0	0
rs584497	0	1	0	0	0
rs584517	0	0	0	1	0
rs584529	0	0	0	1	0
rs584533	0	0	0	1	0
rs584552	0	0	0	1	0
rs584555	0	1	0	0	0
rs584566	0	0	0	1	0
rs584571	0	0	0	1	0
rs584579	0	0	0	1	0
rs584581	0	0	0	1	0
rs584589	0	0	1	0	0
rs584598	0	0	0	1	0
rs584653	0	0	0	1	0
rs584677	0	0	0	1	0
rs584695	0	0	0	1	0
rs584702	0	0	0	1	0
rs584709	1	0	0	0	0
rs584716	0	1	0	0	0
rs584734	0	0	0	1	0
rs584735	0	0	0	1	0
rs584784	0	0	0	1	0
rs584788	0	0	0	1	0
rs584805	0	0	0	1	0
rs584818	0	0	0	1	0
rs584880	0	0	0	1	0
rs584885	0	0	0	1	0
rs584899	0	0	0	1	0
rs584931	0	0	1	0	0
rs584946	0	0	1	0	0
rs584965	0	0	0	1	0
rs584988	0	0	1	0	0
rs584990	1	0	0	0	0
rs584994	0	0	0	1	0
rs585005	0	0	0	1	0
rs585010	0	0	0	1	0
rs585017	0	0	0	1	0
rs585035	0	0	0	1	0
rs585039	0	0	0	1	0
rs585040	0	0	0	1	0
rs585043	0	0	0	1	0
rs585055	0	0	0	1	0
rs585077	0	1	0	0	0
rs585149	0	1	0	0	0
rs585156	0	0	1	0	0
rs585192	0	0	0	1	0
rs585208	0	0	0	1	0
rs585210	0	0	0	1	0
rs585212	0	0	0	1	0
rs585228	0	1	0	0	0
rs585232	0	0	0	1	0
rs585240	0	0	0	1	0
rs585257	0	0	0	1	0
rs585292	0	0	0	1	0
rs585349	0	0	0	1	0
rs585360	0	0	0	1	0
rs585363	0	1	0	0	0
rs585381	0	0	0	0	1
rs585407	1	0	0	0	0
rs585423	0	0	0	1	0
rs585454	0	0	0	1	0
rs585465	1	0	0	0	0
rs585473	0	0	0	1	0
rs585495	0	0	0	1	0
rs585522	0	0	0	1	0
rs585524	0	0	0	1	0
rs585545	0	0	0	1	0
rs585564	0	0	0	1	0
rs585578	0	0	0	1	0
rs585597	0	0	0	1	0
rs585620	1	0	0	0	0
rs585652	0	0	0	1	0
rs585661	0	0	0	1	0
rs585673	0	0	0	1	0
rs585675	0	0	0	1	0
rs585680	0	0	0	1	0
rs585711	0	0	0	1	0
rs585735	0	0	0	1	0
rs585736	0	0	0	1	0
rs585786	0	0	0	1	0
rs585793	0	0	0	1	0
rs585800	0	0	0	1	0
rs585809	0	0	0	1	0
rs585823	0	0	0	1	0
rs585870	1	0	0	0	0
rs585873	0	0	0	1	0
rs585895	1	0	0	0	0
rs585916	0	0	1	0	0
rs585950	0	0	0	1	0
rs585957	0	0	0	1	0
rs586023	0	0	0	1	0
rs586076	0	0	1	0	0
rs586082	0	0	1	0	0
rs586083	0	0	0	1	0
rs586094	0	0	0	1	0
rs586105	1	0	0	0	0
rs586117	1	0	0	0	0
rs586123	0	0	0	1	0
rs586133	0	0	0	1	0
rs586182	1	0	0	0	0
rs586204	0	0	0	1	0
rs586211	0	0	0	1	0
rs586243	0	0	0	1	0
rs586257	0	1	0	0	0
rs586316	0	0	0	1	0
rs586320	0	0	1	0	0
rs586339	0	0	0	1	0
rs586347	0	0	0	1	0
rs586391	0	0	1	0	0
rs586435	0	0	0	1	0
rs586483	0	0	0	1	0
rs586488	0	0	0	1	0
rs586533	0	0	1	0	0
rs586547	0	0	0	0	1
rs586573	1	0	0	0	0
rs586589	0	0	0	0	1
rs586602	0	0	0	1	0
rs586676	1	0	0	0	0
rs586719	0	0	0	1	0
rs586757	0	0	0	1	0
rs586758	0	0	1	0	0
rs586760	0	0	0	1	0
rs586788	0	0	0	1	0
rs586818	0	0	0	1	0
rs586847	0	0	0	1	0
rs586877	0	0	1	0	0
rs586888	0	0	0	1	0
rs586927	0	0	0	1	0
rs586956	0	0	0	1	0
rs586965	1	0	0	0	0
rs586982	0	0	0	1	0
rs587007	0	0	0	1	0
rs587010	0	1	0	0	0
rs587026	0	0	0	1	0
rs587046	0	0	0	1	0
rs587063	0	0	0	1	0
rs587066	0	0	0	1	0
rs587067	0	0	0	1	0
rs587069	0	0	0	1	0
rs587080	0	0	0	1	0
rs587103	0	0	0	1	0
rs587118	0	0	0	1	0
rs587133	0	0	1	0	0
rs587162	0	0	0	1	0
rs587221	1	0	0	0	0
rs587225	0	0	1	0	0
rs587297	0	0	0	1	0
rs587303	0	0	0	1	0
rs587321	0	0	1	0	0
rs587322	0	0	0	1	0
rs587336	0	0	0	1	0
rs587340	0	1	0	0	0
rs587360	0	0	0	1	0
rs587370	0	0	0	1	0
rs587384	0	0	1	0	0
rs587390	0	0	0	1	0
rs587406	0	0	0	1	0
rs587407	0	0	0	1	0
rs587422	0	0	0	1	0
rs587442	0	0	0	1	0
rs587444	0	0	1	0	0
rs587465	0	0	0	1	0
rs587466	0	0	0	1	0
rs587490	0	0	0	1	0
rs587521	0	0	0	1	0
rs587572	0	0	0	1	0
rs587573	0	1	0	0	0
rs587585	0	0	0	1	0
rs587617	0	0	0	1	0
rs587640	0	0	0	1	0
rs587648	0	0	0	1	0
rs587712	0	0	1	0	0
rs587726	0	0	0	1	0
rs587729	0	0	0	1	0
rs587738	0	0	0	1	0
rs587740	0	0	0	1	0
rs587754	0	0	0	1	0
rs587767	0	0	0	1	0
rs587771	0	0	0	1	0
rs587791	0	0	0	1	0
rs587801	0	0	0	1	0
rs587808	1	0	0	0	0
rs587824	0	0	0	1	0
rs587837	0	0	0	1	0
rs587855	0	0	1	0	0
rs587874	0	0	0	1	0
rs587880	0	0	0	1	0
rs587910	0	0	0	1	0
rs587916	1	0	0	0	0
rs587925	0	0	1	0	0
rs587937	0	0	0	1	0
rs587941	0	0	0	1	0
rs587953	0	0	0	1	0
rs587975	0	0	0	1	0
rs587985	0	0	0	1	0
rs588006	0	0	0	1	0
rs588059	0	0	0	1	0
rs588061	0	0	0	1	0
rs588063	0	0	0	1	0
rs588069	0	0	0	1	0
rs588103	0	0	0	1	0
rs588163	0	0	0	1	0
rs588183	0	0	0	1	0
rs588195	0	0	0	1	0
rs588206	0	0	1	0	0
rs588243	0	0	1	0	0
rs588246	0	0	0	1	0
rs588255	0	0	0	1	0
rs588273	1	0	0	0	0
rs588279	0	0	0	1	0
rs588282	0	0	0	1	0
rs588293	1	0	0	0	0
rs588298	0	0	0	1	0
rs588322	0	0	0	1	0
rs588325	0	0	0	1	0
rs588341	0	0	0	1	0
rs588345	1	0	0	0	0
rs588362	0	0	0	1	0
rs588376	0	0	0	1	0
rs588379	0	0	0	1	0
rs588386	0	0	0	1	0
rs588387	0	0	0	0	1
rs588423	0	0	0	1	0
rs588435	0	0	0	1	0
rs588440	0	0	0	1	0
rs588450	0	0	0	1	0
rs588458	0	0	0	1	0
rs588466	0	0	0	1	0
rs588485	0	1	0	0	0
rs588496	0	0	0	1	0
rs588499	0	0	0	1	0
rs588514	0	0	0	0	1
rs588564	0	0	0	1	0
rs588616	0	0	0	1	0
rs588662	0	0	0	1	0
rs588682	0	0	0	1	0
rs588686	0	0	0	1	0
rs588687	0	0	0	0	1
rs588691	0	0	0	1	0
rs588697	0	0	0	0	1
rs588700	0	0	0	1	0
rs588708	0	0	0	1	0
rs588744	0	0	0	1	0
rs588760	0	0	0	1	0
rs588784	0	0	1	0	0
rs588810	0	0	0	1	0
rs588818	0	0	0	1	0
rs588838	0	0	0	1	0
rs588852	0	0	0	1	0
rs588857	0	0	0	0	1
rs588871	0	0	0	1	0
rs588881	0	0	0	1	0
rs588896	0	0	0	1	0
rs588902	0	0	0	1	0
rs588952	0	0	0	1	0
rs588969	0	0	1	0	0
rs588996	0	0	0	1	0
rs588998	0	0	0	1	0
rs589014	0	0	0	1	0
rs589046	1	0	0	0	0
rs589077	0	0	0	1	0
rs589088	0	0	0	1	0
rs589093	0	0	0	1	0
rs589120	0	0	0	1	0
rs589139	0	0	0	1	0
rs589144	0	0	0	1	0
rs589154	1	0	0	0	0
rs589171	0	0	0	1	0
rs589190	0	0	0	1	0
rs589193	0	0	0	1	0
rs589228	0	0	0	1	0
rs589237	0	0	1	0	0
rs589249	0	0	0	1	0
rs589254	0	0	0	0	1
rs589281	0	0	1	0	0
rs589289	0	0	0	1	0
rs589292	0	0	0	1	0
rs589298	0	0	0	1	0
rs589303	0	0	0	1	0
rs589319	0	0	0	1	0
rs589347	0	1	0	0	0
rs589364	0	0	0	1	0
rs589369	0	0	0	1	0
rs589400	1	0	0	0	0
rs589410	0	0	0	1	0
rs589433	0	1	0	0	0
rs589446	0	0	0	1	0
rs589471	0	0	0	1	0
rs589506	0	0	0	1	0
rs589518	0	0	0	1	0
rs589544	0	0	0	1	0
rs589545	0	0	0	1	0
rs589549	0	0	0	1	0
rs589556	0	0	0	1	0
rs589582	0	0	0	1	0
rs589593	0	0	0	1	0
rs589597	0	0	0	1	0
rs589609	1	0	0	0	0
rs589611	0	0	0	1	0
rs589612	0	0	1	0	0
rs589637	0	0	0	1	0
rs589645	0	0	0	1	0
rs589650	0	0	0	1	0
rs589658	0	0	0	1	0
rs589670	0	0	0	1	0
rs589675	0	0	0	1	0
rs589679	0	0	1	0	0
rs589690	0	0	0	1	0
rs589691	0	0	0	1	0
rs589700	0	0	0	1	0
rs589702	0	0	0	1	0
rs589709	0	1	0	0	0
rs589710	0	0	0	1	0
rs589748	0	0	0	1	0
rs589759	0	0	0	1	0
rs589801	0	0	0	0	1
rs589806	1	0	0	0	0
rs589820	1	0	0	0	0
rs589834	0	0	0	1	0
rs589861	0	0	0	1	0
rs589896	0	0	0	1	0
rs589927	0	0	0	1	0
rs589942	0	1	0	0	0
rs589954	0	0	0	1	0
rs589962	1	0	0	0	0
rs589984	0	0	0	1	0
rs589991	0	0	0	1	0
rs590003	0	0	0	1	0
rs590005	0	0	0	1	0
rs590013	1	0	0	0	0
rs590014	0	0	0	1	0
rs590044	0	0	0	1	0
rs590046	0	0	0	1	0
rs590047	0	0	0	1	0
rs590051	0	0	0	1	0
rs590086	0	0	0	1	0
rs590089	0	0	0	0	1
rs590114	0	0	1	0	0
rs590137	0	0	0	1	0
rs590181	0	0	0	1	0
rs590210	0	0	0	1	0
rs590233	0	0	0	1	0
rs590270	0	0	0	1	0
rs590299	0	0	0	1	0
rs590314	0	0	0	1	0
rs590367	1	0	0	0	0
rs590368	0	0	0	1	0
rs590394	0	0	0	1	0
rs590419	0	0	0	1	0
rs590433	0	0	0	1	0
rs590455	0	0	0	1	0
rs590460	0	0	0	1	0
rs590478	0	1	0	0	0
rs590497	0	0	0	1	0
rs590502	0	0	0	1	0
rs590577	0	0	0	1	0
rs590592	0	0	1	0	0
rs590634	0	0	1	0	0
rs590704	0	0	0	1	0
rs590705	1	0	0	0	0
rs590759	0	0	0	1	0
rs590761	1	0	0	0	0
rs590806	0	0	0	1	0
rs590844	0	0	0	1	0
rs590862	0	0	0	1	0
rs590876	0	0	0	1	0
rs590880	0	0	0	1	0
rs590881	0	0	0	1	0
rs590900	0	0	0	1	0
rs590945	0	1	0	0	0
rs590958	0	0	0	1	0
rs590977	0	0	0	1	0
rs590987	0	0	0	1	0
rs590993	0	0	0	1	0
rs591001	0	0	0	1	0
rs591014	0	0	0	1	0
rs591066	0	0	0	1	0
rs591074	0	0	0	1	0
rs591078	0	0	0	1	0
rs591145	0	0	0	1	0
rs591157	0	0	0	0	1
rs591171	0	0	0	0	1
rs591174	0	0	0	1	0
rs591202	0	0	0	1	0
rs591220	0	0	0	1	0
rs591228	0	0	0	1	0
rs591230	0	0	0	1	0
rs591252	0	0	0	1	0
rs591260	0	1	0	0	0
rs591281	0	0	0	0	1
rs591286	0	0	0	1	0
rs591323	0	0	0	1	0
rs591346	0	0	0	1	0
rs591355	1	0	0	0	0
rs591356	0	0	0	1	0
rs591388	0	0	1	0	0
rs591411	0	0	0	1	0
rs591422	0	0	0	1	0
rs591434	0	0	0	1	0
rs591437	0	0	0	1	0
rs591446	1	0	0	0	0
rs591452	0	0	0	1	0
rs591455	0	0	0	1	0
rs591458	0	0	0	1	0
rs591470	0	0	1	0	0
rs591471	0	0	1	0	0
rs591479	0	0	1	0	0
rs591485	1	0	0	0	0
rs591490	1	0	0	0	0
rs591500	0	0	0	1	0
rs591512	0	0	0	1	0
rs591548	0	0	0	1	0
rs591549	0	0	0	1	0
rs591556	0	0	0	0	1
rs591559	0	0	0	1	0
rs591571	0	0	0	1	0
rs591590	0	0	0	1	0
rs591635	0	0	0	1	0
rs591655	0	0	0	1	0
rs591671	0	0	0	1	0
rs591681	0	0	0	1	0
rs591695	0	0	1	0	0
rs591728	0	0	0	1	0
rs591747	0	0	0	1	0
rs591789	0	0	0	1	0
rs591792	0	1	0	0	0
rs591794	0	0	0	1	0
rs591799	0	0	0	1	0
rs591807	0	0	1	0	0
rs591818	0	0	0	1	0
rs591841	1	0	0	0	0
rs591842	0	0	0	1	0
rs591849	0	0	0	1	0
rs591856	0	0	0	1	0
rs591879	0	0	0	1	0
rs591893	0	0	0	1	0
rs591916	0	0	0	1	0
rs591920	0	0	1	0	0
rs591922	0	0	1	0	0
rs591939	0	0	0	1	0
rs591967	0	0	1	0	0
rs591970	0	0	0	1	0
rs591980	0	0	0	1	0
rs592041	0	0	0	0	1
rs592051	0	1	0	0	0
rs592055	0	0	0	0	1
rs592063	0	0	0	1	0
rs592083	0	0	0	1	0
rs592087	0	0	0	1	0
rs592091	0	0	0	1	0
rs592106	0	0	0	1	0
rs592107	0	0	0	1	0
rs592110	0	0	0	1	0
rs592166	0	0	0	1	0
rs592203	0	0	0	1	0
rs592217	0	0	1	0	0
rs592257	0	0	0	1	0
rs592262	0	0	0	1	0
rs592271	0	0	0	1	0
rs592280	0	0	0	1	0
rs592308	0	0	0	1	0
rs592324	0	1	0	0	0
rs592347	0	0	0	1	0
rs592348	0	0	0	1	0
rs592355	0	0	0	1	0
rs592360	0	0	0	1	0
rs592374	1	0	0	0	0
rs592381	0	0	0	1	0
rs592389	0	0	0	1	0
rs592407	0	0	0	1	0
rs592420	0	0	0	1	0
rs592460	0	0	0	1	0
rs592463	0	0	0	1	0
rs592479	0	0	1	0	0
rs592532	0	0	0	1	0
rs592537	0	0	0	1	0
rs592582	0	1	0	0	0
rs592584	0	0	0	1	0
rs592604	0	0	0	1	0
rs592620	0	1	0	0	0
rs592622	0	0	0	1	0
rs592641	0	1	0	0	0
rs592652	0	0	0	1	0
rs592671	0	0	0	1	0
rs592676	1	0	0	0	0
rs592682	0	0	0	1	0
rs592684	0	0	0	1	0
rs592697	1	0	0	0	0
rs592721	0	0	0	0	1
rs592723	0	0	0	1	0
rs592725	0	0	0	1	0
rs592734	0	0	0	1	0
rs592750	1	0	0	0	0
rs592752	0	0	0	1	0
rs592768	0	0	0	1	0
rs592778	0	0	0	1	0
rs592799	0	0	0	1	0
rs592824	0	1	0	0	0
rs592857	0	0	0	1	0
rs592871	0	0	0	1	0
rs592902	0	0	0	1	0
rs592905	0	0	0	1	0
rs592944	0	0	0	1	0
rs592973	1	0	0	0	0
rs592986	0	0	1	0	0
rs592992	0	0	0	1	0
rs593034	0	0	0	1	0
rs593061	0	0	0	1	0
rs593073	0	0	0	1	0
rs593075	0	0	0	1	0
rs593154	0	0	0	1	0
rs593173	0	0	0	1	0
rs593183	1	0	0	0	0
rs593207	0	0	0	0	1
rs593257	0	0	0	1	0
rs593279	0	0	0	1	0
rs593289	1	0	0	0	0
rs593297	0	0	0	1	0
rs593311	0	0	0	1	0
rs593334	0	0	0	1	0
rs593350	0	0	0	1	0
rs593366	0	0	1	0	0
rs593394	0	0	0	1	0
rs593406	0	0	0	1	0
rs593410	0	1	0	0	0
rs593420	1	0	0	0	0
rs593443	0	0	0	1	0
rs593447	0	0	1	0	0
rs593454	0	0	0	1	0
rs593462	0	0	0	1	0
rs593494	0	0	0	1	0
rs593499	0	0	1	0	0
rs593537	0	0	0	1	0
rs593538	0	0	1	0	0
rs593544	0	0	0	1	0
rs593563	0	0	0	1	0
rs593572	1	0	0	0	0
rs593619	0	0	0	1	0
rs593629	0	0	1	0	0
rs593634	1	0	0	0	0
rs593647	0	0	0	1	0
rs593651	0	0	0	1	0
rs593662	0	0	0	1	0
rs593717	0	0	0	1	0
rs593742	0	0	0	1	0
rs593743	0	0	1	0	0
rs593763	0	0	0	1	0
rs593789	0	0	0	1	0
rs593790	0	0	0	1	0
rs593800	0	0	0	1	0
rs593839	0	0	0	0	1
rs593869	0	0	0	1	0
rs593872	0	1	0	0	0
rs593892	0	0	0	1	0
rs593894	0	0	0	1	0
rs593913	0	0	1	0	0
rs593926	0	0	1	0	0
rs593946	0	0	1	0	0
rs593949	0	0	0	0	1
rs593963	0	0	0	1	0
rs593979	0	0	0	0	1
rs593987	0	0	0	1	0
rs593992	0	0	0	1	0
rs594016	0	0	0	1	0
rs594034	0	0	0	1	0
rs594046	0	0	0	0	1
rs594081	0	0	0	1	0
rs594105	0	0	0	1	0
rs594117	0	0	0	1	0
rs594118	0	0	0	1	0
rs594122	0	0	0	1	0
rs594138	0	0	1	0	0
rs594152	0	0	0	1	0
rs594165	0	0	0	1	0
rs594172	0	0	0	1	0
rs594180	0	0	0	1	0
rs594231	0	0	1	0	0
rs594238	0	1	0	0	0
rs594254	0	0	1	0	0
rs594277	0	0	1	0	0
rs594293	0	0	0	1	0
rs594335	0	0	0	1	0
rs594354	0	1	0	0	0
rs594379	0	0	0	1	0
rs594398	0	0	0	1	0
rs594402	0	0	0	0	1
rs594405	0	1	0	0	0
rs594418	0	0	0	1	0
rs594448	0	0	0	0	1
rs594456	0	0	0	1	0
rs594461	0	0	0	1	0
rs594469	0	0	0	1	0
rs594498	0	0	0	1	0
rs594501	0	0	0	1	0
rs594530	0	0	0	1	0
rs594533	0	0	0	1	0
rs594561	0	0	0	1	0
rs594574	0	0	0	1	0
rs594581	0	0	0	1	0
rs594585	0	0	0	1	0
rs594586	0	0	0	1	0
rs594589	0	0	0	1	0
rs594605	0	0	0	1	0
rs594612	0	0	0	1	0
rs594615	0	0	0	1	0
rs594620	0	1	0	0	0
rs594639	0	0	0	1	0
rs594641	0	0	0	1	0
rs594647	0	1	0	0	0
rs594656	0	0	0	1	0
rs594675	0	0	0	0	1
rs594681	0	0	0	1	0
rs594686	0	1	0	0	0
rs594689	0	0	0	1	0
rs594725	0	1	0	0	0
rs594738	0	0	0	1	0
rs594759	0	0	1	0	0
rs594770	0	0	0	1	0
rs594789	0	0	1	0	0
rs594791	0	0	0	1	0
rs594794	0	0	0	1	0
rs594804	0	0	0	1	0
rs594808	0	0	1	0	0
rs594815	0	0	0	1	0
rs594819	0	0	0	1	0
rs594858	0	0	1	0	0
rs594973	0	0	0	1	0
rs594986	0	0	1	0	0
rs595040	0	0	1	0	0
rs595056	0	0	0	1	0
rs595062	0	1	0	0	0
rs595079	0	0	0	1	0
rs595102	0	0	0	1	0
rs595112	0	0	0	1	0
rs595119	0	0	0	1	0
rs595132	0	0	0	1	0
rs595134	0	0	0	1	0
rs595139	0	0	0	1	0
rs595153	0	0	0	1	0
rs595159	0	0	0	1	0
rs595183	0	1	0	0	0
rs595190	0	0	0	1	0
rs595224	0	0	0	1	0
rs595247	0	0	0	1	0
rs595254	0	0	0	1	0
rs595266	0	1	0	0	0
rs595313	0	0	0	1	0
rs595333	0	0	0	1	0
rs595359	0	0	0	1	0
rs595366	0	1	0	0	0
rs595386	1	0	0	0	0
rs595420	0	0	0	0	1
rs595435	0	0	0	1	0
rs595455	0	0	0	1	0
rs595478	0	0	0	0	1
rs595479	0	1	0	0	0
rs595500	0	0	1	0	0
rs595513	0	0	0	1	0
rs595536	0	0	0	1	0
rs595540	0	0	0	1	0
rs595568	0	0	0	1	0
rs595590	0	0	0	1	0
rs595601	0	0	0	1	0
rs595711	0	0	0	1	0
rs595719	0	0	1	0	0
rs595724	0	0	1	0	0
rs595725	1	0	0	0	0
rs595733	0	1	0	0	0
rs595736	0	0	0	1	0
rs595767	0	0	0	1	0
rs595770	0	0	0	1	0
rs595786	0	0	0	1	0
rs595805	0	0	0	1	0
rs595807	0	0	0	1	0
rs595813	0	0	0	1	0
rs595851	0	0	0	1	0
rs595875	0	0	0	1	0
rs595877	1	0	0	0	0
rs595882	1	0	0	0	0
rs595884	0	0	0	1	0
rs595932	0	0	0	1	0
rs595954	0	0	0	1	0
rs595955	0	0	0	1	0
rs595984	0	0	0	1	0
rs595993	0	0	1	0	0
rs596043	0	0	0	1	0
rs596047	0	0	0	1	0
rs596094	0	0	0	1	0
rs596114	0	0	0	1	0
rs596131	0	0	0	1	0
rs596164	0	0	0	1	0
rs596191	0	0	1	0	0
rs596240	0	0	0	1	0
rs596245	0	1	0	0	0
rs596331	0	0	0	1	0
rs596370	0	0	0	1	0
rs596379	0	0	0	1	0
rs596414	0	0	0	1	0
rs596423	0	0	0	1	0
rs596506	0	0	0	1	0
rs596511	0	0	0	1	0
rs596534	0	0	0	1	0
rs596537	1	0	0	0	0
rs596546	0	0	0	1	0
rs596556	0	0	0	1	0
rs596558	0	0	1	0	0
rs596566	0	1	0	0	0
rs596573	0	0	0	1	0
rs596581	0	0	0	1	0
rs596585	0	1	0	0	0
rs596601	0	0	0	1	0
rs596621	0	0	0	1	0
rs596629	0	1	0	0	0
rs596665	0	0	0	1	0
rs596673	0	0	0	1	0
rs596695	0	0	0	1	0
rs596703	0	1	0	0	0
rs596712	0	0	0	1	0
rs596737	0	0	0	1	0
rs596740	0	0	0	1	0
rs596747	0	1	0	0	0
rs596754	0	0	0	1	0
rs596758	1	0	0	0	0
rs596784	0	0	0	1	0
rs596815	0	0	1	0	0
rs596832	1	0	0	0	0
rs596842	0	0	0	1	0
rs596856	0	0	0	1	0
rs596869	0	0	0	1	0
rs596874	1	0	0	0	0
rs596911	0	0	0	1	0
rs596925	0	0	0	1	0
rs596935	1	0	0	0	0
rs596990	0	0	0	1	0
rs596992	0	0	1	0	0
rs597007	0	0	0	1	0
rs597009	0	0	1	0	0
rs597046	0	0	0	1	0
rs597056	0	0	0	1	0
rs597069	0	0	0	1	0
rs597083	0	0	1	0	0
rs597087	0	0	0	1	0
rs597090	0	0	0	1	0
rs597096	0	0	0	1	0
rs597112	0	0	0	1	0
rs597115	0	0	0	1	0
rs597124	0	0	0	1	0
rs597138	0	0	0	1	0
rs597160	0	0	0	1	0
rs597205	0	0	1	0	0
rs597231	0	0	0	1	0
rs597255	0	0	0	1	0
rs597275	0	0	0	1	0
rs597279	0	1	0	0	0
rs597280	0	0	0	1	0
rs597286	0	0	0	1	0
rs597288	0	0	0	1	0
rs597327	0	0	0	1	0
rs597332	0	0	0	1	0
rs597333	0	0	0	1	0
rs597379	0	0	1	0	0
rs597383	0	0	0	1	0
rs597399	0	0	0	1	0
rs597438	1	0	0	0	0
rs597443	0	0	0	1	0
rs597444	0	0	0	1	0
rs597457	0	0	0	1	0
rs597462	0	0	0	1	0
rs597489	0	0	0	1	0
rs597498	0	0	1	0	0
rs597502	0	0	1	0	0
rs597519	0	0	0	1	0
rs597557	0	1	0	0	0
rs597592	0	0	0	1	0
rs597594	0	0	0	1	0
rs597604	0	0	0	1	0
rs597631	1	0	0	0	0
rs597649	0	1	0	0	0
rs597655	0	0	0	1	0
rs597670	0	0	0	1	0
rs597683	0	0	0	1	0
rs597687	0	0	0	1	0
rs597723	0	0	0	1	0
rs597750	0	0	0	1	0
rs597802	0	0	0	1	0
rs597803	0	0	0	1	0
rs597872	0	0	0	1	0
rs597931	0	0	0	1	0
rs597941	0	0	0	1	0
rs597991	0	0	0	1	0
rs597992	0	1	0	0	0
rs598012	0	0	0	1	0
rs598022	0	1	0	0	0
rs598038	1	0	0	0	0
rs598072	0	0	0	1	0
rs598095	0	0	0	0	1
rs598101	0	0	0	1	0
rs598113	0	0	0	1	0
rs598115	0	0	0	1	0
rs598121	0	0	0	1	0
rs598126	0	0	0	1	0
rs598134	0	0	0	1	0
rs598147	0	0	0	1	0
rs598160	1	0	0	0	0
rs598162	0	0	0	1	0
rs598163	0	0	1	0	0
rs598180	0	0	0	1	0
rs598189	0	0	0	1	0
rs598208	0	0	0	1	0
rs598243	0	0	0	1	0
rs598255	1	0	0	0	0
rs598285	0	0	0	1	0
rs598300	0	0	0	1	0
rs598346	0	0	0	1	0
rs598353	1	0	0	0	0
rs598356	0	0	0	1	0
rs598384	0	0	1	0	0
rs598397	0	0	0	1	0
rs598408	0	0	0	1	0
rs598438	0	0	0	0	1
rs598477	0	1	0	0	0
rs598492	0	0	0	1	0
rs598510	0	0	1	0	0
rs598531	0	0	0	1	0
rs598549	1	0	0	0	0
rs598552	0	0	0	1	0
rs598582	0	0	0	1	0
rs598610	0	0	0	1	0
rs598617	0	0	0	1	0
rs598638	0	0	0	1	0
rs598641	0	0	0	1	0
rs598651	1	0	0	0	0
rs598659	0	0	1	0	0
rs598682	1	0	0	0	0
rs598705	0	0	0	1	0
rs598720	0	0	0	1	0
rs598758	0	0	0	1	0
rs598763	0	0	0	1	0
rs598767	0	0	0	1	0
rs598768	0	0	0	1	0
rs598792	0	0	0	1	0
rs598804	0	0	0	1	0
rs598811	0	0	0	1	0
rs598818	0	0	0	0	1
rs598835	0	1	0	0	0
rs598841	0	0	0	1	0
rs598871	0	0	0	1	0
rs598902	0	0	0	1	0
rs598907	1	0	0	0	0
rs598909	0	0	1	0	0
rs598921	0	0	1	0	0
rs598934	0	0	0	1	0
rs598944	0	1	0	0	0
rs598946	0	0	0	1	0
rs598952	0	0	0	1	0
rs599005	0	0	0	1	0
rs599029	0	0	1	0	0
rs599120	0	0	0	1	0
rs599167	0	0	0	1	0
rs599168	0	0	0	1	0
rs599170	0	0	0	1	0
rs599197	0	0	1	0	0
rs599239	0	0	0	1	0
rs599254	0	0	0	1	0
rs599275	0	0	0	1	0
rs599357	0	1	0	0	0
rs599361	0	0	0	1	0
rs599385	0	0	0	1	0
rs599387	0	0	0	1	0
rs599402	0	0	0	1	0
rs599453	0	0	0	1	0
rs599484	1	0	0	0	0
rs599515	0	0	0	0	1
rs599538	0	0	0	1	0
rs599545	0	0	0	1	0
rs599548	1	0	0	0	0
rs599555	0	1	0	0	0
rs599573	0	0	1	0	0
rs599578	0	0	0	1	0
rs599609	0	0	1	0	0
rs599610	0	0	1	0	0
rs599611	0	1	0	0	0
rs599616	0	0	0	1	0
rs599670	0	1	0	0	0
rs599712	0	0	0	1	0
rs599724	0	0	0	1	0
rs599732	0	0	0	1	0
rs599749	0	0	0	1	0
rs599751	0	0	0	1	0
rs599788	0	0	0	1	0
rs599826	0	0	0	1	0
rs599850	0	0	1	0	0
rs599851	0	0	1	0	0
rs599855	1	0	0	0	0
rs599859	0	0	0	1	0
rs599873	0	0	0	1	0
rs599907	0	0	0	1	0
rs599918	0	0	0	1	0
rs599945	1	0	0	0	0
rs599969	0	0	0	1	0
rs599994	0	0	0	0	1
rs600020	0	0	0	1	0
rs600022	0	0	0	1	0
rs600033	0	0	0	1	0
rs600040	0	0	1	0	0
rs600066	0	0	0	1	0
rs600075	0	0	0	1	0
rs600078	0	0	0	1	0
rs600081	0	0	0	1	0
rs600093	0	0	0	1	0
rs600108	0	0	0	1	0
rs600120	0	0	1	0	0
rs600125	0	0	0	1	0
rs600135	0	0	0	1	0
rs600148	0	0	0	1	0
rs600174	0	0	0	1	0
rs600192	0	0	0	1	0
rs600193	0	0	0	1	0
rs600210	0	0	0	1	0
rs600211	0	0	0	1	0
rs600215	0	0	0	1	0
rs600220	0	0	0	1	0
rs600224	0	1	0	0	0
rs600245	0	0	0	1	0
rs600266	0	0	0	1	0
rs600293	0	0	0	1	0
rs600310	0	0	0	1	0
rs600346	0	0	0	1	0
rs600348	0	0	0	1	0
rs600374	0	0	1	0	0
rs600379	0	0	0	1	0
rs600380	0	0	0	1	0
rs600384	0	0	0	1	0
rs600409	0	0	0	1	0
rs600420	0	0	0	1	0
rs600438	0	0	0	1	0
rs600472	0	0	0	1	0
rs600484	0	0	0	1	0
rs600501	1	0	0	0	0
rs600519	0	0	0	1	0
rs600542	0	0	0	1	0
rs600551	0	0	1	0	0
rs600557	1	0	0	0	0
rs600559	0	0	0	1	0
rs600570	0	0	0	1	0
rs600627	0	0	1	0	0
rs600647	0	0	0	1	0
rs600653	0	0	0	1	0
rs600663	0	0	0	1	0
rs600664	0	0	0	1	0
rs600671	0	0	0	1	0
rs600681	0	0	0	1	0
rs600688	0	0	0	1	0
rs600707	1	0	0	0	0
rs600720	0	0	0	1	0
rs600721	0	0	0	1	0
rs600723	1	0	0	0	0
rs600750	0	0	0	1	0
rs600774	0	0	0	1	0
rs600801	0	0	0	1	0
rs600832	0	0	0	1	0
rs600834	0	0	0	1	0
rs600836	0	0	0	1	0
rs600839	0	0	0	1	0
rs600841	0	0	0	1	0
rs600850	0	0	0	1	0
rs600863	0	0	1	0	0
rs600868	0	1	0	0	0
rs600876	0	0	0	1	0
rs600901	0	0	0	1	0
rs600916	0	0	0	1	0
rs600928	0	0	0	1	0
rs600929	0	0	0	0	1
rs600955	0	0	0	1	0
rs600960	0	0	0	1	0
rs600969	0	0	0	1	0
rs600974	0	0	0	1	0
rs601048	1	0	0	0	0
rs601060	0	0	0	1	0
rs601118	0	0	0	1	0
rs601122	0	0	0	1	0
rs601164	0	0	1	0	0
rs601260	0	0	1	0	0
rs601273	0	1	0	0	0
rs601285	0	0	0	1	0
rs601318	0	0	0	1	0
rs601339	1	0	0	0	0
rs601352	0	0	0	1	0
rs601355	0	0	0	1	0
rs601360	0	0	0	1	0
rs601361	0	0	1	0	0
rs601375	0	0	0	1	0
rs601383	0	0	1	0	0
rs601420	0	0	1	0	0
rs601467	0	0	0	1	0
rs601499	0	0	0	1	0
rs601529	0	0	0	0	1
rs601538	0	0	0	1	0
rs601558	0	1	0	0	0
rs601579	0	0	0	1	0
rs601596	0	0	0	1	0
rs601662	0	0	0	1	0
rs601675	0	0	0	1	0
rs601742	0	0	1	0	0
rs601795	0	0	0	1	0
rs601815	0	0	0	1	0
rs601817	0	0	0	1	0
rs601826	0	0	0	1	0
rs601838	0	0	1	0	0
rs601842	0	0	0	1	0
rs601846	0	0	0	1	0
rs601857	0	0	0	1	0
rs601865	0	1	0	0	0
rs601868	0	0	0	1	0
rs601882	0	0	0	1	0
rs601887	0	0	0	1	0
rs601898	0	1	0	0	0
rs601907	0	0	0	1	0
rs601910	0	0	1	0	0
rs601923	0	1	0	0	0
rs601936	0	0	0	1	0
rs601938	0	0	0	1	0
rs601942	0	0	0	1	0
rs601955	0	0	0	1	0
rs601958	0	0	1	0	0
rs601998	0	0	0	1	0
rs602004	1	0	0	0	0
rs602015	0	0	1	0	0
rs602040	0	0	0	1	0
rs602051	0	0	0	1	0
rs602073	0	0	0	1	0
rs602104	0	0	0	1	0
rs602117	1	0	0	0	0
rs602127	0	0	1	0	0
rs602143	0	0	0	0	1
rs602164	0	0	1	0	0
rs602204	0	0	0	1	0
rs602219	1	0	0	0	0
rs602226	0	0	0	1	0
rs602250	0	0	0	1	0
rs602283	0	0	0	1	0
rs602291	0	0	0	1	0
rs602293	1	0	0	0	0
rs602305	0	0	0	1	0
rs602306	0	0	0	1	0
rs602362	0	0	1	0	0
rs602364	1	0	0	0	0
rs602384	0	1	0	0	0
rs602399	0	0	0	1	0
rs602421	0	0	0	1	0
rs602492	0	0	0	1	0
rs602521	0	0	0	1	0
rs602546	0	0	1	0	0
rs602547	0	0	0	1	0
rs602556	0	0	0	1	0
rs602564	0	0	0	1	0
rs602568	0	0	0	1	0
rs602579	0	0	0	1	0
rs602602	0	0	0	1	0
rs602627	0	0	0	1	0
rs602653	0	0	0	1	0
rs602673	0	0	0	1	0
rs602676	0	0	0	1	0
rs602687	0	0	0	1	0
rs602707	0	1	0	0	0
rs602710	0	0	0	1	0
rs602714	0	0	0	1	0
rs602718	0	0	1	0	0
rs602729	0	0	0	1	0
rs602743	0	0	0	1	0
rs602786	0	0	0	1	0
rs602788	0	0	0	1	0
rs602800	0	0	1	0	0
rs602805	1	0	0	0	0
rs602815	0	0	0	1	0
rs602825	0	0	1	0	0
rs602838	0	0	0	1	0
rs602840	0	0	0	1	0
rs602873	0	0	0	1	0
rs602900	0	1	0	0	0
rs602921	0	0	0	1	0
rs602924	0	0	0	1	0
rs602941	0	0	0	0	1
rs602950	0	1	0	0	0
rs602954	0	0	0	1	0
rs602962	0	0	0	1	0
rs603009	0	0	0	1	0
rs603031	0	0	0	1	0
rs603058	0	0	0	1	0
rs603059	0	0	1	0	0
rs603060	0	0	0	1	0
rs603070	0	0	0	1	0
rs603107	0	0	0	1	0
rs603109	0	0	0	1	0
rs603146	1	0	0	0	0
rs603151	0	0	0	1	0
rs603154	0	0	0	1	0
rs603170	0	0	0	1	0
rs603174	0	0	0	1	0
rs603178	0	0	0	1	0
rs603186	0	0	0	1	0
rs603223	0	0	0	1	0
rs603229	0	0	0	1	0
rs603238	0	0	0	1	0
rs603242	0	0	0	1	0
rs603246	0	0	0	1	0
rs603255	0	0	1	0	0
rs603267	0	0	0	1	0
rs603311	0	0	0	1	0
rs603326	0	0	0	1	0
rs603331	0	0	1	0	0
rs603358	0	0	0	1	0
rs603411	0	0	1	0	0
rs603443	0	0	1	0	0
rs603447	0	0	0	1	0
rs603464	0	0	0	1	0
rs603472	0	0	0	1	0
rs603490	0	0	0	1	0
rs603553	0	0	0	1	0
rs603571	0	1	0	0	0
rs603589	0	0	0	1	0
rs603593	0	0	0	1	0
rs603598	0	0	0	1	0
rs603618	0	0	0	1	0
rs603621	0	0	0	1	0
rs603623	0	0	0	1	0
rs603628	0	0	0	1	0
rs603630	0	0	0	1	0
rs603636	0	0	0	1	0
rs603674	1	0	0	0	0
rs603680	0	1	0	0	0
rs603701	0	0	0	1	0
rs603720	1	0	0	0	0
rs603769	0	0	1	0	0
rs603788	1	0	0	0	0
rs603796	0	0	1	0	0
rs603826	0	0	0	1	0
rs603839	0	0	0	1	0
rs603846	0	0	0	1	0
rs603854	0	0	0	1	0
rs603868	0	0	1	0	0
rs603886	0	0	1	0	0
rs603888	0	0	0	1	0
rs603889	0	1	0	0	0
rs603893	0	0	0	1	0
rs603907	0	0	0	1	0
rs603919	0	0	0	1	0
rs603924	0	0	0	1	0
rs603930	0	0	0	1	0
rs603946	0	0	0	1	0
rs603955	0	0	1	0	0
rs604004	0	0	0	1	0
rs604016	0	1	0	0	0
rs604022	0	0	0	0	1
rs604030	0	0	0	0	1
rs604039	1	0	0	0	0
rs604047	0	0	0	1	0
rs604056	0	0	0	1	0
rs604105	0	0	0	1	0
rs604124	0	0	0	1	0
rs604129	0	0	0	1	0
rs604132	0	0	1	0	0
rs604149	0	0	0	1	0
rs604179	0	0	0	1	0
rs604186	0	0	0	1	0
rs604213	0	0	0	1	0
rs604234	0	0	0	1	0
rs604250	0	0	0	1	0
rs604268	0	0	0	1	0
rs604276	0	0	0	1	0
rs604282	0	0	0	1	0
rs604290	1	0	0	0	0
rs604310	0	0	0	1	0
rs604312	0	0	1	0	0
rs604322	0	0	0	1	0
rs604373	0	0	0	0	1
rs604404	0	0	0	1	0
rs604413	0	0	0	1	0
rs604428	0	0	0	1	0
rs604482	0	0	0	1	0
rs604498	0	0	0	1	0
rs604512	0	0	0	1	0
rs604524	1	0	0	0	0
rs604532	0	0	1	0	0
rs604534	0	0	1	0	0
rs604539	0	0	0	1	0
rs604543	0	0	0	1	0
rs604551	0	0	0	1	0
rs604580	0	0	1	0	0
rs604592	0	0	1	0	0
rs604597	0	0	0	1	0
rs604602	0	0	0	1	0
rs604615	0	0	0	1	0
rs604625	0	0	0	1	0
rs604662	0	0	0	0	1
rs604671	0	1	0	0	0
rs604676	0	0	0	1	0
rs604677	1	0	0	0	0
rs604689	0	0	0	1	0
rs604698	0	1	0	0	0
rs604707	0	0	0	1	0
rs604711	1	0	0	0	0
rs604714	0	0	0	1	0
rs604726	0	0	0	1	0
rs604751	0	0	0	1	0
rs604765	0	0	1	0	0
rs604782	0	0	0	1	0
rs604787	0	0	0	1	0
rs604799	0	0	0	1	0
rs604844	1	0	0	0	0
rs604846	0	0	0	1	0
rs604864	0	0	0	1	0
rs604938	0	0	0	1	0
rs604958	0	0	0	1	0
rs605005	0	0	1	0	0
rs605017	0	0	0	1	0
rs605024	0	0	0	1	0
rs605025	0	1	0	0	0
rs605026	0	0	0	0	1
rs605035	0	0	0	1	0
rs605044	0	0	0	1	0
rs605049	0	0	0	1	0
rs605058	1	0	0	0	0
rs605059	0	0	0	1	0
rs605089	1	0	0	0	0
rs605126	0	0	0	1	0
rs605167	0	0	0	1	0
rs605181	0	0	0	1	0
rs605230	0	0	0	1	0
rs605248	0	0	1	0	0
rs605256	0	0	0	1	0
rs605257	0	0	0	1	0
rs605262	0	0	0	1	0
rs605269	0	1	0	0	0
rs605284	0	0	1	0	0
rs605300	0	0	0	1	0
rs605303	0	0	0	1	0
rs605318	0	0	0	1	0
rs605365	0	0	0	1	0
rs605367	0	0	0	0	1
rs605374	0	0	0	1	0
rs605428	0	0	0	1	0
rs605456	0	0	0	1	0
rs605498	0	0	0	1	0
rs605499	0	0	0	0	1
rs605519	0	0	0	1	0
rs605521	0	0	1	0	0
rs605523	0	0	0	1	0
rs605559	0	0	1	0	0
rs605561	0	0	0	1	0
rs605567	0	0	0	1	0
rs605582	0	0	1	0	0
rs605604	0	0	1	0	0
rs605630	0	0	0	1	0
rs605652	0	0	0	1	0
rs605658	0	0	0	1	0
rs605662	0	0	1	0	0
rs605674	0	0	0	1	0
rs605680	0	0	1	0	0
rs605684	0	0	0	1	0
rs605724	0	0	1	0	0
rs605759	0	0	0	1	0
rs605792	0	0	0	1	0
rs605825	0	0	0	1	0
rs605826	0	0	0	1	0
rs605833	0	0	0	1	0
rs605857	0	0	0	1	0
rs605865	0	0	0	1	0
rs605869	0	0	0	1	0
rs605870	0	0	0	1	0
rs605877	0	0	0	1	0
rs605923	0	1	0	0	0
rs605928	0	0	0	1	0
rs605937	0	0	1	0	0
rs605952	0	0	0	1	0
rs605971	0	0	0	1	0
rs605976	1	0	0	0	0
rs606007	0	0	0	1	0
rs606032	0	0	0	1	0
rs606047	0	0	0	1	0
rs606071	0	0	0	1	0
rs606073	0	0	0	1	0
rs606133	1	0	0	0	0
rs606148	1	0	0	0	0
rs606160	0	0	0	1	0
rs606211	0	0	0	1	0
rs606217	0	1	0	0	0
rs606229	0	1	0	0	0
rs606241	0	0	0	1	0
rs606249	0	0	1	0	0
rs606262	0	0	0	1	0
rs606263	0	0	0	1	0
rs606270	0	0	1	0	0
rs606277	0	0	0	1	0
rs606292	0	0	1	0	0
rs606363	0	0	1	0	0
rs606365	0	0	0	1	0
rs606373	0	0	0	1	0
rs606393	0	0	0	1	0
rs606402	1	0	0	0	0
rs606403	0	0	0	1	0
rs606409	0	0	0	1	0
rs606434	0	0	0	1	0
rs606458	0	0	0	1	0
rs606485	0	0	0	1	0
rs606497	0	0	0	1	0
rs606522	0	0	0	1	0
rs606545	1	0	0	0	0
rs606548	0	0	0	1	0
rs606549	0	0	0	1	0
rs606561	0	0	1	0	0
rs606564	0	0	0	1	0
rs606594	0	0	0	1	0
rs606645	0	0	0	1	0
rs606673	0	0	0	1	0
rs606680	0	0	0	1	0
rs606689	0	0	0	1	0
rs606695	0	0	0	1	0
rs606709	1	0	0	0	0
rs606710	0	0	0	1	0
rs606741	0	0	0	1	0
rs606742	0	0	0	1	0
rs606793	0	0	0	1	0
rs606799	0	1	0	0	0
rs606803	0	0	1	0	0
rs606826	0	0	0	1	0
rs606834	0	0	0	1	0
rs606859	0	0	1	0	0
rs606911	0	0	0	1	0
rs606916	0	0	0	1	0
rs606923	0	0	0	1	0
rs606936	0	0	0	1	0
rs606944	0	0	0	1	0
rs606946	0	0	0	1	0
rs606959	0	1	0	0	0
rs607000	0	0	0	1	0
rs607003	0	0	0	1	0
rs607008	0	0	0	1	0
rs607062	0	0	0	1	0
rs607065	0	0	0	1	0
rs607078	0	0	0	1	0
rs607083	1	0	0	0	0
rs607118	0	0	0	1	0
rs607120	0	0	0	1	0
rs607132	0	0	0	1	0
rs607142	0	0	0	1	0
rs607162	0	0	0	1	0
rs607183	0	0	1	0	0
rs607221	0	0	0	1	0
rs607242	0	0	1	0	0
rs607254	0	1	0	0	0
rs607260	0	1	0	0	0
rs607372	0	0	0	1	0
rs607389	0	0	0	1	0
rs607420	0	0	1	0	0
rs607428	0	0	0	1	0
rs607446	0	1	0	0	0
rs607459	1	0	0	0	0
rs607464	0	0	0	1	0
rs607482	0	0	0	1	0
rs607483	1	0	0	0	0
rs607492	0	0	0	1	0
rs607518	1	0	0	0	0
rs607527	0	0	0	1	0
rs607568	0	0	1	0	0
rs607586	0	0	0	1	0
rs607667	0	0	0	1	0
rs607707	0	0	0	1	0
rs607747	0	0	0	0	1
rs607755	0	0	0	1	0
rs607759	1	0	0	0	0
rs607769	1	0	0	0	0
rs607785	1	0	0	0	0
rs607787	0	0	0	1	0
rs607800	0	0	0	1	0
rs607864	0	0	0	1	0
rs607867	0	0	0	1	0
rs607870	0	0	0	1	0
rs607895	0	0	0	1	0
rs607947	0	0	0	1	0
rs607976	0	0	1	0	0
rs607985	0	0	1	0	0
rs607986	0	0	0	1	0
rs608009	0	0	0	1	0
rs608026	0	0	0	1	0
rs608041	0	0	0	1	0
rs608043	0	0	0	1	0
rs608061	0	0	0	1	0
rs608108	0	0	0	1	0
rs608115	0	1	0	0	0
rs608139	0	0	1	0	0
rs608142	0	0	1	0	0
rs608144	0	0	0	1	0
rs608147	1	0	0	0	0
rs608154	0	0	0	1	0
rs608159	0	0	0	1	0
rs608165	0	0	1	0	0
rs608171	1	0	0	0	0
rs608196	0	0	0	1	0
rs608214	0	0	0	1	0
rs608233	0	0	0	1	0
rs608261	0	0	0	1	0
rs608277	0	0	0	1	0
rs608314	0	0	0	1	0
rs608315	0	0	0	1	0
rs608333	0	0	1	0	0
rs608346	0	0	0	1	0
rs608371	0	0	1	0	0
rs608426	0	0	1	0	0
rs608444	0	0	0	1	0
rs608447	0	0	0	1	0
rs608459	0	0	0	1	0
rs608506	0	0	1	0	0
rs608530	1	0	0	0	0
rs608557	0	0	0	1	0
rs608605	0	0	0	1	0
rs608608	0	0	0	1	0
rs608626	0	0	1	0	0
rs608647	0	0	0	1	0
rs608653	0	0	0	1	0
rs608673	0	0	1	0	0
rs608729	0	0	0	1	0
rs608783	0	0	0	1	0
rs608806	0	0	1	0	0
rs608808	0	0	0	1	0
rs608809	0	0	0	1	0
rs608810	1	0	0	0	0
rs608819	0	0	0	1	0
rs608820	0	0	1	0	0
rs608824	1	0	0	0	0
rs608836	0	0	1	0	0
rs608891	0	0	0	1	0
rs608895	0	0	0	1	0
rs608914	0	0	0	1	0
rs608929	0	0	0	1	0
rs608937	0	0	1	0	0
rs608942	0	0	0	1	0
rs608970	0	0	0	1	0
rs608991	0	0	0	1	0
rs608998	0	0	0	1	0
rs609016	0	0	0	1	0
rs609049	0	0	1	0	0
rs609054	0	0	0	1	0
rs609067	0	0	0	1	0
rs609075	0	0	0	1	0
rs609091	0	0	0	1	0
rs609102	0	1	0	0	0
rs609107	0	1	0	0	0
rs609133	0	0	0	1	0
rs609148	1	0	0	0	0
rs609166	1	0	0	0	0
rs609171	0	0	0	1	0
rs609181	0	1	0	0	0
rs609210	0	1	0	0	0
rs609254	1	0	0	0	0
rs609280	0	0	0	1	0
rs609291	0	0	0	1	0
rs609308	0	0	0	1	0
rs609318	0	0	1	0	0
rs609325	0	1	0	0	0
rs609361	0	0	0	1	0
rs609375	0	0	0	1	0
rs609380	0	0	1	0	0
rs609387	0	0	0	1	0
rs609412	0	1	0	0	0
rs609434	0	0	1	0	0
rs609439	0	0	0	1	0
rs609471	0	0	0	1	0
rs609492	0	1	0	0	0
rs609500	0	1	0	0	0
rs609512	0	0	0	1	0
rs609515	0	0	0	1	0
rs609522	0	0	0	1	0
rs609528	0	0	0	1	0
rs609530	0	0	0	1	0
rs609531	0	0	0	1	0
rs609534	0	0	0	1	0
rs609567	0	0	0	0	1
rs609572	0	0	0	1	0
rs609573	0	0	1	0	0
rs609615	0	0	0	1	0
rs609618	0	0	1	0	0
rs609623	1	0	0	0	0
rs609625	0	0	0	1	0
rs609631	0	0	0	1	0
rs609641	0	0	0	1	0
rs609650	0	0	0	1	0
rs609652	0	0	1	0	0
rs609666	0	1	0	0	0
rs609669	0	0	1	0	0
rs609670	0	1	0	0	0
rs609730	0	0	0	1	0
rs609750	0	0	1	0	0
rs609752	0	0	0	1	0
rs609753	1	0	0	0	0
rs609764	0	0	0	1	0
rs609782	0	0	0	1	0
rs609784	0	0	0	1	0
rs609790	0	0	0	1	0
rs609801	0	0	1	0	0
rs609805	1	0	0	0	0
rs609820	0	1	0	0	0
rs609829	0	0	0	1	0
rs609865	0	0	0	1	0
rs609948	0	0	0	1	0
rs609950	0	0	0	1	0
rs609958	0	0	0	1	0
rs609970	0	0	0	1	0
rs609972	1	0	0	0	0
rs609989	0	0	0	1	0
rs609996	0	0	1	0	0
rs610004	0	1	0	0	0
rs610041	0	1	0	0	0
rs610046	0	0	0	0	1
rs610050	0	0	0	1	0
rs610062	0	0	0	1	0
rs610066	0	0	0	1	0
rs610075	0	0	0	1	0
rs610097	1	0	0	0	0
rs610104	0	0	0	1	0
rs610115	0	0	1	0	0
rs610125	0	0	0	1	0
rs610132	0	0	1	0	0
rs610165	0	0	0	1	0
rs610166	0	0	0	1	0
rs610177	0	0	0	1	0
rs610202	0	0	0	1	0
rs610217	0	0	0	1	0
rs610218	0	0	0	1	0
rs610231	1	0	0	0	0
rs610260	0	0	0	1	0
rs610264	0	0	1	0	0
rs610267	0	0	0	1	0
rs610269	0	0	0	1	0
rs610289	0	0	0	1	0
rs610304	0	0	0	1	0
rs610360	0	0	0	1	0
rs610382	0	0	0	1	0
rs610398	0	0	0	1	0
rs610421	0	1	0	0	0
rs610442	1	0	0	0	0
rs610443	0	0	0	1	0
rs610452	0	1	0	0	0
rs610463	0	0	0	1	0
rs610475	0	0	0	1	0
rs610491	0	0	1	0	0
rs610493	0	0	0	1	0
rs610579	0	0	0	0	1
rs610592	0	0	0	1	0
rs610599	0	0	0	1	0
rs610601	0	0	0	1	0
rs610642	0	0	1	0	0
rs610656	0	0	0	0	1
rs610664	0	0	0	1	0
rs610683	0	0	0	1	0
rs610684	0	0	0	1	0
rs610700	0	0	0	1	0
rs610711	0	0	0	1	0
rs610712	0	0	0	1	0
rs610721	0	0	0	1	0
rs610735	1	0	0	0	0
rs610764	0	0	0	1	0
rs610784	0	0	0	1	0
rs610789	0	0	0	1	0
rs610837	0	0	0	0	1
rs610854	0	0	0	1	0
rs610873	0	1	0	0	0
rs610877	0	0	0	1	0
rs610891	0	1	0	0	0
rs610896	0	0	0	1	0
rs610918	0	0	0	1	0
rs610928	0	0	0	1	0
rs610959	0	0	0	1	0
rs610990	0	0	0	1	0
rs611013	0	0	0	1	0
rs611026	0	0	0	1	0
rs611046	1	0	0	0	0
rs611048	0	0	0	0	1
rs611053	0	0	0	1	0
rs611058	0	0	1	0	0
rs611065	0	0	0	1	0
rs611084	1	0	0	0	0
rs611085	0	0	0	1	0
rs611150	0	0	0	1	0
rs611170	0	0	0	1	0
rs611199	0	0	0	1	0
rs611208	0	0	0	0	1
rs611217	0	0	0	1	0
rs611219	1	0	0	0	0
rs611241	0	0	0	1	0
rs611253	0	0	1	0	0
rs611268	1	0	0	0	0
rs611275	0	0	0	1	0
rs611276	0	0	0	1	0
rs611279	0	0	0	1	0
rs611282	0	0	0	1	0
rs611322	0	0	0	1	0
rs611328	0	0	0	1	0
rs611343	0	0	0	0	1
rs611346	0	0	1	0	0
rs611348	0	0	0	1	0
rs611371	0	0	0	0	1
rs611383	0	0	0	1	0
rs611384	0	0	0	1	0
rs611387	1	0	0	0	0
rs611391	0	0	1	0	0
rs611399	0	0	0	1	0
rs611404	0	0	0	1	0
rs611414	0	0	0	1	0
rs611416	0	0	0	0	1
rs611434	0	0	0	1	0
rs611442	0	0	0	1	0
rs611461	0	0	0	1	0
rs611468	0	0	0	1	0
rs611503	0	0	0	1	0
rs611519	1	0	0	0	0
rs611527	0	0	0	1	0
rs611531	0	0	0	1	0
rs611536	0	0	0	1	0
rs611580	0	0	0	1	0
rs611606	0	0	0	1	0
rs611611	0	0	0	1	0
rs611616	0	0	0	1	0
rs611627	0	0	0	0	1
rs611628	0	0	0	1	0
rs611656	0	0	0	1	0
rs611659	0	0	0	1	0
rs611663	0	0	0	1	0
rs611694	0	0	0	1	0
rs611719	0	0	0	1	0
rs611722	0	0	0	1	0
rs611733	0	0	0	1	0
rs611744	0	1	0	0	0
rs611766	0	0	0	1	0
rs611782	0	0	0	1	0
rs611783	0	0	0	1	0
rs611784	0	0	0	1	0
rs611794	0	0	0	1	0
rs611808	0	0	0	1	0
rs611816	0	0	0	1	0
rs611831	0	0	0	1	0
rs611855	0	0	0	1	0
rs611863	0	0	0	1	0
rs611864	0	0	0	1	0
rs611885	0	0	0	1	0
rs611908	0	1	0	0	0
rs611909	0	0	0	1	0
rs611917	0	0	0	1	0
rs611928	0	0	0	1	0
rs611931	0	0	0	1	0
rs611939	0	0	0	1	0
rs611954	0	0	0	1	0
rs611962	0	0	0	1	0
rs612002	0	0	0	1	0
rs612015	0	0	0	1	0
rs612037	0	0	0	1	0
rs612092	0	0	0	1	0
rs612096	0	0	0	0	1
rs612113	0	0	0	1	0
rs612175	0	0	0	1	0
rs612191	0	0	0	1	0
rs612205	0	0	0	1	0
rs612226	0	0	0	1	0
rs612231	0	0	1	0	0
rs612249	0	1	0	0	0
rs612251	0	0	0	1	0
rs612255	0	1	0	0	0
rs612265	0	1	0	0	0
rs612279	0	0	0	1	0
rs612308	0	0	1	0	0
rs612312	0	0	0	1	0
rs612317	0	0	1	0	0
rs612326	0	0	0	0	1
rs612329	0	0	0	1	0
rs612337	0	0	0	1	0
rs612339	0	0	0	1	0
rs612345	0	1	0	0	0
rs612371	0	0	0	1	0
rs612380	0	0	0	1	0
rs612389	0	0	0	1	0
rs612392	0	1	0	0	0
rs612394	0	0	0	1	0
rs612419	0	0	0	1	0
rs612428	0	0	0	1	0
rs612429	0	0	0	1	0
rs612456	0	0	0	1	0
rs612459	0	0	0	1	0
rs612490	0	0	0	0	1
rs612512	1	0	0	0	0
rs612532	0	0	0	1	0
rs612548	0	0	0	1	0
rs612552	0	0	1	0	0
rs612614	0	0	1	0	0
rs612657	0	0	1	0	0
rs612659	0	0	0	1	0
rs612667	0	0	0	1	0
rs612674	0	0	0	1	0
rs612687	0	1	0	0	0
rs612689	0	0	0	1	0
rs612698	0	0	1	0	0
rs612701	0	0	1	0	0
rs612708	0	0	0	1	0
rs612717	0	0	1	0	0
rs612720	0	0	0	1	0
rs612722	0	1	0	0	0
rs612728	0	0	0	1	0
rs612732	1	0	0	0	0
rs612744	0	1	0	0	0
rs612746	0	0	0	1	0
rs612773	0	0	0	0	1
rs612774	0	0	0	1	0
rs612778	0	0	0	1	0
rs612781	0	0	0	1	0
rs612790	0	0	1	0	0
rs612800	0	0	0	1	0
rs612803	0	0	1	0	0
rs612808	0	0	0	1	0
rs612810	0	0	0	1	0
rs612819	0	0	0	1	0
rs612825	0	0	0	1	0
rs612832	0	0	0	1	0
rs612856	0	0	0	1	0
rs612908	0	0	0	0	1
rs612926	0	0	0	1	0
rs612949	0	0	0	1	0
rs612956	0	0	0	1	0
rs612973	0	0	0	1	0
rs612984	0	0	0	1	0
rs612986	0	0	1	0	0
rs613004	0	0	0	1	0
rs613011	0	0	0	1	0
rs613018	0	0	0	1	0
rs613032	0	0	0	1	0
rs613066	0	0	0	1	0
rs613105	0	0	0	1	0
rs613128	1	0	0	0	0
rs613179	0	1	0	0	0
rs613188	1	0	0	0	0
rs613232	0	0	0	1	0
rs613261	0	1	0	0	0
rs613265	0	0	0	1	0
rs613283	0	0	0	1	0
rs613294	0	0	1	0	0
rs613309	0	0	0	1	0
rs613315	0	0	0	1	0
rs613316	0	1	0	0	0
rs613326	0	0	0	1	0
rs613335	0	0	0	1	0
rs613338	0	0	0	1	0
rs613340	0	0	0	0	1
rs613341	1	0	0	0	0
rs613355	1	0	0	0	0
rs613364	1	0	0	0	0
rs613367	0	0	0	1	0
rs613377	0	0	0	1	0
rs613380	0	0	0	1	0
rs613395	0	0	0	0	1
rs613406	0	0	0	1	0
rs613429	0	0	0	1	0
rs613432	0	0	0	1	0
rs613442	0	0	0	1	0
rs613450	0	0	0	1	0
rs613460	0	0	0	1	0
rs613474	0	0	0	1	0
rs613495	0	0	1	0	0
rs613502	0	1	0	0	0
rs613519	0	1	0	0	0
rs613535	0	1	0	0	0
rs613562	0	0	0	1	0
rs613578	0	0	0	1	0
rs613582	0	0	0	1	0
rs613597	0	0	0	1	0
rs613598	0	0	0	1	0
rs613613	0	0	0	1	0
rs613623	1	0	0	0	0
rs613624	0	0	0	0	1
rs613644	0	1	0	0	0
rs613664	0	0	0	1	0
rs613677	0	0	0	1	0
rs613681	0	0	0	1	0
rs613700	0	0	0	1	0
rs613744	1	0	0	0	0
rs613759	1	0	0	0	0
rs613787	0	0	0	1	0
rs613824	0	0	1	0	0
rs613848	0	0	0	1	0
rs613861	0	0	0	1	0
rs613874	0	0	0	1	0
rs613889	0	0	0	1	0
rs613892	0	0	0	1	0
rs613894	0	0	0	1	0
rs613937	0	1	0	0	0
rs613968	0	0	0	1	0
rs613971	0	1	0	0	0
rs613972	0	0	0	1	0
rs614028	0	0	0	1	0
rs614039	0	0	0	1	0
rs614044	0	0	0	1	0
rs614046	0	0	0	1	0
rs614065	0	0	0	1	0
rs614080	0	0	0	1	0
rs614084	0	0	0	1	0
rs614096	0	0	1	0	0
rs614098	1	0	0	0	0
rs614105	0	0	0	1	0
rs614116	0	0	0	1	0
rs614149	0	0	1	0	0
rs614152	0	0	0	1	0
rs614192	0	0	0	1	0
rs614197	0	0	0	1	0
rs614230	0	0	0	1	0
rs614251	0	0	0	1	0
rs614253	0	0	0	1	0
rs614254	0	0	0	1	0
rs614269	0	0	0	1	0
rs614278	0	0	0	1	0
rs614281	0	0	1	0	0
rs614287	0	0	0	1	0
rs614288	0	1	0	0	0
rs614299	0	0	0	1	0
rs614302	0	0	0	1	0
rs614365	0	0	0	1	0
rs614373	0	0	0	1	0
rs614375	0	1	0	0	0
rs614397	0	0	0	1	0
rs614398	0	0	0	1	0
rs614414	0	0	1	0	0
rs614417	0	0	1	0	0
rs614455	0	0	1	0	0
rs614472	0	0	0	1	0
rs614476	1	0	0	0	0
rs614486	0	0	0	1	0
rs614488	0	0	0	1	0
rs614504	0	0	0	1	0
rs614514	0	0	1	0	0
rs614519	0	1	0	0	0
rs614529	0	0	0	1	0
rs614557	0	0	0	1	0
rs614596	0	0	1	0	0
rs614624	0	0	0	1	0
rs614638	0	0	0	1	0
rs614645	0	0	0	1	0
rs614668	0	0	0	1	0
rs614682	0	0	0	0	1
rs614689	0	0	0	1	0
rs614725	0	1	0	0	0
rs614759	0	0	0	1	0
rs614767	0	0	0	1	0
rs614808	0	0	0	1	0
rs614824	1	0	0	0	0
rs614857	0	0	0	1	0
rs614868	0	0	0	1	0
rs614884	0	0	0	1	0
rs614899	0	0	0	1	0
rs614919	0	0	0	1	0
rs614922	0	0	0	1	0
rs614924	0	0	0	1	0
rs614938	0	0	0	1	0
rs614961	0	0	0	1	0
rs614962	0	0	0	1	0
rs614992	1	0	0	0	0
rs615000	0	1	0	0	0
rs615001	0	0	0	1	0
rs615037	0	0	0	1	0
rs615046	0	0	0	1	0
rs615052	0	0	0	1	0
rs615106	0	0	0	1	0
rs615121	0	0	0	1	0
rs615126	0	1	0	0	0
rs615171	0	0	0	1	0
rs615174	0	0	0	1	0
rs615187	0	0	0	1	0
rs615199	0	0	0	1	0
rs615224	0	0	0	1	0
rs615225	0	0	0	1	0
rs615233	0	1	0	0	0
rs615237	0	0	0	1	0
rs615239	0	0	0	1	0
rs615249	0	0	0	1	0
rs615283	1	0	0	0	0
rs615304	0	0	0	1	0
rs615319	0	0	0	1	0
rs615331	0	0	0	1	0
rs615334	0	0	1	0	0
rs615344	0	0	0	1	0
rs615352	0	0	0	1	0
rs615358	0	0	0	1	0
rs615382	0	0	0	1	0
rs615384	1	0	0	0	0
rs615404	0	0	0	1	0
rs615410	0	0	0	1	0
rs615416	0	0	0	1	0
rs615439	0	0	0	1	0
rs615446	0	0	0	1	0
rs615509	0	0	0	1	0
rs615524	0	1	0	0	0
rs615530	0	0	0	1	0
rs615549	0	0	0	1	0
rs615568	0	0	0	1	0
rs615632	0	0	0	1	0
rs615644	1	0	0	0	0
rs615701	0	0	0	1	0
rs615738	0	0	0	1	0
rs615741	0	0	0	1	0
rs615781	0	0	0	1	0
rs615825	0	0	0	1	0
rs615828	1	0	0	0	0
rs615849	0	0	0	1	0
rs615850	0	0	0	1	0
rs615868	0	0	0	1	0
rs615880	0	0	0	1	0
rs615903	0	0	0	1	0
rs615915	0	0	0	1	0
rs615916	0	0	0	1	0
rs615926	0	0	0	1	0
rs615942	0	0	0	1	0
rs615956	0	0	0	1	0
rs616012	0	0	0	1	0
rs616021	0	0	0	1	0
rs616040	0	0	0	1	0
rs616099	0	0	0	0	1
rs616113	0	0	1	0	0
rs616124	0	1	0	0	0
rs616155	0	0	0	1	0
rs616174	0	0	0	0	1
rs616191	0	1	0	0	0
rs616201	0	0	0	1	0
rs616214	0	0	0	1	0
rs616241	0	0	0	1	0
rs616256	0	0	0	1	0
rs616297	0	0	0	1	0
rs616309	0	0	0	1	0
rs616320	0	0	0	1	0
rs616377	0	0	0	1	0
rs616381	0	0	1	0	0
rs616391	0	0	0	1	0
rs616399	0	0	0	1	0
rs616402	1	0	0	0	0
rs616414	0	0	0	1	0
rs616458	0	0	0	1	0
rs616499	0	0	0	1	0
rs616533	0	0	1	0	0
rs616546	0	0	0	1	0
rs616563	0	0	0	1	0
rs616585	1	0	0	0	0
rs616593	0	0	0	1	0
rs616599	0	0	0	1	0
rs616615	0	0	0	1	0
rs616645	0	0	0	1	0
rs616682	0	0	0	1	0
rs616697	0	1	0	0	0
rs616707	1	0	0	0	0
rs616714	0	1	0	0	0
rs616721	0	0	0	0	1
rs616723	0	0	1	0	0
rs616729	1	0	0	0	0
rs616769	0	0	0	1	0
rs616772	0	0	0	1	0
rs616787	0	0	0	1	0
rs616788	0	0	1	0	0
rs616789	0	0	0	1	0
rs616850	0	0	0	1	0
rs616917	0	0	0	1	0
rs616935	0	0	0	1	0
rs616937	0	0	0	1	0
rs616951	0	0	0	1	0
rs616954	1	0	0	0	0
rs616970	0	0	0	1	0
rs617023	0	0	0	1	0
rs617031	0	0	0	1	0
rs617034	0	0	0	0	1
rs617066	0	0	0	1	0
rs617140	0	0	0	1	0
rs617142	1	0	0	0	0
rs617182	0	0	0	1	0
rs617219	0	0	0	1	0
rs617231	0	0	0	1	0
rs617236	0	0	0	1	0
rs617285	0	1	0	0	0
rs617286	0	0	0	1	0
rs617304	0	0	0	1	0
rs617320	0	0	0	1	0
rs617335	0	0	0	1	0
rs617365	0	0	0	1	0
rs617367	0	1	0	0	0
rs617391	0	0	0	1	0
rs617413	1	0	0	0	0
rs617421	0	0	0	1	0
rs617428	0	0	1	0	0
rs617430	0	0	0	1	0
rs617443	0	0	0	1	0
rs617457	0	0	0	1	0
rs617464	0	0	0	1	0
rs617475	1	0	0	0	0
rs617484	0	0	1	0	0
rs617491	0	0	0	1	0
rs617496	0	0	0	1	0
rs617508	0	0	0	1	0
rs617511	0	0	0	1	0
rs617521	0	0	0	1	0
rs617528	0	0	0	1	0
rs617531	0	0	1	0	0
rs617545	0	0	0	1	0
rs617608	0	0	0	1	0
rs617624	0	0	0	1	0
rs617626	0	0	0	1	0
rs617648	1	0	0	0	0
rs617660	0	0	0	1	0
rs617667	0	0	0	1	0
rs617685	0	0	0	1	0
rs617687	0	0	1	0	0
rs617715	0	0	0	1	0
rs617722	0	0	1	0	0
rs617728	1	0	0	0	0
rs617738	0	0	0	1	0
rs617739	0	0	0	1	0
rs617756	0	0	0	1	0
rs617767	1	0	0	0	0
rs617794	0	0	0	1	0
rs617809	0	0	0	1	0
rs617817	0	0	0	1	0
rs617856	0	0	0	1	0
rs617859	0	0	0	1	0
rs617900	0	0	0	1	0
rs617910	0	0	0	1	0
rs617911	0	0	0	1	0
rs617914	0	0	0	1	0
rs617944	0	0	0	1	0
rs617947	0	1	0	0	0
rs617963	1	0	0	0	0
rs617964	0	0	1	0	0
rs617975	1	0	0	0	0
rs617980	0	0	0	1	0
rs617994	0	0	0	1	0
rs618006	0	1	0	0	0
rs618008	0	1	0	0	0
rs618043	0	0	0	1	0
rs618052	0	0	0	1	0
rs618073	0	0	0	1	0
rs618081	1	0	0	0	0
rs618085	0	0	0	1	0
rs618127	0	0	0	1	0
rs618138	0	1	0	0	0
rs618142	0	0	0	1	0
rs618145	0	0	0	1	0
rs618149	0	0	0	1	0
rs618186	0	1	0	0	0
rs618203	0	0	0	1	0
rs618207	1	0	0	0	0
rs618229	1	0	0	0	0
rs618232	0	0	0	1	0
rs618238	0	0	0	1	0
rs618239	0	0	0	1	0
rs618262	0	0	0	1	0
rs618274	0	0	0	1	0
rs618288	0	0	0	1	0
rs618298	0	0	0	1	0
rs618310	0	0	1	0	0
rs618324	0	0	0	1	0
rs618329	0	0	0	1	0
rs618331	0	0	0	1	0
rs618341	0	0	0	1	0
rs618378	0	0	0	1	0
rs618399	0	0	0	1	0
rs618474	1	0	0	0	0
rs618504	0	0	0	1	0
rs618509	0	0	0	1	0
rs618511	0	0	1	0	0
rs618523	0	0	0	1	0
rs618526	0	0	1	0	0
rs618527	0	0	0	1	0
rs618528	0	0	1	0	0
rs618554	0	0	0	1	0
rs618589	1	0	0	0	0
rs618641	1	0	0	0	0
rs618669	0	0	1	0	0
rs618673	0	1	0	0	0
rs618678	0	0	0	1	0
rs618684	0	0	0	1	0
rs618692	0	0	0	1	0
rs618707	0	0	0	1	0
rs618713	1	0	0	0	0
rs618719	0	0	0	1	0
rs618741	0	0	0	1	0
rs618743	0	0	0	1	0
rs618808	0	0	0	1	0
rs618827	0	0	0	1	0
rs618837	0	0	0	1	0
rs618842	0	0	0	1	0
rs618850	0	0	0	1	0
rs618886	1	0	0	0	0
rs618915	0	0	0	1	0
rs618922	0	0	0	1	0
rs618936	0	0	0	1	0
rs618944	0	0	0	1	0
rs618947	0	0	0	1	0
rs618971	0	0	0	1	0
rs618999	0	0	0	1	0
rs619011	0	0	0	1	0
rs619015	0	0	0	1	0
rs619016	0	0	0	1	0
rs619045	0	0	1	0	0
rs619075	0	0	0	1	0
rs619087	0	0	0	1	0
rs619089	1	0	0	0	0
rs619090	0	0	1	0	0
rs619101	0	0	0	1	0
rs619113	0	0	0	1	0
rs619126	0	0	0	1	0
rs619137	1	0	0	0	0
rs619139	0	0	0	1	0
rs619143	0	0	0	1	0
rs619149	0	0	0	1	0
rs619159	0	0	0	1	0
rs619165	0	0	0	1	0
rs619175	1	0	0	0	0
rs619214	1	0	0	0	0
rs619217	0	0	0	1	0
rs619227	0	1	0	0	0
rs619288	1	0	0	0	0
rs619300	0	0	0	1	0
rs619340	0	0	0	1	0
rs619348	0	0	0	1	0
rs619381	0	0	0	1	0
rs619391	0	0	1	0	0
rs619416	0	0	0	1	0
rs619438	0	0	0	1	0
rs619450	0	0	0	1	0
rs619473	0	0	0	1	0
rs619526	0	0	0	1	0
rs619575	0	0	0	1	0
rs619584	0	0	0	1	0
rs619586	0	0	0	1	0
rs619587	0	0	0	1	0
rs619604	0	0	0	1	0
rs619626	1	0	0	0	0
rs619652	1	0	0	0	0
rs619654	0	1	0	0	0
rs619657	0	0	0	1	0
rs619699	0	0	0	1	0
rs619707	0	0	0	1	0
rs619711	0	0	0	1	0
rs619723	0	1	0	0	0
rs619727	1	0	0	0	0
rs619732	0	0	0	1	0
rs619736	0	0	0	1	0
rs619737	0	1	0	0	0
rs619801	0	0	1	0	0
rs619807	0	0	1	0	0
rs619821	0	0	1	0	0
rs619824	0	0	0	1	0
rs619848	0	0	0	1	0
rs619863	0	1	0	0	0
rs619874	0	0	0	1	0
rs619882	0	0	0	1	0
rs619907	0	0	0	0	1
rs619915	0	0	0	1	0
rs619920	0	0	0	1	0
rs619948	0	0	0	1	0
rs619962	0	0	0	1	0
rs619974	1	0	0	0	0
rs619975	0	0	0	1	0
rs620006	0	0	0	1	0
rs620055	1	0	0	0	0
rs620105	0	0	0	1	0
rs620125	0	0	0	1	0
rs620171	0	0	0	1	0
rs620188	0	0	0	1	0
rs620191	0	1	0	0	0
rs620196	0	0	0	0	1
rs620198	0	0	0	1	0
rs620204	0	0	0	1	0
rs620214	0	0	0	1	0
rs620236	0	0	0	1	0
rs620241	0	0	0	1	0
rs620243	0	0	0	1	0
rs620268	1	0	0	0	0
rs620272	0	1	0	0	0
rs620274	1	0	0	0	0
rs620285	0	0	0	1	0
rs620313	0	0	0	1	0
rs620321	0	0	0	1	0
rs620325	0	0	0	1	0
rs620329	0	0	0	1	0
rs620336	0	0	0	1	0
rs620342	0	0	0	1	0
rs620354	1	0	0	0	0
rs620371	0	0	1	0	0
rs620373	0	0	0	1	0
rs620405	1	0	0	0	0
rs620427	0	1	0	0	0
rs620428	0	0	0	1	0
rs620431	0	0	0	1	0
rs620476	0	0	0	1	0
rs620490	0	0	0	1	0
rs620496	1	0	0	0	0
rs620497	0	0	0	1	0
rs620513	0	0	0	1	0
rs620524	0	0	0	1	0
rs620529	0	0	0	1	0
rs620552	0	0	0	1	0
rs620558	0	0	0	1	0
rs620602	0	0	0	1	0
rs620606	0	0	0	1	0
rs620633	0	0	0	1	0
rs620643	0	0	0	1	0
rs620651	0	0	0	0	1
rs620670	0	0	0	1	0
rs620677	0	0	0	1	0
rs620680	0	0	0	1	0
rs620693	0	0	0	1	0
rs620715	1	0	0	0	0
rs620729	1	0	0	0	0
rs620737	0	0	0	1	0
rs620757	0	0	0	1	0
rs620764	0	0	0	1	0
rs620774	0	0	0	1	0
rs620777	0	0	0	1	0
rs620791	0	0	1	0	0
rs620792	0	0	0	1	0
rs620803	1	0	0	0	0
rs620851	0	0	0	1	0
rs620878	0	0	0	1	0
rs620880	1	0	0	0	0
rs620892	0	0	0	1	0
rs620898	0	0	0	1	0
rs620913	0	0	0	1	0
rs620931	1	0	0	0	0
rs620944	0	0	0	1	0
rs620945	0	1	0	0	0
rs620970	0	0	0	1	0
rs620981	0	0	0	1	0
rs620985	0	0	0	1	0
rs620990	0	0	0	1	0
rs620991	0	0	0	1	0
rs621007	0	0	0	1	0
rs621011	0	0	0	1	0
rs621060	1	0	0	0	0
rs621089	0	1	0	0	0
rs621093	1	0	0	0	0
rs621106	0	1	0	0	0
rs621112	0	0	0	1	0
rs621122	0	0	0	1	0
rs621127	0	0	0	0	1
rs621131	0	0	0	1	0
rs621162	0	0	0	1	0
rs621166	0	0	1	0	0
rs621222	0	0	0	1	0
rs621223	0	0	0	1	0
rs621230	0	0	0	1	0
rs621246	0	0	0	1	0
rs621299	0	0	0	0	1
rs621311	0	0	0	1	0
rs621313	0	1	0	0	0
rs621337	0	0	0	1	0
rs621348	0	0	0	1	0
rs621418	0	0	0	1	0
rs621437	0	0	0	1	0
rs621443	0	0	0	1	0
rs621493	0	0	0	1	0
rs621499	0	0	0	1	0
rs621500	0	0	0	1	0
rs621507	0	0	0	1	0
rs621516	0	0	0	1	0
rs621536	1	0	0	0	0
rs621539	0	0	0	1	0
rs621543	0	0	0	1	0
rs621571	0	0	0	1	0
rs621584	0	0	0	1	0
rs621608	0	0	0	1	0
rs621648	0	0	0	1	0
rs621681	0	0	0	1	0
rs621698	0	0	0	1	0
rs621752	0	0	0	1	0
rs621754	0	0	0	1	0
rs621758	0	0	0	1	0
rs621782	0	0	0	1	0
rs621796	0	0	0	1	0
rs621797	0	0	0	1	0
rs621819	0	0	0	1	0
rs621874	0	0	0	1	0
rs621875	0	1	0	0	0
rs621883	0	0	0	1	0
rs621890	0	0	0	1	0
rs621903	0	0	0	1	0
rs621938	0	0	0	1	0
rs621953	0	0	0	1	0
rs621971	0	0	0	1	0
rs621979	0	0	0	1	0
rs622007	0	0	0	0	1
rs622058	0	0	1	0	0
rs622082	1	0	0	0	0
rs622098	0	0	0	0	1
rs622153	0	0	1	0	0
rs622179	0	1	0	0	0
rs622198	0	0	0	1	0
rs622209	0	0	1	0	0
rs622260	0	0	0	1	0
rs622280	0	0	0	1	0
rs622285	0	0	0	1	0
rs622299	0	0	0	1	0
rs622300	0	0	0	1	0
rs622311	0	0	0	1	0
rs622326	0	0	1	0	0
rs622387	0	0	0	0	1
rs622407	0	0	0	1	0
rs622408	0	0	0	1	0
rs622423	0	0	0	1	0
rs622435	0	0	0	1	0
rs622447	0	0	0	1	0
rs622451	0	0	1	0	0
rs622459	0	0	0	1	0
rs622471	0	0	0	1	0
rs622473	0	0	0	1	0
rs622494	1	0	0	0	0
rs622506	0	0	0	1	0
rs622512	0	0	0	1	0
rs622514	0	0	0	1	0
rs622515	0	0	0	1	0
rs622525	0	1	0	0	0
rs622553	0	0	0	1	0
rs622601	0	0	0	1	0
rs622608	0	0	0	1	0
rs622615	0	0	0	1	0
rs622623	1	0	0	0	0
rs622625	1	0	0	0	0
rs622628	1	0	0	0	0
rs622634	0	1	0	0	0
rs622657	0	0	0	1	0
rs622726	0	0	0	1	0
rs622728	0	0	0	0	1
rs622800	0	0	0	1	0
rs622803	0	0	0	1	0
rs622821	0	0	1	0	0
rs622826	0	0	0	1	0
rs622834	0	0	0	1	0
rs622839	0	0	0	1	0
rs622894	0	0	0	1	0
rs622901	0	0	0	1	0
rs622917	0	0	0	1	0
rs622931	0	0	0	1	0
rs622934	0	0	0	1	0
rs622945	0	0	0	1	0
rs622967	0	0	0	1	0
rs622989	0	0	0	1	0
rs623015	0	0	0	1	0
rs623035	0	0	0	1	0
rs623086	0	0	0	1	0
rs623096	0	0	0	1	0
rs623107	0	0	0	1	0
rs623143	0	0	0	0	1
rs623176	0	0	0	1	0
rs623181	0	0	0	1	0
rs623187	0	0	0	1	0
rs623189	0	0	0	1	0
rs623201	0	0	0	1	0
rs623219	0	0	0	1	0
rs623244	0	0	0	1	0
rs623257	1	0	0	0	0
rs623272	0	0	0	1	0
rs623281	0	0	1	0	0
rs623283	0	0	0	1	0
rs623289	0	0	0	1	0
rs623302	0	0	0	1	0
rs623303	0	0	1	0	0
rs623310	0	0	0	1	0
rs623313	0	0	0	1	0
rs623314	0	0	0	1	0
rs623318	0	0	0	1	0
rs623330	0	0	0	1	0
rs623335	0	0	0	1	0
rs623353	0	0	0	1	0
rs623371	0	0	0	1	0
rs623402	0	0	1	0	0
rs623403	0	0	0	1	0
rs623411	0	0	1	0	0
rs623443	0	0	0	1	0
rs623465	0	0	0	1	0
rs623488	0	0	0	1	0
rs623575	0	0	0	1	0
rs623580	0	0	0	0	1
rs623590	1	0	0	0	0
rs623596	0	0	0	1	0
rs623607	0	0	0	1	0
rs623696	0	0	1	0	0
rs623710	0	0	1	0	0
rs623754	0	0	0	1	0
rs623796	0	0	0	1	0
rs623817	0	1	0	0	0
rs623823	0	0	0	1	0
rs623834	0	0	0	1	0
rs623863	0	0	0	1	0
rs623867	0	0	0	1	0
rs623894	0	0	0	0	1
rs623903	0	0	0	1	0
rs623906	0	0	0	1	0
rs623947	0	0	0	0	1
rs623956	1	0	0	0	0
rs623965	0	0	0	1	0
rs623988	0	0	0	0	1
rs623997	0	0	0	1	0
rs624001	0	0	0	1	0
rs624011	0	0	0	1	0
rs624019	0	0	0	1	0
rs624031	0	0	0	1	0
rs624045	0	0	0	1	0
rs624056	0	0	0	1	0
rs624065	0	0	0	1	0
rs624071	0	0	0	1	0
rs624080	0	0	0	1	0
rs624115	0	0	0	1	0
rs624129	0	0	0	1	0
rs624131	0	0	0	1	0
rs624143	0	0	1	0	0
rs624213	1	0	0	0	0
rs624230	0	0	0	1	0
rs624253	0	0	0	1	0
rs624254	0	0	0	1	0
rs624256	0	0	0	1	0
rs624265	0	0	0	1	0
rs624308	0	0	0	1	0
rs624311	0	1	0	0	0
rs624313	0	0	0	1	0
rs624331	0	0	0	1	0
rs624348	0	0	0	1	0
rs624379	0	0	1	0	0
rs624385	0	0	0	1	0
rs624391	0	0	1	0	0
rs624479	0	0	0	1	0
rs624483	0	0	0	1	0
rs624486	0	0	0	1	0
rs624493	0	0	0	1	0
rs624504	0	0	0	1	0
rs624526	0	0	0	1	0
rs624551	0	0	0	1	0
rs624555	0	0	0	1	0
rs624563	0	0	0	1	0
rs624588	0	0	0	1	0
rs624599	0	0	0	1	0
rs624614	0	0	0	1	0
rs624620	0	0	1	0	0
rs624632	0	0	0	1	0
rs624635	0	0	0	1	0
rs624647	0	0	0	1	0
rs624713	1	0	0	0	0
rs624724	0	1	0	0	0
rs624772	0	0	1	0	0
rs624798	0	1	0	0	0
rs624833	0	0	0	1	0
rs624877	0	0	0	1	0
rs624893	0	0	0	1	0
rs624911	0	0	0	1	0
rs624913	0	0	0	1	0
rs624921	0	0	0	1	0
rs624936	0	0	1	0	0
rs624959	0	0	0	0	1
rs625006	1	0	0	0	0
rs625011	0	0	1	0	0
rs625013	1	0	0	0	0
rs625039	0	0	0	1	0
rs625050	0	0	0	1	0
rs625070	0	0	0	1	0
rs625086	0	0	0	1	0
rs625091	0	0	0	1	0
rs625101	0	0	1	0	0
rs625107	0	0	0	1	0
rs625109	1	0	0	0	0
rs625148	1	0	0	0	0
rs625149	0	1	0	0	0
rs625165	0	0	0	1	0
rs625172	0	0	0	1	0
rs625185	0	0	0	1	0
rs625221	0	0	1	0	0
rs625257	0	0	0	1	0
rs625270	0	0	0	1	0
rs625273	0	1	0	0	0
rs625310	0	0	0	1	0
rs625312	0	0	0	1	0
rs625362	0	0	1	0	0
rs625380	0	0	0	1	0
rs625423	0	0	0	1	0
rs625426	0	0	0	1	0
rs625459	1	0	0	0	0
rs625478	0	0	0	1	0
rs625480	0	0	0	1	0
rs625495	0	0	0	1	0
rs625507	0	0	0	1	0
rs625509	0	0	0	1	0
rs625510	0	0	0	1	0
rs625512	0	0	0	1	0
rs625513	0	0	0	1	0
rs625517	0	0	0	1	0
rs625525	0	0	0	1	0
rs625552	0	0	0	1	0
rs625587	1	0	0	0	0
rs625590	0	0	0	1	0
rs625618	0	0	0	1	0
rs625639	0	0	0	1	0
rs625641	0	0	0	1	0
rs625652	0	0	0	1	0
rs625658	0	1	0	0	0
rs625686	0	0	0	1	0
rs625737	1	0	0	0	0
rs625740	0	0	0	1	0
rs625745	0	0	0	1	0
rs625750	0	0	0	1	0
rs625815	0	0	0	1	0
rs625822	0	0	0	1	0
rs625847	0	0	0	1	0
rs625882	0	0	0	1	0
rs625895	0	0	0	1	0
rs625900	0	0	0	1	0
rs625918	0	0	0	1	0
rs625926	0	0	0	1	0
rs625949	0	0	0	1	0
rs625951	0	0	0	1	0
rs625954	0	0	0	0	1
rs625970	0	0	0	1	0
rs625978	0	0	0	1	0
rs625981	0	0	0	1	0
rs625994	0	0	0	1	0
rs625997	1	0	0	0	0
rs626000	0	0	0	1	0
rs626013	0	0	0	1	0
rs626065	0	0	0	1	0
rs626074	0	0	1	0	0
rs626147	0	0	0	1	0
rs626163	0	0	0	1	0
rs626210	0	0	0	1	0
rs626211	0	1	0	0	0
rs626212	0	0	0	1	0
rs626218	0	0	0	1	0
rs626222	0	0	0	1	0
rs626236	0	0	0	1	0
rs626258	0	0	0	1	0
rs626260	0	0	0	1	0
rs626282	0	0	0	1	0
rs626295	0	0	1	0	0
rs626302	0	0	0	1	0
rs626307	0	0	0	1	0
rs626322	0	0	0	1	0
rs626323	0	0	0	1	0
rs626371	0	0	0	1	0
rs626376	0	0	0	1	0
rs626377	0	0	0	1	0
rs626380	0	0	0	1	0
rs626385	0	0	0	1	0
rs626391	0	0	0	1	0
rs626394	0	0	0	1	0
rs626411	0	0	0	1	0
rs626415	0	0	0	0	1
rs626416	0	0	0	1	0
rs626430	0	0	0	1	0
rs626431	0	0	0	1	0
rs626436	0	0	1	0	0
rs626476	0	0	0	1	0
rs626516	0	0	0	1	0
rs626528	0	0	0	1	0
rs626530	1	0	0	0	0
rs626531	0	0	0	1	0
rs626536	1	0	0	0	0
rs626550	0	0	0	1	0
rs626559	0	0	0	1	0
rs626566	0	0	1	0	0
rs626573	0	0	0	1	0
rs626664	0	0	0	1	0
rs626666	0	0	0	1	0
rs626670	0	1	0	0	0
rs626694	1	0	0	0	0
rs626700	0	0	0	1	0
rs626714	0	0	0	1	0
rs626717	0	0	0	1	0
rs626737	0	0	1	0	0
rs626743	0	0	0	1	0
rs626768	0	0	0	1	0
rs626804	0	0	0	1	0
rs626810	0	0	0	1	0
rs626837	0	0	0	1	0
rs626843	0	0	0	1	0
rs626855	0	0	1	0	0
rs626859	0	0	0	1	0
rs626860	1	0	0	0	0
rs626875	0	0	0	1	0
rs626947	0	0	0	1	0
rs626952	0	0	1	0	0
rs626953	0	0	0	1	0
rs627012	0	0	0	1	0
rs627019	0	1	0	0	0
rs627106	0	0	0	1	0
rs627140	0	0	0	1	0
rs627173	0	0	0	0	1
rs627176	0	0	0	1	0
rs627178	1	0	0	0	0
rs627180	0	0	0	1	0
rs627195	0	0	0	1	0
rs627199	1	0	0	0	0
rs627201	1	0	0	0	0
rs627203	1	0	0	0	0
rs627210	1	0	0	0	0
rs627217	0	0	0	1	0
rs627218	0	0	0	1	0
rs627247	0	0	0	1	0
rs627273	0	0	0	1	0
rs627283	0	0	0	1	0
rs627285	0	0	0	1	0
rs627304	0	0	0	0	1
rs627329	0	1	0	0	0
rs627334	0	0	0	1	0
rs627377	0	0	0	1	0
rs627387	0	0	0	1	0
rs627392	0	1	0	0	0
rs627398	0	0	0	0	1
rs627402	0	0	1	0	0
rs627411	0	0	0	1	0
rs627428	0	0	0	1	0
rs627450	0	0	0	1	0
rs627458	0	0	0	1	0
rs627464	0	0	0	1	0
rs627489	0	0	0	1	0
rs627532	0	0	0	1	0
rs627535	1	0	0	0	0
rs627550	0	0	0	1	0
rs627558	0	0	0	1	0
rs627587	0	0	0	1	0
rs627594	0	0	1	0	0
rs627604	0	1	0	0	0
rs627633	0	0	0	1	0
rs627651	0	0	0	1	0
rs627658	0	0	0	1	0
rs627674	0	0	1	0	0
rs627686	0	0	0	1	0
rs627689	0	0	0	1	0
rs627703	0	0	0	1	0
rs627719	0	0	0	0	1
rs627731	1	0	0	0	0
rs627777	0	0	0	1	0
rs627779	0	0	0	1	0
rs627789	0	0	0	1	0
rs627804	0	0	0	1	0
rs627848	0	0	0	1	0
rs627854	0	0	0	1	0
rs627865	0	0	0	1	0
rs627869	0	0	0	1	0
rs627887	0	0	0	1	0
rs627905	0	0	1	0	0
rs627915	0	0	0	1	0
rs627917	0	0	1	0	0
rs627936	0	0	0	1	0
rs627941	0	0	0	1	0
rs628007	0	0	0	1	0
rs628025	0	1	0	0	0
rs628038	0	0	0	1	0
rs628042	0	0	0	1	0
rs628070	0	0	0	0	1
rs628077	0	0	0	1	0
rs628078	0	0	1	0	0
rs628096	0	0	0	0	1
rs628102	0	0	0	0	1
rs628106	0	0	0	0	1
rs628117	0	0	0	1	0
rs628121	0	0	1	0	0
rs628135	0	0	0	1	0
rs628158	0	0	0	1	0
rs628180	0	0	0	1	0
rs628194	0	0	0	1	0
rs628201	0	0	0	1	0
rs628205	0	1	0	0	0
rs628206	0	1	0	0	0
rs628208	0	0	0	1	0
rs628213	0	0	0	1	0
rs628229	0	0	0	1	0
rs628238	0	0	0	1	0
rs628246	0	0	1	0	0
rs628248	0	0	0	1	0
rs628258	0	0	0	1	0
rs628271	0	0	0	1	0
rs628288	0	1	0	0	0
rs628298	0	0	0	1	0
rs628310	0	0	1	0	0
rs628312	0	0	0	1	0
rs628314	0	0	0	1	0
rs628340	0	1	0	0	0
rs628342	0	0	0	1	0
rs628368	0	0	0	1	0
rs628397	0	0	0	1	0
rs628428	0	0	1	0	0
rs628436	0	0	0	1	0
rs628443	0	0	1	0	0
rs628448	0	0	0	1	0
rs628466	0	0	0	1	0
rs628489	0	1	0	0	0
rs628493	0	0	0	1	0
rs628506	0	0	0	1	0
rs628517	0	0	1	0	0
rs628532	0	0	0	1	0
rs628542	0	1	0	0	0
rs628569	0	0	0	0	1
rs628604	0	0	0	1	0
rs628615	0	0	0	0	1
rs628618	1	0	0	0	0
rs628623	0	0	0	1	0
rs628645	0	0	0	1	0
rs628681	0	0	0	1	0
rs628694	0	0	1	0	0
rs628714	0	0	0	1	0
rs628720	0	0	0	1	0
rs628729	0	0	0	1	0
rs628730	0	0	0	1	0
rs628731	0	0	0	1	0
rs628764	1	0	0	0	0
rs628787	0	0	0	1	0
rs628800	0	1	0	0	0
rs628843	0	1	0	0	0
rs628877	0	0	1	0	0
rs628913	0	0	0	1	0
rs628944	0	0	0	1	0
rs628948	1	0	0	0	0
rs628971	0	0	0	1	0
rs628980	1	0	0	0	0
rs628992	1	0	0	0	0
rs629039	0	0	0	1	0
rs629078	0	0	0	1	0
rs629091	0	0	0	1	0
rs629107	0	0	0	0	1
rs629141	0	0	0	1	0
rs629153	0	0	0	1	0
rs629159	0	0	0	1	0
rs629182	0	0	0	1	0
rs629209	0	0	0	1	0
rs629219	0	0	1	0	0
rs629234	0	0	0	1	0
rs629243	0	0	0	1	0
rs629256	0	0	0	1	0
rs629260	0	0	0	1	0
rs629261	0	0	0	1	0
rs629269	0	1	0	0	0
rs629277	0	0	0	1	0
rs629279	0	0	0	1	0
rs629285	0	0	0	1	0
rs629297	0	0	0	1	0
rs629329	0	0	0	1	0
rs629334	0	1	0	0	0
rs629348	0	0	0	1	0
rs629381	0	0	0	1	0
rs629408	0	0	0	1	0
rs629421	0	0	0	1	0
rs629426	1	0	0	0	0
rs629441	0	0	0	1	0
rs629458	0	0	0	1	0
rs629470	0	0	0	1	0
rs629474	0	0	0	1	0
rs629499	0	0	0	1	0
rs629516	0	0	0	1	0
rs629534	0	0	0	1	0
rs629560	0	0	0	1	0
rs629593	0	0	0	1	0
rs629595	0	0	0	1	0
rs629600	0	0	0	1	0
rs629602	0	0	0	1	0
rs629617	0	0	1	0	0
rs629671	0	0	0	1	0
rs629694	0	0	0	1	0
rs629701	0	0	1	0	0
rs629702	0	1	0	0	0
rs629721	0	0	0	1	0
rs629732	0	0	1	0	0
rs629754	0	0	0	1	0
rs629772	0	0	1	0	0
rs629799	0	0	0	1	0
rs629806	0	0	0	1	0
rs629834	1	0	0	0	0
rs629861	0	0	0	1	0
rs629870	0	0	0	1	0
rs629932	0	0	0	1	0
rs629949	0	0	0	1	0
rs629966	1	0	0	0	0
rs629996	0	1	0	0	0
rs630002	0	1	0	0	0
rs630015	0	0	0	1	0
rs630034	0	0	0	1	0
rs630040	0	0	1	0	0
rs630045	0	0	0	1	0
rs630074	0	1	0	0	0
rs630095	0	0	1	0	0
rs630105	0	0	0	1	0
rs630109	0	0	0	1	0
rs630114	0	0	0	1	0
rs630148	0	0	0	1	0
rs630152	0	0	0	1	0
rs630179	0	0	0	1	0
rs630180	0	0	0	1	0
rs630183	0	0	0	1	0
rs630185	0	1	0	0	0
rs630232	0	0	0	1	0
rs630244	0	0	0	1	0
rs630336	0	0	0	1	0
rs630394	0	0	0	1	0
rs630408	1	0	0	0	0
rs630417	0	0	0	1	0
rs630423	0	0	0	1	0
rs630484	0	1	0	0	0
rs630488	0	0	0	1	0
rs630492	0	1	0	0	0
rs630499	0	0	0	1	0
rs630517	0	0	0	1	0
rs630551	0	0	0	1	0
rs630573	0	0	0	1	0
rs630638	0	0	0	1	0
rs630652	0	0	0	1	0
rs630662	0	1	0	0	0
rs630714	0	0	0	1	0
rs630757	0	0	0	1	0
rs630777	0	0	0	0	1
rs630790	0	0	0	1	0
rs630855	0	0	0	1	0
rs630862	0	1	0	0	0
rs630868	0	0	0	1	0
rs630892	0	0	0	1	0
rs630948	0	0	0	1	0
rs630966	0	0	0	1	0
rs630970	0	0	0	1	0
rs630987	0	0	1	0	0
rs630993	0	0	0	1	0
rs631001	1	0	0	0	0
rs631031	0	1	0	0	0
rs631037	0	0	1	0	0
rs631077	0	0	0	1	0
rs631095	0	0	0	1	0
rs631107	0	0	0	0	1
rs631114	0	0	0	1	0
rs631143	0	0	0	1	0
rs631147	1	0	0	0	0
rs631169	0	0	0	1	0
rs631228	0	0	0	1	0
rs631259	0	0	0	1	0
rs631271	0	0	0	1	0
rs631277	0	0	0	1	0
rs631338	0	0	1	0	0
rs631343	0	0	0	1	0
rs631349	0	1	0	0	0
rs631353	0	0	0	1	0
rs631357	0	1	0	0	0
rs631362	0	0	1	0	0
rs631370	0	0	0	1	0
rs631375	0	0	0	1	0
rs631379	0	0	0	1	0
rs631381	0	1	0	0	0
rs631394	0	0	0	1	0
rs631416	0	0	0	1	0
rs631433	0	0	0	1	0
rs631445	0	0	0	1	0
rs631452	0	0	0	1	0
rs631453	0	0	0	1	0
rs631457	0	0	0	1	0
rs631463	0	0	0	1	0
rs631490	0	1	0	0	0
rs631494	0	0	0	1	0
rs631505	1	0	0	0	0
rs631594	0	0	0	1	0
rs631646	0	0	0	1	0
rs631651	0	1	0	0	0
rs631664	0	0	0	1	0
rs631668	0	0	0	1	0
rs631682	0	0	0	1	0
rs631723	0	0	0	1	0
rs631740	0	0	0	1	0
rs631747	0	0	0	1	0
rs631756	0	0	0	1	0
rs631773	0	0	1	0	0
rs631775	0	1	0	0	0
rs631780	0	0	0	1	0
rs631801	0	0	0	1	0
rs631839	0	1	0	0	0
rs631854	0	0	0	1	0
rs631856	0	0	0	1	0
rs631862	0	0	0	1	0
rs631873	1	0	0	0	0
rs631898	0	0	0	1	0
rs631929	0	0	0	1	0
rs631930	0	0	0	1	0
rs631931	1	0	0	0	0
rs631963	0	0	0	1	0
rs631966	0	0	0	1	0
rs631969	0	0	0	1	0
rs631989	0	0	0	1	0
rs631991	0	0	1	0	0
rs632053	0	0	0	1	0
rs632065	0	0	0	1	0
rs632078	1	0	0	0	0
rs632080	0	0	0	1	0
rs632113	0	0	0	0	1
rs632117	0	0	0	1	0
rs632146	0	0	0	1	0
rs632149	0	0	0	1	0
rs632172	0	0	0	1	0
rs632188	0	0	1	0	0
rs632196	0	1	0	0	0
rs632220	0	0	0	1	0
rs632280	0	0	0	1	0
rs632291	0	0	0	1	0
rs632327	0	0	0	1	0
rs632333	0	0	0	1	0
rs632351	0	0	0	1	0
rs632357	0	0	1	0	0
rs632361	0	0	0	0	1
rs632376	0	0	0	1	0
rs632377	0	0	0	1	0
rs632393	1	0	0	0	0
rs632395	1	0	0	0	0
rs632401	0	0	0	1	0
rs632457	1	0	0	0	0
rs632489	0	0	0	1	0
rs632497	0	0	0	1	0
rs632499	1	0	0	0	0
rs632528	0	0	0	1	0
rs632539	0	0	0	1	0
rs632541	0	0	0	1	0
rs632603	0	0	0	1	0
rs632604	0	0	0	1	0
rs632611	0	0	1	0	0
rs632624	0	0	0	1	0
rs632684	0	0	0	1	0
rs632688	0	0	0	1	0
rs632756	0	0	0	1	0
rs632758	0	0	0	1	0
rs632770	0	0	0	1	0
rs632811	0	0	0	1	0
rs632824	0	0	0	1	0
rs632858	0	0	0	1	0
rs632886	0	0	0	1	0
rs632906	0	0	0	1	0
rs632935	0	0	0	1	0
rs632943	0	0	0	1	0
rs632944	0	0	0	0	1
rs632948	0	0	0	1	0
rs632951	0	0	0	1	0
rs632956	0	0	0	1	0
rs632966	0	0	0	1	0
rs632979	0	0	0	0	1
rs632984	1	0	0	0	0
rs633045	0	1	0	0	0
rs633062	0	0	0	1	0
rs633089	0	0	0	1	0
rs633111	1	0	0	0	0
rs633159	0	0	1	0	0
rs633191	0	0	0	1	0
rs633198	0	0	0	1	0
rs633204	0	0	0	1	0
rs633234	0	0	0	1	0
rs633274	0	0	0	1	0
rs633275	0	0	0	1	0
rs633280	0	0	0	1	0
rs633284	0	0	0	1	0
rs633293	0	0	0	1	0
rs633295	0	0	0	1	0
rs633333	0	0	1	0	0
rs633338	0	0	0	1	0
rs633345	0	0	0	0	1
rs633363	0	0	0	1	0
rs633387	1	0	0	0	0
rs633398	0	0	0	1	0
rs633409	1	0	0	0	0
rs633420	0	0	0	1	0
rs633442	0	0	0	1	0
rs633448	0	1	0	0	0
rs633504	0	1	0	0	0
rs633514	0	0	0	1	0
rs633532	0	0	0	1	0
rs633533	0	0	0	1	0
rs633556	0	0	0	1	0
rs633559	0	0	1	0	0
rs633562	0	0	0	1	0
rs633578	0	0	0	1	0
rs633583	0	0	0	1	0
rs633590	0	0	0	1	0
rs633603	1	0	0	0	0
rs633623	0	0	0	1	0
rs633629	0	0	0	1	0
rs633703	0	0	0	1	0
rs633719	0	0	0	1	0
rs633724	0	0	0	1	0
rs633727	0	0	0	1	0
rs633748	0	0	0	1	0
rs633777	0	0	0	1	0
rs633789	0	0	0	1	0
rs633794	0	1	0	0	0
rs633800	0	0	0	1	0
rs633812	0	0	1	0	0
rs633871	0	0	1	0	0
rs633884	0	0	1	0	0
rs633901	0	1	0	0	0
rs633918	0	0	0	1	0
rs633923	0	0	0	1	0
rs633968	0	0	1	0	0
rs633972	0	0	0	1	0
rs633989	0	0	1	0	0
rs634009	0	0	0	1	0
rs634010	0	0	0	1	0
rs634011	0	0	1	0	0
rs634050	0	0	0	1	0
rs634063	0	0	0	1	0
rs634077	0	0	1	0	0
rs634098	0	0	0	1	0
rs634144	0	0	0	1	0
rs634150	0	1	0	0	0
rs634157	0	0	0	1	0
rs634166	0	0	0	1	0
rs634182	0	0	0	1	0
rs634186	0	0	0	1	0
rs634187	0	0	0	1	0
rs634216	0	1	0	0	0
rs634232	0	0	0	1	0
rs634269	0	0	0	0	1
rs634279	0	0	0	1	0
rs634287	0	1	0	0	0
rs634296	0	1	0	0	0
rs634335	0	0	0	1	0
rs634364	0	0	0	1	0
rs634368	0	0	0	1	0
rs634378	0	0	0	1	0
rs634379	0	0	1	0	0
rs634382	0	1	0	0	0
rs634391	0	0	0	1	0
rs634392	0	0	0	1	0
rs634393	0	0	1	0	0
rs634394	0	0	0	1	0
rs634419	0	0	0	1	0
rs634432	0	0	0	1	0
rs634479	1	0	0	0	0
rs634495	0	0	0	1	0
rs634500	0	0	0	1	0
rs634583	0	0	1	0	0
rs634621	0	0	0	0	1
rs634651	0	0	0	1	0
rs634657	0	0	0	1	0
rs634682	0	0	0	1	0
rs634710	0	0	0	1	0
rs634752	0	0	0	1	0
rs634769	0	0	0	1	0
rs634786	0	0	0	1	0
rs634829	0	1	0	0	0
rs634833	0	0	0	0	1
rs634838	0	0	0	1	0
rs634841	0	0	0	1	0
rs634859	0	0	0	1	0
rs634866	0	0	0	1	0
rs634872	0	0	0	1	0
rs634894	0	0	0	1	0
rs634897	0	1	0	0	0
rs634905	0	0	0	1	0
rs634921	0	0	0	1	0
rs634972	0	0	0	1	0
rs634985	0	0	0	1	0
rs634988	0	0	0	1	0
rs635028	0	0	0	1	0
rs635032	0	0	0	1	0
rs635039	0	0	1	0	0
rs635052	0	0	0	1	0
rs635067	0	0	1	0	0
rs635070	0	0	0	1	0
rs635072	0	0	0	1	0
rs635107	0	0	0	1	0
rs635139	0	0	0	1	0
rs635148	0	1	0	0	0
rs635149	0	0	0	1	0
rs635151	0	0	0	1	0
rs635153	0	0	0	1	0
rs635179	0	0	0	1	0
rs635212	0	0	0	1	0
rs635219	0	1	0	0	0
rs635242	0	0	0	1	0
rs635245	0	0	0	1	0
rs635258	0	0	0	1	0
rs635279	0	0	0	1	0
rs635309	0	0	0	1	0
rs635324	0	0	0	1	0
rs635366	0	0	0	1	0
rs635389	0	0	0	1	0
rs635396	0	0	0	1	0
rs635400	1	0	0	0	0
rs635415	0	0	0	1	0
rs635432	0	0	0	1	0
rs635442	0	1	0	0	0
rs635459	0	0	0	1	0
rs635475	0	0	0	1	0
rs635479	0	1	0	0	0
rs635481	0	0	0	1	0
rs635486	0	0	0	1	0
rs635496	0	0	0	1	0
rs635511	1	0	0	0	0
rs635518	0	1	0	0	0
rs635522	1	0	0	0	0
rs635529	1	0	0	0	0
rs635547	0	0	0	1	0
rs635549	0	0	1	0	0
rs635580	0	0	0	1	0
rs635588	0	0	0	1	0
rs635608	0	0	0	1	0
rs635614	0	0	0	1	0
rs635624	0	1	0	0	0
rs635632	0	0	0	1	0
rs635670	0	0	0	1	0
rs635677	0	0	0	1	0
rs635682	0	1	0	0	0
rs635701	0	1	0	0	0
rs635715	0	0	1	0	0
rs635721	0	0	0	1	0
rs635725	0	0	0	1	0
rs635728	0	0	0	1	0
rs635736	0	1	0	0	0
rs635750	0	0	0	1	0
rs635762	0	0	1	0	0
rs635767	0	0	0	1	0
rs635775	0	0	0	1	0
rs635783	0	0	0	1	0
rs635802	0	0	0	1	0
rs635809	0	0	0	1	0
rs635823	0	0	0	1	0
rs635856	0	0	0	1	0
rs635858	0	0	0	1	0
rs635860	0	0	0	1	0
rs635896	0	0	0	1	0
rs635902	0	1	0	0	0
rs635922	0	0	0	1	0
rs635925	0	0	0	1	0
rs635941	0	1	0	0	0
rs635976	0	0	0	1	0
rs635993	0	0	0	1	0
rs636021	0	0	0	1	0
rs636024	0	0	0	1	0
rs636033	0	0	0	1	0
rs636035	0	0	0	1	0
rs636049	1	0	0	0	0
rs636059	0	0	0	1	0
rs636073	0	0	1	0	0
rs636089	0	0	0	1	0
rs636102	0	0	0	1	0
rs636125	0	0	0	1	0
rs636135	0	0	0	1	0
rs636137	0	0	1	0	0
rs636150	0	1	0	0	0
rs636166	0	0	0	1	0
rs636184	0	1	0	0	0
rs636185	0	0	0	1	0
rs636187	0	0	0	1	0
rs636188	0	0	0	0	1
rs636207	0	0	0	1	0
rs636227	0	0	0	0	1
rs636252	0	0	0	1	0
rs636291	1	0	0	0	0
rs636320	0	0	0	1	0
rs636381	0	0	1	0	0
rs636399	0	1	0	0	0
rs636433	1	0	0	0	0
rs636436	0	0	0	1	0
rs636440	0	0	1	0	0
rs636500	0	0	0	1	0
rs636504	0	0	1	0	0
rs636509	0	0	0	1	0
rs636511	0	0	0	1	0
rs636521	0	0	0	1	0
rs636547	0	0	0	1	0
rs636552	0	0	0	1	0
rs636561	0	0	0	1	0
rs636567	0	0	0	1	0
rs636572	1	0	0	0	0
rs636579	1	0	0	0	0
rs636605	0	0	0	1	0
rs636626	0	0	1	0	0
rs636631	0	0	0	1	0
rs636655	0	0	0	1	0
rs636671	0	0	0	1	0
rs636672	0	0	0	1	0
rs636675	0	0	0	1	0
rs636694	0	0	0	1	0
rs636699	0	0	0	1	0
rs636721	0	1	0	0	0
rs636745	0	0	0	1	0
rs636747	0	0	0	1	0
rs636817	0	0	0	1	0
rs636844	0	0	0	1	0
rs636866	0	0	0	1	0
rs636872	0	0	0	1	0
rs636879	0	0	0	1	0
rs636892	0	0	0	1	0
rs636893	0	0	1	0	0
rs636894	0	0	0	1	0
rs636897	0	0	0	1	0
rs636904	0	1	0	0	0
rs636916	0	0	1	0	0
rs636933	0	0	0	1	0
rs636937	0	0	0	1	0
rs636940	0	0	0	0	1
rs636943	0	0	0	1	0
rs636946	0	1	0	0	0
rs636951	0	0	0	1	0
rs636964	0	0	0	1	0
rs636987	0	0	0	1	0
rs637006	0	0	1	0	0
rs637013	0	0	0	1	0
rs637033	0	0	0	0	1
rs637120	1	0	0	0	0
rs637135	0	0	0	1	0
rs637183	0	0	0	1	0
rs637198	0	0	0	1	0
rs637207	0	0	0	1	0
rs637264	0	0	0	1	0
rs637280	0	0	0	1	0
rs637299	0	0	0	1	0
rs637301	0	0	0	1	0
rs637329	0	0	0	1	0
rs637332	0	0	0	1	0
rs637335	1	0	0	0	0
rs637343	0	0	0	1	0
rs637356	0	0	0	1	0
rs637358	0	1	0	0	0
rs637379	0	0	0	1	0
rs637387	0	0	1	0	0
rs637399	1	0	0	0	0
rs637403	0	0	0	1	0
rs637423	0	0	0	1	0
rs637455	0	0	0	1	0
rs637464	0	0	0	1	0
rs637465	0	0	0	0	1
rs637473	0	0	0	1	0
rs637482	0	1	0	0	0
rs637517	0	0	0	1	0
rs637528	0	0	0	1	0
rs637531	0	0	0	1	0
rs637555	0	0	0	1	0
rs637564	1	0	0	0	0
rs637577	0	0	0	1	0
rs637606	0	0	0	1	0
rs637611	0	0	0	1	0
rs637626	0	1	0	0	0
rs637627	0	0	0	1	0
rs637646	0	0	0	1	0
rs637665	0	0	0	1	0
rs637685	0	0	0	1	0
rs637695	0	0	0	1	0
rs637716	0	0	0	1	0
rs637724	0	0	0	0	1
rs637735	0	0	0	1	0
rs637745	0	0	1	0	0
rs637748	0	0	0	1	0
rs637760	0	0	0	1	0
rs637764	0	0	1	0	0
rs637812	0	0	1	0	0
rs637813	0	0	1	0	0
rs637833	0	0	0	1	0
rs637843	0	0	1	0	0
rs637847	1	0	0	0	0
rs637852	0	0	1	0	0
rs637871	0	0	0	1	0
rs637872	0	0	0	1	0
rs637885	0	0	0	1	0
rs637889	0	0	1	0	0
rs637909	0	0	1	0	0
rs637910	0	0	0	1	0
rs637922	0	0	0	1	0
rs637930	0	0	0	1	0
rs637939	0	0	0	0	1
rs638052	0	0	0	1	0
rs638053	0	0	0	1	0
rs638071	0	0	0	1	0
rs638140	0	0	0	1	0
rs638180	0	0	0	1	0
rs638227	0	0	0	1	0
rs638230	0	0	0	1	0
rs638238	0	1	0	0	0
rs638294	0	0	0	1	0
rs638301	0	0	0	1	0
rs638311	1	0	0	0	0
rs638319	0	0	0	1	0
rs638355	0	0	0	1	0
rs638386	0	0	0	1	0
rs638416	0	0	0	1	0
rs638438	0	0	0	1	0
rs638486	0	0	0	1	0
rs638507	0	1	0	0	0
rs638515	0	0	0	1	0
rs638542	0	0	0	1	0
rs638547	0	0	0	1	0
rs638590	0	0	0	1	0
rs638626	0	1	0	0	0
rs638635	0	0	0	1	0
rs638688	0	0	1	0	0
rs638692	0	0	0	1	0
rs638710	0	0	0	1	0
rs638740	0	0	1	0	0
rs638746	0	0	0	1	0
rs638757	0	0	0	1	0
rs638765	0	0	1	0	0
rs638769	0	0	0	1	0
rs638775	0	0	0	1	0
rs638805	0	0	0	1	0
rs638845	0	0	0	1	0
rs638848	0	0	0	1	0
rs638859	0	0	0	1	0
rs638862	0	0	0	1	0
rs638895	0	0	0	0	1
rs638905	0	1	0	0	0
rs638956	0	0	0	1	0
rs638957	0	0	0	1	0
rs638961	0	0	1	0	0
rs638966	0	0	0	1	0
rs639024	0	0	0	1	0
rs639059	0	1	0	0	0
rs639099	0	0	1	0	0
rs639108	0	0	0	1	0
rs639115	0	0	0	1	0
rs639154	0	0	1	0	0
rs639161	0	0	1	0	0
rs639165	0	0	0	1	0
rs639168	0	0	0	1	0
rs639174	0	0	0	1	0
rs639187	0	0	1	0	0
rs639204	0	0	0	1	0
rs639208	0	0	1	0	0
rs639236	0	0	1	0	0
rs639239	0	1	0	0	0
rs639241	0	0	0	1	0
rs639251	0	0	0	1	0
rs639256	0	0	0	1	0
rs639291	0	0	0	1	0
rs639298	0	0	0	1	0
rs639355	0	0	0	1	0
rs639373	0	0	0	1	0
rs639387	0	1	0	0	0
rs639398	0	1	0	0	0
rs639400	0	1	0	0	0
rs639445	0	0	1	0	0
rs639455	0	1	0	0	0
rs639488	0	0	1	0	0
rs639516	0	0	0	1	0
rs639534	0	0	0	1	0
rs639564	0	0	1	0	0
rs639570	0	0	1	0	0
rs639572	0	0	0	1	0
rs639600	0	0	1	0	0
rs639609	0	1	0	0	0
rs639622	0	0	1	0	0
rs639625	0	0	0	1	0
rs639653	1	0	0	0	0
rs639654	0	0	1	0	0
rs639666	0	0	0	1	0
rs639679	0	0	0	1	0
rs639689	0	0	1	0	0
rs639715	1	0	0	0	0
rs639720	0	0	0	1	0
rs639725	0	0	0	1	0
rs639729	0	0	0	1	0
rs639735	0	0	0	1	0
rs639746	0	1	0	0	0
rs639763	0	0	0	1	0
rs639775	0	0	0	1	0
rs639812	0	0	0	1	0
rs639821	0	0	0	1	0
rs639836	0	0	0	1	0
rs639839	0	0	0	1	0
rs639855	1	0	0	0	0
rs639929	0	0	0	1	0
rs639932	0	0	0	1	0
rs640012	0	0	0	1	0
rs640017	0	0	1	0	0
rs640029	0	0	1	0	0
rs640039	0	0	0	1	0
rs640052	0	0	0	1	0
rs640055	0	0	0	1	0
rs640068	0	1	0	0	0
rs640071	0	0	0	1	0
rs640072	0	0	1	0	0
rs640081	0	0	0	1	0
rs640087	0	0	0	1	0
rs640127	0	0	0	1	0
rs640136	0	0	0	1	0
rs640177	0	0	0	1	0
rs640180	0	0	0	1	0
rs640181	0	0	0	1	0
rs640199	0	0	1	0	0
rs640211	0	0	0	1	0
rs640249	0	0	0	1	0
rs640308	0	0	0	1	0
rs640315	0	0	0	1	0
rs640345	0	0	1	0	0
rs640365	0	0	0	1	0
rs640372	0	0	0	1	0
rs640375	0	0	0	1	0
rs640391	0	0	0	1	0
rs640394	0	0	0	1	0
rs640423	0	0	0	1	0
rs640428	0	0	0	1	0
rs640442	0	0	0	1	0
rs640444	0	0	1	0	0
rs640485	0	0	0	1	0
rs640510	0	0	1	0	0
rs640526	0	1	0	0	0
rs640541	0	0	0	1	0
rs640542	0	0	0	1	0
rs640544	0	0	0	1	0
rs640554	0	0	0	1	0
rs640555	0	0	0	1	0
rs640590	0	0	0	1	0
rs640617	0	0	0	1	0
rs640631	0	0	0	1	0
rs640641	0	0	0	1	0
rs640666	0	0	0	1	0
rs640688	0	0	0	1	0
rs640704	0	0	0	1	0
rs640710	0	0	0	1	0
rs640713	0	0	0	1	0
rs640718	0	0	0	1	0
rs640725	0	0	0	1	0
rs640733	0	0	0	1	0
rs640736	0	0	1	0	0
rs640742	0	1	0	0	0
rs640749	0	0	0	1	0
rs640790	0	0	1	0	0
rs640819	0	0	1	0	0
rs640821	0	0	0	1	0
rs640828	0	0	0	1	0
rs640837	0	1	0	0	0
rs640880	0	1	0	0	0
rs640887	0	0	0	1	0
rs640919	0	0	0	1	0
rs640950	0	1	0	0	0
rs640970	0	0	0	1	0
rs640975	0	0	1	0	0
rs640999	0	0	0	1	0
rs641003	0	0	0	1	0
rs641028	0	0	0	1	0
rs641032	0	0	0	0	1
rs641043	0	0	0	1	0
rs641052	0	0	0	1	0
rs641077	0	0	1	0	0
rs641088	0	0	0	1	0
rs641130	0	0	0	1	0
rs641162	0	0	0	1	0
rs641168	0	0	0	1	0
rs641198	0	0	0	0	1
rs641205	0	0	0	1	0
rs641225	0	0	0	1	0
rs641230	0	0	0	1	0
rs641239	0	0	0	1	0
rs641248	0	0	0	0	1
rs641260	0	0	0	1	0
rs641286	0	0	0	1	0
rs641325	0	0	0	1	0
rs641351	0	0	0	1	0
rs641356	0	0	0	1	0
rs641365	0	0	0	1	0
rs641373	0	0	0	0	1
rs641375	0	0	0	1	0
rs641378	0	0	0	1	0
rs641382	0	0	0	1	0
rs641389	0	0	0	1	0
rs641390	0	0	0	1	0
rs641406	0	0	1	0	0
rs641422	0	0	0	0	1
rs641424	0	0	0	1	0
rs641430	0	0	0	1	0
rs641452	0	0	0	0	1
rs641491	0	0	0	1	0
rs641501	0	0	0	1	0
rs641513	0	0	0	1	0
rs641526	0	0	0	1	0
rs641562	0	0	0	1	0
rs641563	0	0	0	1	0
rs641594	0	0	0	1	0
rs641602	0	0	0	1	0
rs641614	0	0	0	1	0
rs641655	0	0	0	1	0
rs641657	0	0	0	1	0
rs641713	0	0	0	1	0
rs641715	0	0	0	1	0
rs641721	0	1	0	0	0
rs641724	0	0	1	0	0
rs641737	0	0	0	1	0
rs641760	0	0	0	1	0
rs641808	0	0	0	0	1
rs641811	0	0	0	1	0
rs641820	0	1	0	0	0
rs641838	0	0	0	1	0
rs641881	0	0	0	1	0
rs641888	0	0	0	1	0
rs641929	0	0	0	1	0
rs641950	0	0	0	1	0
rs641958	0	0	0	1	0
rs641974	0	0	0	1	0
rs641987	0	0	0	1	0
rs642075	0	1	0	0	0
rs642078	0	0	0	1	0
rs642092	0	0	0	1	0
rs642099	0	0	0	1	0
rs642102	0	0	0	1	0
rs642123	0	0	0	1	0
rs642140	0	0	0	1	0
rs642149	0	0	1	0	0
rs642175	0	1	0	0	0
rs642200	0	0	1	0	0
rs642224	0	0	0	1	0
rs642280	0	0	0	1	0
rs642281	0	0	0	1	0
rs642295	0	0	0	1	0
rs642309	0	0	0	1	0
rs642310	0	0	0	1	0
rs642321	0	0	0	1	0
rs642352	0	0	0	1	0
rs642378	0	0	0	1	0
rs642388	0	0	0	1	0
rs642393	1	0	0	0	0
rs642429	0	0	0	1	0
rs642451	0	0	1	0	0
rs642453	0	0	0	0	1
rs642466	0	0	0	1	0
rs642489	1	0	0	0	0
rs642497	0	0	0	1	0
rs642516	0	0	0	1	0
rs642526	0	0	0	1	0
rs642527	1	0	0	0	0
rs642530	0	0	0	1	0
rs642532	0	0	0	1	0
rs642572	0	0	0	1	0
rs642573	0	1	0	0	0
rs642618	0	1	0	0	0
rs642626	0	0	0	1	0
rs642651	0	0	0	1	0
rs642662	0	0	0	1	0
rs642676	0	0	0	1	0
rs642697	0	0	0	1	0
rs642713	1	0	0	0	0
rs642714	1	0	0	0	0
rs642736	0	0	0	1	0
rs642758	0	0	0	1	0
rs642779	0	0	0	1	0
rs642831	0	0	0	1	0
rs642839	0	0	0	1	0
rs642844	0	0	0	1	0
rs642881	0	0	1	0	0
rs642883	0	0	0	1	0
rs642896	0	0	0	1	0
rs642957	0	0	0	1	0
rs642977	0	0	0	0	1
rs642986	0	0	1	0	0
rs643031	0	0	0	1	0
rs643034	0	0	0	0	1
rs643040	1	0	0	0	0
rs643054	0	1	0	0	0
rs643060	0	0	0	1	0
rs643066	0	0	0	1	0
rs643079	0	0	0	1	0
rs643084	0	0	0	1	0
rs643087	0	0	0	1	0
rs643105	0	0	0	1	0
rs643171	0	0	0	1	0
rs643216	0	0	0	1	0
rs643218	1	0	0	0	0
rs643228	0	0	0	1	0
rs643235	0	0	1	0	0
rs643260	0	0	0	1	0
rs643285	1	0	0	0	0
rs643304	0	0	0	1	0
rs643324	0	0	0	1	0
rs643333	0	0	0	1	0
rs643340	0	0	0	1	0
rs643360	0	0	0	1	0
rs643382	0	0	0	1	0
rs643402	0	0	0	1	0
rs643410	0	0	0	1	0
rs643421	0	0	0	1	0
rs643442	0	0	0	1	0
rs643445	0	0	0	1	0
rs643484	0	0	0	1	0
rs643492	0	0	0	0	1
rs643506	0	1	0	0	0
rs643514	0	0	0	1	0
rs643523	0	1	0	0	0
rs643535	0	0	0	1	0
rs643547	0	0	0	1	0
rs643552	1	0	0	0	0
rs643559	0	0	1	0	0
rs643563	0	0	0	0	1
rs643566	0	0	0	1	0
rs643653	0	0	0	1	0
rs643668	0	0	0	1	0
rs643670	0	0	0	1	0
rs643707	0	0	0	1	0
rs643713	0	0	0	1	0
rs643817	0	0	1	0	0
rs643835	0	0	0	1	0
rs643860	0	0	0	1	0
rs643881	0	0	0	1	0
rs643891	0	0	0	1	0
rs643892	1	0	0	0	0
rs643902	0	0	0	1	0
rs643937	0	0	0	1	0
rs643976	0	0	0	1	0
rs643978	0	0	1	0	0
rs643981	0	0	0	1	0
rs644013	0	0	0	1	0
rs644057	0	0	0	1	0
rs644062	0	0	0	1	0
rs644064	0	0	0	1	0
rs644125	0	1	0	0	0
rs644164	0	0	0	1	0
rs644170	0	0	0	1	0
rs644193	1	0	0	0	0
rs644232	0	0	0	1	0
rs644236	0	0	0	1	0
rs644238	0	0	0	1	0
rs644247	0	0	0	1	0
rs644251	0	0	0	1	0
rs644261	1	0	0	0	0
rs644312	0	0	0	1	0
rs644315	0	0	0	1	0
rs644319	0	0	0	1	0
rs644324	0	0	0	1	0
rs644326	1	0	0	0	0
rs644363	0	0	0	1	0
rs644375	0	0	0	1	0
rs644400	0	0	0	1	0
rs644401	0	0	0	1	0
rs644437	0	0	0	0	1
rs644438	0	0	0	1	0
rs644444	0	0	0	1	0
rs644451	0	0	0	1	0
rs644471	0	0	0	1	0
rs644483	0	0	0	1	0
rs644492	0	0	0	1	0
rs644498	0	0	0	1	0
rs644527	0	0	0	1	0
rs644531	0	0	0	0	1
rs644554	0	0	0	1	0
rs644562	1	0	0	0	0
rs644601	0	0	0	1	0
rs644613	0	0	0	1	0
rs644626	1	0	0	0	0
rs644633	0	1	0	0	0
rs644701	0	0	0	1	0
rs644714	0	0	1	0	0
rs644719	0	0	1	0	0
rs644724	0	0	0	1	0
rs644734	0	0	0	1	0
rs644737	0	0	1	0	0
rs644754	0	0	0	1	0
rs644779	0	0	0	1	0
rs644784	0	0	0	1	0
rs644834	0	0	0	1	0
rs644852	0	0	0	1	0
rs644867	0	0	0	1	0
rs644890	0	0	0	1	0
rs644893	0	0	0	1	0
rs644928	0	0	0	1	0
rs644944	0	0	0	1	0
rs644958	0	0	0	1	0
rs644961	0	0	0	1	0
rs644980	0	0	1	0	0
rs645019	0	0	1	0	0
rs645027	1	0	0	0	0
rs645040	0	1	0	0	0
rs645065	0	0	0	1	0
rs645070	0	1	0	0	0
rs645078	0	0	0	1	0
rs645093	0	1	0	0	0
rs645130	0	0	0	1	0
rs645132	0	1	0	0	0
rs645156	0	0	0	1	0
rs645168	0	0	0	1	0
rs645182	0	0	0	1	0
rs645189	1	0	0	0	0
rs645194	0	0	0	1	0
rs645198	1	0	0	0	0
rs645202	0	0	0	1	0
rs645206	0	0	0	1	0
rs645226	0	0	0	1	0
rs645241	0	1	0	0	0
rs645260	0	0	0	1	0
rs645327	0	0	0	1	0
rs645350	0	0	0	1	0
rs645369	0	0	0	1	0
rs645395	0	0	0	1	0
rs645426	0	0	0	1	0
rs645427	0	0	0	1	0
rs645436	1	0	0	0	0
rs645448	0	0	0	1	0
rs645474	0	0	0	1	0
rs645491	1	0	0	0	0
rs645545	0	0	0	1	0
rs645560	0	0	0	1	0
rs645565	0	0	1	0	0
rs645568	0	0	0	1	0
rs645570	0	0	0	1	0
rs645592	0	1	0	0	0
rs645596	0	0	0	1	0
rs645603	0	1	0	0	0
rs645613	0	0	0	1	0
rs645637	0	0	0	1	0
rs645639	0	0	1	0	0
rs645649	0	0	0	1	0
rs645653	0	0	0	1	0
rs645667	0	0	0	1	0
rs645670	0	0	0	0	1
rs645709	0	0	0	1	0
rs645710	0	0	0	1	0
rs645728	0	0	0	1	0
rs645735	0	0	0	1	0
rs645769	0	0	0	1	0
rs645772	0	1	0	0	0
rs645787	0	0	1	0	0
rs645798	0	0	0	1	0
rs645811	0	0	0	1	0
rs645819	0	1	0	0	0
rs645842	0	0	0	1	0
rs645846	0	0	0	1	0
rs645848	0	0	0	1	0
rs645867	0	0	0	1	0
rs645873	0	0	0	1	0
rs645974	0	0	0	1	0
rs645999	0	0	0	1	0
rs646014	0	0	0	1	0
rs646017	0	0	1	0	0
rs646044	0	1	0	0	0
rs646052	0	0	1	0	0
rs646065	0	0	0	1	0
rs646067	0	0	1	0	0
rs646072	0	0	0	1	0
rs646079	0	0	0	1	0
rs646123	0	0	0	1	0
rs646131	0	0	0	1	0
rs646144	0	0	0	1	0
rs646147	0	0	0	1	0
rs646161	0	0	0	1	0
rs646174	0	0	0	1	0
rs646220	0	0	1	0	0
rs646223	0	0	0	0	1
rs646234	0	0	0	1	0
rs646282	0	0	0	1	0
rs646299	0	0	1	0	0
rs646324	0	0	0	1	0
rs646335	0	0	0	1	0
rs646351	0	0	0	1	0
rs646355	0	0	0	1	0
rs646360	0	1	0	0	0
rs646379	0	0	0	1	0
rs646384	0	0	0	1	0
rs646390	0	0	0	1	0
rs646420	0	0	1	0	0
rs646442	0	0	0	1	0
rs646444	0	0	0	1	0
rs646458	0	0	0	1	0
rs646483	0	0	0	1	0
rs646494	0	0	0	1	0
rs646498	0	0	0	1	0
rs646502	0	0	0	1	0
rs646527	0	0	0	1	0
rs646536	0	0	0	1	0
rs646543	0	0	0	1	0
rs646569	0	0	1	0	0
rs646574	0	0	0	1	0
rs646586	1	0	0	0	0
rs646642	0	0	0	1	0
rs646675	0	0	0	1	0
rs646678	1	0	0	0	0
rs646682	0	0	0	1	0
rs646698	0	0	0	1	0
rs646730	0	0	0	1	0
rs646736	0	0	0	1	0
rs646753	0	0	0	1	0
rs646782	0	0	0	1	0
rs646801	0	0	0	1	0
rs646811	0	0	0	1	0
rs646836	0	0	0	1	0
rs646841	0	0	1	0	0
rs646845	0	0	0	0	1
rs646868	0	0	0	1	0
rs646889	0	0	0	1	0
rs646902	0	0	0	1	0
rs646907	0	0	0	1	0
rs646911	0	0	0	1	0
rs646929	0	0	1	0	0
rs646973	0	0	0	1	0
rs646990	0	0	0	1	0
rs646998	0	0	0	1	0
rs647016	0	0	0	1	0
rs647023	0	0	0	1	0
rs647038	0	0	0	1	0
rs647054	0	0	0	1	0
rs647080	0	1	0	0	0
rs647094	0	0	0	1	0
rs647113	0	0	0	1	0
rs647145	0	0	0	1	0
rs647149	0	0	0	1	0
rs647152	1	0	0	0	0
rs647163	0	0	0	1	0
rs647186	0	0	0	1	0
rs647190	0	0	0	1	0
rs647192	1	0	0	0	0
rs647204	0	0	0	1	0
rs647217	0	0	0	1	0
rs647223	0	0	0	1	0
rs647230	0	0	0	1	0
rs647248	0	0	0	1	0
rs647274	0	0	0	1	0
rs647288	0	0	0	1	0
rs647298	1	0	0	0	0
rs647304	0	0	0	1	0
rs647328	0	0	0	1	0
rs647364	0	0	0	1	0
rs647369	0	0	0	1	0
rs647370	0	0	0	1	0
rs647371	0	0	0	1	0
rs647377	0	0	0	1	0
rs647405	0	0	0	1	0
rs647416	0	0	1	0	0
rs647441	0	0	0	1	0
rs647450	0	0	0	1	0
rs647480	0	0	1	0	0
rs647492	0	0	0	1	0
rs647504	0	0	1	0	0
rs647513	0	0	0	1	0
rs647548	0	0	0	1	0
rs647552	0	0	0	1	0
rs647578	0	0	0	1	0
rs647621	0	0	0	1	0
rs647630	0	1	0	0	0
rs647644	0	0	0	1	0
rs647661	1	0	0	0	0
rs647669	0	0	0	1	0
rs647702	0	0	0	1	0
rs647739	0	1	0	0	0
rs647746	0	0	0	1	0
rs647756	0	0	0	1	0
rs647758	0	0	0	1	0
rs647762	0	0	0	1	0
rs647778	1	0	0	0	0
rs647792	0	0	0	1	0
rs647798	0	0	0	1	0
rs647801	0	0	0	1	0
rs647812	0	1	0	0	0
rs647813	0	0	0	1	0
rs647835	0	0	0	1	0
rs647907	0	1	0	0	0
rs647915	0	0	0	1	0
rs647955	0	0	0	1	0
rs647962	0	0	0	1	0
rs647983	0	0	0	1	0
rs647987	0	0	0	1	0
rs647999	0	0	0	1	0
rs648007	1	0	0	0	0
rs648010	0	1	0	0	0
rs648067	0	0	0	1	0
rs648080	0	1	0	0	0
rs648081	0	1	0	0	0
rs648118	0	0	0	1	0
rs648119	0	0	0	1	0
rs648125	0	0	0	1	0
rs648146	0	0	0	1	0
rs648171	1	0	0	0	0
rs648201	0	0	0	1	0
rs648228	0	0	0	0	1
rs648232	0	0	0	1	0
rs648324	1	0	0	0	0
rs648335	0	0	0	1	0
rs648359	0	0	1	0	0
rs648360	0	0	0	1	0
rs648372	0	0	0	1	0
rs648399	1	0	0	0	0
rs648413	0	0	0	0	1
rs648416	0	0	0	1	0
rs648443	0	0	0	1	0
rs648502	0	0	0	1	0
rs648506	0	0	0	1	0
rs648508	0	0	0	1	0
rs648511	0	0	0	1	0
rs648516	0	0	1	0	0
rs648519	0	0	1	0	0
rs648529	0	0	0	1	0
rs648537	0	0	0	1	0
rs648548	0	0	1	0	0
rs648571	0	0	0	1	0
rs648576	0	0	0	1	0
rs648587	0	0	0	1	0
rs648595	0	0	0	1	0
rs648596	0	1	0	0	0
rs648599	0	0	1	0	0
rs648607	0	0	0	1	0
rs648624	0	0	0	1	0
rs648629	1	0	0	0	0
rs648638	0	0	0	0	1
rs648646	0	0	1	0	0
rs648653	0	0	0	1	0
rs648654	0	0	1	0	0
rs648695	0	0	0	0	1
rs648702	0	0	0	1	0
rs648706	0	0	0	1	0
rs648708	0	0	0	1	0
rs648728	0	0	0	1	0
rs648768	0	0	0	1	0
rs648806	0	0	1	0	0
rs648877	0	0	0	1	0
rs648887	0	0	0	1	0
rs648893	1	0	0	0	0
rs648899	0	0	0	1	0
rs648919	0	0	0	1	0
rs648939	0	0	0	1	0
rs648958	0	0	0	1	0
rs648974	0	0	0	1	0
rs648977	0	0	0	1	0
rs648980	0	0	0	1	0
rs648989	0	0	0	1	0
rs649021	0	0	1	0	0
rs649071	0	0	0	1	0
rs649114	0	0	0	1	0
rs649121	0	0	0	1	0
rs649130	0	0	0	1	0
rs649144	0	0	1	0	0
rs649145	0	0	1	0	0
rs649180	0	0	0	1	0
rs649197	0	0	0	1	0
rs649217	0	1	0	0	0
rs649226	0	0	0	1	0
rs649245	0	0	0	1	0
rs649252	0	0	0	1	0
rs649279	0	0	0	1	0
rs649310	0	0	0	1	0
rs649365	0	0	0	1	0
rs649431	1	0	0	0	0
rs649438	0	0	0	1	0
rs649468	0	0	0	1	0
rs649484	0	0	0	1	0
rs649504	0	0	0	1	0
rs649510	0	0	0	1	0
rs649523	0	0	0	1	0
rs649535	0	0	0	1	0
rs649536	0	0	0	1	0
rs649538	0	0	0	1	0
rs649546	0	0	0	1	0
rs649553	1	0	0	0	0
rs649557	0	0	0	1	0
rs649584	0	0	0	1	0
rs649593	0	0	0	1	0
rs649622	0	0	0	1	0
rs649635	0	0	0	1	0
rs649649	0	0	0	1	0
rs649675	0	0	0	1	0
rs649723	0	0	0	1	0
rs649737	0	0	0	1	0
rs649760	0	0	0	1	0
rs649770	0	0	0	0	1
rs649775	0	0	0	1	0
rs649791	1	0	0	0	0
rs649798	0	0	0	1	0
rs649826	0	0	0	1	0
rs649828	0	0	0	1	0
rs649840	1	0	0	0	0
rs649870	0	0	0	1	0
rs649890	0	0	0	1	0
rs649891	0	0	0	1	0
rs649913	0	0	0	1	0
rs649921	0	0	0	1	0
rs649931	0	0	0	1	0
rs649935	0	0	0	1	0
rs649957	0	0	0	1	0
rs649966	0	0	1	0	0
rs649974	0	0	0	1	0
rs650019	1	0	0	0	0
rs650021	0	0	0	1	0
rs650029	0	0	1	0	0
rs650056	0	1	0	0	0
rs650070	0	0	0	0	1
rs650170	0	0	0	1	0
rs650206	0	0	0	1	0
rs650222	0	0	0	1	0
rs650228	0	0	0	1	0
rs650240	0	0	0	1	0
rs650245	1	0	0	0	0
rs650264	0	1	0	0	0
rs650304	0	1	0	0	0
rs650326	0	1	0	0	0
rs650349	0	0	0	1	0
rs650366	0	0	0	1	0
rs650374	0	0	0	1	0
rs650376	0	0	0	1	0
rs650395	0	0	0	1	0
rs650399	0	0	0	1	0
rs650401	0	1	0	0	0
rs650408	0	0	0	1	0
rs650433	0	0	0	1	0
rs650437	0	1	0	0	0
rs650445	0	0	1	0	0
rs650484	0	0	1	0	0
rs650490	0	0	0	1	0
rs650498	0	0	1	0	0
rs650499	0	0	0	1	0
rs650508	0	0	1	0	0
rs650520	0	0	1	0	0
rs650537	0	0	0	1	0
rs650542	0	1	0	0	0
rs650552	0	0	0	1	0
rs650558	0	0	0	1	0
rs650599	0	0	0	1	0
rs650604	0	0	0	0	1
rs650607	0	0	1	0	0
rs650616	0	1	0	0	0
rs650682	0	0	0	1	0
rs650695	0	0	0	1	0
rs650702	0	0	0	1	0
rs650731	0	0	0	1	0
rs650773	0	0	0	1	0
rs650783	0	0	1	0	0
rs650825	1	0	0	0	0
rs650826	0	0	0	1	0
rs650833	0	0	0	1	0
rs650856	0	0	0	1	0
rs650881	0	0	0	1	0
rs650889	0	0	0	1	0
rs650895	0	0	0	1	0
rs650900	0	0	0	1	0
rs650925	0	1	0	0	0
rs650950	0	0	0	1	0
rs650959	0	0	1	0	0
rs650968	0	1	0	0	0
rs650969	0	0	0	1	0
rs650971	0	0	1	0	0
rs650974	0	0	0	1	0
rs651001	1	0	0	0	0
rs651017	0	0	0	1	0
rs651039	0	0	1	0	0
rs651040	0	0	0	1	0
rs651041	0	0	1	0	0
rs651048	0	0	1	0	0
rs651053	0	0	1	0	0
rs651097	0	0	0	1	0
rs651100	0	0	0	1	0
rs651116	0	0	0	1	0
rs651119	0	0	0	1	0
rs651146	0	0	0	1	0
rs651147	0	0	0	1	0
rs651172	0	0	0	1	0
rs651215	0	0	0	1	0
rs651217	0	0	0	1	0
rs651234	0	0	0	1	0
rs651250	1	0	0	0	0
rs651278	0	0	0	1	0
rs651283	0	0	0	1	0
rs651287	0	0	1	0	0
rs651299	1	0	0	0	0
rs651300	0	0	0	1	0
rs651305	0	0	1	0	0
rs651309	0	0	1	0	0
rs651359	0	0	0	1	0
rs651360	0	0	1	0	0
rs651373	0	0	1	0	0
rs651391	0	0	1	0	0
rs651433	0	0	1	0	0
rs651446	0	0	1	0	0
rs651447	0	0	1	0	0
rs651488	0	0	0	1	0
rs651491	0	0	0	1	0
rs651495	0	0	0	1	0
rs651496	0	0	1	0	0
rs651513	0	0	0	1	0
rs651520	0	0	0	1	0
rs651534	0	0	0	1	0
rs651536	0	0	0	1	0
rs651539	0	0	0	1	0
rs651555	0	0	0	1	0
rs651599	0	0	0	1	0
rs651618	0	1	0	0	0
rs651649	0	0	0	1	0
rs651655	0	0	0	1	0
rs651661	0	0	0	1	0
rs651663	0	0	0	1	0
rs651666	0	0	0	1	0
rs651674	0	0	0	1	0
rs651678	0	0	0	1	0
rs651681	0	0	0	1	0
rs651683	0	0	0	1	0
rs651792	0	0	0	1	0
rs651814	0	1	0	0	0
rs651819	0	0	0	1	0
rs651822	0	0	0	1	0
rs651827	0	0	0	1	0
rs651855	0	0	0	1	0
rs651858	0	1	0	0	0
rs651860	0	0	0	1	0
rs651861	0	0	0	1	0
rs651869	0	1	0	0	0
rs651890	0	0	0	1	0
rs651936	0	0	0	1	0
rs651951	0	1	0	0	0
rs651955	0	0	0	1	0
rs651968	0	0	0	1	0
rs651972	0	0	0	1	0
rs651981	0	0	0	1	0
rs652008	0	0	0	1	0
rs652039	0	1	0	0	0
rs652063	0	0	0	1	0
rs652079	0	0	0	1	0
rs652093	0	0	0	1	0
rs652100	0	0	0	1	0
rs652109	0	0	0	1	0
rs652142	0	0	0	1	0
rs652170	0	0	1	0	0
rs652183	0	0	0	1	0
rs652193	0	0	0	1	0
rs652203	0	0	0	1	0
rs652217	0	0	0	1	0
rs652243	0	0	0	1	0
rs652260	0	0	0	1	0
rs652264	0	0	0	1	0
rs652273	0	0	0	1	0
rs652284	0	0	0	1	0
rs652294	0	0	0	1	0
rs652300	0	0	1	0	0
rs652313	0	0	0	1	0
rs652317	0	0	0	1	0
rs652334	0	0	1	0	0
rs652344	0	0	0	1	0
rs652349	1	0	0	0	0
rs652364	0	0	1	0	0
rs652373	1	0	0	0	0
rs652380	0	0	0	0	1
rs652383	0	0	0	1	0
rs652391	0	0	0	1	0
rs652398	0	0	0	1	0
rs652418	0	0	0	1	0
rs652424	0	0	1	0	0
rs652457	0	0	0	0	1
rs652458	0	0	0	0	1
rs652485	0	1	0	0	0
rs652497	0	0	0	1	0
rs652501	0	0	0	1	0
rs652522	0	0	0	1	0
rs652533	0	0	0	1	0
rs652536	0	1	0	0	0
rs652543	0	0	0	0	1
rs652564	0	0	0	1	0
rs652565	0	0	0	1	0
rs652568	0	0	0	1	0
rs652571	0	0	0	1	0
rs652597	0	0	0	1	0
rs652613	0	0	0	1	0
rs652625	0	0	0	1	0
rs652649	0	0	0	1	0
rs652651	0	0	0	1	0
rs652655	0	0	0	1	0
rs652659	0	0	0	1	0
rs652660	0	0	0	1	0
rs652682	0	0	0	1	0
rs652686	0	0	0	1	0
rs652693	0	0	0	1	0
rs652706	0	0	0	0	1
rs652707	0	0	1	0	0
rs652739	0	1	0	0	0
rs652769	0	0	1	0	0
rs652771	1	0	0	0	0
rs652783	0	0	0	0	1
rs652785	0	0	0	1	0
rs652825	1	0	0	0	0
rs652830	0	0	0	1	0
rs652852	0	0	0	1	0
rs652872	0	0	0	1	0
rs652898	0	0	0	0	1
rs652904	0	0	1	0	0
rs652931	0	0	0	1	0
rs652941	0	0	0	1	0
rs653002	0	0	0	1	0
rs653008	0	0	0	1	0
rs653011	1	0	0	0	0
rs653017	0	1	0	0	0
rs653022	0	0	1	0	0
rs653081	0	1	0	0	0
rs653094	0	0	0	1	0
rs653106	0	0	0	1	0
rs653107	1	0	0	0	0
rs653129	0	0	0	0	1
rs653136	0	0	0	0	1
rs653138	0	0	0	1	0
rs653170	0	0	1	0	0
rs653177	0	0	0	1	0
rs653186	0	0	1	0	0
rs653192	0	0	0	1	0
rs653212	0	0	0	1	0
rs653216	0	0	0	1	0
rs653253	1	0	0	0	0
rs653264	1	0	0	0	0
rs653275	0	0	0	1	0
rs653301	0	0	0	1	0
rs653321	0	0	0	1	0
rs653328	0	0	0	1	0
rs653343	0	0	0	1	0
rs653359	0	0	0	1	0
rs653369	0	0	0	1	0
rs653383	0	0	0	1	0
rs653386	0	0	0	1	0
rs653413	0	1	0	0	0
rs653419	0	0	0	1	0
rs653421	0	0	0	1	0
rs653423	0	0	0	1	0
rs653429	0	0	1	0	0
rs653444	0	0	0	1	0
rs653448	0	0	0	1	0
rs653470	0	0	0	1	0
rs653473	0	0	0	1	0
rs653496	0	0	0	1	0
rs653530	0	0	0	1	0
rs653546	0	0	0	1	0
rs653576	0	0	0	1	0
rs653601	0	0	1	0	0
rs653604	0	0	0	1	0
rs653621	0	0	0	1	0
rs653633	0	1	0	0	0
rs653635	0	0	0	1	0
rs653667	0	0	0	1	0
rs653687	0	0	0	1	0
rs653739	0	0	0	1	0
rs653751	0	0	0	1	0
rs653762	0	0	1	0	0
rs653765	0	0	0	1	0
rs653781	0	0	0	1	0
rs653794	0	0	0	1	0
rs653885	0	0	0	1	0
rs653896	0	0	0	1	0
rs653917	0	0	0	1	0
rs653920	0	0	0	1	0
rs653925	0	0	0	0	1
rs653947	0	0	0	1	0
rs653969	0	0	0	1	0
rs654018	0	0	0	1	0
rs654070	0	0	0	1	0
rs654071	1	0	0	0	0
rs654077	0	0	0	1	0
rs654079	0	1	0	0	0
rs654083	0	0	0	1	0
rs654088	0	0	0	1	0
rs654106	0	0	0	1	0
rs654152	0	0	0	1	0
rs654165	0	0	0	1	0
rs654209	1	0	0	0	0
rs654217	0	0	0	1	0
rs654220	0	0	0	1	0
rs654299	0	0	0	1	0
rs654316	0	0	0	1	0
rs654317	0	0	0	1	0
rs654336	0	0	0	1	0
rs654353	0	1	0	0	0
rs654380	0	0	0	1	0
rs654397	0	0	0	1	0
rs654406	0	0	0	1	0
rs654410	0	0	1	0	0
rs654411	0	0	0	1	0
rs654428	0	0	0	1	0
rs654442	0	0	0	1	0
rs654451	0	0	0	1	0
rs654455	0	0	0	1	0
rs654489	0	0	0	1	0
rs654495	0	0	1	0	0
rs654538	1	0	0	0	0
rs654539	0	0	0	1	0
rs654547	0	0	1	0	0
rs654559	0	0	0	0	1
rs654575	0	0	0	1	0
rs654577	0	0	1	0	0
rs654580	0	0	0	1	0
rs654585	0	0	0	0	1
rs654618	0	0	0	1	0
rs654624	0	0	0	1	0
rs654636	0	0	0	1	0
rs654638	0	0	0	1	0
rs654664	0	0	0	1	0
rs654693	0	1	0	0	0
rs654734	0	0	0	0	1
rs654742	0	0	0	1	0
rs654750	0	0	0	1	0
rs654756	0	0	0	1	0
rs654776	0	0	0	1	0
rs654780	0	1	0	0	0
rs654782	0	0	1	0	0
rs654783	0	0	0	1	0
rs654792	0	0	0	1	0
rs654797	1	0	0	0	0
rs654804	0	0	0	1	0
rs654820	0	0	0	1	0
rs654857	0	0	0	1	0
rs654865	0	0	0	1	0
rs654870	0	0	0	1	0
rs654884	0	0	0	1	0
rs654887	0	0	0	1	0
rs654923	1	0	0	0	0
rs654934	0	0	0	1	0
rs654947	0	0	0	1	0
rs654951	0	0	0	1	0
rs654973	0	0	0	1	0
rs654974	0	0	0	1	0
rs654979	0	0	0	1	0
rs654988	0	0	0	1	0
rs655033	0	0	0	1	0
rs655046	0	0	0	1	0
rs655054	0	0	0	1	0
rs655059	1	0	0	0	0
rs655085	0	0	1	0	0
rs655104	0	0	0	1	0
rs655133	0	0	0	1	0
rs655198	0	0	0	1	0
rs655207	0	0	1	0	0
rs655240	0	0	0	1	0
rs655246	0	0	0	1	0
rs655256	0	0	0	1	0
rs655259	0	1	0	0	0
rs655277	0	0	0	1	0
rs655293	0	0	0	1	0
rs655309	0	0	0	1	0
rs655320	0	1	0	0	0
rs655334	0	0	0	1	0
rs655345	0	0	1	0	0
rs655347	0	0	0	1	0
rs655348	0	0	0	1	0
rs655359	0	0	0	1	0
rs655368	0	0	0	1	0
rs655387	0	1	0	0	0
rs655437	0	0	0	1	0
rs655455	1	0	0	0	0
rs655473	0	0	0	1	0
rs655474	0	0	0	1	0
rs655487	1	0	0	0	0
rs655590	0	0	0	1	0
rs655594	0	0	0	1	0
rs655601	0	1	0	0	0
rs655610	0	0	1	0	0
rs655619	0	0	0	1	0
rs655620	0	0	0	1	0
rs655623	0	0	0	1	0
rs655630	0	0	0	1	0
rs655672	0	0	0	1	0
rs655683	0	0	0	1	0
rs655700	0	1	0	0	0
rs655707	0	1	0	0	0
rs655710	0	0	0	1	0
rs655715	0	0	1	0	0
rs655722	0	1	0	0	0
rs655725	1	0	0	0	0
rs655781	0	0	0	1	0
rs655787	0	0	0	1	0
rs655797	1	0	0	0	0
rs655813	0	1	0	0	0
rs655816	1	0	0	0	0
rs655824	0	0	0	1	0
rs655866	0	0	0	1	0
rs655869	0	0	0	1	0
rs655875	0	0	0	1	0
rs655883	0	0	1	0	0
rs655915	1	0	0	0	0
rs655951	0	0	0	1	0
rs655970	0	0	0	1	0
rs655983	0	0	0	1	0
rs655989	0	0	0	1	0
rs656031	0	0	1	0	0
rs656058	0	0	1	0	0
rs656074	0	0	0	1	0
rs656085	0	0	0	1	0
rs656104	0	0	0	1	0
rs656182	0	0	0	1	0
rs656189	0	0	0	1	0
rs656218	0	0	0	1	0
rs656230	1	0	0	0	0
rs656247	0	1	0	0	0
rs656250	1	0	0	0	0
rs656283	1	0	0	0	0
rs656287	0	0	0	1	0
rs656298	0	0	0	1	0
rs656300	0	0	0	1	0
rs656319	0	0	0	1	0
rs656322	0	0	0	1	0
rs656326	0	0	0	1	0
rs656334	0	0	0	1	0
rs656406	0	1	0	0	0
rs656425	0	0	0	1	0
rs656435	0	0	0	1	0
rs656439	0	0	0	1	0
rs656441	0	0	0	1	0
rs656443	0	0	0	1	0
rs656491	0	0	0	1	0
rs656537	0	0	0	1	0
rs656539	0	0	0	1	0
rs656544	0	0	0	1	0
rs656575	0	0	0	1	0
rs656608	0	0	1	0	0
rs656623	0	0	0	1	0
rs656624	0	1	0	0	0
rs656640	0	1	0	0	0
rs656652	0	0	0	1	0
rs656704	0	0	0	1	0
rs656718	0	0	0	1	0
rs656721	0	0	0	1	0
rs656727	0	0	0	1	0
rs656728	1	0	0	0	0
rs656748	0	0	0	1	0
rs656751	0	0	0	1	0
rs656763	0	0	1	0	0
rs656796	0	0	0	1	0
rs656823	0	0	1	0	0
rs656829	0	0	0	1	0
rs656832	0	0	0	1	0
rs656848	0	0	0	1	0
rs656900	0	0	0	1	0
rs656902	0	0	0	1	0
rs656905	1	0	0	0	0
rs656917	0	0	0	1	0
rs656931	0	0	0	0	1
rs656932	0	0	0	1	0
rs656990	0	1	0	0	0
rs657006	0	1	0	0	0
rs657009	0	1	0	0	0
rs657015	0	0	0	1	0
rs657055	0	0	1	0	0
rs657109	0	0	0	0	1
rs657132	1	0	0	0	0
rs657134	0	0	0	1	0
rs657149	1	0	0	0	0
rs657155	1	0	0	0	0
rs657157	1	0	0	0	0
rs657174	0	0	0	1	0
rs657202	0	0	0	1	0
rs657204	1	0	0	0	0
rs657212	0	0	0	1	0
rs657233	0	0	0	1	0
rs657240	0	0	0	1	0
rs657248	0	0	0	1	0
rs657254	0	0	0	1	0
rs657362	0	0	1	0	0
rs657389	0	0	0	1	0
rs657401	0	0	0	1	0
rs657420	0	0	0	1	0
rs657463	0	0	0	1	0
rs657471	0	0	0	1	0
rs657477	0	0	0	1	0
rs657517	0	0	0	1	0
rs657539	0	0	0	1	0
rs657560	0	0	0	1	0
rs657561	0	1	0	0	0
rs657612	0	0	0	1	0
rs657624	0	1	0	0	0
rs657626	0	0	0	1	0
rs657636	0	0	0	1	0
rs657638	0	0	0	1	0
rs657641	0	0	0	1	0
rs657644	0	0	0	1	0
rs657711	0	0	0	1	0
rs657769	0	0	0	1	0
rs657770	0	0	1	0	0
rs657792	0	0	0	1	0
rs657807	0	0	1	0	0
rs657819	0	1	0	0	0
rs657838	0	0	0	1	0
rs657849	0	0	0	1	0
rs657862	0	0	1	0	0
rs657898	0	0	0	1	0
rs657906	0	0	0	1	0
rs657913	0	0	0	1	0
rs657917	0	0	0	1	0
rs657944	0	0	0	1	0
rs657947	0	0	1	0	0
rs657964	0	0	0	1	0
rs657968	0	0	1	0	0
rs658006	0	0	0	1	0
rs658024	0	0	0	1	0
rs658028	0	0	0	1	0
rs658040	0	0	0	1	0
rs658046	0	0	0	1	0
rs658105	0	0	0	1	0
rs658109	0	0	1	0	0
rs658118	0	0	0	1	0
rs658127	0	0	0	1	0
rs658135	0	0	0	1	0
rs658156	1	0	0	0	0
rs658178	0	0	0	1	0
rs658180	0	0	0	1	0
rs658182	0	0	0	1	0
rs658187	0	0	0	1	0
rs658192	0	0	0	1	0
rs658214	0	0	0	1	0
rs658217	0	0	0	1	0
rs658218	0	0	0	1	0
rs658256	0	0	0	1	0
rs658278	0	1	0	0	0
rs658309	0	0	0	1	0
rs658312	0	0	0	1	0
rs658330	0	0	0	1	0
rs658360	0	0	0	1	0
rs658369	0	0	0	1	0
rs658385	0	0	0	1	0
rs658438	0	0	0	1	0
rs658444	0	0	0	1	0
rs658450	0	0	0	1	0
rs658459	0	0	0	1	0
rs658461	0	0	0	1	0
rs658467	0	0	0	1	0
rs658475	0	0	0	1	0
rs658511	0	0	0	1	0
rs658544	0	0	0	1	0
rs658548	0	0	0	1	0
rs658559	0	0	0	1	0
rs658567	0	0	0	0	1
rs658604	0	0	0	1	0
rs658606	0	0	0	1	0
rs658611	0	0	0	1	0
rs658642	0	0	0	1	0
rs658643	0	0	0	1	0
rs658654	0	0	0	1	0
rs658661	0	1	0	0	0
rs658666	0	0	1	0	0
rs658671	0	0	0	1	0
rs658676	0	0	0	1	0
rs658689	0	0	1	0	0
rs658696	0	0	0	1	0
rs658699	0	1	0	0	0
rs658708	0	0	0	1	0
rs658729	0	0	0	1	0
rs658749	0	0	0	1	0
rs658751	0	0	0	1	0
rs658765	0	0	0	1	0
rs658768	0	0	0	1	0
rs658782	0	0	0	1	0
rs658789	0	0	1	0	0
rs658806	1	0	0	0	0
rs658842	1	0	0	0	0
rs658846	0	0	0	1	0
rs658857	0	0	0	1	0
rs658877	0	0	0	1	0
rs658885	0	0	0	1	0
rs658933	0	0	0	1	0
rs658964	0	0	0	1	0
rs658973	0	0	0	1	0
rs658994	1	0	0	0	0
rs658995	0	0	0	1	0
rs659003	0	0	0	1	0
rs659024	0	0	0	1	0
rs659035	0	0	0	1	0
rs659061	0	0	0	1	0
rs659065	0	0	0	1	0
rs659069	0	0	0	1	0
rs659130	0	0	0	1	0
rs659173	0	0	0	1	0
rs659196	0	0	0	1	0
rs659197	0	0	0	1	0
rs659206	0	0	0	1	0
rs659227	0	0	0	1	0
rs659236	0	0	0	1	0
rs659247	0	0	0	1	0
rs659277	0	0	1	0	0
rs659293	0	0	0	1	0
rs659317	0	0	0	1	0
rs659330	0	0	0	1	0
rs659363	0	0	0	1	0
rs659398	0	0	0	1	0
rs659399	1	0	0	0	0
rs659407	1	0	0	0	0
rs659414	0	0	0	1	0
rs659416	0	0	0	1	0
rs659427	0	0	0	1	0
rs659437	0	0	0	1	0
rs659440	0	0	0	1	0
rs659461	0	0	0	1	0
rs659465	1	0	0	0	0
rs659476	0	0	0	1	0
rs659502	0	0	0	1	0
rs659505	0	0	1	0	0
rs659513	0	1	0	0	0
rs659524	0	1	0	0	0
rs659529	0	1	0	0	0
rs659554	0	0	0	1	0
rs659561	0	0	0	1	0
rs659564	0	0	0	1	0
rs659570	0	0	0	1	0
rs659573	0	0	0	1	0
rs659578	0	0	0	1	0
rs659580	0	0	0	1	0
rs659593	0	0	1	0	0
rs659596	0	0	0	1	0
rs659605	1	0	0	0	0
rs659613	0	0	0	1	0
rs659626	0	0	1	0	0
rs659703	0	0	0	1	0
rs659705	0	0	0	1	0
rs659726	0	0	0	1	0
rs659743	0	0	0	1	0
rs659807	0	0	0	1	0
rs659822	0	0	0	1	0
rs659824	0	0	0	1	0
rs659836	0	0	0	0	1
rs659844	0	0	0	1	0
rs659845	0	0	0	1	0
rs659848	0	0	0	1	0
rs659887	0	0	0	1	0
rs659912	0	0	0	1	0
rs659944	0	0	0	1	0
rs659949	0	0	0	0	1
rs659969	0	0	0	1	0
rs659979	0	0	1	0	0
rs659997	0	0	0	1	0
rs660026	0	0	0	0	1
rs660065	0	1	0	0	0
rs660066	0	0	0	1	0
rs660070	0	0	0	1	0
rs660114	0	0	0	1	0
rs660154	0	0	0	1	0
rs660165	0	1	0	0	0
rs660187	0	0	1	0	0
rs660198	0	0	0	1	0
rs660217	0	0	0	1	0
rs660238	0	0	0	0	1
rs660244	0	0	0	1	0
rs660262	0	0	0	1	0
rs660274	0	0	0	1	0
rs660301	0	0	1	0	0
rs660365	0	0	0	1	0
rs660439	0	0	0	1	0
rs660451	0	0	0	1	0
rs660464	0	0	0	1	0
rs660465	1	0	0	0	0
rs660476	0	0	0	1	0
rs660503	0	0	0	1	0
rs660554	0	0	0	1	0
rs660563	0	0	0	1	0
rs660573	0	0	0	1	0
rs660588	0	0	0	1	0
rs660614	1	0	0	0	0
rs660717	0	0	0	1	0
rs660725	1	0	0	0	0
rs660741	0	0	0	1	0
rs660756	1	0	0	0	0
rs660775	0	0	0	1	0
rs660792	0	0	0	1	0
rs660810	0	0	0	1	0
rs660816	0	1	0	0	0
rs660860	0	0	0	1	0
rs660867	0	0	1	0	0
rs660903	0	0	0	1	0
rs660930	0	0	0	1	0
rs660931	0	0	0	1	0
rs660933	0	0	0	1	0
rs660940	1	0	0	0	0
rs660945	1	0	0	0	0
rs661036	0	1	0	0	0
rs661055	1	0	0	0	0
rs661056	0	0	0	1	0
rs661126	0	0	0	1	0
rs661155	0	0	1	0	0
rs661177	0	0	0	1	0
rs661198	0	0	0	1	0
rs661201	0	0	1	0	0
rs661209	0	0	0	1	0
rs661219	0	0	0	1	0
rs661221	1	0	0	0	0
rs661224	1	0	0	0	0
rs661225	0	0	0	1	0
rs661229	0	0	0	1	0
rs661242	0	1	0	0	0
rs661266	0	0	0	1	0
rs661269	0	0	0	1	0
rs661278	0	0	0	1	0
rs661290	0	1	0	0	0
rs661291	0	1	0	0	0
rs661301	0	0	0	1	0
rs661310	0	0	0	1	0
rs661311	0	0	0	1	0
rs661315	0	0	0	1	0
rs661367	0	0	0	1	0
rs661379	0	0	0	1	0
rs661392	0	0	0	1	0
rs661403	0	0	0	1	0
rs661407	0	0	1	0	0
rs661408	0	1	0	0	0
rs661460	0	0	0	1	0
rs661469	0	0	0	1	0
rs661478	0	0	0	1	0
rs661492	0	0	0	1	0
rs661514	0	1	0	0	0
rs661515	0	0	0	1	0
rs661516	0	0	0	1	0
rs661538	1	0	0	0	0
rs661555	0	1	0	0	0
rs661566	0	0	0	1	0
rs661575	0	0	0	1	0
rs661578	0	0	0	1	0
rs661584	0	0	0	1	0
rs661586	0	0	0	1	0
rs661603	0	0	0	1	0
rs661621	0	0	0	1	0
rs661626	0	0	0	1	0
rs661646	0	0	0	1	0
rs661661	0	0	0	1	0
rs661662	0	0	0	1	0
rs661705	0	0	0	1	0
rs661706	0	0	0	1	0
rs661708	0	0	0	1	0
rs661723	0	1	0	0	0
rs661727	0	0	0	1	0
rs661773	0	0	0	1	0
rs661823	0	0	0	1	0
rs661864	0	0	0	1	0
rs661896	0	0	0	1	0
rs661902	0	0	0	1	0
rs661927	0	0	0	1	0
rs661939	0	0	0	1	0
rs661990	0	0	0	1	0
rs661999	0	0	0	1	0
rs662023	0	0	0	1	0
rs662064	1	0	0	0	0
rs662069	0	0	0	1	0
rs662090	0	0	0	1	0
rs662099	0	0	0	1	0
rs662114	0	0	0	1	0
rs662164	0	0	0	1	0
rs662166	0	0	0	1	0
rs662199	0	0	0	1	0
rs662230	0	0	0	1	0
rs662270	0	0	0	1	0
rs662296	1	0	0	0	0
rs662323	0	0	1	0	0
rs662365	0	0	0	1	0
rs662377	0	0	0	1	0
rs662379	0	0	0	1	0
rs662401	0	0	0	1	0
rs662410	0	0	0	1	0
rs662433	0	0	0	1	0
rs662439	0	0	0	1	0
rs662511	0	0	1	0	0
rs662513	0	0	0	1	0
rs662533	0	0	0	1	0
rs662538	0	0	0	1	0
rs662545	0	0	0	1	0
rs662546	0	0	0	1	0
rs662549	0	0	0	1	0
rs662552	0	0	0	1	0
rs662554	0	0	1	0	0
rs662581	0	0	0	1	0
rs662582	0	0	0	1	0
rs662591	0	1	0	0	0
rs662621	0	0	0	1	0
rs662625	0	0	0	1	0
rs662627	0	0	1	0	0
rs662634	0	0	0	1	0
rs662646	0	0	0	1	0
rs662649	0	1	0	0	0
rs662695	0	0	0	1	0
rs662705	0	0	0	1	0
rs662708	0	0	0	1	0
rs662711	0	0	0	1	0
rs662714	0	1	0	0	0
rs662794	0	0	0	1	0
rs662796	0	0	0	1	0
rs662825	0	0	0	1	0
rs662837	0	0	0	1	0
rs662957	0	0	0	1	0
rs662959	0	0	0	1	0
rs662963	0	0	0	1	0
rs662966	0	0	0	1	0
rs662976	0	0	0	1	0
rs662982	0	0	1	0	0
rs662991	0	0	0	1	0
rs662999	0	0	0	1	0
rs663011	0	0	0	1	0
rs663038	0	0	0	1	0
rs663040	0	0	0	1	0
rs663046	0	0	0	1	0
rs663051	0	0	1	0	0
rs663062	0	0	0	1	0
rs663096	0	0	0	1	0
rs663100	0	0	0	1	0
rs663120	0	0	1	0	0
rs663136	0	0	0	1	0
rs663148	1	0	0	0	0
rs663153	0	0	0	1	0
rs663169	0	0	0	1	0
rs663186	0	0	0	1	0
rs663199	0	0	0	1	0
rs663234	0	0	0	1	0
rs663247	0	0	0	1	0
rs663283	1	0	0	0	0
rs663289	0	0	0	1	0
rs663298	0	0	0	1	0
rs663302	0	0	0	1	0
rs663323	0	0	1	0	0
rs663329	0	0	1	0	0
rs663352	0	0	0	1	0
rs663362	0	0	0	1	0
rs663364	1	0	0	0	0
rs663399	0	0	0	1	0
rs663415	0	0	0	1	0
rs663462	0	0	1	0	0
rs663472	0	0	0	1	0
rs663473	0	0	0	0	1
rs663518	0	0	0	1	0
rs663520	0	0	0	1	0
rs663534	0	0	1	0	0
rs663606	0	0	0	1	0
rs663609	0	0	0	1	0
rs663732	0	0	0	1	0
rs663743	1	0	0	0	0
rs663755	0	0	0	1	0
rs663763	0	1	0	0	0
rs663790	0	0	0	1	0
rs663792	0	0	0	1	0
rs663798	0	0	0	1	0
rs663820	0	0	0	1	0
rs663841	0	0	0	1	0
rs663877	0	0	0	1	0
rs663887	0	0	0	1	0
rs663895	0	0	0	1	0
rs663903	0	0	0	1	0
rs663906	0	0	0	1	0
rs663919	0	0	0	1	0
rs663927	1	0	0	0	0
rs663928	0	0	0	1	0
rs663929	0	0	0	1	0
rs663942	0	0	0	0	1
rs663945	0	0	0	0	1
rs663957	0	0	0	1	0
rs663975	0	0	0	1	0
rs664001	0	1	0	0	0
rs664017	0	0	0	1	0
rs664020	0	0	1	0	0
rs664041	0	0	0	1	0
rs664053	1	0	0	0	0
rs664093	0	0	0	0	1
rs664142	0	0	0	1	0
rs664170	0	1	0	0	0
rs664183	0	0	0	1	0
rs664203	1	0	0	0	0
rs664209	0	0	0	1	0
rs664211	0	0	0	1	0
rs664225	0	0	0	1	0
rs664226	0	1	0	0	0
rs664229	1	0	0	0	0
rs664244	0	0	1	0	0
rs664247	1	0	0	0	0
rs664291	0	0	0	1	0
rs664301	0	0	0	0	1
rs664305	0	0	0	1	0
rs664320	0	0	0	1	0
rs664336	0	0	0	1	0
rs664350	1	0	0	0	0
rs664366	0	0	0	1	0
rs664370	0	0	0	1	0
rs664390	0	0	0	1	0
rs664414	0	0	0	1	0
rs664417	0	0	0	1	0
rs664440	0	0	1	0	0
rs664470	1	0	0	0	0
rs664508	0	0	0	1	0
rs664538	0	0	0	1	0
rs664570	0	0	0	1	0
rs664579	0	0	0	1	0
rs664584	0	0	0	1	0
rs664589	0	0	0	1	0
rs664590	0	0	0	1	0
rs664596	0	0	0	1	0
rs664598	0	0	0	1	0
rs664608	0	0	0	1	0
rs664610	0	0	0	1	0
rs664700	0	0	0	1	0
rs664727	0	0	0	1	0
rs664728	0	0	0	1	0
rs664731	0	0	0	1	0
rs664762	0	0	0	1	0
rs664771	0	0	0	1	0
rs664772	0	0	0	1	0
rs664783	0	0	0	1	0
rs664815	0	0	0	1	0
rs664827	0	0	0	1	0
rs664854	0	0	0	1	0
rs664858	0	0	0	0	1
rs664859	0	0	0	1	0
rs664869	0	0	0	1	0
rs664892	0	0	0	1	0
rs664902	0	0	0	1	0
rs664920	0	0	0	1	0
rs664921	0	0	0	1	0
rs664930	1	0	0	0	0
rs664950	0	0	0	1	0
rs664953	0	0	0	1	0
rs664957	0	0	0	1	0
rs664962	0	0	0	1	0
rs664988	0	0	0	1	0
rs664999	0	0	0	1	0
rs665008	0	0	0	1	0
rs665029	0	0	0	1	0
rs665039	0	0	0	1	0
rs665057	0	0	0	1	0
rs665064	0	0	0	1	0
rs665068	0	0	1	0	0
rs665070	0	0	0	1	0
rs665075	0	0	0	1	0
rs665088	0	0	0	1	0
rs665097	0	0	1	0	0
rs665103	0	0	0	1	0
rs665148	0	0	0	1	0
rs665151	0	0	0	1	0
rs665159	1	0	0	0	0
rs665175	0	0	1	0	0
rs665177	0	0	0	1	0
rs665207	0	0	0	1	0
rs665223	0	0	0	1	0
rs665234	0	0	0	1	0
rs665251	0	0	0	1	0
rs665252	0	0	0	1	0
rs665268	0	0	0	1	0
rs665287	0	0	0	1	0
rs665290	0	0	0	1	0
rs665296	0	0	0	1	0
rs665301	0	0	0	1	0
rs665324	0	0	0	1	0
rs665327	0	1	0	0	0
rs665338	0	0	0	1	0
rs665357	0	0	0	1	0
rs665361	0	0	0	1	0
rs665383	0	0	0	1	0
rs665402	0	0	0	1	0
rs665413	0	0	0	1	0
rs665415	0	0	0	1	0
rs665468	0	0	0	1	0
rs665539	0	0	1	0	0
rs665546	0	0	0	1	0
rs665586	0	0	0	1	0
rs665629	0	0	0	1	0
rs665652	0	0	0	1	0
rs665691	0	0	0	1	0
rs665702	0	1	0	0	0
rs665733	0	0	0	1	0
rs665774	0	0	0	1	0
rs665783	0	0	1	0	0
rs665791	0	0	0	1	0
rs665801	0	0	1	0	0
rs665816	0	0	0	1	0
rs665861	0	0	0	0	1
rs665867	0	0	0	1	0
rs665892	0	0	0	1	0
rs665901	0	0	0	1	0
rs665956	0	0	0	1	0
rs665979	0	0	0	1	0
rs665980	0	0	0	1	0
rs665981	0	0	0	1	0
rs665986	0	0	1	0	0
rs665994	0	0	0	1	0
rs666006	0	0	0	1	0
rs666028	0	0	0	1	0
rs666031	0	1	0	0	0
rs666038	0	0	0	1	0
rs666039	0	0	0	1	0
rs666041	0	0	0	1	0
rs666043	0	0	0	1	0
rs666046	0	0	0	1	0
rs666052	0	0	0	1	0
rs666067	0	0	0	1	0
rs666071	0	0	1	0	0
rs666078	0	0	0	1	0
rs666082	0	0	0	1	0
rs666154	0	0	0	0	1
rs666155	1	0	0	0	0
rs666165	0	0	0	1	0
rs666173	1	0	0	0	0
rs666174	0	0	0	1	0
rs666194	0	0	0	1	0
rs666214	0	0	1	0	0
rs666229	0	0	0	1	0
rs666266	0	0	0	1	0
rs666294	0	0	1	0	0
rs666301	0	0	0	1	0
rs666328	0	0	0	1	0
rs666334	0	0	1	0	0
rs666336	0	0	0	1	0
rs666381	0	0	0	1	0
rs666389	0	0	0	1	0
rs666395	0	0	0	1	0
rs666396	0	0	1	0	0
rs666419	0	0	0	1	0
rs666432	0	0	0	1	0
rs666435	0	0	0	1	0
rs666446	1	0	0	0	0
rs666463	0	0	0	1	0
rs666476	0	0	0	1	0
rs666497	0	0	0	1	0
rs666537	0	0	0	1	0
rs666559	0	0	0	1	0
rs666623	0	0	0	1	0
rs666656	0	0	0	1	0
rs666675	0	0	0	1	0
rs666679	0	0	0	0	1
rs666688	0	0	0	1	0
rs666714	0	1	0	0	0
rs666721	0	0	0	1	0
rs666735	0	0	0	1	0
rs666784	0	0	0	1	0
rs666786	0	0	0	0	1
rs666816	0	0	0	1	0
rs666821	0	1	0	0	0
rs666823	0	0	0	1	0
rs666825	0	0	1	0	0
rs666833	0	1	0	0	0
rs666834	0	0	0	1	0
rs666837	0	0	0	1	0
rs666841	0	0	0	1	0
rs666845	0	0	0	1	0
rs666856	0	0	0	1	0
rs666868	0	0	0	1	0
rs666869	0	0	0	1	0
rs666876	0	0	1	0	0
rs666893	0	1	0	0	0
rs666971	0	0	0	1	0
rs666975	0	0	0	1	0
rs666979	1	0	0	0	0
rs666987	0	0	0	1	0
rs667009	0	0	0	1	0
rs667070	0	0	0	1	0
rs667102	0	0	0	1	0
rs667105	0	0	0	1	0
rs667128	0	0	0	1	0
rs667151	0	0	0	1	0
rs667159	0	0	0	1	0
rs667184	0	0	0	1	0
rs667191	0	0	0	1	0
rs667193	0	0	0	1	0
rs667194	0	0	0	1	0
rs667196	0	0	0	1	0
rs667211	0	0	0	0	1
rs667237	0	0	0	1	0
rs667239	0	0	0	1	0
rs667252	0	0	0	1	0
rs667278	0	0	0	1	0
rs667292	0	0	0	1	0
rs667295	0	0	0	1	0
rs667304	0	0	0	1	0
rs667315	0	0	1	0	0
rs667329	0	0	0	0	1
rs667330	0	0	0	0	1
rs667371	0	0	0	1	0
rs667388	1	0	0	0	0
rs667398	0	0	1	0	0
rs667497	1	0	0	0	0
rs667499	0	0	0	0	1
rs667507	1	0	0	0	0
rs667554	0	0	0	1	0
rs667609	0	0	0	1	0
rs667610	0	0	0	0	1
rs667621	0	0	0	1	0
rs667652	0	0	0	1	0
rs667662	0	0	0	1	0
rs667671	0	0	1	0	0
rs667676	0	0	0	1	0
rs667680	0	0	0	1	0
rs667684	0	0	1	0	0
rs667700	0	0	1	0	0
rs667707	0	1	0	0	0
rs667725	0	0	0	1	0
rs667726	0	0	0	1	0
rs667730	0	0	0	1	0
rs667735	0	0	1	0	0
rs667742	0	1	0	0	0
rs667747	0	0	1	0	0
rs667763	0	0	0	1	0
rs667791	0	1	0	0	0
rs667808	1	0	0	0	0
rs667827	0	0	0	1	0
rs667829	0	0	0	1	0
rs667838	1	0	0	0	0
rs667880	0	0	0	1	0
rs667892	0	0	0	1	0
rs667918	0	0	0	1	0
rs667964	0	0	0	1	0
rs667969	0	0	0	1	0
rs667982	0	0	0	1	0
rs667984	0	0	0	1	0
rs667989	1	0	0	0	0
rs668009	0	0	1	0	0
rs668025	0	0	0	1	0
rs668026	0	0	0	1	0
rs668050	0	0	1	0	0
rs668071	0	0	0	1	0
rs668100	0	0	0	1	0
rs668111	0	0	0	0	1
rs668116	0	0	0	1	0
rs668121	0	0	0	1	0
rs668145	0	0	0	1	0
rs668173	0	0	1	0	0
rs668179	0	0	0	1	0
rs668185	0	0	0	1	0
rs668189	0	0	1	0	0
rs668205	0	0	0	1	0
rs668234	0	0	0	0	1
rs668246	0	0	0	1	0
rs668276	0	0	1	0	0
rs668308	0	0	0	1	0
rs668310	0	0	0	1	0
rs668359	0	0	0	1	0
rs668386	0	0	0	1	0
rs668394	1	0	0	0	0
rs668448	0	0	0	1	0
rs668499	0	0	0	1	0
rs668521	0	0	0	1	0
rs668526	0	0	0	1	0
rs668548	0	0	0	1	0
rs668550	0	0	0	1	0
rs668551	0	0	0	1	0
rs668562	0	0	0	1	0
rs668576	1	0	0	0	0
rs668595	0	0	0	1	0
rs668596	0	0	0	1	0
rs668625	0	0	0	1	0
rs668641	0	0	0	1	0
rs668663	0	1	0	0	0
rs668684	0	0	1	0	0
rs668715	0	0	0	1	0
rs668718	0	0	0	1	0
rs668738	0	0	0	1	0
rs668751	0	0	0	0	1
rs668752	0	0	0	1	0
rs668799	0	0	0	1	0
rs668805	1	0	0	0	0
rs668816	0	0	0	1	0
rs668822	0	0	0	1	0
rs668835	0	0	0	1	0
rs668843	0	0	0	1	0
rs668872	0	0	0	1	0
rs668889	0	1	0	0	0
rs668915	0	0	0	1	0
rs668932	0	0	0	1	0
rs668941	0	1	0	0	0
rs668944	0	0	0	1	0
rs668968	0	0	0	0	1
rs668998	0	0	0	1	0
rs669003	0	0	0	1	0
rs669017	0	0	0	1	0
rs669035	0	0	0	1	0
rs669069	1	0	0	0	0
rs669072	1	0	0	0	0
rs669082	0	1	0	0	0
rs669088	0	0	1	0	0
rs669101	0	0	0	1	0
rs669110	0	0	0	1	0
rs669123	0	0	0	1	0
rs669129	0	0	0	1	0
rs669152	0	0	1	0	0
rs669156	1	0	0	0	0
rs669176	0	0	1	0	0
rs669186	0	0	1	0	0
rs669190	0	0	0	1	0
rs669203	0	0	1	0	0
rs669212	0	0	1	0	0
rs669228	0	0	0	0	1
rs669238	0	0	0	1	0
rs669296	0	0	0	1	0
rs669312	1	0	0	0	0
rs669340	0	0	0	1	0
rs669345	0	0	0	1	0
rs669360	0	0	0	0	1
rs669375	1	0	0	0	0
rs669380	0	1	0	0	0
rs669381	0	0	1	0	0
rs669383	0	1	0	0	0
rs669444	0	0	0	1	0
rs669458	0	0	0	1	0
rs669480	0	0	0	1	0
rs669484	0	0	0	1	0
rs669503	0	0	0	1	0
rs669509	1	0	0	0	0
rs669510	0	0	0	1	0
rs669517	0	0	0	1	0
rs669540	1	0	0	0	0
rs669584	0	1	0	0	0
rs669596	0	0	1	0	0
rs669615	0	1	0	0	0
rs669622	0	0	0	1	0
rs669636	1	0	0	0	0
rs669657	1	0	0	0	0
rs669659	1	0	0	0	0
rs669677	1	0	0	0	0
rs669699	0	0	1	0	0
rs669701	1	0	0	0	0
rs669702	0	0	0	1	0
rs669778	0	1	0	0	0
rs669835	0	1	0	0	0
rs669847	0	0	0	1	0
rs669870	0	0	0	1	0
rs669883	0	0	0	1	0
rs669913	0	0	0	1	0
rs669931	0	0	0	1	0
rs669951	0	0	1	0	0
rs669975	0	0	0	1	0
rs669996	0	0	0	1	0
rs670008	0	0	0	1	0
rs670039	0	0	0	1	0
rs670073	0	0	0	1	0
rs670075	0	0	0	1	0
rs670106	0	0	0	1	0
rs670123	0	0	0	1	0
rs670171	0	0	0	1	0
rs670191	0	0	0	1	0
rs670211	0	0	0	1	0
rs670248	0	0	0	1	0
rs670268	0	0	0	1	0
rs670284	0	0	0	1	0
rs670291	0	0	0	1	0
rs670332	0	0	0	1	0
rs670335	0	0	1	0	0
rs670342	0	0	0	1	0
rs670358	0	0	0	1	0
rs670413	0	0	0	1	0
rs670426	0	0	1	0	0
rs670446	0	0	0	1	0
rs670477	0	0	1	0	0
rs670482	0	0	0	1	0
rs670492	0	0	0	1	0
rs670510	0	0	0	0	1
rs670512	1	0	0	0	0
rs670522	0	1	0	0	0
rs670523	0	1	0	0	0
rs670529	1	0	0	0	0
rs670548	0	0	0	1	0
rs670559	0	0	0	1	0
rs670561	0	0	0	1	0
rs670564	0	0	0	1	0
rs670572	0	0	0	1	0
rs670577	0	0	0	1	0
rs670621	0	0	0	1	0
rs670650	0	0	0	1	0
rs670659	0	0	0	1	0
rs670764	0	0	0	1	0
rs670768	0	0	0	1	0
rs670776	0	0	0	1	0
rs670802	0	1	0	0	0
rs670816	0	0	0	1	0
rs670840	0	0	0	1	0
rs670855	0	0	0	1	0
rs670864	0	0	0	1	0
rs670879	0	0	0	1	0
rs670897	0	0	1	0	0
rs670898	1	0	0	0	0
rs670906	0	0	0	1	0
rs670907	0	0	1	0	0
rs670918	0	0	0	1	0
rs670942	0	0	1	0	0
rs670957	0	0	0	1	0
rs670976	0	0	0	1	0
rs670984	0	0	0	0	1
rs670988	0	0	0	1	0
rs670998	0	0	0	1	0
rs671072	0	1	0	0	0
rs671097	0	0	0	1	0
rs671116	0	0	0	1	0
rs671129	0	0	1	0	0
rs671132	0	1	0	0	0
rs671137	0	0	0	1	0
rs671139	0	1	0	0	0
rs671187	0	1	0	0	0
rs671191	1	0	0	0	0
rs671194	0	0	0	1	0
rs671209	0	0	0	1	0
rs671225	0	0	0	1	0
rs671228	0	0	0	1	0
rs671234	0	0	0	1	0
rs671282	0	0	1	0	0
rs671290	0	0	0	1	0
rs671295	0	0	1	0	0
rs671307	0	0	0	1	0
rs671312	0	1	0	0	0
rs671313	0	0	0	1	0
rs671321	0	0	0	1	0
rs671348	1	0	0	0	0
rs671372	0	0	0	1	0
rs671401	0	0	0	1	0
rs671454	0	0	0	0	1
rs671462	0	0	0	1	0
rs671464	0	0	0	0	1
rs671491	0	1	0	0	0
rs671516	0	0	0	1	0
rs671531	1	0	0	0	0
rs671543	0	0	0	1	0
rs671559	0	0	0	1	0
rs671561	0	0	0	1	0
rs671600	0	0	1	0	0
rs671607	0	0	0	1	0
rs671623	0	0	0	1	0
rs671626	0	0	1	0	0
rs671631	0	0	0	1	0
rs671681	0	1	0	0	0
rs671704	1	0	0	0	0
rs671711	0	0	0	1	0
rs671728	0	0	0	1	0
rs671735	0	0	0	1	0
rs671780	1	0	0	0	0
rs671800	0	0	0	1	0
rs671803	0	0	0	1	0
rs671806	0	0	0	1	0
rs671811	0	0	0	1	0
rs671816	0	0	0	1	0
rs671823	0	0	0	1	0
rs671829	0	0	0	1	0
rs671830	0	0	0	1	0
rs671882	0	0	0	1	0
rs671892	0	0	0	1	0
rs671899	0	0	0	1	0
rs671904	0	0	0	1	0
rs671921	0	0	0	1	0
rs671945	0	0	1	0	0
rs671947	0	1	0	0	0
rs671950	0	0	0	1	0
rs671961	0	0	0	0	1
rs671966	0	1	0	0	0
rs671980	0	0	0	1	0
rs671989	0	0	0	1	0
rs671991	0	0	0	1	0
rs672021	0	0	0	1	0
rs672072	0	0	0	1	0
rs672079	0	0	0	1	0
rs672104	0	0	0	1	0
rs672134	0	0	0	1	0
rs672161	0	1	0	0	0
rs672176	0	0	0	1	0
rs672189	0	0	0	1	0
rs672200	0	0	0	1	0
rs672207	0	0	0	1	0
rs672208	0	0	0	1	0
rs672211	0	0	0	1	0
rs672213	0	0	1	0	0
rs672235	1	0	0	0	0
rs672243	0	1	0	0	0
rs672263	0	0	1	0	0
rs672328	0	0	0	1	0
rs672330	0	0	0	1	0
rs672342	0	0	0	1	0
rs672350	1	0	0	0	0
rs672356	0	0	0	1	0
rs672359	0	0	0	1	0
rs672369	0	0	1	0	0
rs672378	0	0	0	1	0
rs672386	0	0	0	1	0
rs672406	0	0	0	1	0
rs672408	0	1	0	0	0
rs672413	0	1	0	0	0
rs672424	0	1	0	0	0
rs672428	0	0	0	0	1
rs672445	0	0	0	1	0
rs672452	0	0	0	1	0
rs672455	0	0	0	0	1
rs672477	0	0	0	1	0
rs672499	0	0	0	1	0
rs672519	0	0	0	1	0
rs672529	0	0	0	1	0
rs672533	0	1	0	0	0
rs672548	1	0	0	0	0
rs672552	0	1	0	0	0
rs672580	0	1	0	0	0
rs672583	0	0	0	1	0
rs672587	0	0	0	1	0
rs672591	0	1	0	0	0
rs672693	0	0	0	1	0
rs672735	1	0	0	0	0
rs672746	1	0	0	0	0
rs672757	0	0	1	0	0
rs672772	0	0	1	0	0
rs672777	0	0	1	0	0
rs672796	0	0	0	1	0
rs672814	0	0	0	1	0
rs672825	0	0	1	0	0
rs672836	0	0	0	1	0
rs672843	0	0	0	1	0
rs672844	0	0	0	1	0
rs672853	1	0	0	0	0
rs672856	0	0	0	1	0
rs672859	0	0	0	1	0
rs672860	0	0	0	0	1
rs672865	0	0	0	1	0
rs672883	0	0	0	1	0
rs672902	0	0	0	0	1
rs672934	0	0	0	1	0
rs672965	0	1	0	0	0
rs672969	0	1	0	0	0
rs672981	0	0	0	1	0
rs672986	0	0	0	1	0
rs673009	0	0	0	1	0
rs673015	0	1	0	0	0
rs673018	0	0	0	1	0
rs673019	0	0	0	1	0
rs673042	0	0	0	1	0
rs673049	0	0	0	1	0
rs673079	0	0	0	1	0
rs673138	0	0	0	1	0
rs673176	0	0	0	1	0
rs673181	0	0	0	1	0
rs673192	0	0	0	1	0
rs673195	1	0	0	0	0
rs673224	0	0	0	1	0
rs673265	0	0	0	1	0
rs673276	0	0	0	1	0
rs673280	0	0	0	1	0
rs673282	0	0	0	1	0
rs673292	0	0	0	1	0
rs673293	0	0	0	1	0
rs673301	0	0	0	1	0
rs673318	0	0	0	1	0
rs673333	0	0	1	0	0
rs673346	0	0	0	1	0
rs673351	0	0	0	1	0
rs673355	0	1	0	0	0
rs673356	0	1	0	0	0
rs673357	0	0	0	1	0
rs673373	0	0	0	1	0
rs673447	0	0	0	1	0
rs673450	0	0	0	1	0
rs673454	0	0	0	1	0
rs673456	0	0	0	1	0
rs673461	0	0	0	1	0
rs673473	0	0	0	1	0
rs673478	0	1	0	0	0
rs673511	0	0	0	1	0
rs673547	0	0	0	1	0
rs673561	0	0	1	0	0
rs673575	0	0	0	1	0
rs673656	0	0	0	1	0
rs673657	1	0	0	0	0
rs673682	0	0	0	1	0
rs673703	0	0	0	1	0
rs673711	1	0	0	0	0
rs673714	0	0	0	1	0
rs673753	0	0	0	1	0
rs673770	0	0	0	1	0
rs673786	0	0	0	1	0
rs673788	0	0	1	0	0
rs673789	0	0	0	1	0
rs673798	0	0	1	0	0
rs673812	0	1	0	0	0
rs673813	0	0	0	1	0
rs673819	1	0	0	0	0
rs673821	1	0	0	0	0
rs673831	1	0	0	0	0
rs673841	0	0	0	1	0
rs673854	0	1	0	0	0
rs673882	0	0	0	1	0
rs673925	0	0	0	1	0
rs673931	0	0	0	1	0
rs673934	0	0	0	1	0
rs673944	1	0	0	0	0
rs673957	0	0	0	1	0
rs673981	0	1	0	0	0
rs673995	0	1	0	0	0
rs674002	0	0	0	1	0
rs674017	0	0	0	1	0
rs674027	0	0	0	1	0
rs674032	0	1	0	0	0
rs674070	0	0	1	0	0
rs674114	0	1	0	0	0
rs674126	0	0	0	1	0
rs674139	0	0	0	1	0
rs674151	0	0	1	0	0
rs674170	0	0	0	1	0
rs674171	0	0	0	1	0
rs674178	0	0	0	1	0
rs674216	0	0	0	1	0
rs674297	0	0	0	1	0
rs674301	0	0	0	1	0
rs674310	0	0	0	1	0
rs674319	0	1	0	0	0
rs674352	0	0	0	1	0
rs674362	0	0	0	1	0
rs674375	0	0	0	1	0
rs674386	0	0	0	0	1
rs674388	0	0	0	1	0
rs674391	0	1	0	0	0
rs674437	0	0	0	1	0
rs674444	1	0	0	0	0
rs674465	0	0	0	1	0
rs674468	0	0	0	1	0
rs674482	0	0	0	1	0
rs674483	0	0	0	1	0
rs674485	0	1	0	0	0
rs674492	0	0	0	1	0
rs674514	0	0	0	1	0
rs674517	0	0	0	1	0
rs674542	0	0	1	0	0
rs674560	0	0	0	1	0
rs674580	0	1	0	0	0
rs674589	0	0	0	1	0
rs674613	0	0	0	1	0
rs674622	0	0	0	1	0
rs674623	0	0	1	0	0
rs674649	0	0	0	1	0
rs674654	1	0	0	0	0
rs674662	0	0	0	1	0
rs674680	1	0	0	0	0
rs674682	0	0	1	0	0
rs674688	0	1	0	0	0
rs674708	0	0	0	1	0
rs674717	0	0	1	0	0
rs674723	0	0	0	1	0
rs674727	0	0	0	1	0
rs674735	0	1	0	0	0
rs674745	0	0	0	1	0
rs674747	0	0	0	1	0
rs674748	0	0	0	1	0
rs674755	0	0	0	1	0
rs674780	0	1	0	0	0
rs674783	0	0	0	1	0
rs674816	0	1	0	0	0
rs674819	0	0	0	1	0
rs674840	1	0	0	0	0
rs674852	0	0	1	0	0
rs674858	1	0	0	0	0
rs674896	0	0	0	1	0
rs674913	0	0	0	1	0
rs674924	0	0	0	1	0
rs674925	0	0	0	1	0
rs674941	0	0	0	1	0
rs674949	0	0	0	1	0
rs674965	0	0	0	1	0
rs674966	0	0	0	1	0
rs674968	0	0	0	1	0
rs674986	0	0	0	1	0
rs674988	0	0	0	1	0
rs674989	0	0	0	1	0
rs674991	0	0	1	0	0
rs674997	0	0	0	1	0
rs675010	0	0	0	1	0
rs675014	0	0	0	1	0
rs675026	1	0	0	0	0
rs675030	0	0	0	1	0
rs675055	1	0	0	0	0
rs675065	0	1	0	0	0
rs675070	0	0	0	1	0
rs675075	0	0	0	1	0
rs675136	0	0	0	1	0
rs675138	0	0	0	1	0
rs675156	0	1	0	0	0
rs675160	0	0	0	1	0
rs675163	0	0	1	0	0
rs675185	0	1	0	0	0
rs675217	0	0	0	1	0
rs675235	0	0	0	1	0
rs675248	0	0	0	0	1
rs675255	0	0	0	1	0
rs675265	0	0	0	1	0
rs675278	0	0	0	1	0
rs675283	0	0	0	1	0
rs675332	0	0	0	0	1
rs675333	0	0	1	0	0
rs675378	0	0	0	1	0
rs675394	0	0	0	1	0
rs675448	0	0	0	1	0
rs675527	0	0	0	1	0
rs675529	0	0	0	1	0
rs675544	0	0	0	1	0
rs675562	0	0	0	1	0
rs675565	1	0	0	0	0
rs675591	0	0	0	1	0
rs675647	0	0	0	1	0
rs675660	0	0	0	1	0
rs675661	0	0	0	1	0
rs675681	0	0	0	1	0
rs675770	0	0	0	1	0
rs675815	0	0	0	1	0
rs675826	0	0	0	1	0
rs675841	0	0	0	1	0
rs675842	0	0	0	1	0
rs675852	1	0	0	0	0
rs675866	0	0	0	1	0
rs675871	0	0	0	1	0
rs675873	0	0	0	1	0
rs675878	0	0	0	1	0
rs675908	0	0	0	1	0
rs675915	0	0	0	1	0
rs675975	1	0	0	0	0
rs676009	0	0	0	1	0
rs676020	0	0	0	1	0
rs676022	0	0	0	1	0
rs676023	0	0	1	0	0
rs676026	0	0	0	1	0
rs676032	0	0	0	1	0
rs676034	0	1	0	0	0
rs676037	0	1	0	0	0
rs676038	0	0	0	1	0
rs676039	0	0	0	1	0
rs676086	0	0	1	0	0
rs676096	0	0	0	1	0
rs676099	0	0	0	1	0
rs676101	0	0	0	1	0
rs676114	0	1	0	0	0
rs676115	0	0	0	1	0
rs676124	0	0	0	0	1
rs676158	0	0	1	0	0
rs676204	0	0	0	1	0
rs676239	0	0	0	1	0
rs676252	1	0	0	0	0
rs676267	1	0	0	0	0
rs676275	0	0	0	1	0
rs676284	0	0	0	1	0
rs676289	0	0	0	1	0
rs676306	0	0	0	1	0
rs676314	0	0	0	1	0
rs676370	1	0	0	0	0
rs676371	0	0	0	1	0
rs676377	0	0	0	1	0
rs676387	0	0	0	1	0
rs676389	0	0	0	1	0
rs676450	0	0	0	1	0
rs676460	0	0	0	1	0
rs676463	0	0	0	1	0
rs676464	0	0	0	1	0
rs676474	0	0	0	1	0
rs676490	0	1	0	0	0
rs676501	0	0	0	0	1
rs676503	0	0	0	1	0
rs676553	0	0	1	0	0
rs676561	0	0	0	1	0
rs676576	0	0	0	1	0
rs676598	0	0	0	1	0
rs676604	1	0	0	0	0
rs676613	0	1	0	0	0
rs676620	0	0	1	0	0
rs676628	0	0	0	1	0
rs676643	0	0	0	0	1
rs676646	0	0	0	1	0
rs676649	0	0	1	0	0
rs676654	0	1	0	0	0
rs676696	0	0	0	1	0
rs676699	0	0	0	1	0
rs676704	0	0	0	1	0
rs676721	0	1	0	0	0
rs676749	0	0	0	1	0
rs676750	0	0	0	1	0
rs676755	0	0	0	1	0
rs676789	0	0	1	0	0
rs676826	0	0	0	1	0
rs676845	0	1	0	0	0
rs676851	0	0	0	1	0
rs676855	0	0	0	1	0
rs676882	0	0	0	1	0
rs676911	0	1	0	0	0
rs676917	0	0	1	0	0
rs676950	0	0	0	1	0
rs676952	0	0	0	1	0
rs676965	0	0	0	1	0
rs676970	0	0	0	1	0
rs677000	0	0	0	1	0
rs677008	0	0	0	1	0
rs677010	0	0	1	0	0
rs677031	0	1	0	0	0
rs677042	0	0	0	1	0
rs677051	0	0	0	1	0
rs677061	0	0	0	1	0
rs677073	0	0	0	1	0
rs677084	0	1	0	0	0
rs677106	0	1	0	0	0
rs677132	0	0	0	1	0
rs677141	0	0	0	0	1
rs677143	0	0	0	1	0
rs677208	0	0	0	1	0
rs677213	1	0	0	0	0
rs677221	0	0	0	1	0
rs677243	0	0	0	1	0
rs677279	0	1	0	0	0
rs677287	0	0	0	1	0
rs677288	0	1	0	0	0
rs677298	0	0	0	1	0
rs677302	0	0	0	1	0
rs677330	0	1	0	0	0
rs677344	0	0	0	1	0
rs677357	0	0	0	1	0
rs677376	0	0	0	1	0
rs677382	0	0	0	1	0
rs677384	0	0	0	1	0
rs677409	0	0	0	1	0
rs677446	0	0	0	1	0
rs677451	0	0	0	1	0
rs677483	0	0	0	1	0
rs677521	0	0	0	1	0
rs677540	0	0	0	1	0
rs677542	0	0	0	1	0
rs677547	0	0	0	1	0
rs677564	0	0	1	0	0
rs677591	0	0	0	1	0
rs677624	0	0	0	1	0
rs677628	0	0	0	1	0
rs677630	0	0	0	1	0
rs677649	0	0	0	1	0
rs677661	0	0	0	1	0
rs677679	0	0	0	1	0
rs677685	0	1	0	0	0
rs677723	0	0	0	1	0
rs677730	1	0	0	0	0
rs677740	0	0	0	1	0
rs677754	0	0	1	0	0
rs677782	0	0	0	1	0
rs677783	0	0	0	1	0
rs677785	0	0	0	1	0
rs677797	0	0	1	0	0
rs677799	0	0	0	1	0
rs677830	1	0	0	0	0
rs677840	0	0	0	1	0
rs677842	0	1	0	0	0
rs677844	0	0	0	1	0
rs677913	0	0	0	1	0
rs677956	1	0	0	0	0
rs677976	0	0	0	1	0
rs677978	0	0	0	1	0
rs677996	1	0	0	0	0
rs678027	0	0	0	1	0
rs678033	0	0	0	1	0
rs678046	0	0	0	1	0
rs678054	0	0	0	1	0
rs678096	0	0	0	1	0
rs678122	1	0	0	0	0
rs678134	0	0	0	1	0
rs678139	0	0	0	1	0
rs678165	0	0	0	0	1
rs678169	0	0	0	1	0
rs678188	0	0	0	1	0
rs678193	0	1	0	0	0
rs678242	0	0	0	1	0
rs678296	0	0	0	1	0
rs678315	0	0	0	1	0
rs678330	0	0	0	1	0
rs678335	0	0	0	1	0
rs678343	0	0	0	1	0
rs678346	0	0	0	1	0
rs678380	0	1	0	0	0
rs678387	0	1	0	0	0
rs678409	0	0	0	1	0
rs678431	1	0	0	0	0
rs678473	0	0	0	1	0
rs678484	1	0	0	0	0
rs678593	0	0	0	1	0
rs678614	0	0	0	1	0
rs678671	0	0	0	1	0
rs678678	0	0	0	1	0
rs678685	1	0	0	0	0
rs678693	0	0	1	0	0
rs678727	0	0	0	1	0
rs678741	0	0	0	1	0
rs678742	0	0	0	1	0
rs678793	0	0	0	1	0
rs678794	0	0	0	1	0
rs678796	0	0	0	1	0
rs678816	1	0	0	0	0
rs678818	0	0	1	0	0
rs678820	0	1	0	0	0
rs678849	1	0	0	0	0
rs678862	1	0	0	0	0
rs678880	0	0	0	1	0
rs678894	0	0	0	1	0
rs678915	1	0	0	0	0
rs678916	0	0	0	1	0
rs678943	0	0	0	1	0
rs678956	0	1	0	0	0
rs678970	0	0	0	1	0
rs678975	0	0	0	1	0
rs678980	0	1	0	0	0
rs678984	0	0	0	1	0
rs679025	0	0	0	0	1
rs679032	0	1	0	0	0
rs679037	0	0	0	1	0
rs679077	0	1	0	0	0
rs679098	0	0	0	1	0
rs679134	0	0	0	1	0
rs679179	0	0	1	0	0
rs679205	0	0	0	1	0
rs679206	0	0	0	1	0
rs679232	0	0	0	1	0
rs679244	0	0	0	1	0
rs679269	0	0	0	1	0
rs679272	0	0	0	1	0
rs679333	0	0	0	1	0
rs679344	0	0	0	1	0
rs679369	0	0	0	0	1
rs679438	0	0	0	1	0
rs679470	0	0	0	1	0
rs679478	0	0	0	1	0
rs679551	0	0	0	1	0
rs679556	0	0	0	1	0
rs679571	0	0	0	1	0
rs679587	0	0	0	1	0
rs679591	0	0	0	0	1
rs679594	0	0	0	1	0
rs679596	1	0	0	0	0
rs679602	0	0	0	1	0
rs679626	0	0	0	1	0
rs679640	0	0	0	1	0
rs679643	0	0	0	1	0
rs679655	0	0	0	1	0
rs679663	1	0	0	0	0
rs679690	0	0	0	1	0
rs679710	0	0	0	1	0
rs679718	0	0	0	1	0
rs679739	0	0	0	1	0
rs679745	0	0	0	1	0
rs679748	0	0	0	1	0
rs679749	0	0	0	1	0
rs679774	0	0	0	1	0
rs679787	0	0	0	1	0
rs679789	0	0	0	0	1
rs679811	0	0	0	1	0
rs679842	0	0	0	1	0
rs679856	0	0	0	1	0
rs679880	0	0	0	1	0
rs679903	0	0	0	1	0
rs679926	0	1	0	0	0
rs679957	0	0	1	0	0
rs679972	1	0	0	0	0
rs679987	1	0	0	0	0
rs679992	0	0	0	1	0
rs680003	0	0	0	1	0
rs680019	0	0	0	1	0
rs680022	0	0	1	0	0
rs680027	0	0	0	1	0
rs680032	0	0	0	1	0
rs680054	0	0	0	1	0
rs680064	0	0	0	1	0
rs680068	0	0	0	1	0
rs680090	1	0	0	0	0
rs680102	0	0	0	1	0
rs680114	0	0	0	1	0
rs680123	0	0	0	1	0
rs680130	1	0	0	0	0
rs680150	0	1	0	0	0
rs680192	0	0	0	1	0
rs680197	0	0	0	1	0
rs680201	0	0	0	1	0
rs680205	0	0	0	1	0
rs680242	0	0	0	1	0
rs680268	0	0	0	1	0
rs680269	0	0	0	1	0
rs680273	0	0	0	1	0
rs680382	0	0	0	1	0
rs680391	0	0	0	1	0
rs680403	0	0	0	1	0
rs680413	0	1	0	0	0
rs680414	0	0	0	1	0
rs680418	0	0	0	1	0
rs680434	0	0	0	1	0
rs680439	0	0	0	1	0
rs680449	0	0	0	1	0
rs680450	0	1	0	0	0
rs680480	0	0	0	1	0
rs680485	0	0	1	0	0
rs680513	0	0	0	1	0
rs680522	0	1	0	0	0
rs680524	0	0	0	1	0
rs680552	0	0	0	1	0
rs680619	0	0	0	1	0
rs680627	0	0	0	1	0
rs680660	0	1	0	0	0
rs680661	0	0	0	1	0
rs680675	0	0	0	1	0
rs680701	0	0	0	1	0
rs680729	0	0	0	1	0
rs680748	0	1	0	0	0
rs680760	0	0	0	1	0
rs680767	0	0	0	1	0
rs680775	0	0	0	1	0
rs680777	0	0	0	1	0
rs680782	0	0	1	0	0
rs680787	1	0	0	0	0
rs680796	1	0	0	0	0
rs680801	0	0	0	1	0
rs680805	0	0	0	1	0
rs680831	0	0	0	1	0
rs680838	1	0	0	0	0
rs680848	0	1	0	0	0
rs680905	0	0	0	1	0
rs680908	0	0	0	1	0
rs680914	0	0	1	0	0
rs680918	0	0	0	0	1
rs680927	0	0	0	1	0
rs680932	0	0	0	1	0
rs680934	1	0	0	0	0
rs680947	0	0	1	0	0
rs680949	0	0	0	1	0
rs680957	0	0	1	0	0
rs680960	0	0	0	1	0
rs680963	0	0	0	1	0
rs680965	0	0	0	1	0
rs681007	0	0	0	1	0
rs681008	0	0	0	1	0
rs681056	0	0	0	1	0
rs681058	0	0	0	1	0
rs681066	0	0	0	1	0
rs681078	0	0	0	1	0
rs681087	0	0	0	1	0
rs681088	1	0	0	0	0
rs681099	0	1	0	0	0
rs681100	0	0	0	0	1
rs681154	0	0	0	1	0
rs681165	0	0	0	1	0
rs681167	0	0	0	1	0
rs681191	0	0	0	1	0
rs681198	0	0	0	1	0
rs681207	0	0	1	0	0
rs681220	0	0	0	1	0
rs681224	0	0	0	1	0
rs681237	0	0	0	1	0
rs681242	0	0	0	1	0
rs681243	1	0	0	0	0
rs681253	0	0	0	1	0
rs681267	0	0	0	1	0
rs681294	0	0	1	0	0
rs681299	0	0	0	1	0
rs681301	1	0	0	0	0
rs681304	0	0	0	1	0
rs681309	0	0	0	1	0
rs681311	0	0	0	1	0
rs681317	1	0	0	0	0
rs681358	0	0	0	1	0
rs681361	0	0	1	0	0
rs681374	0	0	0	1	0
rs681395	0	0	0	0	1
rs681402	0	0	0	1	0
rs681418	0	0	0	1	0
rs681426	0	0	0	1	0
rs681437	0	0	0	1	0
rs681446	0	0	0	1	0
rs681483	1	0	0	0	0
rs681497	0	0	1	0	0
rs681511	0	0	0	1	0
rs681554	0	0	0	1	0
rs681606	0	1	0	0	0
rs681642	0	0	0	1	0
rs681655	0	0	0	1	0
rs681711	0	0	0	1	0
rs681753	0	0	0	0	1
rs681760	0	0	0	1	0
rs681783	0	1	0	0	0
rs681795	0	0	0	1	0
rs681799	0	0	1	0	0
rs681875	0	0	0	1	0
rs681890	0	0	0	1	0
rs681954	0	0	0	1	0
rs681957	0	0	0	1	0
rs681963	0	1	0	0	0
rs681973	1	0	0	0	0
rs681981	0	0	0	0	1
rs681998	0	0	0	1	0
rs682007	0	1	0	0	0
rs682018	0	0	0	1	0
rs682082	0	0	0	1	0
rs682083	1	0	0	0	0
rs682119	0	0	0	1	0
rs682120	0	0	1	0	0
rs682126	1	0	0	0	0
rs682230	0	0	0	1	0
rs682233	0	0	0	1	0
rs682239	0	1	0	0	0
rs682254	0	0	0	1	0
rs682267	0	0	0	1	0
rs682272	0	0	0	1	0
rs682275	1	0	0	0	0
rs682284	0	0	0	1	0
rs682290	0	0	0	1	0
rs682297	0	0	0	1	0
rs682301	0	0	0	1	0
rs682330	0	0	0	1	0
rs682343	0	0	0	1	0
rs682348	0	0	1	0	0
rs682355	1	0	0	0	0
rs682357	0	0	0	1	0
rs682376	0	0	0	1	0
rs682380	0	0	0	1	0
rs682449	0	0	0	1	0
rs682477	0	0	0	0	1
rs682502	0	0	1	0	0
rs682507	0	0	0	1	0
rs682514	0	0	0	1	0
rs682584	0	0	0	1	0
rs682609	0	0	1	0	0
rs682619	0	0	0	1	0
rs682641	0	0	0	1	0
rs682658	0	0	0	1	0
rs682677	0	0	0	1	0
rs682699	0	0	0	1	0
rs682725	0	0	0	1	0
rs682726	0	0	0	1	0
rs682732	0	0	0	1	0
rs682749	0	0	0	1	0
rs682762	0	0	1	0	0
rs682764	1	0	0	0	0
rs682766	0	0	0	0	1
rs682780	0	0	0	1	0
rs682782	0	0	0	0	1
rs682795	0	0	0	1	0
rs682825	0	1	0	0	0
rs682833	0	0	0	1	0
rs682845	0	0	0	1	0
rs682897	0	0	0	1	0
rs682901	0	0	0	1	0
rs682902	0	0	0	1	0
rs682954	0	1	0	0	0
rs682983	1	0	0	0	0
rs682986	0	0	0	1	0
rs683051	0	0	0	1	0
rs683052	0	0	0	0	1
rs683074	0	0	0	1	0
rs683088	1	0	0	0	0
rs683125	0	0	0	1	0
rs683160	0	0	0	1	0
rs683161	0	0	0	1	0
rs683171	0	0	0	1	0
rs683180	0	0	0	1	0
rs683228	0	1	0	0	0
rs683231	0	0	0	1	0
rs683240	0	0	0	1	0
rs683250	0	0	0	1	0
rs683256	0	0	0	1	0
rs683265	0	0	0	1	0
rs683266	0	0	0	1	0
rs683267	0	0	0	1	0
rs683271	0	0	0	0	1
rs683360	0	0	0	1	0
rs683362	0	0	0	1	0
rs683368	0	0	0	1	0
rs683390	0	0	0	1	0
rs683404	0	0	0	1	0
rs683420	0	0	0	1	0
rs683428	0	0	0	1	0
rs683440	0	0	0	1	0
rs683490	0	0	0	1	0
rs683495	0	0	0	1	0
rs683515	1	0	0	0	0
rs683516	0	0	0	1	0
rs683544	0	0	0	1	0
rs683571	0	0	0	1	0
rs683601	0	0	1	0	0
rs683621	0	0	1	0	0
rs683623	0	0	1	0	0
rs683648	0	0	0	1	0
rs683668	0	0	0	1	0
rs683680	0	0	0	1	0
rs683703	0	0	0	1	0
rs683712	0	0	0	1	0
rs683729	0	0	0	1	0
rs683743	0	0	0	1	0
rs683747	0	1	0	0	0
rs683748	0	0	1	0	0
rs683755	0	0	0	1	0
rs683777	0	0	0	1	0
rs683785	0	0	0	1	0
rs683830	0	0	0	1	0
rs683841	0	0	0	1	0
rs683849	0	0	0	1	0
rs683856	0	0	0	1	0
rs683864	1	0	0	0	0
rs683866	0	0	0	1	0
rs683943	0	0	0	1	0
rs683945	1	0	0	0	0
rs683954	0	0	0	1	0
rs683974	0	0	0	1	0
rs683996	0	0	0	1	0
rs683999	0	0	0	1	0
rs684014	0	0	0	1	0
rs684044	0	0	0	1	0
rs684067	0	0	0	1	0
rs684081	0	0	0	1	0
rs684093	0	1	0	0	0
rs684110	0	0	0	1	0
rs684114	0	0	0	1	0
rs684120	0	0	0	1	0
rs684138	0	0	0	1	0
rs684195	0	1	0	0	0
rs684208	0	0	0	1	0
rs684214	0	0	0	1	0
rs684225	0	0	0	1	0
rs684302	0	0	0	0	1
rs684338	0	0	0	1	0
rs684358	0	0	1	0	0
rs684380	0	0	0	1	0
rs684384	0	0	0	1	0
rs684412	0	1	0	0	0
rs684436	0	0	0	1	0
rs684441	0	0	0	1	0
rs684459	0	0	0	1	0
rs684505	0	0	0	1	0
rs684508	0	0	0	1	0
rs684516	0	0	0	1	0
rs684548	0	0	0	1	0
rs684553	0	0	0	1	0
rs684562	0	0	0	1	0
rs684570	0	1	0	0	0
rs684578	0	0	0	1	0
rs684613	0	0	0	1	0
rs684621	0	0	0	1	0
rs684627	0	0	0	1	0
rs684636	0	0	0	1	0
rs684639	0	0	0	1	0
rs684651	0	0	0	1	0
rs684663	0	0	0	1	0
rs684689	0	0	0	1	0
rs684716	0	0	0	1	0
rs684720	0	0	0	1	0
rs684729	0	0	0	1	0
rs684773	0	1	0	0	0
rs684786	0	1	0	0	0
rs684814	0	1	0	0	0
rs684821	0	0	0	1	0
rs684825	0	0	0	1	0
rs684847	0	0	0	1	0
rs684853	0	0	0	1	0
rs684857	0	0	0	1	0
rs684863	0	0	0	1	0
rs684886	0	0	0	1	0
rs684888	0	0	1	0	0
rs684901	0	0	0	1	0
rs684904	0	1	0	0	0
rs684910	0	0	1	0	0
rs684913	0	0	0	1	0
rs684914	0	0	0	1	0
rs684923	1	0	0	0	0
rs684928	0	0	0	1	0
rs684987	0	0	1	0	0
rs685011	0	0	0	1	0
rs685012	0	0	0	1	0
rs685034	0	0	0	1	0
rs685048	0	0	0	1	0
rs685053	0	0	0	1	0
rs685061	0	0	0	1	0
rs685068	0	0	0	1	0
rs685072	0	0	0	1	0
rs685076	0	0	0	1	0
rs685127	0	0	0	1	0
rs685149	0	0	0	1	0
rs685155	0	0	0	1	0
rs685172	0	0	1	0	0
rs685196	0	0	0	1	0
rs685225	0	0	0	1	0
rs685235	0	0	0	1	0
rs685243	0	1	0	0	0
rs685260	0	0	0	1	0
rs685284	0	0	1	0	0
rs685294	0	0	0	1	0
rs685306	0	0	0	1	0
rs685320	1	0	0	0	0
rs685332	0	0	0	1	0
rs685334	0	0	0	1	0
rs685347	0	1	0	0	0
rs685358	0	1	0	0	0
rs685362	0	0	0	1	0
rs685384	1	0	0	0	0
rs685416	0	0	0	1	0
rs685437	0	0	0	1	0
rs685438	0	0	0	1	0
rs685472	0	0	0	1	0
rs685475	1	0	0	0	0
rs685487	0	0	0	1	0
rs685491	0	0	0	1	0
rs685496	0	0	0	1	0
rs685499	0	0	1	0	0
rs685501	0	0	0	1	0
rs685548	1	0	0	0	0
rs685550	1	0	0	0	0
rs685554	0	0	0	1	0
rs685577	0	0	0	1	0
rs685607	0	0	0	0	1
rs685657	0	0	0	0	1
rs685686	0	0	0	1	0
rs685690	0	1	0	0	0
rs685722	0	0	0	1	0
rs685747	0	0	0	1	0
rs685756	0	0	0	1	0
rs685758	0	0	0	1	0
rs685789	0	0	0	1	0
rs685820	0	0	1	0	0
rs685857	0	0	0	1	0
rs685861	0	1	0	0	0
rs685879	0	0	0	1	0
rs685918	0	0	1	0	0
rs685929	0	1	0	0	0
rs685960	1	0	0	0	0
rs685967	0	0	0	1	0
rs685989	0	0	0	1	0
rs686008	0	0	0	1	0
rs686009	0	0	0	1	0
rs686020	0	1	0	0	0
rs686038	0	0	0	1	0
rs686067	0	0	0	1	0
rs686105	0	0	0	1	0
rs686134	0	0	0	1	0
rs686135	0	0	0	1	0
rs686171	0	0	0	1	0
rs686205	0	1	0	0	0
rs686245	0	0	0	1	0
rs686247	0	0	0	1	0
rs686251	0	1	0	0	0
rs686265	0	1	0	0	0
rs686283	0	0	0	1	0
rs686317	0	0	0	1	0
rs686320	0	0	0	1	0
rs686340	0	1	0	0	0
rs686348	1	0	0	0	0
rs686356	0	0	0	1	0
rs686360	1	0	0	0	0
rs686364	0	0	0	1	0
rs686366	0	0	0	0	1
rs686374	1	0	0	0	0
rs686390	1	0	0	0	0
rs686406	0	0	0	1	0
rs686457	0	0	0	1	0
rs686479	0	0	0	1	0
rs686519	0	0	0	1	0
rs686538	0	0	0	1	0
rs686541	0	0	0	1	0
rs686584	0	1	0	0	0
rs686628	0	0	0	1	0
rs686630	0	1	0	0	0
rs686633	1	0	0	0	0
rs686634	0	0	0	1	0
rs686658	0	1	0	0	0
rs686697	0	0	1	0	0
rs686702	0	0	0	1	0
rs686739	0	0	0	1	0
rs686785	0	0	0	1	0
rs686789	0	0	1	0	0
rs686805	0	0	0	1	0
rs686839	0	0	0	1	0
rs686845	0	0	0	1	0
rs686877	1	0	0	0	0
rs686911	0	0	0	1	0
rs686993	0	0	0	1	0
rs687007	0	0	1	0	0
rs687009	0	0	0	1	0
rs687034	0	0	0	1	0
rs687039	0	0	1	0	0
rs687047	0	0	1	0	0
rs687065	0	0	0	1	0
rs687117	0	0	0	1	0
rs687163	1	0	0	0	0
rs687181	0	0	0	0	1
rs687195	0	0	0	1	0
rs687197	0	0	0	1	0
rs687210	0	0	0	1	0
rs687263	1	0	0	0	0
rs687284	0	0	0	1	0
rs687299	0	0	0	1	0
rs687338	0	0	0	1	0
rs687339	0	1	0	0	0
rs687345	0	0	0	1	0
rs687349	0	0	0	1	0
rs687365	0	0	0	1	0
rs687394	0	0	0	1	0
rs687434	0	0	0	1	0
rs687492	0	0	0	1	0
rs687542	0	0	0	1	0
rs687545	0	0	0	1	0
rs687581	0	0	0	1	0
rs687652	0	1	0	0	0
rs687654	0	0	0	1	0
rs687664	0	0	0	1	0
rs687676	0	0	0	0	1
rs687695	0	0	0	1	0
rs687709	0	0	0	1	0
rs687728	0	0	1	0	0
rs687758	0	0	0	1	0
rs687767	0	0	0	1	0
rs687880	0	0	0	1	0
rs687914	0	0	1	0	0
rs687917	0	0	1	0	0
rs687933	0	1	0	0	0
rs687946	1	0	0	0	0
rs687964	0	0	0	1	0
rs687983	0	0	0	1	0
rs688000	0	0	1	0	0
rs688008	0	0	0	1	0
rs688010	0	0	0	1	0
rs688023	0	0	0	1	0
rs688068	0	0	0	1	0
rs688100	0	0	0	1	0
rs688118	0	0	0	1	0
rs688157	0	0	0	1	0
rs688175	0	0	0	1	0
rs688180	0	1	0	0	0
rs688205	0	1	0	0	0
rs688223	0	0	0	1	0
rs688225	0	0	0	1	0
rs688239	0	0	0	1	0
rs688242	0	0	0	1	0
rs688245	0	0	0	1	0
rs688286	0	1	0	0	0
rs688287	0	0	0	1	0
rs688329	0	0	0	1	0
rs688343	0	0	0	1	0
rs688354	0	1	0	0	0
rs688358	0	0	1	0	0
rs688379	0	0	0	1	0
rs688382	0	0	0	1	0
rs688398	0	0	0	1	0
rs688410	0	0	0	1	0
rs688413	0	0	0	1	0
rs688414	0	0	0	1	0
rs688426	0	0	1	0	0
rs688430	0	0	0	1	0
rs688431	0	0	0	1	0
rs688437	0	0	0	1	0
rs688444	0	0	1	0	0
rs688491	0	0	0	1	0
rs688498	0	0	0	1	0
rs688509	0	0	0	1	0
rs688527	1	0	0	0	0
rs688528	1	0	0	0	0
rs688534	0	0	0	1	0
rs688548	0	0	0	1	0
rs688555	0	0	0	1	0
rs688565	0	0	0	1	0
rs688586	0	0	0	1	0
rs688619	0	0	1	0	0
rs688624	0	0	0	1	0
rs688659	0	0	0	1	0
rs688662	0	0	0	1	0
rs688704	0	0	0	1	0
rs688706	0	0	0	0	1
rs688746	0	1	0	0	0
rs688754	0	1	0	0	0
rs688756	0	0	0	1	0
rs688763	0	0	0	1	0
rs688773	0	0	0	1	0
rs688785	0	0	0	1	0
rs688795	0	0	0	1	0
rs688805	0	0	0	1	0
rs688810	0	0	0	1	0
rs688815	0	0	0	0	1
rs688860	1	0	0	0	0
rs688893	0	0	0	1	0
rs688919	0	0	0	1	0
rs688921	0	0	0	1	0
rs688936	0	0	0	1	0
rs688943	0	0	0	1	0
rs688945	0	0	0	1	0
rs688961	0	0	0	1	0
rs688997	0	0	0	1	0
rs689011	0	0	0	1	0
rs689045	0	0	0	1	0
rs689067	0	0	0	1	0
rs689094	0	0	0	1	0
rs689118	0	0	0	1	0
rs689120	0	0	1	0	0
rs689158	0	0	1	0	0
rs689187	0	0	0	1	0
rs689207	0	0	0	0	1
rs689226	0	0	0	1	0
rs689231	0	0	0	1	0
rs689256	0	1	0	0	0
rs689275	0	1	0	0	0
rs689284	0	0	1	0	0
rs689288	0	1	0	0	0
rs689293	0	0	0	1	0
rs689323	0	0	1	0	0
rs689329	0	0	0	1	0
rs689341	0	0	0	1	0
rs689342	0	0	0	1	0
rs689367	0	0	0	0	1
rs689369	0	0	0	1	0
rs689383	0	0	0	1	0
rs689402	0	0	0	1	0
rs689411	0	1	0	0	0
rs689822	1	0	0	0	0
rs689823	1	0	0	0	0
rs689879	0	0	0	1	0
rs690136	0	0	0	1	0
rs690269	0	0	0	1	0
rs690284	0	0	0	1	0
rs690325	0	0	0	1	0
rs690347	0	0	0	1	0
rs690377	0	0	0	1	0
rs690733	0	0	0	1	0
rs690752	0	0	0	1	0
rs690765	0	0	1	0	0
rs690790	0	0	0	1	0
rs690791	0	0	0	1	0
rs690836	0	0	1	0	0
rs690842	0	0	0	1	0
rs690844	0	0	0	1	0
rs690868	0	0	0	1	0
rs690874	0	0	0	1	0
rs690877	0	0	0	1	0
rs690911	0	0	0	1	0
rs690951	0	0	0	1	0
rs690998	0	1	0	0	0
rs691014	0	0	0	1	0
rs691061	0	0	0	1	0
rs691066	0	0	0	0	1
rs691094	0	0	0	1	0
rs691113	0	0	0	1	0
rs691127	0	0	0	1	0
rs691142	0	0	0	1	0
rs691163	0	0	0	1	0
rs691194	0	0	0	1	0
rs691211	0	0	0	1	0
rs691231	0	0	1	0	0
rs691277	0	0	0	1	0
rs691291	0	0	0	1	0
rs691317	0	0	0	1	0
rs691324	1	0	0	0	0
rs691328	0	0	0	1	0
rs691331	0	0	0	1	0
rs691342	0	0	0	1	0
rs691346	0	0	0	1	0
rs691362	0	0	0	1	0
rs691413	0	0	0	1	0
rs691417	0	0	0	1	0
rs691458	0	0	0	1	0
rs691541	0	1	0	0	0
rs691562	0	0	0	1	0
rs691564	0	0	0	1	0
rs691573	0	0	0	1	0
rs691574	0	0	0	1	0
rs691608	0	0	0	1	0
rs691636	0	0	0	1	0
rs691637	0	1	0	0	0
rs691652	0	0	0	1	0
rs691674	0	0	0	1	0
rs691680	0	0	0	1	0
rs691702	0	0	0	1	0
rs691785	0	0	0	1	0
rs691800	0	0	0	1	0
rs691823	0	0	0	1	0
rs691835	0	1	0	0	0
rs691866	0	1	0	0	0
rs691871	0	0	0	1	0
rs691895	0	0	0	1	0
rs691904	0	0	0	1	0
rs691912	0	0	0	1	0
rs692008	0	0	1	0	0
rs692039	0	0	0	1	0
rs692081	0	0	0	1	0
rs692082	0	0	0	1	0
rs692085	0	0	0	1	0
rs692138	0	1	0	0	0
rs692153	0	0	0	1	0
rs692187	0	1	0	0	0
rs692201	0	0	0	1	0
rs692211	0	0	0	1	0
rs692243	0	0	0	1	0
rs692270	0	0	0	1	0
rs692308	0	0	0	1	0
rs692329	0	0	0	1	0
rs692335	0	0	0	1	0
rs692412	0	0	0	1	0
rs692425	0	1	0	0	0
rs692426	0	0	0	1	0
rs692450	0	0	0	1	0
rs692498	0	0	0	1	0
rs692529	0	0	0	1	0
rs692558	0	0	0	1	0
rs692583	0	0	0	1	0
rs692600	0	0	1	0	0
rs692603	0	0	1	0	0
rs692612	0	0	1	0	0
rs692622	0	0	0	1	0
rs692623	0	0	0	1	0
rs692632	0	0	0	1	0
rs692647	0	0	0	1	0
rs692667	0	0	0	1	0
rs692687	0	0	0	1	0
rs692688	0	0	0	1	0
rs692731	0	0	0	1	0
rs692750	0	0	0	1	0
rs692802	0	0	0	1	0
rs692834	0	0	0	0	1
rs692846	0	0	0	1	0
rs692848	0	0	0	1	0
rs692869	0	0	1	0	0
rs692886	0	0	0	1	0
rs692890	0	0	0	1	0
rs692900	0	0	1	0	0
rs692935	1	0	0	0	0
rs692939	0	0	0	1	0
rs692940	0	1	0	0	0
rs692979	0	0	0	1	0
rs692982	0	0	1	0	0
rs692995	0	1	0	0	0
rs693005	0	0	0	1	0
rs693008	0	0	0	1	0
rs693021	0	0	0	1	0
rs693030	0	0	0	1	0
rs693037	0	0	0	1	0
rs693067	0	0	1	0	0
rs693083	0	0	0	1	0
rs693096	0	0	1	0	0
rs693109	0	0	0	1	0
rs693118	0	0	0	1	0
rs693145	1	0	0	0	0
rs693147	0	0	0	1	0
rs693200	0	0	0	1	0
rs693209	0	0	0	1	0
rs693215	0	0	0	1	0
rs693233	0	0	1	0	0
rs693235	0	0	0	1	0
rs693261	0	0	1	0	0
rs693270	0	0	0	1	0
rs693274	0	0	0	1	0
rs693277	0	0	0	1	0
rs693289	0	0	0	1	0
rs693306	0	0	0	1	0
rs693388	0	0	0	1	0
rs693395	0	0	0	1	0
rs693437	0	0	0	1	0
rs693467	0	0	0	1	0
rs693469	0	0	0	1	0
rs693557	0	0	0	0	1
rs693576	0	0	1	0	0
rs693587	0	0	0	1	0
rs693594	0	0	0	1	0
rs693605	0	0	0	1	0
rs693609	0	0	0	1	0
rs693648	0	1	0	0	0
rs693651	0	0	0	0	1
rs693671	0	0	0	1	0
rs693673	0	0	0	1	0
rs693722	0	0	0	1	0
rs693729	0	0	1	0	0
rs693735	0	0	0	1	0
rs693737	0	0	0	1	0
rs693762	0	0	0	1	0
rs693799	0	0	0	1	0
rs693802	0	0	0	1	0
rs693829	1	0	0	0	0
rs693850	1	0	0	0	0
rs693866	1	0	0	0	0
rs693872	0	0	0	1	0
rs693877	0	0	0	1	0
rs693883	0	0	1	0	0
rs693916	0	0	0	1	0
rs693942	0	0	0	1	0
rs693948	1	0	0	0	0
rs693991	0	0	0	1	0
rs694008	0	0	0	1	0
rs694023	0	0	0	0	1
rs694034	0	0	0	1	0
rs694060	0	0	0	1	0
rs694066	1	0	0	0	0
rs694088	0	0	0	1	0
rs694090	0	0	0	1	0
rs694142	0	0	0	1	0
rs694197	0	0	0	1	0
rs694201	0	0	0	1	0
rs694209	0	0	0	1	0
rs694219	0	0	0	1	0
rs694243	0	1	0	0	0
rs694251	0	0	0	0	1
rs694255	0	0	0	1	0
rs694257	0	0	0	1	0
rs694267	0	0	0	1	0
rs694275	0	0	0	1	0
rs694310	0	0	0	1	0
rs694335	0	0	0	1	0
rs694339	0	0	0	1	0
rs694414	0	0	0	1	0
rs694478	0	0	1	0	0
rs694519	0	0	0	0	1
rs694520	0	0	0	1	0
rs694539	0	0	0	0	1
rs694553	0	0	0	1	0
rs694612	0	0	0	1	0
rs694613	0	0	0	1	0
rs694693	0	0	0	1	0
rs694706	0	0	0	1	0
rs694739	1	0	0	0	0
rs694740	0	0	0	1	0
rs694746	0	0	0	1	0
rs694771	0	0	0	1	0
rs694821	0	1	0	0	0
rs694846	0	0	0	1	0
rs694847	0	0	0	1	0
rs694851	0	0	0	1	0
rs694882	0	0	1	0	0
rs694894	0	0	0	1	0
rs694898	0	0	0	1	0
rs694930	0	0	0	1	0
rs694959	0	0	0	1	0
rs694984	0	0	0	1	0
rs694992	0	0	0	1	0
rs695028	0	1	0	0	0
rs695045	0	0	1	0	0
rs695165	0	0	0	1	0
rs695217	0	0	0	0	1
rs695269	0	0	0	1	0
rs695291	0	0	0	1	0
rs695326	0	0	0	1	0
rs695413	0	0	0	1	0
rs695438	0	0	0	1	0
rs695582	0	0	0	1	0
rs695630	0	0	0	1	0
rs695667	0	0	0	1	0
rs695783	0	0	0	1	0
rs695817	0	0	0	1	0
rs695873	0	1	0	0	0
rs695921	0	0	0	1	0
rs696029	0	1	0	0	0
rs696065	0	0	0	1	0
rs696066	0	0	0	1	0
rs696067	0	0	0	1	0
rs696081	0	1	0	0	0
rs696094	1	0	0	0	0
rs696174	0	0	0	1	0
rs696175	0	0	0	1	0
rs696176	0	0	0	1	0
rs696177	0	0	0	1	0
rs696178	0	0	0	1	0
rs696180	0	0	0	1	0
rs696189	0	0	0	1	0
rs696190	0	0	0	1	0
rs696191	0	0	0	1	0
rs696211	1	0	0	0	0
rs696217	0	0	0	1	0
rs696220	0	0	0	1	0
rs696221	0	0	0	1	0
rs696265	0	1	0	0	0
rs696266	0	1	0	0	0
rs696268	0	1	0	0	0
rs696269	0	1	0	0	0
rs696289	0	0	0	1	0
rs696290	0	0	0	1	0
rs696396	0	1	0	0	0
rs696403	0	0	1	0	0
rs696405	0	0	1	0	0
rs696406	0	0	1	0	0
rs696409	0	0	0	1	0
rs696410	0	0	0	1	0
rs696411	0	0	0	1	0
rs696412	0	0	0	1	0
rs696413	0	0	0	1	0
rs696414	0	0	0	1	0
rs696520	0	1	0	0	0
rs696577	0	0	0	1	0
rs696578	0	0	0	1	0
rs696579	0	0	0	1	0
rs696593	0	0	1	0	0
rs696594	0	0	0	1	0
rs696623	0	0	0	1	0
rs696624	0	0	0	1	0
rs696625	0	0	0	1	0
rs696650	0	0	0	1	0
rs696651	0	0	0	1	0
rs696814	0	0	1	0	0
rs696815	0	0	1	0	0
rs696817	0	0	1	0	0
rs696824	0	0	0	1	0
rs696879	0	0	0	1	0
rs696880	0	0	0	1	0
rs696881	0	0	0	1	0
rs697000	0	1	0	0	0
rs697001	0	1	0	0	0
rs697052	0	0	0	1	0
rs697086	0	0	0	1	0
rs697087	0	0	0	1	0
rs697088	0	0	0	1	0
rs697133	0	0	0	1	0
rs697135	0	0	0	1	0
rs697136	0	0	0	1	0
rs697137	0	0	0	1	0
rs697139	0	0	0	1	0
rs697140	0	0	0	1	0
rs697141	0	0	0	1	0
rs697168	1	0	0	0	0
rs697170	1	0	0	0	0
rs697171	1	0	0	0	0
rs697172	1	0	0	0	0
rs697174	1	0	0	0	0
rs697186	0	0	0	1	0
rs697187	0	0	0	1	0
rs697189	0	0	0	1	0
rs697190	0	0	0	1	0
rs697193	0	0	0	1	0
rs697194	0	0	0	1	0
rs697221	0	1	0	0	0
rs697223	0	0	0	1	0
rs697350	1	0	0	0	0
rs697356	1	0	0	0	0
rs697357	1	0	0	0	0
rs697359	1	0	0	0	0
rs697392	0	0	0	1	0
rs697393	0	1	0	0	0
rs697399	0	1	0	0	0
rs697400	0	1	0	0	0
rs697402	0	1	0	0	0
rs697403	0	1	0	0	0
rs697404	0	1	0	0	0
rs697405	0	1	0	0	0
rs697406	0	1	0	0	0
rs697407	0	1	0	0	0
rs697408	0	1	0	0	0
rs697410	0	1	0	0	0
rs697413	0	1	0	0	0
rs697414	0	1	0	0	0
rs697415	0	1	0	0	0
rs697416	0	1	0	0	0
rs697417	0	1	0	0	0
rs697433	0	0	0	1	0
rs697434	0	0	0	1	0
rs697461	0	0	0	1	0
rs697462	0	0	0	1	0
rs697463	0	0	0	1	0
rs697464	0	0	0	1	0
rs697465	0	0	0	1	0
rs697466	0	0	0	1	0
rs697467	0	0	0	1	0
rs697468	0	0	0	1	0
rs697469	0	0	0	1	0
rs697470	0	0	0	1	0
rs697471	0	0	0	1	0
rs697472	0	0	0	1	0
rs697473	0	0	0	1	0
rs697474	0	0	0	1	0
rs697475	0	0	0	1	0
rs697476	0	0	0	1	0
rs697477	0	0	0	1	0
rs697478	0	0	0	1	0
rs697479	0	0	0	1	0
rs697481	0	0	0	1	0
rs697504	0	0	0	1	0
rs697558	0	0	0	1	0
rs697559	0	0	0	1	0
rs697580	0	0	0	1	0
rs697584	0	0	0	1	0
rs697585	0	0	0	1	0
rs697586	0	0	0	1	0
rs697587	0	0	0	1	0
rs697588	0	0	0	1	0
rs697589	0	0	0	1	0
rs697590	0	0	0	1	0
rs697591	0	0	0	1	0
rs697592	0	0	0	1	0
rs697594	0	0	0	1	0
rs697595	0	0	0	1	0
rs697596	0	0	0	1	0
rs697623	0	0	1	0	0
rs697624	0	0	0	1	0
rs697658	0	0	0	1	0
rs697659	0	0	0	1	0
rs697660	0	0	0	1	0
rs697697	0	1	0	0	0
rs697923	0	0	0	1	0
rs697968	0	0	0	1	0
rs697969	0	0	0	1	0
rs697970	0	0	0	1	0
rs698012	0	0	0	1	0
rs698013	0	0	0	1	0
rs698015	0	1	0	0	0
rs698018	0	1	0	0	0
rs698022	0	0	0	1	0
rs698029	0	0	0	1	0
rs698046	0	0	0	1	0
rs698079	0	0	1	0	0
rs698080	0	0	1	0	0
rs698082	0	0	1	0	0
rs698083	0	0	1	0	0
rs698084	0	0	1	0	0
rs698085	0	0	1	0	0
rs698086	0	0	1	0	0
rs698088	0	0	1	0	0
rs698093	0	0	1	0	0
rs698094	0	0	1	0	0
rs698095	0	0	1	0	0
rs698097	0	0	1	0	0
rs698098	0	0	1	0	0
rs698099	0	0	1	0	0
rs698101	0	0	1	0	0
rs698102	0	0	1	0	0
rs698103	0	0	1	0	0
rs698104	0	0	1	0	0
rs698105	0	0	1	0	0
rs698106	0	0	1	0	0
rs698107	0	0	1	0	0
rs698108	0	0	1	0	0
rs698277	0	0	0	1	0
rs698278	0	0	0	1	0
rs698279	0	0	0	1	0
rs698280	0	0	0	1	0
rs698372	0	0	1	0	0
rs698408	0	0	0	1	0
rs698447	0	0	0	1	0
rs698500	0	0	0	1	0
rs698648	0	0	0	1	0
rs698649	0	0	0	1	0
rs698652	0	0	0	1	0
rs698654	0	0	0	1	0
rs698657	0	0	0	1	0
rs698660	0	0	0	1	0
rs698661	0	0	0	1	0
rs698662	0	0	0	1	0
rs698663	0	0	0	1	0
rs698664	0	0	0	1	0
rs698665	0	0	0	1	0
rs698666	0	0	0	1	0
rs698668	0	0	0	1	0
rs698669	0	0	0	1	0
rs698670	0	0	0	1	0
rs698671	0	0	0	1	0
rs698672	0	0	0	1	0
rs698674	0	0	0	1	0
rs698675	0	0	0	1	0
rs698676	0	0	0	1	0
rs698677	0	0	0	1	0
rs698697	0	0	1	0	0
rs698698	0	0	1	0	0
rs698699	0	0	0	1	0
rs698700	0	0	0	1	0
rs698706	0	0	0	1	0
rs698707	0	0	0	1	0
rs698709	0	0	0	1	0
rs698710	0	0	0	1	0
rs698711	0	0	0	1	0
rs698714	0	0	0	1	0
rs698715	0	0	0	1	0
rs698716	0	0	0	1	0
rs698717	0	0	0	1	0
rs698718	0	0	0	1	0
rs698719	0	0	0	1	0
rs698724	0	0	0	1	0
rs698725	0	0	0	1	0
rs698726	0	0	0	1	0
rs698727	0	0	0	1	0
rs698728	0	0	0	1	0
rs698729	0	0	0	1	0
rs698730	0	0	0	1	0
rs698731	0	0	0	1	0
rs698732	0	0	0	1	0
rs698750	0	0	0	1	0
rs698751	0	0	0	1	0
rs698752	0	0	0	1	0
rs698757	0	0	0	1	0
rs698761	0	0	0	1	0
rs698763	0	0	0	1	0
rs698764	0	0	0	1	0
rs698765	0	0	0	1	0
rs698766	0	0	0	1	0
rs698767	0	0	0	1	0
rs698768	0	0	0	1	0
rs698769	0	0	0	1	0
rs698770	0	0	0	1	0
rs698771	0	0	0	1	0
rs698772	0	0	0	1	0
rs698773	0	0	0	1	0
rs698774	0	0	0	1	0
rs698775	0	0	0	1	0
rs698817	0	0	0	1	0
rs698827	0	0	0	1	0
rs698828	0	0	0	1	0
rs698836	0	0	0	1	0
rs698854	0	0	0	1	0
rs698855	0	0	0	1	0
rs698857	0	0	0	1	0
rs698858	0	0	0	1	0
rs698909	0	0	0	1	0
rs698926	0	0	0	1	0
rs699002	0	0	0	1	0
rs699004	0	0	0	1	0
rs699005	0	0	0	1	0
rs699164	0	0	0	1	0
rs699391	0	0	0	1	0
rs699394	0	0	0	1	0
rs699395	0	0	0	1	0
rs699396	0	0	0	1	0
rs699398	0	0	0	1	0
rs699400	0	0	0	1	0
rs699401	0	0	0	1	0
rs699402	0	0	0	1	0
rs699403	0	0	0	1	0
rs699404	0	0	0	1	0
rs699405	0	0	0	1	0
rs699406	0	0	0	1	0
rs699407	0	0	0	1	0
rs699408	0	0	0	1	0
rs699409	0	0	0	1	0
rs699411	0	0	0	1	0
rs699412	0	0	0	1	0
rs699413	0	0	0	1	0
rs699414	0	0	0	1	0
rs699484	0	0	1	0	0
rs699511	0	0	0	1	0
rs699560	0	0	0	1	0
rs699562	0	0	0	1	0
rs699563	0	0	0	1	0
rs699567	0	0	0	1	0
rs699568	0	0	0	1	0
rs699573	0	0	0	1	0
rs699575	0	0	0	1	0
rs699576	0	0	0	1	0
rs699577	0	0	0	1	0
rs699578	0	0	0	1	0
rs699579	0	0	0	1	0
rs699580	0	0	0	1	0
rs699581	0	0	0	1	0
rs699582	0	0	0	1	0
rs699583	0	0	0	1	0
rs699584	0	0	0	1	0
rs699585	0	0	0	1	0
rs699586	0	0	0	1	0
rs699587	0	0	0	1	0
rs699588	0	0	0	1	0
rs699589	0	0	0	1	0
rs699596	0	0	0	1	0
rs699597	0	0	0	1	0
rs699599	0	0	0	1	0
rs699600	0	0	0	1	0
rs699601	0	0	0	1	0
rs699602	0	0	0	1	0
rs699603	0	0	0	1	0
rs699604	0	0	0	1	0
rs699605	0	0	0	1	0
rs699606	0	0	0	1	0
rs699607	0	0	0	1	0
rs699608	0	0	0	1	0
rs699609	0	0	0	1	0
rs699613	0	0	0	1	0
rs699614	0	0	0	1	0
rs699615	0	0	0	1	0
rs699616	0	0	0	1	0
rs699617	0	0	0	1	0
rs699618	0	0	0	1	0
rs699619	0	0	0	1	0
rs699621	0	0	0	1	0
rs699622	0	0	0	1	0
rs699937	0	0	0	0	1
rs699946	0	1	0	0	0
rs699947	0	1	0	0	0
rs700004	0	1	0	0	0
rs700006	0	1	0	0	0
rs700329	0	0	0	1	0
rs700481	0	0	0	1	0
rs700494	0	0	1	0	0
rs700495	0	0	1	0	0
rs700496	0	0	1	0	0
rs700497	0	0	1	0	0
rs700587	0	0	0	1	0
rs700588	0	0	0	1	0
rs700589	0	0	0	1	0
rs700590	0	0	0	1	0
rs700591	0	0	0	1	0
rs700592	0	0	0	1	0
rs700593	0	0	0	1	0
rs700594	0	0	0	1	0
rs700612	0	0	0	0	1
rs700635	0	0	1	0	0
rs700636	0	0	1	0	0
rs700640	0	0	1	0	0
rs700641	0	0	1	0	0
rs700647	0	0	1	0	0
rs700648	0	0	1	0	0
rs700649	0	0	1	0	0
rs700650	0	0	1	0	0
rs700651	0	0	1	0	0
rs700653	0	0	1	0	0
rs700654	0	0	1	0	0
rs700655	0	0	1	0	0
rs700656	0	0	1	0	0
rs700657	0	0	1	0	0
rs700658	0	0	1	0	0
rs700659	0	0	1	0	0
rs700660	0	0	1	0	0
rs700662	0	0	1	0	0
rs700663	0	0	1	0	0
rs700664	0	0	1	0	0
rs700665	0	0	1	0	0
rs700666	0	0	1	0	0
rs700667	0	0	1	0	0
rs700669	0	0	1	0	0
rs700670	0	0	1	0	0
rs700671	0	0	1	0	0
rs700672	0	0	1	0	0
rs700673	0	0	1	0	0
rs700674	0	0	1	0	0
rs700675	0	0	1	0	0
rs700677	0	0	1	0	0
rs700678	0	0	1	0	0
rs700679	0	0	1	0	0
rs700680	0	0	1	0	0
rs700681	0	0	1	0	0
rs700682	0	0	1	0	0
rs700683	0	0	1	0	0
rs700684	0	0	1	0	0
rs700685	0	0	1	0	0
rs700686	0	0	1	0	0
rs700687	0	0	1	0	0
rs700688	0	0	1	0	0
rs700689	0	0	1	0	0
rs700690	0	0	1	0	0
rs700691	0	0	1	0	0
rs700692	0	0	1	0	0
rs700693	0	0	1	0	0
rs700757	0	0	0	1	0
rs700782	0	0	0	1	0
rs700786	0	0	0	1	0
rs700791	0	0	0	1	0
rs700793	0	0	0	1	0
rs700795	0	0	0	1	0
rs700800	0	0	0	1	0
rs700801	0	0	0	1	0
rs700802	0	0	0	1	0
rs700804	0	0	0	1	0
rs700805	0	0	0	1	0
rs700806	0	0	0	1	0
rs700807	0	0	0	1	0
rs700808	0	0	0	1	0
rs700809	0	0	0	1	0
rs700823	0	0	0	1	0
rs700824	0	0	0	1	0
rs700825	0	0	0	1	0
rs700828	0	0	0	1	0
rs700945	0	1	0	0	0
rs700946	0	1	0	0	0
rs700947	0	1	0	0	0
rs700949	0	1	0	0	0
rs701006	0	0	0	1	0
rs701007	0	1	0	0	0
rs701111	0	0	0	1	0
rs701168	0	0	0	1	0
rs701169	0	0	0	1	0
rs701171	0	0	0	1	0
rs701265	0	0	0	1	0
rs701310	0	0	0	1	0
rs701311	0	0	0	1	0
rs701312	0	0	0	1	0
rs701313	0	0	0	1	0
rs701314	0	0	0	1	0
rs701315	0	0	0	1	0
rs701316	0	0	0	1	0
rs701317	0	0	0	1	0
rs701318	0	0	0	1	0
rs701319	0	0	0	1	0
rs701320	0	0	0	1	0
rs701329	0	0	0	1	0
rs701331	0	0	0	1	0
rs701332	0	0	0	1	0
rs701334	0	0	0	1	0
rs701335	0	0	0	1	0
rs701336	0	0	0	1	0
rs701338	0	0	0	1	0
rs701375	0	0	0	1	0
rs701394	0	0	0	1	0
rs701412	0	0	0	1	0
rs701413	0	0	0	1	0
rs701414	0	0	0	1	0
rs701415	0	0	0	1	0
rs701416	0	0	0	1	0
rs701420	0	0	0	1	0
rs701421	0	0	0	1	0
rs701422	0	0	0	1	0
rs701423	0	0	0	1	0
rs701424	0	0	0	1	0
rs701427	0	0	0	1	0
rs701428	0	0	0	1	0
rs701429	0	0	0	1	0
rs701430	0	0	0	1	0
rs701431	0	0	0	1	0
rs701484	0	0	0	1	0
rs701572	0	0	0	1	0
rs701724	0	1	0	0	0
rs701725	0	1	0	0	0
rs701726	0	1	0	0	0
rs701760	0	1	0	0	0
rs701834	0	1	0	0	0
rs701835	0	1	0	0	0
rs701836	0	1	0	0	0
rs701846	0	0	0	1	0
rs701848	0	0	1	0	0
rs701851	0	0	0	1	0
rs701852	0	0	0	1	0
rs701853	0	0	0	1	0
rs701854	0	0	0	1	0
rs701855	0	0	0	1	0
rs701867	0	0	0	1	0
rs701871	0	0	0	1	0
rs701876	0	0	0	1	0
rs701877	0	0	0	1	0
rs701878	0	0	0	1	0
rs701881	0	0	0	1	0
rs701886	0	0	0	0	1
rs701905	0	1	0	0	0
rs701906	0	1	0	0	0
rs701907	0	1	0	0	0
rs701908	0	1	0	0	0
rs701910	0	1	0	0	0
rs701911	0	1	0	0	0
rs701912	0	1	0	0	0
rs701913	0	1	0	0	0
rs701914	0	1	0	0	0
rs701955	0	0	0	1	0
rs702062	0	0	0	1	0
rs702112	0	0	0	1	0
rs702113	0	0	0	1	0
rs702114	0	0	0	1	0
rs702115	0	0	0	1	0
rs702116	0	0	0	1	0
rs702117	0	0	0	1	0
rs702127	0	0	0	1	0
rs702128	0	0	0	1	0
rs702129	0	0	0	1	0
rs702130	0	0	0	1	0
rs702202	0	0	0	1	0
rs702203	0	0	0	1	0
rs702204	0	0	0	1	0
rs702206	0	0	0	1	0
rs702207	0	0	0	1	0
rs702208	0	0	0	1	0
rs702226	0	0	0	1	0
rs702230	0	0	0	1	0
rs702238	0	0	0	1	0
rs702239	0	0	0	1	0
rs702240	0	0	0	1	0
rs702241	0	0	0	1	0
rs702242	0	0	0	1	0
rs702244	0	0	0	1	0
rs702251	0	0	0	1	0
rs702278	0	0	0	1	0
rs702313	0	0	0	1	0
rs702316	0	0	0	1	0
rs702363	0	1	0	0	0
rs702365	0	0	0	0	1
rs702366	0	0	0	0	1
rs702394	0	0	0	1	0
rs702395	0	0	0	1	0
rs702397	0	0	0	1	0
rs702398	0	0	0	1	0
rs702399	0	0	0	1	0
rs702418	0	0	0	1	0
rs702419	0	0	0	1	0
rs702420	0	0	0	1	0
rs702421	0	0	0	1	0
rs702424	0	0	0	1	0
rs702425	0	0	0	1	0
rs702426	0	1	0	0	0
rs702586	0	0	0	1	0
rs702587	0	0	0	1	0
rs702596	0	0	0	1	0
rs702597	0	0	0	1	0
rs702598	0	0	0	1	0
rs702689	0	0	0	0	1
rs702695	0	0	0	1	0
rs702696	0	0	0	1	0
rs702703	0	0	0	1	0
rs702704	0	0	0	1	0
rs702705	0	0	0	1	0
rs702706	0	0	0	1	0
rs702709	0	0	0	1	0
rs702710	0	0	0	1	0
rs702711	0	0	0	1	0
rs702712	0	0	0	1	0
rs702714	0	0	0	1	0
rs702715	0	0	0	1	0
rs702716	0	0	0	1	0
rs702717	0	0	0	1	0
rs702718	0	0	0	1	0
rs702720	0	0	0	1	0
rs702721	0	0	0	1	0
rs702722	0	0	0	1	0
rs702723	0	0	0	1	0
rs702724	0	0	0	1	0
rs702757	1	0	0	0	0
rs702801	0	1	0	0	0
rs702802	0	1	0	0	0
rs702804	0	1	0	0	0
rs702805	0	1	0	0	0
rs702808	0	1	0	0	0
rs702846	0	0	0	1	0
rs703182	1	0	0	0	0
rs703260	1	0	0	0	0
rs703261	1	0	0	0	0
rs703262	1	0	0	0	0
rs703265	1	0	0	0	0
rs703266	1	0	0	0	0
rs703456	0	0	0	1	0
rs703458	0	0	0	1	0
rs703459	0	0	0	1	0
rs703460	0	0	0	1	0
rs703461	0	0	0	1	0
rs703462	0	0	0	1	0
rs703470	0	0	0	1	0
rs703471	0	0	0	1	0
rs703472	0	0	0	1	0
rs703478	0	0	0	1	0
rs703479	0	0	0	1	0
rs703482	0	0	0	1	0
rs703484	0	0	0	1	0
rs703487	0	0	0	1	0
rs703488	0	0	0	1	0
rs703489	0	0	0	1	0
rs703490	0	0	0	1	0
rs703491	0	0	0	1	0
rs703503	1	0	0	0	0
rs703505	1	0	0	0	0
rs703531	0	0	0	1	0
rs703726	0	0	0	1	0
rs703727	0	0	0	1	0
rs703735	0	0	0	0	1
rs703759	0	0	0	1	0
rs703763	0	0	0	1	0
rs703816	0	0	0	1	0
rs703835	0	1	0	0	0
rs703836	0	1	0	0	0
rs703839	0	1	0	0	0
rs703841	0	1	0	0	0
rs703846	0	0	0	1	0
rs703848	0	0	0	1	0
rs704117	0	0	0	1	0
rs704118	0	0	0	1	0
rs704119	0	0	0	1	0
rs704120	0	0	0	1	0
rs704121	0	0	0	1	0
rs704122	0	0	0	1	0
rs704124	0	0	0	1	0
rs704125	0	0	0	1	0
rs704126	0	0	0	1	0
rs704127	0	0	0	1	0
rs704128	0	0	0	1	0
rs704129	0	0	0	1	0
rs704130	0	0	0	1	0
rs704131	0	0	0	1	0
rs704133	0	0	0	1	0
rs704134	0	0	0	1	0
rs704135	0	0	0	1	0
rs704136	0	0	0	1	0
rs704137	0	0	0	1	0
rs704139	0	0	0	1	0
rs704140	0	0	0	1	0
rs704141	0	0	0	1	0
rs704153	0	0	0	1	0
rs704158	0	0	0	1	0
rs704160	0	0	0	1	0
rs704161	0	0	0	1	0
rs704163	0	0	0	1	0
rs704224	0	0	0	1	0
rs704225	0	0	0	1	0
rs704226	0	0	0	1	0
rs704227	0	0	0	1	0
rs704228	0	0	0	1	0
rs704344	0	0	0	1	0
rs704530	0	0	0	1	0
rs704578	0	0	0	1	0
rs704579	0	0	0	1	0
rs704581	0	0	0	1	0
rs704583	0	0	0	1	0
rs704798	0	0	0	1	0
rs704813	0	0	0	1	0
rs704814	0	0	0	1	0
rs704815	0	0	0	1	0
rs704817	0	0	0	1	0
rs704818	0	0	0	1	0
rs704819	0	0	0	1	0
rs704820	0	0	0	1	0
rs704960	0	0	0	1	0
rs704964	0	0	1	0	0
rs704979	0	0	1	0	0
rs704984	0	0	0	1	0
rs704986	0	0	0	1	0
rs705015	1	0	0	0	0
rs705028	0	0	0	1	0
rs705183	0	0	0	1	0
rs705194	0	0	0	1	0
rs705195	0	0	0	1	0
rs705197	0	0	0	1	0
rs705198	0	0	0	1	0
rs705199	0	0	0	1	0
rs705201	0	0	0	1	0
rs705203	0	0	0	1	0
rs705204	0	0	0	1	0
rs705209	0	0	0	1	0
rs705210	0	0	0	1	0
rs705211	0	0	0	1	0
rs705212	0	0	0	1	0
rs705213	0	0	0	1	0
rs705214	0	0	0	1	0
rs705215	0	0	0	1	0
rs705216	0	0	0	1	0
rs705217	0	0	0	1	0
rs705218	0	0	0	1	0
rs705312	0	0	0	1	0
rs705313	0	0	0	1	0
rs705315	0	0	0	1	0
rs705316	0	0	0	1	0
rs705318	0	0	0	1	0
rs705326	0	0	0	1	0
rs705327	0	0	0	1	0
rs705329	0	0	0	1	0
rs705330	0	0	0	1	0
rs705345	0	1	0	0	0
rs705349	0	1	0	0	0
rs705350	0	1	0	0	0
rs705354	0	1	0	0	0
rs705355	0	1	0	0	0
rs705356	0	1	0	0	0
rs705357	0	1	0	0	0
rs705358	0	1	0	0	0
rs705362	0	1	0	0	0
rs705364	0	1	0	0	0
rs705491	0	0	0	1	0
rs705492	0	0	0	1	0
rs705493	0	0	0	1	0
rs705494	0	0	0	1	0
rs705495	0	0	0	1	0
rs705496	0	0	0	1	0
rs705497	0	0	0	1	0
rs705499	0	0	0	1	0
rs705500	0	0	0	1	0
rs705501	0	0	0	1	0
rs705502	0	0	0	1	0
rs705503	0	0	0	1	0
rs705504	0	0	0	1	0
rs705505	0	0	0	1	0
rs705507	0	0	0	1	0
rs705509	0	0	0	1	0
rs705594	0	0	0	1	0
rs705595	0	0	0	1	0
rs705598	0	0	0	1	0
rs705601	0	0	0	1	0
rs705602	0	0	0	1	0
rs705609	0	0	0	1	0
rs705612	0	0	0	1	0
rs705613	0	0	0	1	0
rs705618	0	0	0	1	0
rs705619	0	0	0	1	0
rs705629	0	0	0	1	0
rs705632	0	0	0	1	0
rs705702	0	1	0	0	0
rs705703	0	1	0	0	0
rs705707	0	1	0	0	0
rs705782	0	0	0	1	0
rs705787	0	0	0	1	0
rs705788	0	0	0	1	0
rs705789	0	0	0	1	0
rs705790	0	0	0	1	0
rs705791	0	0	0	1	0
rs705792	0	0	0	1	0
rs705794	0	0	0	1	0
rs705795	0	0	0	1	0
rs705796	0	0	0	1	0
rs705797	0	0	0	1	0
rs705798	0	0	0	1	0
rs705799	0	0	0	1	0
rs705800	0	0	0	1	0
rs705801	0	0	0	1	0
rs705802	0	0	0	1	0
rs705803	0	0	0	1	0
rs705804	0	0	0	1	0
rs705805	0	0	0	1	0
rs705806	0	0	0	1	0
rs705807	0	0	0	1	0
rs705821	0	0	0	1	0
rs705837	0	0	0	1	0
rs705838	0	0	0	1	0
rs705841	0	0	0	1	0
rs705869	0	0	1	0	0
rs705870	0	0	1	0	0
rs705909	0	0	0	1	0
rs705910	0	0	0	1	0
rs705911	0	0	0	1	0
rs705912	0	0	0	1	0
rs705914	0	0	0	1	0
rs705915	0	0	0	1	0
rs705916	0	0	0	1	0
rs705917	0	0	0	1	0
rs705918	0	0	0	1	0
rs705919	0	0	0	1	0
rs705920	0	0	0	1	0
rs705921	0	0	0	1	0
rs705922	0	0	0	1	0
rs705923	0	0	0	1	0
rs705924	0	0	0	1	0
rs705925	0	0	0	1	0
rs705926	0	0	0	1	0
rs705927	0	0	0	1	0
rs705928	0	0	0	1	0
rs705929	0	0	0	1	0
rs705966	0	0	0	1	0
rs706136	0	0	0	1	0
rs706257	0	0	0	1	0
rs706268	0	0	0	1	0
rs706271	0	0	0	1	0
rs706273	0	0	0	1	0
rs706281	0	0	0	1	0
rs706282	0	0	0	1	0
rs706283	0	0	0	1	0
rs706353	0	0	0	1	0
rs706354	0	0	0	1	0
rs706355	0	0	0	1	0
rs706357	0	0	0	1	0
rs706359	0	0	0	1	0
rs706360	0	0	0	1	0
rs706361	0	0	0	1	0
rs706363	0	0	0	1	0
rs706364	0	0	0	1	0
rs706379	0	0	0	1	0
rs706385	0	0	0	1	0
rs706409	0	0	0	1	0
rs706410	0	0	0	1	0
rs706411	0	0	0	1	0
rs706412	0	0	0	1	0
rs706414	0	0	0	1	0
rs706415	0	0	0	1	0
rs706416	0	0	0	1	0
rs706417	0	0	0	1	0
rs706418	0	0	0	1	0
rs706419	0	0	0	1	0
rs706420	0	0	0	1	0
rs706421	0	0	0	1	0
rs706422	0	0	0	1	0
rs706423	0	0	0	1	0
rs706424	0	0	0	1	0
rs706425	0	0	0	1	0
rs706426	0	0	0	1	0
rs706427	0	0	0	1	0
rs706428	0	0	0	1	0
rs706430	0	0	0	1	0
rs706431	0	0	0	1	0
rs706432	0	0	0	1	0
rs706433	0	0	0	1	0
rs706434	0	0	0	1	0
rs706435	0	0	0	1	0
rs706436	0	0	0	1	0
rs706437	0	0	0	1	0
rs706438	0	0	0	1	0
rs706439	0	0	0	1	0
rs706440	0	0	0	1	0
rs706441	0	0	0	1	0
rs706442	0	0	0	1	0
rs706443	0	0	0	1	0
rs706444	0	0	0	1	0
rs706445	0	0	0	1	0
rs706446	0	0	0	1	0
rs706447	0	0	0	1	0
rs706448	0	0	0	1	0
rs706449	0	0	0	1	0
rs706450	0	0	0	1	0
rs706451	0	0	0	1	0
rs706452	0	0	0	1	0
rs706453	0	0	0	1	0
rs706454	0	0	0	1	0
rs706456	0	0	0	1	0
rs706457	0	0	0	1	0
rs706458	0	0	0	1	0
rs706459	0	0	0	1	0
rs706461	0	0	0	1	0
rs706462	0	0	0	1	0
rs706463	0	0	0	1	0
rs706464	0	0	0	1	0
rs706469	0	0	0	1	0
rs706470	0	0	0	1	0
rs706473	0	0	0	1	0
rs706474	0	0	0	1	0
rs706476	0	0	0	1	0
rs706558	0	0	0	1	0
rs706560	0	0	0	1	0
rs706562	0	0	0	1	0
rs706567	0	0	0	1	0
rs706568	0	0	0	1	0
rs706578	0	0	0	1	0
rs706579	0	0	0	1	0
rs706785	0	0	0	1	0
rs706789	0	0	0	1	0
rs706790	0	0	0	1	0
rs706791	0	0	0	1	0
rs706792	0	0	0	1	0
rs706793	0	0	0	1	0
rs706794	0	0	0	1	0
rs706795	0	0	0	1	0
rs706797	0	0	0	1	0
rs706798	0	0	0	1	0
rs706805	0	0	0	0	1
rs706815	0	0	0	1	0
rs706816	0	0	0	1	0
rs706818	0	0	0	1	0
rs706823	0	0	0	1	0
rs706824	0	0	0	1	0
rs706825	0	0	0	1	0
rs706826	0	0	0	1	0
rs706827	0	0	0	1	0
rs706828	0	0	0	1	0
rs706833	0	0	0	1	0
rs706860	0	0	0	1	0
rs706928	0	0	0	1	0
rs706929	0	0	0	1	0
rs707124	0	1	0	0	0
rs707125	0	1	0	0	0
rs707126	0	1	0	0	0
rs707127	0	1	0	0	0
rs707128	0	1	0	0	0
rs707129	0	1	0	0	0
rs707130	0	1	0	0	0
rs707132	0	1	0	0	0
rs707133	0	1	0	0	0
rs707137	0	1	0	0	0
rs707188	0	0	0	1	0
rs707201	0	0	0	1	0
rs707204	0	0	0	1	0
rs707205	0	0	0	1	0
rs707206	0	0	0	1	0
rs707207	0	0	0	1	0
rs707210	0	0	0	1	0
rs707211	0	0	0	1	0
rs707213	0	0	0	1	0
rs707214	0	0	0	1	0
rs707216	0	0	0	1	0
rs707217	0	0	0	1	0
rs707219	0	0	0	1	0
rs707220	0	0	0	1	0
rs707221	0	0	0	1	0
rs707232	0	0	1	0	0
rs707234	0	0	1	0	0
rs707235	0	0	1	0	0
rs707236	0	0	1	0	0
rs707237	0	0	1	0	0
rs707246	0	0	0	0	1
rs707247	0	0	0	0	1
rs707248	0	0	0	0	1
rs707342	0	0	0	1	0
rs707394	0	0	0	1	0
rs707395	0	0	0	1	0
rs707450	1	0	0	0	0
rs707451	1	0	0	0	0
rs707452	1	0	0	0	0
rs707469	1	0	0	0	0
rs707476	0	1	0	0	0
rs707482	0	1	0	0	0
rs707484	0	1	0	0	0
rs707485	0	1	0	0	0
rs707486	0	1	0	0	0
rs707488	0	1	0	0	0
rs707489	0	1	0	0	0
rs707490	0	1	0	0	0
rs707491	0	1	0	0	0
rs707492	0	1	0	0	0
rs707493	0	1	0	0	0
rs707500	0	1	0	0	0
rs707501	0	1	0	0	0
rs707704	0	0	0	1	0
rs707741	0	0	0	1	0
rs707742	0	0	0	1	0
rs707811	1	0	0	0	0
rs707812	1	0	0	0	0
rs707969	0	0	0	1	0
rs708005	0	0	0	1	0
rs708006	0	0	0	1	0
rs708008	0	0	1	0	0
rs708009	0	0	1	0	0
rs708010	0	0	1	0	0
rs708011	0	0	1	0	0
rs708012	0	0	1	0	0
rs708013	0	0	1	0	0
rs708014	0	0	1	0	0
rs708020	0	0	1	0	0
rs708021	0	0	1	0	0
rs708022	0	0	1	0	0
rs708023	0	0	1	0	0
rs708032	0	0	0	1	0
rs708035	0	0	0	1	0
rs708064	0	0	0	1	0
rs708100	0	0	0	1	0
rs708136	0	0	0	1	0
rs708138	0	0	0	1	0
rs708139	0	0	0	1	0
rs708140	0	0	0	1	0
rs708141	0	0	0	1	0
rs708142	0	0	0	1	0
rs708143	0	0	0	1	0
rs708145	0	0	0	1	0
rs708146	0	0	0	1	0
rs708147	0	0	0	1	0
rs708148	0	0	0	1	0
rs708149	0	0	0	1	0
rs708150	0	0	0	1	0
rs708151	0	0	0	1	0
rs708239	0	0	0	1	0
rs708240	0	0	0	1	0
rs708241	0	0	0	1	0
rs708267	1	0	0	0	0
rs708268	1	0	0	0	0
rs708269	1	0	0	0	0
rs708381	0	0	0	1	0
rs708400	0	0	0	1	0
rs708401	0	0	0	1	0
rs708471	0	0	0	1	0
rs708472	0	0	0	1	0
rs708563	0	0	0	1	0
rs708567	0	0	0	1	0
rs708590	0	0	0	1	0
rs708591	0	0	0	1	0
rs708593	0	0	0	1	0
rs708611	0	1	0	0	0
rs708614	0	1	0	0	0
rs708691	0	0	0	1	0
rs708724	0	0	0	1	0
rs708725	0	0	0	1	0
rs708727	0	0	0	1	0
rs708906	0	0	0	1	0
rs708907	0	0	0	1	0
rs708975	0	0	0	1	0
rs708976	0	0	0	1	0
rs708977	0	0	0	1	0
rs708979	0	0	0	1	0
rs708980	0	0	0	1	0
rs708981	0	0	0	1	0
rs709019	0	0	0	1	0
rs709044	0	0	0	0	1
rs709050	0	0	0	1	0
rs709208	0	0	0	1	0
rs709209	0	0	0	1	0
rs709267	0	0	0	1	0
rs709289	0	0	0	1	0
rs709292	0	0	0	1	0
rs709409	0	0	0	1	0
rs709410	0	0	0	1	0
rs709411	0	0	0	1	0
rs709595	0	0	0	1	0
rs709596	0	0	0	1	0
rs709597	0	0	0	1	0
rs709604	0	0	0	1	0
rs709607	0	0	0	1	0
rs709608	0	0	0	1	0
rs709609	0	0	0	1	0
rs709632	1	0	0	0	0
rs709688	1	0	0	0	0
rs709839	0	0	0	1	0
rs709844	0	0	0	1	0
rs709845	0	0	0	1	0
rs709879	0	0	0	1	0
rs709880	0	0	0	1	0
rs709881	0	0	0	1	0
rs709882	0	0	0	1	0
rs709883	0	0	0	1	0
rs709933	0	0	0	1	0
rs709934	0	0	0	1	0
rs709935	0	0	0	1	0
rs709936	0	0	0	1	0
rs709937	0	0	0	1	0
rs709938	0	0	0	1	0
rs709947	0	1	0	0	0
rs709952	0	1	0	0	0
rs709955	0	1	0	0	0
rs709958	0	1	0	0	0
rs709959	0	1	0	0	0
rs709962	0	1	0	0	0
rs709966	0	1	0	0	0
rs709967	0	1	0	0	0
rs709968	0	1	0	0	0
rs709969	0	1	0	0	0
rs709970	0	1	0	0	0
rs709975	0	1	0	0	0
rs709976	0	1	0	0	0
rs709977	0	1	0	0	0
rs709978	0	1	0	0	0
rs709979	0	1	0	0	0
rs709980	0	1	0	0	0
rs709981	0	1	0	0	0
rs709982	0	1	0	0	0
rs709985	0	1	0	0	0
rs709986	0	1	0	0	0
rs709991	0	1	0	0	0
rs709992	0	1	0	0	0
rs709993	0	1	0	0	0
rs709995	0	1	0	0	0
rs709996	0	1	0	0	0
rs709997	0	1	0	0	0
rs709998	0	1	0	0	0
rs709999	0	1	0	0	0
rs710035	0	1	0	0	0
rs710043	0	1	0	0	0
rs710046	0	1	0	0	0
rs710047	0	1	0	0	0
rs710048	0	1	0	0	0
rs710049	0	1	0	0	0
rs710050	0	1	0	0	0
rs710051	0	1	0	0	0
rs710052	0	1	0	0	0
rs710054	0	1	0	0	0
rs710055	0	1	0	0	0
rs710056	0	1	0	0	0
rs710057	0	1	0	0	0
rs710058	0	1	0	0	0
rs710059	0	1	0	0	0
rs710060	0	1	0	0	0
rs710061	0	1	0	0	0
rs710062	0	1	0	0	0
rs710063	0	1	0	0	0
rs710065	0	1	0	0	0
rs710066	0	1	0	0	0
rs710067	0	1	0	0	0
rs710068	0	1	0	0	0
rs710086	0	0	1	0	0
rs710094	0	0	0	1	0
rs710108	0	0	0	0	1
rs710109	0	0	0	0	1
rs710110	0	0	0	0	1
rs710116	0	0	0	0	1
rs710130	1	0	0	0	0
rs710169	1	0	0	0	0
rs710170	1	0	0	0	0
rs710173	1	0	0	0	0
rs710176	1	0	0	0	0
rs710187	0	0	0	1	0
rs710190	0	0	0	1	0
rs710191	0	0	0	1	0
rs710194	0	0	0	0	1
rs710214	0	0	0	1	0
rs710215	0	0	0	1	0
rs710216	0	0	0	1	0
rs710217	0	0	0	1	0
rs710218	0	0	0	1	0
rs710219	0	0	0	1	0
rs710220	0	0	0	1	0
rs710221	0	0	0	1	0
rs710222	0	0	0	1	0
rs710223	0	0	0	1	0
rs710224	0	0	0	1	0
rs710225	0	0	0	1	0
rs710229	0	0	0	1	0
rs710232	0	0	0	1	0
rs710233	0	0	0	1	0
rs710235	0	0	0	1	0
rs710243	0	0	0	1	0
rs710248	0	0	0	1	0
rs710249	0	0	0	1	0
rs710251	0	0	0	1	0
rs710252	0	0	0	1	0
rs710317	0	1	0	0	0
rs710411	0	0	0	1	0
rs710451	0	0	1	0	0
rs710468	0	0	1	0	0
rs710469	0	0	1	0	0
rs710470	0	0	1	0	0
rs710471	0	0	1	0	0
rs710473	0	0	1	0	0
rs710474	0	0	1	0	0
rs710475	0	0	1	0	0
rs710476	0	0	1	0	0
rs710477	0	0	1	0	0
rs710479	0	0	1	0	0
rs710480	0	0	1	0	0
rs710482	0	0	1	0	0
rs710483	0	0	1	0	0
rs710531	0	0	0	1	0
rs710535	0	0	0	1	0
rs710536	0	0	0	1	0
rs710537	0	0	0	1	0
rs710539	0	0	0	1	0
rs710540	0	0	0	1	0
rs710541	0	0	0	1	0
rs710542	0	0	0	1	0
rs710547	0	0	0	1	0
rs710548	0	0	0	1	0
rs710550	0	0	0	1	0
rs710633	0	0	0	1	0
rs710845	0	0	0	1	0
rs710859	0	0	1	0	0
rs710875	0	0	0	1	0
rs710898	0	0	0	1	0
rs710924	0	0	1	0	0
rs710925	0	0	1	0	0
rs710948	0	0	0	1	0
rs710956	0	0	0	1	0
rs710968	0	0	0	1	0
rs711214	0	0	0	1	0
rs711224	1	0	0	0	0
rs711244	0	0	0	1	0
rs711302	0	0	0	1	0
rs711304	0	0	0	1	0
rs711352	1	0	0	0	0
rs711441	0	0	0	1	0
rs711963	0	0	0	1	0
rs711965	0	0	0	1	0
rs711967	0	0	0	1	0
rs711969	0	0	0	1	0
rs711970	0	0	0	1	0
rs711975	0	1	0	0	0
rs712065	0	0	0	1	0
rs712066	0	0	0	1	0
rs712068	0	0	0	1	0
rs712070	0	0	0	1	0
rs712071	0	0	0	1	0
rs712072	0	0	0	1	0
rs712073	0	0	0	1	0
rs712074	0	0	0	1	0
rs712075	0	0	0	1	0
rs712076	0	0	0	1	0
rs712082	0	0	0	1	0
rs712084	0	0	0	1	0
rs712085	0	0	0	1	0
rs712086	0	0	0	1	0
rs712087	0	0	0	1	0
rs712092	0	0	0	1	0
rs712132	0	0	0	1	0
rs712133	0	0	0	1	0
rs712134	0	0	0	1	0
rs712137	0	0	0	1	0
rs712241	1	0	0	0	0
rs712242	1	0	0	0	0
rs712243	1	0	0	0	0
rs712244	1	0	0	0	0
rs712267	1	0	0	0	0
rs712268	1	0	0	0	0
rs712271	0	0	0	1	0
rs712274	0	0	0	1	0
rs712302	0	1	0	0	0
rs712303	0	1	0	0	0
rs712304	0	1	0	0	0
rs712306	0	1	0	0	0
rs712308	0	1	0	0	0
rs712309	0	1	0	0	0
rs712311	0	1	0	0	0
rs712312	0	1	0	0	0
rs712316	0	1	0	0	0
rs712486	0	1	0	0	0
rs712546	0	0	1	0	0
rs712555	0	0	1	0	0
rs712707	0	0	0	1	0
rs712712	0	0	0	1	0
rs712715	0	0	0	1	0
rs712716	0	0	0	1	0
rs712718	0	0	0	1	0
rs712719	0	0	0	1	0
rs712723	0	0	0	1	0
rs712751	0	0	0	1	0
rs712752	0	0	0	1	0
rs712755	0	0	0	1	0
rs712756	0	0	0	1	0
rs712762	0	0	0	1	0
rs712763	0	0	0	1	0
rs712764	0	0	0	1	0
rs712766	0	0	0	1	0
rs712767	0	0	0	1	0
rs712768	0	0	0	1	0
rs712769	0	0	0	1	0
rs712770	0	0	0	1	0
rs712771	0	0	0	1	0
rs712772	0	0	0	1	0
rs712773	0	0	0	1	0
rs712774	0	0	0	1	0
rs712775	0	0	0	1	0
rs712776	0	0	0	1	0
rs712777	0	0	0	1	0
rs712778	0	0	0	1	0
rs712779	0	0	0	1	0
rs712781	0	0	0	1	0
rs712782	0	0	0	1	0
rs712783	0	0	0	1	0
rs712784	0	0	0	1	0
rs712785	0	0	0	1	0
rs712786	0	0	0	1	0
rs712787	0	0	0	1	0
rs712788	0	0	0	1	0
rs712789	0	0	0	1	0
rs712790	0	0	0	1	0
rs712791	0	0	0	1	0
rs712792	0	0	0	1	0
rs712793	0	0	0	1	0
rs712794	0	0	0	1	0
rs712795	0	0	0	1	0
rs712796	0	0	0	1	0
rs712821	0	0	0	1	0
rs712822	0	0	0	1	0
rs712827	0	0	0	1	0
rs712870	1	0	0	0	0
rs713048	0	0	1	0	0
rs713049	0	1	0	0	0
rs713050	0	1	0	0	0
rs713065	0	0	0	1	0
rs713080	0	0	0	1	0
rs713084	0	0	0	1	0
rs713098	0	0	0	1	0
rs713116	0	0	0	1	0
rs713117	1	0	0	0	0
rs713128	0	1	0	0	0
rs713134	0	1	0	0	0
rs713139	0	0	0	1	0
rs713148	1	0	0	0	0
rs713178	0	0	0	0	1
rs713184	0	1	0	0	0
rs713186	0	1	0	0	0
rs713233	0	0	0	0	1
rs713251	0	0	0	1	0
rs713268	0	0	1	0	0
rs713291	0	0	0	1	0
rs713324	0	0	0	1	0
rs713325	0	0	0	1	0
rs713336	0	0	0	1	0
rs713354	0	0	0	1	0
rs713363	0	0	0	1	0
rs713364	0	0	0	1	0
rs713365	0	0	0	1	0
rs713406	0	0	0	1	0
rs713407	0	0	0	1	0
rs713441	0	0	0	1	0
rs713446	0	0	0	1	0
rs713447	0	0	0	1	0
rs713448	0	0	0	1	0
rs713449	0	0	0	1	0
rs713473	0	1	0	0	0
rs713474	0	1	0	0	0
rs713475	0	1	0	0	0
rs713484	1	0	0	0	0
rs713488	0	0	1	0	0
rs713489	0	0	1	0	0
rs713511	0	0	0	1	0
rs713522	0	0	0	1	0
rs713535	1	0	0	0	0
rs713547	0	0	0	1	0
rs713548	0	0	0	1	0
rs713598	0	0	0	1	0
rs713617	0	0	0	1	0
rs713618	1	0	0	0	0
rs713641	0	0	0	1	0
rs713658	0	0	0	1	0
rs713682	0	0	0	1	0
rs713692	0	0	0	1	0
rs713717	0	0	0	1	0
rs713726	0	0	0	1	0
rs713729	0	0	0	1	0
rs713760	0	0	0	1	0
rs713776	0	0	0	1	0
rs713790	0	0	0	1	0
rs713802	0	0	0	1	0
rs713807	0	1	0	0	0
rs713809	0	1	0	0	0
rs713811	0	0	0	0	1
rs713835	0	0	0	1	0
rs713841	0	0	0	1	0
rs713863	0	0	0	1	0
rs713873	1	0	0	0	0
rs713881	0	0	0	0	1
rs713891	0	0	0	1	0
rs713898	0	0	0	1	0
rs713909	0	0	0	1	0
rs713922	0	0	0	1	0
rs713931	0	0	0	1	0
rs713939	0	0	0	1	0
rs713947	0	0	0	1	0
rs713952	0	0	0	1	0
rs713971	0	0	0	1	0
rs713977	0	0	0	1	0
rs713982	0	0	0	1	0
rs713991	0	0	0	1	0
rs714002	0	0	0	0	1
rs714003	0	0	0	1	0
rs714013	0	0	0	1	0
rs714015	0	0	0	0	1
rs714016	0	0	0	1	0
rs714026	0	1	0	0	0
rs714054	0	0	0	1	0
rs714055	0	0	0	1	0
rs714056	0	0	0	1	0
rs714057	0	0	0	1	0
rs714061	0	0	0	1	0
rs714078	0	0	0	1	0
rs714116	0	0	1	0	0
rs714117	0	0	0	1	0
rs714130	0	0	0	1	0
rs714132	0	0	0	1	0
rs714133	0	0	1	0	0
rs714156	0	0	0	1	0
rs714164	0	0	1	0	0
rs714226	0	1	0	0	0
rs714229	0	1	0	0	0
rs714230	0	1	0	0	0
rs714236	0	0	0	1	0
rs714240	0	0	0	1	0
rs714241	0	0	0	1	0
rs714255	0	0	0	1	0
rs714261	0	0	0	1	0
rs714266	1	0	0	0	0
rs714285	0	0	0	1	0
rs714300	0	0	0	1	0
rs714307	0	0	0	1	0
rs714320	0	0	0	1	0
rs714365	0	0	0	1	0
rs714380	0	0	0	1	0
rs714387	0	0	0	1	0
rs714388	0	0	1	0	0
rs714389	0	0	1	0	0
rs714392	0	1	0	0	0
rs714395	0	0	0	1	0
rs714407	1	0	0	0	0
rs714447	0	0	0	1	0
rs714457	0	0	0	1	0
rs714504	0	0	0	1	0
rs714506	0	0	0	1	0
rs714513	0	0	0	1	0
rs714515	0	0	0	1	0
rs714548	0	1	0	0	0
rs714578	1	0	0	0	0
rs714594	0	0	0	1	0
rs714602	0	0	0	1	0
rs714621	0	0	0	1	0
rs714644	0	0	1	0	0
rs714655	0	0	1	0	0
rs714673	1	0	0	0	0
rs714689	0	0	0	1	0
rs714694	0	0	0	1	0
rs714696	0	0	0	1	0
rs714697	0	0	1	0	0
rs714712	0	0	0	0	1
rs714718	0	0	0	1	0
rs714719	0	0	0	1	0
rs714740	0	0	0	1	0
rs714741	0	0	0	1	0
rs714755	0	0	0	1	0
rs714802	0	0	0	1	0
rs714803	1	0	0	0	0
rs714815	0	1	0	0	0
rs714822	0	0	0	1	0
rs714860	0	0	1	0	0
rs714861	0	0	1	0	0
rs714863	0	0	0	1	0
rs714890	0	0	1	0	0
rs714900	0	0	0	1	0
rs714909	0	0	0	1	0
rs714910	0	0	0	1	0
rs714940	0	0	0	1	0
rs714962	0	0	0	1	0
rs714982	0	0	0	1	0
rs714983	0	0	0	1	0
rs715011	1	0	0	0	0
rs715012	1	0	0	0	0
rs715013	1	0	0	0	0
rs715016	0	0	1	0	0
rs715017	0	0	0	1	0
rs715040	0	0	0	1	0
rs715063	0	0	0	1	0
rs715090	0	0	0	1	0
rs715092	0	1	0	0	0
rs715106	0	1	0	0	0
rs715155	0	0	1	0	0
rs715159	0	0	0	1	0
rs715163	0	0	0	1	0
rs715181	0	0	0	1	0
rs715205	0	0	0	1	0
rs715228	0	0	1	0	0
rs715229	0	0	1	0	0
rs715230	0	0	1	0	0
rs715235	0	0	0	1	0
rs715258	1	0	0	0	0
rs715259	0	0	0	1	0
rs715260	0	0	0	1	0
rs715262	0	0	0	1	0
rs715313	0	0	0	1	0
rs715315	0	0	0	1	0
rs715342	0	0	0	1	0
rs715406	0	0	0	1	0
rs715407	0	0	0	1	0
rs715438	0	1	0	0	0
rs715439	0	1	0	0	0
rs715494	0	0	0	1	0
rs715497	0	1	0	0	0
rs715506	0	1	0	0	0
rs715510	0	0	0	1	0
rs715515	1	0	0	0	0
rs715518	1	0	0	0	0
rs715519	0	0	0	1	0
rs715524	0	0	0	1	0
rs715546	0	0	0	1	0
rs715550	0	0	0	1	0
rs715563	0	1	0	0	0
rs715581	0	0	0	1	0
rs715582	0	0	0	1	0
rs715584	0	0	0	1	0
rs715586	0	0	0	1	0
rs715605	0	0	0	1	0
rs715622	0	1	0	0	0
rs715629	0	0	0	1	0
rs715638	0	0	1	0	0
rs715646	1	0	0	0	0
rs715678	0	0	0	1	0
rs715687	0	0	0	1	0
rs715724	0	0	0	1	0
rs715747	0	0	0	1	0
rs715793	1	0	0	0	0
rs715796	1	0	0	0	0
rs715810	0	0	1	0	0
rs715827	0	0	0	1	0
rs715832	0	0	0	1	0
rs715833	0	0	0	1	0
rs715847	0	0	0	1	0
rs715849	0	0	0	1	0
rs715858	0	0	0	1	0
rs715859	0	0	0	1	0
rs715863	0	0	0	1	0
rs715870	0	0	1	0	0
rs715891	0	1	0	0	0
rs715930	0	0	0	1	0
rs715931	0	0	0	1	0
rs715948	0	0	0	1	0
rs715979	0	0	0	1	0
rs715986	0	0	0	1	0
rs716009	0	0	0	1	0
rs716018	0	0	0	1	0
rs716097	0	0	0	1	0
rs716144	0	0	0	1	0
rs716149	0	1	0	0	0
rs716199	0	1	0	0	0
rs716222	0	0	0	1	0
rs716226	0	0	0	1	0
rs716232	0	0	1	0	0
rs716233	0	0	1	0	0
rs716234	0	0	1	0	0
rs716255	1	0	0	0	0
rs716279	0	0	0	1	0
rs716280	0	0	0	1	0
rs716305	0	0	0	1	0
rs716307	0	0	0	1	0
rs716316	0	0	0	1	0
rs716327	0	0	0	1	0
rs716352	0	0	0	1	0
rs716409	0	0	0	1	0
rs716417	0	0	0	1	0
rs716455	0	0	0	1	0
rs716543	0	0	0	1	0
rs716546	0	0	0	1	0
rs716547	0	0	0	1	0
rs716581	0	0	0	1	0
rs716616	0	0	0	1	0
rs716713	0	0	0	1	0
rs716727	0	0	0	1	0
rs716728	0	0	0	1	0
rs716738	0	0	0	1	0
rs716742	0	0	0	1	0
rs716743	0	0	0	1	0
rs716776	0	0	0	1	0
rs716786	1	0	0	0	0
rs716832	0	0	0	1	0
rs716833	0	0	0	1	0
rs716865	0	0	0	1	0
rs716871	0	0	0	1	0
rs716879	0	0	1	0	0
rs716886	0	0	0	1	0
rs716897	0	0	0	1	0
rs716902	0	0	0	1	0
rs716954	0	0	1	0	0
rs716955	0	0	1	0	0
rs716959	0	0	0	0	1
rs716966	0	0	1	0	0
rs716967	0	0	0	1	0
rs716978	0	0	1	0	0
rs716979	0	0	1	0	0
rs716984	0	0	0	1	0
rs716989	0	0	0	1	0
rs716991	0	1	0	0	0
rs716995	1	0	0	0	0
rs717030	0	0	0	1	0
rs717062	0	1	0	0	0
rs717063	0	1	0	0	0
rs717097	0	0	0	1	0
rs717099	0	0	0	1	0
rs717112	0	0	0	1	0
rs717145	0	0	0	1	0
rs717146	0	0	0	1	0
rs717174	0	0	0	1	0
rs717207	1	0	0	0	0
rs717212	0	0	0	1	0
rs717227	1	0	0	0	0
rs717238	0	0	0	0	1
rs717240	0	1	0	0	0
rs717241	0	1	0	0	0
rs717260	0	0	0	1	0
rs717301	0	1	0	0	0
rs717327	0	0	0	1	0
rs717349	0	0	0	1	0
rs717372	0	0	0	1	0
rs717373	0	0	0	1	0
rs717374	0	0	0	1	0
rs717406	0	0	0	1	0
rs717416	0	0	0	1	0
rs717481	0	0	0	1	0
rs717483	0	0	0	1	0
rs717490	0	0	0	1	0
rs717503	0	1	0	0	0
rs717504	0	1	0	0	0
rs717578	0	1	0	0	0
rs717579	0	1	0	0	0
rs717593	0	0	0	1	0
rs717602	0	0	0	1	0
rs717614	0	0	0	1	0
rs717615	0	0	0	1	0
rs717679	0	1	0	0	0
rs717722	0	0	0	1	0
rs717723	0	0	0	1	0
rs717761	0	1	0	0	0
rs717786	0	0	0	1	0
rs717787	0	0	0	1	0
rs717788	0	0	0	1	0
rs717791	0	0	0	1	0
rs717795	1	0	0	0	0
rs717840	0	0	1	0	0
rs717897	0	0	0	1	0
rs717910	0	0	0	1	0
rs717912	0	0	0	1	0
rs717923	0	0	0	1	0
rs717944	0	0	0	1	0
rs717957	0	1	0	0	0
rs717984	0	1	0	0	0
rs717985	0	0	0	1	0
rs717998	0	0	0	1	0
rs718022	0	0	0	1	0
rs718043	0	0	0	1	0
rs718049	0	0	0	1	0
rs718050	0	0	0	1	0
rs718053	0	0	0	1	0
rs718097	0	0	0	1	0
rs718099	0	0	0	1	0
rs718109	0	0	0	1	0
rs718110	0	0	0	1	0
rs718111	0	0	0	1	0
rs718130	0	0	0	1	0
rs718138	1	0	0	0	0
rs718139	1	0	0	0	0
rs718165	0	0	0	1	0
rs718166	0	0	0	0	1
rs718202	0	0	0	1	0
rs718206	0	0	0	1	0
rs718224	0	0	1	0	0
rs718257	0	1	0	0	0
rs718262	0	0	0	1	0
rs718263	0	0	0	1	0
rs718403	0	1	0	0	0
rs718477	0	0	0	1	0
rs718555	0	0	0	1	0
rs718572	0	0	0	1	0
rs718579	1	0	0	0	0
rs718587	0	1	0	0	0
rs718588	0	1	0	0	0
rs718589	0	1	0	0	0
rs718610	0	0	0	1	0
rs718630	0	0	0	1	0
rs718663	0	0	0	1	0
rs718705	0	0	0	1	0
rs718736	0	1	0	0	0
rs718764	0	0	0	1	0
rs718765	0	0	0	1	0
rs718781	0	0	0	1	0
rs718829	0	1	0	0	0
rs718831	0	0	0	1	0
rs718838	0	0	0	1	0
rs718842	0	0	0	1	0
rs718843	0	0	0	1	0
rs718844	0	0	0	1	0
rs718845	0	0	0	1	0
rs718849	0	0	0	1	0
rs718872	0	0	0	1	0
rs718873	0	0	0	1	0
rs718874	0	0	0	1	0
rs718875	0	0	0	1	0
rs718876	0	0	0	1	0
rs718898	0	0	0	1	0
rs718901	0	0	0	1	0
rs718914	0	0	0	1	0
rs718915	0	0	0	1	0
rs718936	0	0	0	1	0
rs718941	0	1	0	0	0
rs718942	0	0	0	1	0
rs718965	0	0	0	1	0
rs719007	0	1	0	0	0
rs719043	0	1	0	0	0
rs719054	0	0	0	1	0
rs719126	0	0	0	1	0
rs719148	0	0	0	1	0
rs719182	0	0	0	1	0
rs719211	0	0	0	1	0
rs719235	0	0	0	1	0
rs719236	0	0	0	1	0
rs719248	0	0	0	1	0
rs719249	0	0	0	1	0
rs719250	0	0	0	1	0
rs719251	0	0	0	1	0
rs719303	0	0	0	1	0
rs719349	0	0	0	1	0
rs719352	0	0	0	1	0
rs719358	0	0	0	1	0
rs719371	0	1	0	0	0
rs719390	0	0	0	1	0
rs719396	0	0	0	0	1
rs719399	0	0	1	0	0
rs719400	0	0	1	0	0
rs719427	0	0	0	1	0
rs719428	0	0	0	1	0
rs719429	0	0	0	1	0
rs719440	0	0	0	0	1
rs719452	0	0	0	1	0
rs719460	0	0	0	1	0
rs719462	0	1	0	0	0
rs719491	0	0	0	1	0
rs719511	0	0	0	1	0
rs719512	0	0	0	1	0
rs719515	0	0	0	1	0
rs719519	0	0	1	0	0
rs719564	0	0	0	1	0
rs719574	0	0	1	0	0
rs719589	0	0	0	1	0
rs719590	0	0	0	1	0
rs719597	0	0	1	0	0
rs719605	0	0	0	1	0
rs719606	0	0	0	1	0
rs719612	0	0	0	1	0
rs719613	0	0	0	1	0
rs719639	0	0	1	0	0
rs719695	0	0	0	1	0
rs719697	0	0	0	1	0
rs719703	0	0	1	0	0
rs719803	0	0	0	0	1
rs719830	1	0	0	0	0
rs719893	0	0	0	1	0
rs719923	0	0	0	1	0
rs719934	0	0	0	1	0
rs719935	0	0	0	1	0
rs719951	0	0	0	1	0
rs719956	0	0	0	1	0
rs719972	0	1	0	0	0
rs719973	0	1	0	0	0
rs719974	0	1	0	0	0
rs720012	0	0	0	1	0
rs720014	0	0	0	1	0
rs720025	0	0	0	1	0
rs720048	0	0	0	1	0
rs720049	0	0	0	1	0
rs720071	0	0	0	1	0
rs720078	0	0	0	1	0
rs720106	0	0	0	1	0
rs720109	0	0	1	0	0
rs720128	0	0	1	0	0
rs720173	0	0	0	1	0
rs720174	0	0	0	1	0
rs720175	0	0	0	1	0
rs720176	0	0	0	1	0
rs720202	0	0	1	0	0
rs720204	0	0	0	1	0
rs720205	0	0	0	1	0
rs720210	0	1	0	0	0
rs720211	0	0	0	1	0
rs720212	0	0	0	1	0
rs720216	0	1	0	0	0
rs720218	0	0	0	1	0
rs720219	0	0	0	1	0
rs720220	0	0	0	1	0
rs720239	0	0	0	1	0
rs720240	0	0	0	1	0
rs720268	0	0	0	1	0
rs720269	0	0	0	1	0
rs720294	0	0	1	0	0
rs720300	0	0	0	1	0
rs720325	0	0	0	1	0
rs720328	0	0	0	1	0
rs720352	0	0	1	0	0
rs720364	0	0	0	1	0
rs720365	0	0	0	1	0
rs720366	0	0	0	1	0
rs720396	0	0	0	0	1
rs720400	0	0	1	0	0
rs720401	0	0	1	0	0
rs720426	0	0	0	1	0
rs720472	0	0	0	1	0
rs720473	0	0	0	1	0
rs720496	0	0	0	1	0
rs720501	0	0	0	1	0
rs720511	0	0	1	0	0
rs720528	0	0	0	1	0
rs720547	0	1	0	0	0
rs720563	0	0	0	1	0
rs720564	0	0	0	1	0
rs720569	0	1	0	0	0
rs720571	0	0	0	1	0
rs720588	1	0	0	0	0
rs720589	1	0	0	0	0
rs720592	0	0	0	1	0
rs720593	0	0	0	1	0
rs720594	0	0	0	1	0
rs720615	0	1	0	0	0
rs720616	0	1	0	0	0
rs720629	0	0	0	1	0
rs720634	0	0	0	1	0
rs720639	0	0	0	1	0
rs720684	0	0	0	1	0
rs720685	0	0	0	1	0
rs720701	0	0	0	1	0
rs720705	0	0	0	1	0
rs720728	0	0	0	1	0
rs720766	0	0	0	1	0
rs720806	0	0	0	1	0
rs720821	0	0	0	1	0
rs720827	0	0	0	1	0
rs720828	0	0	0	1	0
rs720846	0	0	0	0	1
rs720896	0	0	0	1	0
rs720899	0	0	0	1	0
rs720901	0	0	0	1	0
rs720961	1	0	0	0	0
rs721002	0	0	0	1	0
rs721015	0	0	0	1	0
rs721022	0	1	0	0	0
rs721023	0	1	0	0	0
rs721024	0	0	0	1	0
rs721039	0	0	0	0	1
rs721052	0	0	0	1	0
rs721069	0	0	0	1	0
rs721070	0	0	0	1	0
rs721131	0	0	0	1	0
rs721151	0	0	0	1	0
rs721174	0	1	0	0	0
rs721192	1	0	0	0	0
rs721199	0	0	0	1	0
rs721234	0	0	0	1	0
rs721240	0	0	0	1	0
rs721243	0	0	0	1	0
rs721288	0	0	1	0	0
rs721304	0	0	0	1	0
rs721306	0	0	0	1	0
rs721318	0	0	0	1	0
rs721326	0	0	0	1	0
rs721372	0	0	0	0	1
rs721377	0	0	1	0	0
rs721425	0	0	0	1	0
rs721426	0	0	0	1	0
rs721427	0	0	0	1	0
rs721447	0	0	0	1	0
rs721468	0	0	0	1	0
rs721470	1	0	0	0	0
rs721483	0	0	0	1	0
rs721506	0	0	0	1	0
rs721513	0	1	0	0	0
rs721516	0	0	0	1	0
rs721565	0	0	0	1	0
rs721579	0	0	0	1	0
rs721587	0	0	0	1	0
rs721588	0	0	0	1	0
rs721593	0	0	0	1	0
rs721610	0	0	0	1	0
rs721613	0	0	0	1	0
rs721630	0	0	1	0	0
rs721631	0	0	1	0	0
rs721649	0	0	0	1	0
rs721651	0	0	0	1	0
rs721661	0	0	0	1	0
rs721662	0	0	0	1	0
rs721664	0	0	0	1	0
rs721665	0	0	0	1	0
rs721669	1	0	0	0	0
rs721679	0	0	0	1	0
rs721680	0	0	0	1	0
rs721698	0	0	0	1	0
rs721722	0	0	0	1	0
rs721750	0	0	1	0	0
rs721763	0	0	1	0	0
rs721764	0	0	1	0	0
rs721785	0	1	0	0	0
rs721854	0	0	0	1	0
rs721862	0	0	0	1	0
rs721863	0	0	0	1	0
rs721875	0	1	0	0	0
rs721885	0	0	0	1	0
rs721912	0	0	0	1	0
rs721913	0	0	0	1	0
rs721932	0	0	0	1	0
rs721933	0	0	0	1	0
rs721936	0	0	0	1	0
rs721949	0	1	0	0	0
rs721960	0	0	0	1	0
rs721979	0	0	0	1	0
rs721994	0	1	0	0	0
rs722032	0	1	0	0	0
rs722035	0	0	0	1	0
rs722036	0	0	0	1	0
rs722040	0	0	0	0	1
rs722058	0	0	0	1	0
rs722068	0	0	0	1	0
rs722069	0	0	0	1	0
rs722072	0	0	0	1	0
rs722117	0	0	0	1	0
rs722118	0	0	0	1	0
rs722187	0	0	0	1	0
rs722195	0	0	0	1	0
rs722197	0	0	0	1	0
rs722204	0	1	0	0	0
rs722239	0	0	0	1	0
rs722240	0	0	0	1	0
rs722241	0	0	0	1	0
rs722277	0	0	0	1	0
rs722278	0	0	0	1	0
rs722302	0	0	0	1	0
rs722337	0	0	0	1	0
rs722341	0	0	0	1	0
rs722347	0	0	0	1	0
rs722348	0	0	0	1	0
rs722395	0	0	0	1	0
rs722432	0	0	0	1	0
rs722442	0	0	0	1	0
rs722445	0	1	0	0	0
rs722477	0	0	0	1	0
rs722519	0	0	0	1	0
rs722524	0	0	0	1	0
rs722568	0	0	1	0	0
rs722597	0	0	0	1	0
rs722599	0	0	0	1	0
rs722602	0	0	0	1	0
rs722605	0	0	0	1	0
rs722606	0	0	0	1	0
rs722613	0	0	0	1	0
rs722620	0	0	0	1	0
rs722623	0	0	0	1	0
rs722636	0	0	0	1	0
rs722643	0	0	0	1	0
rs722689	0	0	0	1	0
rs722693	0	0	0	1	0
rs722709	0	1	0	0	0
rs722763	0	0	0	0	1
rs722790	0	0	1	0	0
rs722812	0	0	0	1	0
rs722813	0	0	0	1	0
rs722825	0	0	0	1	0
rs722849	0	0	0	1	0
rs722877	0	0	0	1	0
rs722911	0	0	0	1	0
rs722931	0	0	0	1	0
rs722938	0	0	1	0	0
rs722939	0	0	1	0	0
rs722940	0	0	1	0	0
rs722979	0	0	0	1	0
rs722980	0	0	0	1	0
rs722981	0	0	0	1	0
rs722982	0	0	0	1	0
rs722993	0	0	0	0	1
rs723075	0	0	0	1	0
rs723102	0	0	0	1	0
rs723103	0	0	0	1	0
rs723113	0	0	0	1	0
rs723142	0	0	1	0	0
rs723145	0	0	0	1	0
rs723195	0	0	0	1	0
rs723201	1	0	0	0	0
rs723247	1	0	0	0	0
rs723253	1	0	0	0	0
rs723262	0	0	0	1	0
rs723296	0	1	0	0	0
rs723334	0	0	0	1	0
rs723384	0	0	0	1	0
rs723385	0	0	0	1	0
rs723396	0	0	1	0	0
rs723397	0	0	1	0	0
rs723398	0	0	1	0	0
rs723432	0	0	1	0	0
rs723439	0	0	0	1	0
rs723443	0	1	0	0	0
rs723444	0	1	0	0	0
rs723469	0	1	0	0	0
rs723470	0	1	0	0	0
rs723506	0	0	0	1	0
rs723572	0	0	0	1	0
rs723573	0	0	0	1	0
rs723593	0	0	0	1	0
rs723615	0	0	0	1	0
rs723616	0	0	1	0	0
rs723617	0	0	1	0	0
rs723628	0	0	0	1	0
rs723630	0	0	0	1	0
rs723631	0	0	0	1	0
rs723640	0	0	0	1	0
rs723641	0	0	1	0	0
rs723663	0	1	0	0	0
rs723690	0	0	0	1	0
rs723714	0	0	0	1	0
rs723715	0	0	0	1	0
rs723722	0	0	0	1	0
rs723723	0	0	0	1	0
rs723733	0	0	0	1	0
rs723734	0	0	0	1	0
rs723746	0	0	1	0	0
rs723774	0	0	0	1	0
rs723798	0	0	1	0	0
rs723799	0	0	1	0	0
rs723802	0	1	0	0	0
rs723805	0	0	0	1	0
rs723807	0	0	0	1	0
rs723811	0	0	0	1	0
rs723813	0	0	1	0	0
rs723838	0	0	1	0	0
rs723859	0	0	0	1	0
rs723874	0	0	0	1	0
rs723881	0	1	0	0	0
rs723882	0	1	0	0	0
rs723883	0	1	0	0	0
rs723919	0	0	1	0	0
rs723920	0	0	1	0	0
rs723941	0	0	0	1	0
rs723975	0	0	0	1	0
rs723977	0	0	0	1	0
rs723979	0	0	0	1	0
rs723997	0	0	0	1	0
rs724005	0	0	0	1	0
rs724017	0	0	0	1	0
rs724037	1	0	0	0	0
rs724050	0	0	0	1	0
rs724051	0	0	0	1	0
rs724092	0	0	0	1	0
rs724093	0	0	0	1	0
rs724123	0	0	0	1	0
rs724179	0	0	0	1	0
rs724184	0	0	0	1	0
rs724187	0	0	0	1	0
rs724195	0	0	0	1	0
rs724224	0	0	0	1	0
rs724225	0	0	0	1	0
rs724226	0	0	0	1	0
rs724231	0	0	0	1	0
rs724307	0	0	0	1	0
rs724310	0	0	0	1	0
rs724311	0	0	0	1	0
rs724330	0	0	0	1	0
rs724356	0	1	0	0	0
rs724357	0	0	0	1	0
rs724387	0	0	0	1	0
rs724410	0	1	0	0	0
rs724428	1	0	0	0	0
rs724457	0	1	0	0	0
rs724479	0	0	0	1	0
rs724480	0	0	0	1	0
rs724502	0	0	0	1	0
rs724563	0	0	0	1	0
rs724564	0	0	0	1	0
rs724589	0	0	1	0	0
rs724608	0	0	0	1	0
rs724609	0	0	0	1	0
rs724614	0	0	0	1	0
rs724615	0	0	0	1	0
rs724714	0	0	0	1	0
rs724719	0	0	0	1	0
rs724721	0	0	0	1	0
rs724753	0	0	0	1	0
rs724761	0	0	0	1	0
rs724774	1	0	0	0	0
rs724801	0	1	0	0	0
rs724809	0	0	0	1	0
rs724819	0	0	0	1	0
rs724820	0	0	0	1	0
rs724821	1	0	0	0	0
rs724824	0	0	1	0	0
rs724825	0	0	1	0	0
rs724855	0	0	0	1	0
rs724876	0	0	0	1	0
rs724877	0	0	0	1	0
rs724921	0	0	0	1	0
rs724927	0	0	0	1	0
rs724952	0	0	1	0	0
rs724955	0	0	0	1	0
rs724970	0	0	0	1	0
rs725116	0	0	0	1	0
rs725119	0	0	1	0	0
rs725123	0	0	0	1	0
rs725127	0	0	0	0	1
rs725128	0	0	0	0	1
rs725131	0	0	0	1	0
rs725148	0	1	0	0	0
rs725158	0	0	0	1	0
rs725164	0	0	0	1	0
rs725188	0	1	0	0	0
rs725192	0	0	0	1	0
rs725261	0	0	0	1	0
rs725262	0	0	0	1	0
rs725263	0	0	0	1	0
rs725287	0	0	0	1	0
rs725328	0	0	0	1	0
rs725332	0	0	1	0	0
rs725370	0	0	1	0	0
rs725371	0	0	1	0	0
rs725405	0	0	0	1	0
rs725454	0	0	0	1	0
rs725459	0	0	0	1	0
rs725461	0	0	0	1	0
rs725468	0	0	0	1	0
rs725469	0	0	0	1	0
rs725470	0	0	0	1	0
rs725478	0	0	0	1	0
rs725490	0	0	0	1	0
rs725502	1	0	0	0	0
rs725514	0	0	1	0	0
rs725515	0	0	1	0	0
rs725516	0	0	1	0	0
rs725517	0	0	0	1	0
rs725518	0	0	0	1	0
rs725519	0	0	0	1	0
rs725521	0	0	0	1	0
rs725527	0	0	0	1	0
rs725541	0	0	0	1	0
rs725605	0	0	1	0	0
rs725638	0	1	0	0	0
rs725661	0	0	0	1	0
rs725662	0	0	0	1	0
rs725751	0	0	0	1	0
rs725769	0	0	0	1	0
rs725803	0	1	0	0	0
rs725838	0	0	0	1	0
rs725859	0	0	0	1	0
rs725860	0	0	0	1	0
rs725866	0	0	1	0	0
rs725907	0	0	0	1	0
rs725908	0	0	0	1	0
rs725923	0	0	0	1	0
rs725924	0	0	0	1	0
rs725948	0	0	0	1	0
rs725951	0	0	0	1	0
rs725970	0	0	0	1	0
rs725976	0	0	0	1	0
rs725990	0	0	1	0	0
rs725991	0	0	1	0	0
rs725992	0	0	1	0	0
rs725993	0	0	1	0	0
rs726002	0	0	0	1	0
rs726007	1	0	0	0	0
rs726008	1	0	0	0	0
rs726010	0	0	0	1	0
rs726030	0	0	0	1	0
rs726041	0	0	0	1	0
rs726069	0	0	0	1	0
rs726076	0	0	0	1	0
rs726077	0	0	0	1	0
rs726084	0	0	0	1	0
rs726103	0	0	0	1	0
rs726104	0	0	0	1	0
rs726105	0	0	0	1	0
rs726106	0	0	0	1	0
rs726122	0	0	1	0	0
rs726125	0	0	0	1	0
rs726155	0	0	0	1	0
rs726166	0	0	0	1	0
rs726167	0	0	0	1	0
rs726168	1	0	0	0	0
rs726169	1	0	0	0	0
rs726195	0	0	0	1	0
rs726196	0	0	0	1	0
rs726197	0	0	0	1	0
rs726207	0	0	0	1	0
rs726217	0	0	0	1	0
rs726303	0	1	0	0	0
rs726323	0	0	1	0	0
rs726327	0	0	0	1	0
rs726344	0	0	0	1	0
rs726357	0	0	0	1	0
rs726383	0	0	0	1	0
rs726391	0	0	0	1	0
rs726402	0	0	0	1	0
rs726435	0	0	0	1	0
rs726436	0	0	0	1	0
rs726438	0	0	0	1	0
rs726443	0	0	0	1	0
rs726444	0	0	0	1	0
rs726462	0	0	0	1	0
rs726471	0	0	0	1	0
rs726518	0	0	1	0	0
rs726533	0	0	1	0	0
rs726540	0	0	0	1	0
rs726576	1	0	0	0	0
rs726588	0	0	0	0	1
rs726590	0	0	0	0	1
rs726591	0	0	0	1	0
rs726598	0	0	0	1	0
rs726607	0	0	0	1	0
rs726679	1	0	0	0	0
rs726680	1	0	0	0	0
rs726684	0	0	0	0	1
rs726748	0	0	0	1	0
rs726757	0	0	0	0	1
rs726785	0	0	0	1	0
rs726797	0	0	0	1	0
rs726798	0	0	0	1	0
rs726819	0	0	1	0	0
rs726822	0	0	0	1	0
rs726842	0	0	0	1	0
rs726843	1	0	0	0	0
rs726844	0	0	0	1	0
rs726869	0	0	0	1	0
rs726872	0	0	0	1	0
rs726873	0	0	0	1	0
rs726908	0	0	0	1	0
rs726938	0	0	0	1	0
rs726960	0	0	0	1	0
rs726978	0	0	0	1	0
rs726986	0	0	0	1	0
rs727005	0	0	0	1	0
rs727019	0	0	1	0	0
rs727095	0	0	0	1	0
rs727101	0	0	1	0	0
rs727102	0	0	1	0	0
rs727111	0	0	0	1	0
rs727138	0	0	0	1	0
rs727143	0	1	0	0	0
rs727145	1	0	0	0	0
rs727146	1	0	0	0	0
rs727147	1	0	0	0	0
rs727164	0	0	0	1	0
rs727183	1	0	0	0	0
rs727189	0	0	0	1	0
rs727224	0	0	0	1	0
rs727238	0	0	0	1	0
rs727245	0	0	0	1	0
rs727246	0	0	0	1	0
rs727247	0	0	0	1	0
rs727257	0	0	0	0	1
rs727258	0	0	0	0	1
rs727304	0	0	0	1	0
rs727305	0	0	0	1	0
rs727312	0	0	0	1	0
rs727329	0	0	0	1	0
rs727333	0	0	0	1	0
rs727334	1	0	0	0	0
rs727341	0	0	0	1	0
rs727389	0	1	0	0	0
rs727409	0	0	0	1	0
rs727410	0	0	0	1	0
rs727420	0	0	0	1	0
rs727421	0	0	0	1	0
rs727428	0	0	0	0	1
rs727464	0	0	0	1	0
rs727465	0	0	0	1	0
rs727484	0	0	0	1	0
rs727506	0	1	0	0	0
rs727521	0	1	0	0	0
rs727531	0	0	0	1	0
rs727533	0	0	0	1	0
rs727571	0	0	0	1	0
rs727593	0	0	0	0	1
rs727628	0	0	0	1	0
rs727634	0	0	0	1	0
rs727635	0	0	0	1	0
rs727645	0	0	0	1	0
rs727650	0	0	0	1	0
rs727651	0	0	0	1	0
rs727670	0	0	0	1	0
rs727674	0	0	0	1	0
rs727699	0	1	0	0	0
rs727703	0	0	0	1	0
rs727704	0	0	0	1	0
rs727705	0	0	0	1	0
rs727707	0	0	0	1	0
rs727708	0	0	0	1	0
rs727709	0	0	0	1	0
rs727747	0	0	0	1	0
rs727756	0	0	0	1	0
rs727757	0	0	0	1	0
rs727763	0	0	0	1	0
rs727784	0	0	0	1	0
rs727794	0	0	0	1	0
rs727807	0	0	0	1	0
rs727836	0	0	0	1	0
rs727891	0	0	0	1	0
rs727903	0	0	0	1	0
rs727909	0	0	0	1	0
rs727916	0	0	0	1	0
rs727917	0	0	0	1	0
rs727964	0	0	0	1	0
rs727974	0	0	0	1	0
rs727977	0	0	0	1	0
rs727989	0	0	0	1	0
rs727995	0	0	0	1	0
rs727996	0	0	0	1	0
rs728020	1	0	0	0	0
rs728022	0	0	1	0	0
rs728024	0	0	0	1	0
rs728048	0	0	0	1	0
rs728054	0	0	0	1	0
rs728055	0	0	0	1	0
rs728142	0	1	0	0	0
rs728143	0	1	0	0	0
rs728145	0	0	0	1	0
rs728224	0	0	0	1	0
rs728225	0	0	0	1	0
rs728226	0	0	0	1	0
rs728227	0	0	0	1	0
rs728267	0	0	1	0	0
rs728273	0	0	0	1	0
rs728298	0	0	0	1	0
rs728305	0	0	0	1	0
rs728323	0	0	0	1	0
rs728379	0	0	0	1	0
rs728382	0	0	0	1	0
rs728387	0	0	0	1	0
rs728408	0	1	0	0	0
rs728411	0	0	0	1	0
rs728423	0	0	0	1	0
rs728426	0	0	0	1	0
rs728447	0	0	0	1	0
rs728448	0	0	0	1	0
rs728449	0	0	0	1	0
rs728450	0	0	0	1	0
rs728453	0	0	0	1	0
rs728466	0	0	1	0	0
rs728477	0	0	0	1	0
rs728585	0	0	1	0	0
rs728586	0	0	1	0	0
rs728587	0	0	1	0	0
rs728600	0	0	0	1	0
rs728601	0	0	0	1	0
rs728602	0	0	0	1	0
rs728606	1	0	0	0	0
rs728614	0	0	0	1	0
rs728639	0	0	0	0	1
rs728647	0	0	1	0	0
rs728682	0	0	0	1	0
rs728690	0	1	0	0	0
rs728719	0	0	0	1	0
rs728757	0	0	1	0	0
rs728827	1	0	0	0	0
rs728835	0	0	0	1	0
rs728884	0	0	0	1	0
rs728905	0	0	0	1	0
rs728936	0	0	0	1	0
rs728937	1	0	0	0	0
rs728990	1	0	0	0	0
rs729002	0	0	0	1	0
rs729003	0	0	0	1	0
rs729023	0	1	0	0	0
rs729024	0	1	0	0	0
rs729044	0	0	0	0	1
rs729062	0	0	0	1	0
rs729080	0	0	0	1	0
rs729083	0	0	0	1	0
rs729084	0	0	0	1	0
rs729112	0	0	0	1	0
rs729124	0	0	0	1	0
rs729153	0	0	0	1	0
rs729176	0	0	0	1	0
rs729191	0	0	0	1	0
rs729192	0	0	0	1	0
rs729200	0	0	1	0	0
rs729201	0	0	1	0	0
rs729202	0	0	1	0	0
rs729208	0	0	0	1	0
rs729210	0	0	0	1	0
rs729211	0	0	0	1	0
rs729232	0	0	1	0	0
rs729257	0	0	0	1	0
rs729281	0	0	0	1	0
rs729341	0	0	0	0	1
rs729342	0	0	0	0	1
rs729346	0	0	0	1	0
rs729360	0	0	0	1	0
rs729361	0	0	0	1	0
rs729423	0	0	0	1	0
rs729426	0	0	0	1	0
rs729456	0	0	0	1	0
rs729459	0	0	0	1	0
rs729487	0	1	0	0	0
rs729519	1	0	0	0	0
rs729540	0	0	0	1	0
rs729541	0	0	0	1	0
rs729545	0	0	0	1	0
rs729555	0	1	0	0	0
rs729589	1	0	0	0	0
rs729590	1	0	0	0	0
rs729599	0	0	0	1	0
rs729625	0	0	0	1	0
rs729626	0	0	0	1	0
rs729631	0	0	0	1	0
rs729636	0	0	1	0	0
rs729638	0	0	0	1	0
rs729639	0	0	0	1	0
rs729662	1	0	0	0	0
rs729696	0	0	0	1	0
rs729710	0	0	0	1	0
rs729711	0	0	0	1	0
rs729712	0	0	0	1	0
rs729720	0	0	0	1	0
rs729721	0	0	0	1	0
rs729725	0	0	0	1	0
rs729744	0	0	0	1	0
rs729809	0	0	0	1	0
rs729822	0	0	1	0	0
rs729824	0	0	0	1	0
rs729828	0	0	0	1	0
rs729844	0	0	0	1	0
rs729867	0	1	0	0	0
rs729876	0	0	0	1	0
rs729882	0	1	0	0	0
rs729894	0	0	0	1	0
rs729896	0	0	0	1	0
rs729929	0	0	0	1	0
rs729941	1	0	0	0	0
rs729949	0	1	0	0	0
rs729952	0	0	0	1	0
rs729956	0	0	0	1	0
rs729958	0	0	0	1	0
rs729974	1	0	0	0	0
rs729975	1	0	0	0	0
rs729982	0	0	0	1	0
rs730007	0	1	0	0	0
rs730022	0	0	1	0	0
rs730023	0	0	1	0	0
rs730030	0	0	0	1	0
rs730105	0	0	1	0	0
rs730121	0	0	0	1	0
rs730139	0	0	0	1	0
rs730160	0	0	0	1	0
rs730184	0	0	0	1	0
rs730185	0	0	0	1	0
rs730187	0	0	0	1	0
rs730215	0	1	0	0	0
rs730243	0	0	0	1	0
rs730264	0	0	1	0	0
rs730291	0	0	0	1	0
rs730292	0	0	0	1	0
rs730294	0	0	0	1	0
rs730306	0	0	0	1	0
rs730307	0	0	0	1	0
rs730331	0	0	0	1	0
rs730340	0	1	0	0	0
rs730341	0	1	0	0	0
rs730367	0	0	1	0	0
rs730371	0	0	0	1	0
rs730377	0	0	0	1	0
rs730379	0	0	0	1	0
rs730385	0	0	0	1	0
rs730445	1	0	0	0	0
rs730446	1	0	0	0	0
rs730457	0	0	0	1	0
rs730471	0	0	0	1	0
rs730479	0	0	0	1	0
rs730480	0	0	0	1	0
rs730481	0	0	0	1	0
rs730498	0	0	0	1	0
rs730509	0	0	0	1	0
rs730526	0	0	0	1	0
rs730549	0	0	1	0	0
rs730554	0	0	0	1	0
rs730559	0	1	0	0	0
rs730560	0	1	0	0	0
rs730572	0	1	0	0	0
rs730573	0	1	0	0	0
rs730585	0	0	0	1	0
rs730635	0	0	0	1	0
rs730638	0	0	0	1	0
rs730648	0	1	0	0	0
rs730676	0	0	1	0	0
rs730688	0	1	0	0	0
rs730690	0	0	0	1	0
rs730691	0	0	0	1	0
rs730700	0	0	0	1	0
rs730748	1	0	0	0	0
rs730787	0	0	0	1	0
rs730818	0	0	0	1	0
rs730819	0	0	0	1	0
rs730836	0	0	0	1	0
rs730849	0	0	0	1	0
rs730853	0	0	1	0	0
rs730854	0	0	1	0	0
rs730866	0	0	0	1	0
rs730890	0	1	0	0	0
rs730891	0	1	0	0	0
rs730899	0	0	1	0	0
rs730947	0	0	0	1	0
rs730953	0	0	0	1	0
rs731024	0	0	0	1	0
rs731051	0	0	1	0	0
rs731052	0	0	1	0	0
rs731058	0	0	0	1	0
rs731059	0	0	0	1	0
rs731060	0	0	0	1	0
rs731061	0	0	0	1	0
rs731062	0	0	0	1	0
rs731070	0	0	0	1	0
rs731075	0	1	0	0	0
rs731107	0	0	0	0	1
rs731120	0	1	0	0	0
rs731123	0	0	0	1	0
rs731124	0	0	0	1	0
rs731133	0	0	0	1	0
rs731140	0	0	0	1	0
rs731160	0	0	1	0	0
rs731162	0	0	0	1	0
rs731163	0	0	0	1	0
rs731183	1	0	0	0	0
rs731200	0	0	0	1	0
rs731248	0	1	0	0	0
rs731258	0	0	1	0	0
rs731259	0	0	0	1	0
rs731262	0	0	0	1	0
rs731273	0	0	0	1	0
rs731312	0	1	0	0	0
rs731332	0	0	0	1	0
rs731333	0	0	0	1	0
rs731336	0	1	0	0	0
rs731350	0	0	0	1	0
rs731415	0	0	0	1	0
rs731450	1	0	0	0	0
rs731455	1	0	0	0	0
rs731456	1	0	0	0	0
rs731465	0	0	0	1	0
rs731507	0	0	1	0	0
rs731508	0	0	1	0	0
rs731522	0	0	0	1	0
rs731544	0	0	1	0	0
rs731604	0	0	0	1	0
rs731606	0	0	0	0	1
rs731616	0	0	0	1	0
rs731640	0	0	0	1	0
rs731653	0	0	1	0	0
rs731672	0	0	0	1	0
rs731673	0	0	0	1	0
rs731674	0	0	0	1	0
rs731684	0	0	0	1	0
rs731724	0	0	0	1	0
rs731729	0	0	1	0	0
rs731730	0	0	1	0	0
rs731748	0	0	0	1	0
rs731772	0	0	0	1	0
rs731799	0	0	0	1	0
rs731831	0	1	0	0	0
rs731857	0	1	0	0	0
rs731874	0	0	0	1	0
rs731917	1	0	0	0	0
rs731937	0	0	0	1	0
rs731938	0	0	0	1	0
rs731976	1	0	0	0	0
rs732020	0	0	0	1	0
rs732050	0	0	0	0	1
rs732079	0	0	0	0	1
rs732095	0	0	0	1	0
rs732096	0	0	0	0	1
rs732160	1	0	0	0	0
rs732185	0	0	0	1	0
rs732188	0	0	0	1	0
rs732189	0	0	0	1	0
rs732190	0	0	0	1	0
rs732235	0	0	1	0	0
rs732236	0	0	1	0	0
rs732262	0	0	0	1	0
rs732281	0	0	0	1	0
rs732284	0	0	0	1	0
rs732304	0	0	0	1	0
rs732305	0	0	0	1	0
rs732310	0	1	0	0	0
rs732311	0	0	0	1	0
rs732322	0	0	0	0	1
rs732329	0	0	1	0	0
rs732335	0	0	0	1	0
rs732337	0	0	0	1	0
rs732338	0	0	0	1	0
rs732383	0	0	0	1	0
rs732384	0	0	0	1	0
rs732405	0	1	0	0	0
rs732406	0	0	0	0	1
rs732417	0	0	0	1	0
rs732439	0	0	0	1	0
rs732448	0	0	0	1	0
rs732449	0	1	0	0	0
rs732459	0	0	0	1	0
rs732465	0	0	0	1	0
rs732480	0	0	0	1	0
rs732481	0	0	0	1	0
rs732483	0	1	0	0	0
rs732498	1	0	0	0	0
rs732510	0	0	0	1	0
rs732518	0	0	0	1	0
rs732539	0	0	0	1	0
rs732548	0	0	0	1	0
rs732549	0	0	0	1	0
rs732550	0	0	0	1	0
rs732551	0	0	0	1	0
rs732554	0	0	0	1	0
rs732581	1	0	0	0	0
rs732588	0	0	0	1	0
rs732589	0	0	0	1	0
rs732595	0	0	0	1	0
rs732610	0	1	0	0	0
rs732646	0	0	0	1	0
rs732668	0	0	0	1	0
rs732669	0	0	0	1	0
rs732677	0	0	0	0	1
rs732678	0	0	0	0	1
rs732680	0	1	0	0	0
rs732681	0	1	0	0	0
rs732687	0	0	0	1	0
rs732710	0	1	0	0	0
rs732715	0	0	0	1	0
rs732725	0	0	0	1	0
rs732727	0	0	0	1	0
rs732728	0	0	0	1	0
rs732737	0	0	0	1	0
rs732739	0	0	0	1	0
rs732764	0	0	0	1	0
rs732785	0	1	0	0	0
rs732822	0	0	0	1	0
rs732823	0	0	0	1	0
rs732833	0	1	0	0	0
rs732841	0	0	0	1	0
rs732845	0	0	0	1	0
rs732856	0	0	0	1	0
rs732857	0	0	0	1	0
rs732859	1	0	0	0	0
rs732889	0	0	0	1	0
rs732890	0	0	1	0	0
rs732904	0	1	0	0	0
rs732934	0	0	0	1	0
rs732949	0	0	0	1	0
rs732950	0	0	0	1	0
rs732956	0	1	0	0	0
rs732963	0	0	0	1	0
rs732994	0	0	0	1	0
rs732995	0	0	0	1	0
rs732998	0	0	0	1	0
rs732999	0	0	0	1	0
rs733006	1	0	0	0	0
rs733014	0	1	0	0	0
rs733033	0	0	0	1	0
rs733097	0	0	1	0	0
rs733115	0	0	0	0	1
rs733128	0	0	0	1	0
rs733137	0	0	0	1	0
rs733139	0	0	0	1	0
rs733149	0	1	0	0	0
rs733153	0	1	0	0	0
rs733154	0	1	0	0	0
rs733184	0	0	0	1	0
rs733230	0	0	0	1	0
rs733237	0	0	0	1	0
rs733246	0	0	0	1	0
rs733247	0	0	0	1	0
rs733289	0	0	1	0	0
rs733299	0	0	0	1	0
rs733300	1	0	0	0	0
rs733303	0	1	0	0	0
rs733312	0	0	0	1	0
rs733319	1	0	0	0	0
rs733320	0	0	0	1	0
rs733339	0	0	0	1	0
rs733340	0	0	0	1	0
rs733342	0	0	0	1	0
rs733344	0	0	0	1	0
rs733381	0	0	0	1	0
rs733422	0	1	0	0	0
rs733434	0	0	1	0	0
rs733457	0	0	0	1	0
rs733467	0	0	0	1	0
rs733468	0	0	0	1	0
rs733470	0	0	0	1	0
rs733478	0	0	0	1	0
rs733489	0	0	0	1	0
rs733498	0	0	0	1	0
rs733532	0	0	0	1	0
rs733552	0	0	0	1	0
rs733579	0	0	0	1	0
rs733592	0	0	0	1	0
rs733596	0	0	0	1	0
rs733597	0	0	0	1	0
rs733598	0	0	0	1	0
rs733599	0	0	0	1	0
rs733602	1	0	0	0	0
rs733603	1	0	0	0	0
rs733610	0	0	0	1	0
rs733615	0	0	1	0	0
rs733628	0	0	0	1	0
rs733646	0	0	0	1	0
rs733668	0	0	0	1	0
rs733682	0	0	0	1	0
rs733683	0	0	0	1	0
rs733721	0	1	0	0	0
rs733728	0	0	0	1	0
rs733729	0	0	0	1	0
rs733774	0	0	0	1	0
rs733775	0	0	0	1	0
rs733778	0	1	0	0	0
rs733789	0	0	0	1	0
rs733790	0	0	0	1	0
rs733791	0	0	0	1	0
rs733800	0	0	0	1	0
rs733852	0	0	0	1	0
rs733877	0	0	0	1	0
rs733889	0	0	0	1	0
rs733890	0	0	0	1	0
rs733907	0	0	0	1	0
rs733908	0	0	0	1	0
rs733914	0	0	0	1	0
rs733916	0	0	0	1	0
rs733941	0	0	0	1	0
rs733942	0	0	0	1	0
rs733945	0	1	0	0	0
rs733962	0	1	0	0	0
rs733979	0	0	0	1	0
rs733986	0	0	0	1	0
rs733987	0	0	0	1	0
rs733991	0	0	0	1	0
rs734002	0	0	1	0	0
rs734003	0	0	1	0	0
rs734004	0	0	1	0	0
rs734005	0	0	1	0	0
rs734008	0	1	0	0	0
rs734021	0	0	1	0	0
rs734031	0	0	0	1	0
rs734037	0	0	1	0	0
rs734044	0	0	0	1	0
rs734070	0	0	0	1	0
rs734091	0	0	0	1	0
rs734092	0	0	0	1	0
rs734109	0	0	0	1	0
rs734111	0	0	0	1	0
rs734115	0	0	0	1	0
rs734122	0	0	0	1	0
rs734127	0	0	0	1	0
rs734152	0	0	0	1	0
rs734166	0	0	0	1	0
rs734167	0	0	0	1	0
rs734176	0	0	0	1	0
rs734186	0	0	0	1	0
rs734187	0	0	0	1	0
rs734194	0	0	1	0	0
rs734196	0	0	1	0	0
rs734197	0	0	1	0	0
rs734202	0	0	0	1	0
rs734204	0	0	0	1	0
rs734244	0	0	0	1	0
rs734252	0	0	0	1	0
rs734273	0	0	0	0	1
rs734288	0	0	0	1	0
rs734308	0	0	0	1	0
rs734309	0	0	0	1	0
rs734362	0	0	0	1	0
rs734365	0	0	0	1	0
rs734388	0	0	0	1	0
rs734432	0	0	0	1	0
rs734445	0	0	0	1	0
rs734486	0	0	0	1	0
rs734515	0	0	0	1	0
rs734517	1	0	0	0	0
rs734518	1	0	0	0	0
rs734524	0	0	0	1	0
rs734525	0	0	0	1	0
rs734571	0	0	0	1	0
rs734572	0	0	0	1	0
rs734589	0	0	0	1	0
rs734607	0	0	0	1	0
rs734608	0	0	0	0	1
rs734618	0	0	0	1	0
rs734637	0	0	0	1	0
rs734652	0	0	0	1	0
rs734661	0	0	0	1	0
rs734679	0	0	0	1	0
rs734680	0	0	0	1	0
rs734706	0	0	0	0	1
rs734711	1	0	0	0	0
rs734715	0	0	0	1	0
rs734733	0	0	0	1	0
rs734767	0	0	1	0	0
rs734801	0	0	0	1	0
rs734809	0	0	0	1	0
rs734825	0	0	0	1	0
rs734854	0	0	1	0	0
rs734860	0	0	0	1	0
rs734861	0	0	0	1	0
rs734862	0	0	0	1	0
rs734863	0	0	0	1	0
rs734871	0	0	0	1	0
rs734888	0	0	1	0	0
rs734894	0	0	0	1	0
rs734898	0	0	1	0	0
rs734920	0	0	0	1	0
rs734925	0	0	0	1	0
rs734936	0	0	0	1	0
rs734949	1	0	0	0	0
rs734954	0	0	0	1	0
rs734966	0	0	0	1	0
rs734980	0	1	0	0	0
rs735006	0	0	0	1	0
rs735007	0	0	0	1	0
rs735025	0	0	1	0	0
rs735026	0	0	1	0	0
rs735043	0	0	0	1	0
rs735102	0	0	0	1	0
rs735112	0	0	1	0	0
rs735115	0	1	0	0	0
rs735119	0	1	0	0	0
rs735173	0	0	0	1	0
rs735185	0	0	0	1	0
rs735186	0	0	0	1	0
rs735210	0	0	0	1	0
rs735248	0	0	0	1	0
rs735256	0	0	0	1	0
rs735266	1	0	0	0	0
rs735267	1	0	0	0	0
rs735273	0	0	1	0	0
rs735278	0	0	0	1	0
rs735286	0	1	0	0	0
rs735299	0	0	0	1	0
rs735303	0	0	1	0	0
rs735343	0	0	0	1	0
rs735362	0	0	0	1	0
rs735363	0	0	0	1	0
rs735415	0	0	1	0	0
rs735423	0	0	0	1	0
rs735458	0	0	0	1	0
rs735459	0	0	0	1	0
rs735468	0	0	0	1	0
rs735479	0	0	0	1	0
rs735482	1	0	0	0	0
rs735495	0	0	1	0	0
rs735527	0	0	0	1	0
rs735531	0	0	0	1	0
rs735538	0	0	0	1	0
rs735557	0	1	0	0	0
rs735571	0	0	0	1	0
rs735615	0	0	0	1	0
rs735622	0	0	0	1	0
rs735633	0	1	0	0	0
rs735636	0	0	1	0	0
rs735637	0	0	1	0	0
rs735647	0	0	0	1	0
rs735659	1	0	0	0	0
rs735674	0	0	1	0	0
rs735675	0	0	1	0	0
rs735688	0	0	0	1	0
rs735689	0	0	0	1	0
rs735699	0	0	0	1	0
rs735719	0	0	1	0	0
rs735728	0	0	0	1	0
rs735729	0	0	0	1	0
rs735768	0	0	0	1	0
rs735781	0	0	0	1	0
rs735782	0	0	0	1	0
rs735783	0	0	0	0	1
rs735794	0	0	0	1	0
rs735795	0	0	0	1	0
rs735796	0	0	0	1	0
rs735827	0	0	0	1	0
rs735886	0	0	0	1	0
rs735915	1	0	0	0	0
rs735916	1	0	0	0	0
rs735921	0	0	1	0	0
rs735922	0	0	1	0	0
rs735923	0	0	1	0	0
rs735932	0	0	0	1	0
rs735936	0	0	0	0	1
rs735939	0	1	0	0	0
rs735943	0	0	0	1	0
rs735956	0	0	0	1	0
rs735957	0	0	1	0	0
rs735959	0	0	0	1	0
rs735986	0	0	0	1	0
rs736005	0	1	0	0	0
rs736013	0	0	0	1	0
rs736014	0	0	0	1	0
rs736015	0	0	0	1	0
rs736041	0	0	0	1	0
rs736042	0	0	0	1	0
rs736043	0	0	0	1	0
rs736057	0	0	1	0	0
rs736059	0	0	1	0	0
rs736062	0	0	0	1	0
rs736078	0	0	1	0	0
rs736101	0	0	0	1	0
rs736102	0	0	0	1	0
rs736109	0	0	0	1	0
rs736110	0	0	0	1	0
rs736123	0	0	0	1	0
rs736124	1	0	0	0	0
rs736156	0	0	0	1	0
rs736157	0	0	0	1	0
rs736167	0	0	0	1	0
rs736183	0	0	0	1	0
rs736200	0	0	0	1	0
rs736201	0	0	0	1	0
rs736210	0	1	0	0	0
rs736211	0	1	0	0	0
rs736212	0	1	0	0	0
rs736235	0	0	0	1	0
rs736236	0	0	0	1	0
rs736270	0	0	0	1	0
rs736315	0	0	0	1	0
rs736316	0	0	0	1	0
rs736320	0	0	0	1	0
rs736334	0	0	0	1	0
rs736348	0	0	0	1	0
rs736365	0	0	0	1	0
rs736366	0	0	0	1	0
rs736367	0	0	1	0	0
rs736374	0	0	0	1	0
rs736391	0	0	0	1	0
rs736392	0	0	0	1	0
rs736449	0	1	0	0	0
rs736451	0	0	0	1	0
rs736452	0	0	0	1	0
rs736471	0	0	1	0	0
rs736485	0	0	0	1	0
rs736500	0	0	0	1	0
rs736594	1	0	0	0	0
rs736595	1	0	0	0	0
rs736603	0	1	0	0	0
rs736604	0	1	0	0	0
rs736617	0	0	0	1	0
rs736626	0	0	0	1	0
rs736638	0	1	0	0	0
rs736639	0	1	0	0	0
rs736645	0	0	0	1	0
rs736650	0	1	0	0	0
rs736655	0	0	0	1	0
rs736656	0	0	0	1	0
rs736679	0	0	0	1	0
rs736685	1	0	0	0	0
rs736707	0	0	0	1	0
rs736718	0	0	1	0	0
rs736719	0	0	1	0	0
rs736737	0	0	0	1	0
rs736760	0	0	0	1	0
rs736763	0	0	1	0	0
rs736793	0	0	0	1	0
rs736794	0	0	0	1	0
rs736795	0	0	0	1	0
rs736884	0	0	1	0	0
rs736894	0	0	0	1	0
rs736941	0	0	0	1	0
rs736969	0	0	1	0	0
rs736974	0	0	0	1	0
rs736976	0	0	0	1	0
rs736977	0	0	0	1	0
rs736993	1	0	0	0	0
rs737004	0	0	0	1	0
rs737006	0	0	0	1	0
rs737026	0	0	0	1	0
rs737027	0	0	0	1	0
rs737028	0	0	0	1	0
rs737084	0	0	0	1	0
rs737127	0	0	0	1	0
rs737128	0	0	0	1	0
rs737137	0	0	0	0	1
rs737189	0	0	0	1	0
rs737218	0	1	0	0	0
rs737227	0	0	0	1	0
rs737236	0	0	1	0	0
rs737237	0	0	1	0	0
rs737238	0	0	1	0	0
rs737239	0	0	1	0	0
rs737242	0	0	0	1	0
rs737298	0	0	0	1	0
rs737373	0	0	0	1	0
rs737374	0	0	1	0	0
rs737378	0	1	0	0	0
rs737382	0	0	1	0	0
rs737386	1	0	0	0	0
rs737388	0	0	0	1	0
rs737402	0	0	0	1	0
rs737404	0	0	0	1	0
rs737461	0	0	0	1	0
rs737464	0	0	0	1	0
rs737480	0	0	0	1	0
rs737509	0	0	1	0	0
rs737515	1	0	0	0	0
rs737517	0	0	1	0	0
rs737522	0	0	0	1	0
rs737535	1	0	0	0	0
rs737547	0	0	0	1	0
rs737581	0	0	1	0	0
rs737582	0	0	1	0	0
rs737583	0	0	1	0	0
rs737584	0	0	1	0	0
rs737600	0	0	0	1	0
rs737614	0	0	0	1	0
rs737641	0	0	0	1	0
rs737646	0	0	0	1	0
rs737655	0	0	0	1	0
rs737662	0	0	0	1	0
rs737678	0	0	0	1	0
rs737681	0	1	0	0	0
rs737684	0	0	0	1	0
rs737702	0	0	0	1	0
rs737733	0	0	0	1	0
rs737750	0	0	0	1	0
rs737751	0	0	0	1	0
rs737776	0	0	0	1	0
rs737777	1	0	0	0	0
rs737782	0	0	0	1	0
rs737795	0	0	0	1	0
rs737802	1	0	0	0	0
rs737809	0	0	0	1	0
rs737810	0	0	0	1	0
rs737812	0	0	0	1	0
rs737813	0	0	0	1	0
rs737818	0	0	0	1	0
rs737819	0	0	0	1	0
rs737820	0	0	0	1	0
rs737846	0	0	0	0	1
rs737851	0	0	0	1	0
rs737857	0	0	0	1	0
rs737862	0	0	0	1	0
rs737863	0	0	0	1	0
rs737864	0	1	0	0	0
rs737865	0	1	0	0	0
rs737866	0	1	0	0	0
rs737871	0	0	0	1	0
rs737887	0	0	0	1	0
rs737888	0	0	0	1	0
rs737892	1	0	0	0	0
rs737893	1	0	0	0	0
rs737894	1	0	0	0	0
rs737895	1	0	0	0	0
rs737898	1	0	0	0	0
rs737921	0	0	0	1	0
rs737935	0	0	0	1	0
rs737947	0	1	0	0	0
rs737948	0	0	0	1	0
rs737950	0	0	0	1	0
rs738024	0	0	0	1	0
rs738057	1	0	0	0	0
rs738058	1	0	0	0	0
rs738059	1	0	0	0	0
rs738061	1	0	0	0	0
rs738062	1	0	0	0	0
rs738063	1	0	0	0	0
rs738077	0	0	0	1	0
rs738078	0	0	0	1	0
rs738140	0	0	0	0	1
rs738141	0	0	0	1	0
rs738142	0	0	0	1	0
rs738143	0	0	0	1	0
rs738144	0	0	0	1	0
rs738145	0	0	0	1	0
rs738181	0	0	0	1	0
rs738247	0	0	0	0	1
rs738248	0	0	0	0	1
rs738250	0	0	0	1	0
rs738257	0	0	0	0	1
rs738260	0	0	0	1	0
rs738261	0	0	0	1	0
rs738301	0	0	0	1	0
rs738316	0	0	0	1	0
rs738320	0	0	0	1	0
rs738322	0	0	0	1	0
rs738334	0	1	0	0	0
rs738338	0	1	0	0	0
rs738366	0	1	0	0	0
rs738377	0	0	0	1	0
rs738378	0	0	0	1	0
rs738379	0	0	0	1	0
rs738380	0	0	0	1	0
rs738381	0	0	0	1	0
rs738382	0	0	0	1	0
rs738383	0	0	0	1	0
rs738384	0	0	0	1	0
rs738385	0	0	0	1	0
rs738386	0	0	0	1	0
rs738387	0	0	0	1	0
rs738388	0	0	0	1	0
rs738389	0	0	0	1	0
rs738390	0	0	0	1	0
rs738391	0	0	0	1	0
rs738394	0	0	0	1	0
rs738397	0	0	0	1	0
rs738427	0	1	0	0	0
rs738441	0	0	0	1	0
rs738442	0	0	0	1	0
rs738443	0	0	0	1	0
rs738444	1	0	0	0	0
rs738447	0	0	0	1	0
rs738449	0	0	0	1	0
rs738450	0	0	0	1	0
rs738472	0	0	0	1	0
rs738514	0	0	0	1	0
rs738516	0	0	0	1	0
rs738534	0	0	0	1	0
rs738535	0	0	0	1	0
rs738536	0	0	0	1	0
rs738537	0	0	0	1	0
rs738538	0	0	0	1	0
rs738539	0	0	0	1	0
rs738556	0	0	0	1	0
rs738628	0	0	0	0	1
rs738629	0	0	0	0	1
rs738630	0	0	0	0	1
rs738631	0	0	0	0	1
rs738632	0	0	0	0	1
rs738655	0	0	0	1	0
rs738657	0	0	0	1	0
rs738685	0	0	0	1	0
rs738702	0	0	0	1	0
rs738772	0	0	0	1	0
rs738776	0	0	0	1	0
rs738937	0	0	0	1	0
rs738939	0	0	0	1	0
rs738940	0	0	0	1	0
rs738941	0	0	0	1	0
rs738973	0	0	0	1	0
rs738974	0	0	0	1	0
rs738975	0	0	0	1	0
rs738977	0	0	0	1	0
rs738993	0	0	0	1	0
rs739003	0	0	0	1	0
rs739009	0	0	0	1	0
rs739024	0	0	0	1	0
rs739092	1	0	0	0	0
rs739139	0	0	0	1	0
rs739146	0	0	0	0	1
rs739147	0	0	0	0	1
rs739164	1	0	0	0	0
rs739165	1	0	0	0	0
rs739180	0	0	0	1	0
rs739182	0	0	0	1	0
rs739183	0	0	0	1	0
rs739184	0	0	0	1	0
rs739187	0	0	0	1	0
rs739200	1	0	0	0	0
rs739201	1	0	0	0	0
rs739203	0	0	0	1	0
rs739216	0	1	0	0	0
rs739218	0	1	0	0	0
rs739219	0	1	0	0	0
rs739268	0	0	0	1	0
rs739269	0	0	0	1	0
rs739293	0	0	0	0	1
rs739295	0	0	0	0	1
rs739296	0	0	0	0	1
rs739335	0	0	0	1	0
rs739347	0	1	0	0	0
rs739349	0	1	0	0	0
rs739365	0	0	0	1	0
rs739389	0	0	0	1	0
rs739390	0	0	0	1	0
rs739398	0	1	0	0	0
rs739399	1	0	0	0	0
rs739400	1	0	0	0	0
rs739427	0	0	0	1	0
rs739435	1	0	0	0	0
rs739438	0	0	0	1	0
rs739439	0	0	0	1	0
rs739440	0	0	0	1	0
rs739490	0	0	0	1	0
rs739499	0	0	0	1	0
rs739500	0	0	0	1	0
rs739517	0	1	0	0	0
rs739518	0	0	0	1	0
rs739524	1	0	0	0	0
rs739525	1	0	0	0	0
rs739559	0	0	0	0	1
rs739563	0	0	0	1	0
rs739564	0	0	0	1	0
rs739565	0	0	0	1	0
rs739566	0	0	0	1	0
rs739577	0	0	0	1	0
rs739581	0	0	0	1	0
rs739617	0	0	0	1	0
rs739639	0	0	0	1	0
rs739675	1	0	0	0	0
rs739676	1	0	0	0	0
rs739677	1	0	0	0	0
rs739688	0	0	0	1	0
rs739711	0	0	0	1	0
rs739712	0	0	0	1	0
rs739746	0	0	0	1	0
rs739747	0	0	0	1	0
rs739797	0	0	0	1	0
rs739798	0	0	0	1	0
rs739803	0	0	0	1	0
rs739810	0	0	0	1	0
rs739844	0	0	0	1	0
rs739858	0	0	0	0	1
rs739859	0	0	0	1	0
rs739914	0	0	1	0	0
rs739915	0	0	1	0	0
rs739916	0	0	0	0	1
rs739961	0	0	0	1	0
rs739962	0	0	0	1	0
rs739963	0	0	0	1	0
rs740012	0	0	0	1	0
rs740016	0	0	0	1	0
rs740017	1	0	0	0	0
rs740022	0	0	0	1	0
rs740044	0	0	0	1	0
rs740058	0	0	0	1	0
rs740059	0	0	0	1	0
rs740079	0	0	0	1	0
rs740083	0	0	0	1	0
rs740084	0	0	0	1	0
rs740104	1	0	0	0	0
rs740105	1	0	0	0	0
rs740160	0	0	0	1	0
rs740218	0	0	0	1	0
rs740219	0	0	0	1	0
rs740220	0	0	0	1	0
rs740222	0	0	0	1	0
rs740223	0	0	0	1	0
rs740227	0	0	0	1	0
rs740229	0	0	0	1	0
rs740244	0	0	0	1	0
rs740245	0	0	0	1	0
rs740246	0	0	0	1	0
rs740247	0	0	0	1	0
rs740249	0	0	0	1	0
rs740255	0	0	0	1	0
rs740264	0	0	1	0	0
rs740311	0	0	0	1	0
rs740340	0	0	1	0	0
rs740375	1	0	0	0	0
rs740410	0	0	0	1	0
rs740414	0	0	0	1	0
rs740454	0	0	0	1	0
rs740455	0	0	0	1	0
rs740504	0	0	0	1	0
rs740505	0	0	0	1	0
rs740506	0	0	0	1	0
rs740507	0	0	0	1	0
rs740526	0	0	0	1	0
rs740555	0	0	0	1	0
rs740556	0	0	0	1	0
rs740557	0	0	0	1	0
rs740558	0	0	0	1	0
rs740559	0	0	0	1	0
rs740563	0	0	0	1	0
rs740617	0	1	0	0	0
rs740626	0	0	0	1	0
rs740627	0	0	0	1	0
rs740640	0	0	0	1	0
rs740641	0	0	0	1	0
rs740642	0	0	0	1	0
rs740643	0	0	0	1	0
rs740644	0	0	0	1	0
rs740650	0	0	0	1	0
rs740681	0	0	0	1	0
rs740683	0	0	0	1	0
rs740685	0	0	0	1	0
rs740686	0	0	0	1	0
rs740715	0	0	0	1	0
rs740716	0	0	0	1	0
rs740805	0	0	0	1	0
rs740812	0	0	0	1	0
rs740813	0	0	0	1	0
rs740826	0	1	0	0	0
rs740827	0	1	0	0	0
rs740841	0	0	0	1	0
rs740842	0	0	0	1	0
rs740903	0	1	0	0	0
rs740918	0	1	0	0	0
rs740920	0	1	0	0	0
rs740947	0	0	0	1	0
rs740948	0	0	0	1	0
rs740949	0	0	1	0	0
rs740952	0	0	0	1	0
rs741008	0	0	0	1	0
rs741058	0	0	0	1	0
rs741070	0	1	0	0	0
rs741071	0	0	1	0	0
rs741072	0	0	1	0	0
rs741073	0	0	1	0	0
rs741092	0	0	0	1	0
rs741094	0	0	0	1	0
rs741102	0	0	0	0	1
rs741103	0	0	0	1	0
rs741183	0	0	0	1	0
rs741188	0	0	0	1	0
rs741189	0	0	0	1	0
rs741190	0	0	0	1	0
rs741227	0	0	0	1	0
rs741229	0	0	0	1	0
rs741264	0	0	0	1	0
rs741301	0	0	0	1	0
rs741302	0	0	0	1	0
rs741344	0	0	0	1	0
rs741346	0	0	0	1	0
rs741347	0	0	0	1	0
rs741361	0	0	0	1	0
rs741402	0	0	0	1	0
rs741431	0	0	0	1	0
rs741432	0	0	0	1	0
rs741433	0	0	0	1	0
rs741452	0	0	0	1	0
rs741482	1	0	0	0	0
rs741483	1	0	0	0	0
rs741513	0	0	0	1	0
rs741514	0	0	0	1	0
rs741519	0	0	0	1	0
rs741590	0	0	1	0	0
rs741591	0	0	1	0	0
rs741592	0	0	1	0	0
rs741598	0	0	0	1	0
rs741599	0	0	0	1	0
rs741617	1	0	0	0	0
rs741662	0	0	0	1	0
rs741696	0	0	0	1	0
rs741697	0	0	0	1	0
rs741702	0	0	0	1	0
rs741714	0	1	0	0	0
rs741747	1	0	0	0	0
rs741748	1	0	0	0	0
rs741761	0	0	1	0	0
rs741763	0	1	0	0	0
rs741767	0	0	1	0	0
rs741771	0	0	0	1	0
rs741772	0	0	0	1	0
rs741773	0	0	0	1	0
rs741782	1	0	0	0	0
rs741800	0	0	0	1	0
rs741801	0	0	0	1	0
rs741802	0	0	0	1	0
rs741803	0	0	0	1	0
rs741804	0	0	1	0	0
rs741842	0	0	0	1	0
rs741869	0	1	0	0	0
rs741910	0	0	0	1	0
rs741911	0	0	0	1	0
rs741912	0	0	0	1	0
rs741922	0	0	0	1	0
rs741958	0	0	0	1	0
rs741959	0	0	0	1	0
rs741961	0	1	0	0	0
rs741968	0	1	0	0	0
rs741969	0	0	0	1	0
rs741977	0	0	0	1	0
rs741986	0	0	0	1	0
rs741987	0	0	0	1	0
rs741989	0	0	0	1	0
rs741990	0	0	0	1	0
rs742086	0	0	0	0	1
rs742091	0	0	0	1	0
rs742092	0	0	0	1	0
rs742093	0	0	0	1	0
rs742096	0	0	0	1	0
rs742140	0	0	0	1	0
rs742146	0	0	0	1	0
rs742148	0	0	0	1	0
rs742157	0	0	0	0	1
rs742184	0	1	0	0	0
rs742185	0	1	0	0	0
rs742186	0	1	0	0	0
rs742202	0	1	0	0	0
rs742210	0	0	1	0	0
rs742223	1	0	0	0	0
rs742295	0	1	0	0	0
rs742341	0	0	0	1	0
rs742342	0	0	0	1	0
rs742358	0	0	0	1	0
rs742394	0	0	0	1	0
rs742395	0	0	0	1	0
rs742396	0	0	0	1	0
rs742398	0	0	0	1	0
rs742409	0	0	0	1	0
rs742424	0	1	0	0	0
rs742435	0	0	0	1	0
rs742436	0	0	0	1	0
rs742438	0	0	0	1	0
rs742460	0	0	1	0	0
rs742491	0	0	0	1	0
rs742492	0	0	0	1	0
rs742493	0	0	0	1	0
rs742494	0	0	0	1	0
rs742495	0	0	0	1	0
rs742509	0	0	0	1	0
rs742510	0	0	0	1	0
rs742524	0	0	0	1	0
rs742526	0	0	0	1	0
rs742527	0	0	0	1	0
rs742528	0	0	0	1	0
rs742600	0	0	0	1	0
rs742780	0	0	0	1	0
rs742803	0	0	0	1	0
rs742804	0	0	0	1	0
rs742806	0	0	0	1	0
rs742807	0	0	0	1	0
rs742808	0	0	0	1	0
rs742809	0	0	0	1	0
rs742822	0	0	1	0	0
rs742824	0	0	0	1	0
rs742836	0	0	0	1	0
rs742858	0	0	0	1	0
rs742871	0	0	0	1	0
rs742872	0	0	0	1	0
rs742938	0	0	0	1	0
rs743003	0	0	0	1	0
rs743004	0	0	0	1	0
rs743005	0	0	0	1	0
rs743013	0	0	0	1	0
rs743020	0	0	0	1	0
rs743021	0	0	0	1	0
rs743022	0	0	0	1	0
rs743023	0	0	0	1	0
rs743024	0	0	0	1	0
rs743077	0	1	0	0	0
rs743096	0	0	0	1	0
rs743101	0	0	0	1	0
rs743102	0	0	0	1	0
rs743103	0	0	0	1	0
rs743104	0	0	0	1	0
rs743110	0	0	0	1	0
rs743111	0	0	0	1	0
rs743112	0	0	0	1	0
rs743115	0	0	0	1	0
rs743116	0	0	0	1	0
rs743118	0	0	0	1	0
rs743119	0	0	0	1	0
rs743120	0	0	0	1	0
rs743126	0	0	0	1	0
rs743127	0	0	0	1	0
rs743128	0	0	0	1	0
rs743129	0	0	0	1	0
rs743132	0	0	0	1	0
rs743133	0	0	0	1	0
rs743134	0	0	0	1	0
rs743164	0	0	0	1	0
rs743165	0	0	0	1	0
rs743168	0	0	0	1	0
rs743188	0	1	0	0	0
rs743190	0	1	0	0	0
rs743198	0	0	0	1	0
rs743199	0	0	0	1	0
rs743216	0	0	0	1	0
rs743221	0	1	0	0	0
rs743226	0	1	0	0	0
rs743227	0	1	0	0	0
rs743263	0	0	0	1	0
rs743264	0	0	0	1	0
rs743270	0	0	0	1	0
rs743280	0	0	1	0	0
rs743296	0	0	1	0	0
rs743297	0	0	1	0	0
rs743299	0	1	0	0	0
rs743312	0	0	0	1	0
rs743314	0	0	0	1	0
rs743315	0	0	0	1	0
rs743316	0	0	0	1	0
rs743317	0	1	0	0	0
rs743320	0	0	0	1	0
rs743321	0	0	0	1	0
rs743324	0	1	0	0	0
rs743325	0	1	0	0	0
rs743334	0	0	0	1	0
rs743335	0	0	0	1	0
rs743336	0	0	0	1	0
rs743337	0	0	0	1	0
rs743346	0	0	0	1	0
rs743347	0	0	0	1	0
rs743349	0	0	0	1	0
rs743350	0	0	0	1	0
rs743371	0	0	0	1	0
rs743414	0	1	0	0	0
rs743415	0	1	0	0	0
rs743506	0	0	0	1	0
rs743507	0	0	0	1	0
rs743511	0	0	0	1	0
rs743520	0	0	0	0	1
rs743572	0	0	0	1	0
rs743576	0	0	0	1	0
rs743577	0	0	0	1	0
rs743584	0	0	0	1	0
rs743585	0	0	0	1	0
rs743605	0	0	1	0	0
rs743646	0	0	0	0	1
rs743655	0	0	0	1	0
rs743656	0	0	0	1	0
rs743657	0	0	0	1	0
rs743695	0	0	0	1	0
rs743697	0	0	0	1	0
rs743698	0	0	0	1	0
rs743699	1	0	0	0	0
rs743717	1	0	0	0	0
rs743722	1	0	0	0	0
rs743754	0	0	1	0	0
rs743756	0	0	1	0	0
rs743757	0	0	1	0	0
rs743763	0	0	0	1	0
rs743764	0	0	0	1	0
rs743807	1	0	0	0	0
rs743811	1	0	0	0	0
rs743813	1	0	0	0	0
rs743814	1	0	0	0	0
rs743815	1	0	0	0	0
rs743836	0	0	0	1	0
rs743837	0	0	0	1	0
rs743851	0	1	0	0	0
rs743852	0	1	0	0	0
rs743856	0	0	1	0	0
rs743857	0	0	1	0	0
rs743859	0	0	1	0	0
rs743885	0	0	0	0	1
rs743889	0	0	0	1	0
rs743899	0	0	0	1	0
rs743902	0	0	0	1	0
rs743903	0	0	0	1	0
rs743904	0	0	0	1	0
rs743911	0	0	0	1	0
rs743919	1	0	0	0	0
rs744001	0	1	0	0	0
rs744005	1	0	0	0	0
rs744006	1	0	0	0	0
rs744037	0	0	0	1	0
rs744048	0	0	0	1	0
rs744092	0	0	0	1	0
rs744096	0	0	0	1	0
rs744102	0	0	0	1	0
rs744136	0	0	0	1	0
rs744144	0	0	0	0	1
rs744160	0	1	0	0	0
rs744193	0	1	0	0	0
rs744227	0	0	0	1	0
rs744228	0	0	0	1	0
rs744307	0	1	0	0	0
rs744327	0	0	1	0	0
rs744329	0	0	0	1	0
rs744359	0	0	0	1	0
rs744368	0	0	0	1	0
rs744411	0	0	1	0	0
rs744416	0	0	0	1	0
rs744436	0	0	1	0	0
rs744447	0	0	0	1	0
rs744448	0	0	0	1	0
rs744449	0	0	0	1	0
rs744450	0	0	0	1	0
rs744519	1	0	0	0	0
rs744532	0	1	0	0	0
rs744583	0	0	0	1	0
rs744650	0	0	0	1	0
rs744663	0	0	0	1	0
rs744699	0	1	0	0	0
rs744751	0	0	0	1	0
rs744769	1	0	0	0	0
rs744821	1	0	0	0	0
rs744823	0	0	0	1	0
rs744834	0	0	0	1	0
rs744837	0	0	0	1	0
rs744873	1	0	0	0	0
rs744874	1	0	0	0	0
rs744877	0	0	0	1	0
rs744887	0	0	0	1	0
rs744910	0	0	0	1	0
rs744925	1	0	0	0	0
rs744931	1	0	0	0	0
rs744980	0	0	0	1	0
rs744993	0	0	0	1	0
rs744994	0	0	0	1	0
rs745002	0	0	0	1	0
rs745014	0	0	0	1	0
rs745015	0	0	0	1	0
rs745032	0	0	0	1	0
rs745035	0	1	0	0	0
rs745049	0	0	0	1	0
rs745050	0	0	0	1	0
rs745051	0	0	0	1	0
rs745103	0	0	0	1	0
rs745115	0	0	0	1	0
rs745123	0	0	0	1	0
rs745142	0	0	0	1	0
rs745143	0	0	0	1	0
rs745145	1	0	0	0	0
rs745172	0	0	0	0	1
rs745183	0	0	0	1	0
rs745200	0	0	0	1	0
rs745327	0	0	0	1	0
rs745333	0	0	0	1	0
rs745358	0	0	0	1	0
rs745359	0	1	0	0	0
rs745360	0	0	0	1	0
rs745363	1	0	0	0	0
rs745364	1	0	0	0	0
rs745367	1	0	0	0	0
rs745368	1	0	0	0	0
rs745373	0	1	0	0	0
rs745379	0	0	0	0	1
rs745381	0	0	0	1	0
rs745384	0	0	0	1	0
rs745400	0	0	0	1	0
rs745402	1	0	0	0	0
rs745403	0	0	0	1	0
rs745410	0	0	0	1	0
rs745413	0	0	0	1	0
rs745462	0	0	0	1	0
rs745498	0	0	0	1	0
rs745500	0	0	0	1	0
rs745501	0	0	0	1	0
rs745525	0	0	0	1	0
rs745528	0	0	0	1	0
rs745532	0	0	0	1	0
rs745538	0	0	0	1	0
rs745539	0	0	0	1	0
rs745540	0	0	0	1	0
rs745541	0	0	0	1	0
rs745588	1	0	0	0	0
rs745604	0	0	0	1	0
rs745608	0	0	0	1	0
rs745623	1	0	0	0	0
rs745624	1	0	0	0	0
rs745634	0	0	1	0	0
rs745663	0	0	0	1	0
rs745691	0	0	0	1	0
rs745731	0	0	0	1	0
rs745732	0	0	0	1	0
rs745738	0	0	0	1	0
rs745743	0	0	0	0	1
rs745749	0	1	0	0	0
rs745787	0	0	0	1	0
rs745811	0	0	0	1	0
rs745836	1	0	0	0	0
rs745837	1	0	0	0	0
rs745838	1	0	0	0	0
rs745849	0	0	0	1	0
rs745884	0	0	0	1	0
rs745886	0	0	0	1	0
rs745887	0	0	0	1	0
rs745888	0	0	0	1	0
rs745899	0	0	1	0	0
rs745926	0	0	0	1	0
rs745927	0	0	0	1	0
rs745931	0	0	0	1	0
rs745933	0	0	0	1	0
rs745934	0	0	0	1	0
rs745938	0	0	0	1	0
rs745940	0	0	0	1	0
rs745947	0	0	0	1	0
rs745950	0	1	0	0	0
rs745952	0	0	0	1	0
rs745953	0	0	0	1	0
rs745965	0	0	0	1	0
rs745986	0	0	0	0	1
rs745989	0	0	0	1	0
rs746002	0	0	0	1	0
rs746036	0	0	1	0	0
rs746037	0	0	0	1	0
rs746049	0	0	1	0	0
rs746052	0	0	0	1	0
rs746083	1	0	0	0	0
rs746139	0	0	0	1	0
rs746146	1	0	0	0	0
rs746168	0	1	0	0	0
rs746210	0	0	0	1	0
rs746216	0	0	0	1	0
rs746226	0	0	0	1	0
rs746227	0	0	0	1	0
rs746238	0	0	0	1	0
rs746239	0	1	0	0	0
rs746273	0	0	0	1	0
rs746278	0	0	1	0	0
rs746293	0	0	0	1	0
rs746321	0	0	0	1	0
rs746325	1	0	0	0	0
rs746332	0	0	1	0	0
rs746345	0	1	0	0	0
rs746361	0	0	1	0	0
rs746397	0	0	0	1	0
rs746439	0	0	0	1	0
rs746472	0	0	0	1	0
rs746521	0	0	0	0	1
rs746551	0	0	0	1	0
rs746552	0	1	0	0	0
rs746553	0	0	0	1	0
rs746597	0	0	1	0	0
rs746598	0	0	1	0	0
rs746599	0	0	1	0	0
rs746603	0	0	0	1	0
rs746621	0	0	0	1	0
rs746657	0	0	1	0	0
rs746658	0	1	0	0	0
rs746665	0	0	1	0	0
rs746667	0	0	0	1	0
rs746668	0	0	0	1	0
rs746694	0	1	0	0	0
rs746733	0	0	0	1	0
rs746743	0	0	1	0	0
rs746748	0	0	0	1	0
rs746764	0	1	0	0	0
rs746781	0	1	0	0	0
rs746893	0	0	0	1	0
rs746899	1	0	0	0	0
rs746900	1	0	0	0	0
rs746901	0	0	0	1	0
rs746920	0	0	0	1	0
rs746937	0	0	0	1	0
rs746938	0	0	0	1	0
rs746939	0	0	0	1	0
rs746950	0	0	0	1	0
rs746953	1	0	0	0	0
rs746978	0	0	0	1	0
rs746979	0	0	0	1	0
rs747013	0	1	0	0	0
rs747014	0	1	0	0	0
rs747032	0	0	1	0	0
rs747050	0	0	1	0	0
rs747080	1	0	0	0	0
rs747081	1	0	0	0	0
rs747082	0	0	0	1	0
rs747083	0	0	0	1	0
rs747088	0	0	0	1	0
rs747090	0	0	0	1	0
rs747091	0	0	0	1	0
rs747107	0	1	0	0	0
rs747148	0	1	0	0	0
rs747149	0	0	0	1	0
rs747160	0	0	0	1	0
rs747172	0	0	0	1	0
rs747221	0	1	0	0	0
rs747233	0	0	1	0	0
rs747236	0	1	0	0	0
rs747258	0	0	1	0	0
rs747275	0	1	0	0	0
rs747321	0	0	0	1	0
rs747328	0	0	0	1	0
rs747340	0	1	0	0	0
rs747343	0	0	0	1	0
rs747346	0	0	0	1	0
rs747357	0	0	0	1	0
rs747371	0	0	0	1	0
rs747373	0	0	0	1	0
rs747398	0	0	0	1	0
rs747417	0	1	0	0	0
rs747439	0	0	0	1	0
rs747451	0	0	0	1	0
rs747459	0	0	0	1	0
rs747460	0	0	0	1	0
rs747462	0	0	0	1	0
rs747463	0	0	0	1	0
rs747485	0	0	1	0	0
rs747501	0	0	0	1	0
rs747502	0	0	0	1	0
rs747503	0	0	0	1	0
rs747505	0	0	0	1	0
rs747516	0	0	0	1	0
rs747517	0	0	0	1	0
rs747521	0	0	0	1	0
rs747523	0	0	0	1	0
rs747524	0	0	0	1	0
rs747532	0	0	0	1	0
rs747533	0	0	0	1	0
rs747590	0	1	0	0	0
rs747657	0	0	0	1	0
rs747658	0	0	0	1	0
rs747659	0	0	0	1	0
rs747674	0	0	1	0	0
rs747690	0	1	0	0	0
rs747691	0	1	0	0	0
rs747692	0	0	0	1	0
rs747694	0	0	0	1	0
rs747695	0	0	0	1	0
rs747742	0	0	0	1	0
rs747766	0	1	0	0	0
rs747767	0	1	0	0	0
rs747769	1	0	0	0	0
rs747770	1	0	0	0	0
rs747782	1	0	0	0	0
rs747821	0	0	0	0	1
rs747825	0	0	0	1	0
rs747832	0	1	0	0	0
rs747849	1	0	0	0	0
rs747850	1	0	0	0	0
rs747858	0	0	0	1	0
rs747860	0	0	0	1	0
rs747861	0	0	0	1	0
rs747883	0	0	0	1	0
rs747892	1	0	0	0	0
rs747893	1	0	0	0	0
rs747898	1	0	0	0	0
rs747899	1	0	0	0	0
rs747900	1	0	0	0	0
rs747928	0	0	0	1	0
rs747938	0	0	0	1	0
rs747939	0	0	0	1	0
rs747952	0	0	0	1	0
rs747953	0	0	0	1	0
rs747967	0	0	0	1	0
rs747973	0	0	0	1	0
rs747988	0	0	1	0	0
rs747990	0	0	0	1	0
rs748002	0	0	0	1	0
rs748011	0	0	1	0	0
rs748012	0	0	1	0	0
rs748013	0	1	0	0	0
rs748016	0	0	0	1	0
rs748017	0	1	0	0	0
rs748036	0	0	0	1	0
rs748048	1	0	0	0	0
rs748050	1	0	0	0	0
rs748059	0	0	0	1	0
rs748066	0	0	0	1	0
rs748098	0	0	1	0	0
rs748099	0	0	1	0	0
rs748101	0	0	0	1	0
rs748103	0	0	0	1	0
rs748104	0	0	0	1	0
rs748105	0	0	0	1	0
rs748126	0	0	0	0	1
rs748127	0	0	0	0	1
rs748128	0	0	0	0	1
rs748155	0	0	0	1	0
rs748156	0	0	0	1	0
rs748157	0	0	0	1	0
rs748175	0	0	0	1	0
rs748196	1	0	0	0	0
rs748222	0	0	0	1	0
rs748260	0	0	0	1	0
rs748288	0	0	0	1	0
rs748329	1	0	0	0	0
rs748330	1	0	0	0	0
rs748340	0	0	0	1	0
rs748351	0	0	0	1	0
rs748397	0	0	0	1	0
rs748439	0	0	1	0	0
rs748440	0	0	1	0	0
rs748465	0	0	0	1	0
rs748477	0	0	0	1	0
rs748487	1	0	0	0	0
rs748574	0	0	0	1	0
rs748578	0	0	0	1	0
rs748579	0	0	0	1	0
rs748580	0	0	0	1	0
rs748620	0	0	0	1	0
rs748644	0	0	1	0	0
rs748645	0	0	1	0	0
rs748694	0	0	0	0	1
rs748697	0	0	0	1	0
rs748708	0	0	0	1	0
rs748729	0	0	0	1	0
rs748730	0	0	0	1	0
rs748731	0	0	0	1	0
rs748742	0	1	0	0	0
rs748743	0	1	0	0	0
rs748744	0	1	0	0	0
rs748769	0	0	0	1	0
rs748832	0	0	1	0	0
rs748841	0	0	0	1	0
rs748883	0	0	0	1	0
rs748886	0	0	0	1	0
rs748897	1	0	0	0	0
rs748917	0	0	0	1	0
rs749006	0	0	0	1	0
rs749007	0	0	0	1	0
rs749008	0	0	0	1	0
rs749009	0	0	0	1	0
rs749036	0	0	0	1	0
rs749049	0	0	0	1	0
rs749050	0	0	0	1	0
rs749052	1	0	0	0	0
rs749056	0	0	0	1	0
rs749109	0	1	0	0	0
rs749112	0	1	0	0	0
rs749115	0	0	0	1	0
rs749116	0	0	0	1	0
rs749125	0	0	0	1	0
rs749129	1	0	0	0	0
rs749160	0	0	0	0	1
rs749169	0	1	0	0	0
rs749174	0	0	0	1	0
rs749221	0	0	0	1	0
rs749231	0	1	0	0	0
rs749232	0	1	0	0	0
rs749240	0	0	0	1	0
rs749244	0	0	0	1	0
rs749245	0	0	0	1	0
rs749254	0	0	0	1	0
rs749283	0	0	0	1	0
rs749284	0	0	0	1	0
rs749288	0	0	0	1	0
rs749289	0	0	0	1	0
rs749304	0	0	0	1	0
rs749318	0	0	0	1	0
rs749326	0	0	0	1	0
rs749331	1	0	0	0	0
rs749377	0	0	0	1	0
rs749386	0	1	0	0	0
rs749387	0	1	0	0	0
rs749406	0	0	0	1	0
rs749407	0	0	0	1	0
rs749411	0	0	0	1	0
rs749423	0	0	0	1	0
rs749424	0	0	0	1	0
rs749425	0	0	0	1	0
rs749446	1	0	0	0	0
rs749470	0	0	0	1	0
rs749489	0	0	0	1	0
rs749492	0	0	0	1	0
rs749522	0	0	0	1	0
rs749673	0	0	0	1	0
rs749723	0	0	1	0	0
rs749733	0	0	0	1	0
rs749734	0	0	0	1	0
rs749744	0	0	0	0	1
rs749745	0	0	0	0	1
rs749755	0	0	0	1	0
rs749756	0	0	0	1	0
rs749761	0	1	0	0	0
rs749770	0	0	0	1	0
rs749773	0	1	0	0	0
rs749781	0	1	0	0	0
rs749794	0	0	0	1	0
rs749808	0	0	0	1	0
rs749811	0	0	0	1	0
rs749845	1	0	0	0	0
rs749939	0	0	0	1	0
rs749949	0	0	0	1	0
rs749970	0	0	1	0	0
rs749995	0	0	0	1	0
rs750012	0	0	0	1	0
rs750031	0	0	0	0	1
rs750048	0	0	0	1	0
rs750049	0	0	0	1	0
rs750072	0	0	0	1	0
rs750083	1	0	0	0	0
rs750087	0	0	1	0	0
rs750088	0	0	1	0	0
rs750089	0	0	1	0	0
rs750113	0	0	0	1	0
rs750138	0	0	0	1	0
rs750145	0	0	1	0	0
rs750146	0	0	1	0	0
rs750155	0	1	0	0	0
rs750175	0	0	1	0	0
rs750210	0	0	1	0	0
rs750214	0	0	0	1	0
rs750218	0	0	0	1	0
rs750219	0	0	0	1	0
rs750220	0	0	0	1	0
rs750234	0	0	0	1	0
rs750290	0	0	0	1	0
rs750294	0	1	0	0	0
rs750364	0	1	0	0	0
rs750387	1	0	0	0	0
rs750388	0	0	0	1	0
rs750389	0	0	0	1	0
rs750390	0	0	0	1	0
rs750391	0	0	0	1	0
rs750396	0	0	0	1	0
rs750401	0	0	0	1	0
rs750439	0	0	0	1	0
rs750460	0	0	1	0	0
rs750465	0	1	0	0	0
rs750474	0	1	0	0	0
rs750503	0	0	0	1	0
rs750546	1	0	0	0	0
rs750577	0	0	0	1	0
rs750578	0	0	0	1	0
rs750580	0	0	0	1	0
rs750607	0	0	1	0	0
rs750608	0	0	1	0	0
rs750667	0	1	0	0	0
rs750728	0	0	0	1	0
rs750762	0	0	0	1	0
rs750766	0	0	0	1	0
rs750771	0	0	0	1	0
rs750784	0	0	1	0	0
rs750801	0	1	0	0	0
rs750802	0	1	0	0	0
rs750812	0	0	0	1	0
rs750829	0	0	0	1	0
rs750866	0	1	0	0	0
rs750867	0	0	0	1	0
rs750878	0	0	0	1	0
rs750938	0	1	0	0	0
rs751008	0	0	0	1	0
rs751022	0	0	0	1	0
rs751023	0	0	0	1	0
rs751024	0	0	0	1	0
rs751033	0	0	1	0	0
rs751045	0	0	0	1	0
rs751046	0	0	0	1	0
rs751047	0	0	0	0	1
rs751059	0	1	0	0	0
rs751060	0	1	0	0	0
rs751082	0	0	0	1	0
rs751095	0	0	0	1	0
rs751096	0	0	0	1	0
rs751126	0	0	0	1	0
rs751135	0	0	0	1	0
rs751168	0	0	0	0	1
rs751180	0	0	0	1	0
rs751204	0	0	0	1	0
rs751210	0	0	0	1	0
rs751212	0	0	0	1	0
rs751236	0	0	1	0	0
rs751237	0	0	1	0	0
rs751238	0	0	1	0	0
rs751315	0	0	0	1	0
rs751316	0	0	0	1	0
rs751356	0	0	0	1	0
rs751358	1	0	0	0	0
rs751367	0	0	0	1	0
rs751368	0	0	0	1	0
rs751369	0	0	0	1	0
rs751370	0	0	0	1	0
rs751372	0	0	0	1	0
rs751379	0	0	0	1	0
rs751382	0	0	0	1	0
rs751389	0	0	0	1	0
rs751396	0	0	1	0	0
rs751425	0	1	0	0	0
rs751426	0	1	0	0	0
rs751434	1	0	0	0	0
rs751442	0	0	0	1	0
rs751508	0	0	0	1	0
rs751510	0	1	0	0	0
rs751527	0	0	1	0	0
rs751625	0	0	0	1	0
rs751626	0	0	0	1	0
rs751670	0	0	0	1	0
rs751675	0	0	0	1	0
rs751690	0	0	0	1	0
rs751700	0	0	0	1	0
rs751726	0	0	0	1	0
rs751727	0	0	0	1	0
rs751728	0	0	0	1	0
rs751729	0	0	0	1	0
rs751755	1	0	0	0	0
rs751759	0	0	0	1	0
rs751856	0	0	1	0	0
rs751858	0	0	1	0	0
rs751868	1	0	0	0	0
rs751869	1	0	0	0	0
rs751879	1	0	0	0	0
rs751899	0	0	0	1	0
rs751908	0	0	0	1	0
rs751915	0	0	0	1	0
rs751932	0	0	1	0	0
rs752012	0	0	0	1	0
rs752029	0	0	0	1	0
rs752048	0	0	0	1	0
rs752053	0	0	0	1	0
rs752059	0	0	0	0	1
rs752070	0	0	0	1	0
rs752072	0	0	0	1	0
rs752073	0	1	0	0	0
rs752075	0	0	0	1	0
rs752111	0	0	0	1	0
rs752112	0	0	0	1	0
rs752113	0	0	0	1	0
rs752138	0	1	0	0	0
rs752139	0	1	0	0	0
rs752151	0	0	0	1	0
rs752183	0	0	1	0	0
rs752221	0	0	0	0	1
rs752222	0	0	0	0	1
rs752231	0	0	0	1	0
rs752244	0	0	0	1	0
rs752296	1	0	0	0	0
rs752298	0	0	0	1	0
rs752299	0	0	0	1	0
rs752300	0	0	0	1	0
rs752307	0	0	0	1	0
rs752308	0	0	0	1	0
rs752309	0	0	0	1	0
rs752313	0	0	0	1	0
rs752372	1	0	0	0	0
rs752387	0	1	0	0	0
rs752388	1	0	0	0	0
rs752406	0	0	0	1	0
rs752415	0	0	0	0	1
rs752416	0	0	0	0	1
rs752417	0	0	0	0	1
rs752418	0	1	0	0	0
rs752419	0	1	0	0	0
rs752448	0	0	0	1	0
rs752465	0	0	0	1	0
rs752466	0	0	0	1	0
rs752475	0	0	0	1	0
rs752476	0	0	0	1	0
rs752477	0	0	0	1	0
rs752504	0	0	0	1	0
rs752514	0	0	0	1	0
rs752560	1	0	0	0	0
rs752606	0	0	1	0	0
rs752639	0	0	0	1	0
rs752662	0	1	0	0	0
rs752677	0	0	0	1	0
rs752688	0	1	0	0	0
rs752689	0	0	0	1	0
rs752697	0	0	0	1	0
rs752704	0	0	0	1	0
rs752767	0	0	0	1	0
rs752779	1	0	0	0	0
rs752780	0	0	0	1	0
rs752822	0	0	0	1	0
rs752849	1	0	0	0	0
rs752878	0	0	0	1	0
rs752919	0	0	0	1	0
rs752921	0	0	0	1	0
rs752922	0	0	0	1	0
rs752929	0	0	0	1	0
rs752930	0	0	0	1	0
rs752940	0	0	0	1	0
rs752949	0	0	0	1	0
rs752974	0	1	0	0	0
rs752975	0	1	0	0	0
rs752977	0	1	0	0	0
rs752978	0	1	0	0	0
rs752979	0	0	0	1	0
rs753009	0	0	0	1	0
rs753047	0	0	0	1	0
rs753073	0	1	0	0	0
rs753086	0	0	0	1	0
rs753089	0	0	0	1	0
rs753090	0	0	0	1	0
rs753093	0	0	0	1	0
rs753095	0	0	0	1	0
rs753116	0	0	0	0	1
rs753117	0	0	0	0	1
rs753120	0	0	0	1	0
rs753135	0	1	0	0	0
rs753137	0	1	0	0	0
rs753138	0	1	0	0	0
rs753147	0	0	0	1	0
rs753196	1	0	0	0	0
rs753280	0	0	0	1	0
rs753311	0	0	0	1	0
rs753313	0	0	0	1	0
rs753327	0	0	0	1	0
rs753328	0	0	0	1	0
rs753352	0	0	0	1	0
rs753366	0	0	1	0	0
rs753381	0	0	1	0	0
rs753429	0	0	0	1	0
rs753430	0	0	0	1	0
rs753431	0	0	0	1	0
rs753482	0	0	0	1	0
rs753487	0	0	0	1	0
rs753504	0	0	0	1	0
rs753510	0	1	0	0	0
rs753572	0	0	1	0	0
rs753613	0	0	0	0	1
rs753634	0	0	0	1	0
rs753635	0	0	0	1	0
rs753637	0	0	0	1	0
rs753646	0	0	0	1	0
rs753647	0	0	0	1	0
rs753663	0	0	1	0	0
rs753665	0	0	0	1	0
rs753720	0	0	0	1	0
rs753733	0	0	0	1	0
rs753744	0	0	0	1	0
rs753745	0	0	0	1	0
rs753746	0	0	0	1	0
rs753753	1	0	0	0	0
rs753759	0	0	0	1	0
rs753760	0	0	0	1	0
rs753770	1	0	0	0	0
rs753771	1	0	0	0	0
rs753852	0	0	1	0	0
rs753853	0	0	1	0	0
rs753863	0	0	0	1	0
rs753876	0	0	0	1	0
rs753893	0	0	0	1	0
rs753897	0	0	0	1	0
rs753900	0	1	0	0	0
rs753908	0	0	0	1	0
rs753935	1	0	0	0	0
rs753951	0	0	0	1	0
rs753977	0	0	0	1	0
rs753993	1	0	0	0	0
rs754012	0	0	0	1	0
rs754015	0	0	1	0	0
rs754018	0	0	1	0	0
rs754020	0	0	1	0	0
rs754022	0	0	0	1	0
rs754023	0	0	0	1	0
rs754024	0	0	0	1	0
rs754025	0	0	0	1	0
rs754043	0	0	0	1	0
rs754065	0	0	0	1	0
rs754066	0	0	0	1	0
rs754086	0	0	0	1	0
rs754107	0	0	0	1	0
rs754118	0	0	0	1	0
rs754123	0	0	0	1	0
rs754130	0	0	0	1	0
rs754131	0	0	0	1	0
rs754132	0	0	0	1	0
rs754157	0	0	0	1	0
rs754165	0	0	1	0	0
rs754166	0	0	1	0	0
rs754170	0	1	0	0	0
rs754193	0	0	0	1	0
rs754195	0	0	0	1	0
rs754255	0	0	1	0	0
rs754256	0	0	1	0	0
rs754300	0	0	0	1	0
rs754332	0	1	0	0	0
rs754333	0	0	0	1	0
rs754398	0	0	1	0	0
rs754435	0	0	0	1	0
rs754458	0	0	0	1	0
rs754459	0	0	0	1	0
rs754460	0	0	0	1	0
rs754461	0	0	0	1	0
rs754465	0	0	0	1	0
rs754466	0	0	0	1	0
rs754474	0	1	0	0	0
rs754501	0	0	0	1	0
rs754502	0	0	0	1	0
rs754508	0	0	0	1	0
rs754568	0	0	0	1	0
rs754585	0	0	0	1	0
rs754586	0	0	0	1	0
rs754593	0	0	0	1	0
rs754598	0	1	0	0	0
rs754611	1	0	0	0	0
rs754617	0	1	0	0	0
rs754618	0	1	0	0	0
rs754619	0	1	0	0	0
rs754633	1	0	0	0	0
rs754634	0	0	0	1	0
rs754697	0	0	0	1	0
rs754713	0	1	0	0	0
rs754720	0	0	0	1	0
rs754746	0	0	1	0	0
rs754747	0	0	1	0	0
rs754748	0	0	1	0	0
rs754749	0	0	1	0	0
rs754799	0	0	0	1	0
rs754861	0	0	1	0	0
rs754909	0	1	0	0	0
rs754923	0	1	0	0	0
rs754939	0	0	0	1	0
rs754956	0	0	0	1	0
rs754965	0	0	1	0	0
rs755004	0	0	0	1	0
rs755011	0	0	0	1	0
rs755042	0	0	1	0	0
rs755048	0	0	0	1	0
rs755079	0	0	0	1	0
rs755089	0	0	1	0	0
rs755097	1	0	0	0	0
rs755115	0	0	0	1	0
rs755116	0	0	0	1	0
rs755117	0	0	0	1	0
rs755129	0	0	0	1	0
rs755140	1	0	0	0	0
rs755145	0	0	0	1	0
rs755159	0	0	0	1	0
rs755160	0	0	0	1	0
rs755161	0	0	0	1	0
rs755162	0	1	0	0	0
rs755172	0	0	0	0	1
rs755181	0	0	0	1	0
rs755217	0	0	1	0	0
rs755239	0	0	0	1	0
rs755255	0	0	1	0	0
rs755258	0	0	0	1	0
rs755284	0	0	0	1	0
rs755294	1	0	0	0	0
rs755295	0	0	0	1	0
rs755296	0	0	0	1	0
rs755297	0	0	0	1	0
rs755298	0	0	0	1	0
rs755312	0	0	0	1	0
rs755319	1	0	0	0	0
rs755332	0	0	1	0	0
rs755363	0	0	0	1	0
rs755369	0	0	0	1	0
rs755381	0	0	0	1	0
rs755385	0	0	0	1	0
rs755386	0	0	0	1	0
rs755387	0	0	0	1	0
rs755400	0	0	0	1	0
rs755403	0	1	0	0	0
rs755448	0	0	0	1	0
rs755491	0	0	0	1	0
rs755495	0	0	0	1	0
rs755496	0	0	0	1	0
rs755497	0	0	0	1	0
rs755499	0	0	0	1	0
rs755530	0	0	0	1	0
rs755538	0	0	0	1	0
rs755542	0	0	0	1	0
rs755543	0	0	0	1	0
rs755544	0	0	0	1	0
rs755549	0	0	0	1	0
rs755568	0	0	0	1	0
rs755597	0	0	0	1	0
rs755639	0	0	0	1	0
rs755657	0	0	0	1	0
rs755702	0	0	0	1	0
rs755716	0	0	0	1	0
rs755717	0	0	0	1	0
rs755720	0	0	1	0	0
rs755726	0	0	0	1	0
rs755739	0	0	0	1	0
rs755779	0	0	1	0	0
rs755786	0	0	0	1	0
rs755792	0	0	0	1	0
rs755850	0	0	0	1	0
rs755875	1	0	0	0	0
rs755892	0	0	0	1	0
rs755895	0	0	0	0	1
rs755951	0	0	0	1	0
rs755966	0	0	1	0	0
rs755982	0	0	0	1	0
rs755985	0	0	0	1	0
rs755986	0	0	0	1	0
rs756001	0	0	0	1	0
rs756008	1	0	0	0	0
rs756057	1	0	0	0	0
rs756058	1	0	0	0	0
rs756082	0	0	0	1	0
rs756083	0	0	0	1	0
rs756084	0	0	0	1	0
rs756103	0	0	0	1	0
rs756138	0	0	0	1	0
rs756139	0	0	0	1	0
rs756148	0	0	0	1	0
rs756159	0	0	0	1	0
rs756160	0	0	0	1	0
rs756196	0	0	0	1	0
rs756197	0	0	0	1	0
rs756213	0	0	0	1	0
rs756240	0	0	0	1	0
rs756247	0	1	0	0	0
rs756252	0	0	0	1	0
rs756260	0	0	0	1	0
rs756261	0	0	0	1	0
rs756262	0	0	0	1	0
rs756263	0	0	0	1	0
rs756265	0	0	0	1	0
rs756266	0	0	0	1	0
rs756278	1	0	0	0	0
rs756279	1	0	0	0	0
rs756280	1	0	0	0	0
rs756293	0	0	0	1	0
rs756315	0	0	0	1	0
rs756382	0	0	0	1	0
rs756383	0	0	0	1	0
rs756435	0	0	0	1	0
rs756439	0	0	1	0	0
rs756443	1	0	0	0	0
rs756458	0	0	1	0	0
rs756460	0	0	1	0	0
rs756504	0	1	0	0	0
rs756507	0	0	0	1	0
rs756525	0	0	1	0	0
rs756535	0	0	0	1	0
rs756552	1	0	0	0	0
rs756553	0	1	0	0	0
rs756554	0	1	0	0	0
rs756555	0	1	0	0	0
rs756601	0	0	0	1	0
rs756627	0	0	0	1	0
rs756628	0	1	0	0	0
rs756631	0	0	0	0	1
rs756632	0	0	0	0	1
rs756633	0	0	0	1	0
rs756638	0	0	0	1	0
rs756643	0	0	0	1	0
rs756653	0	1	0	0	0
rs756665	0	1	0	0	0
rs756670	0	0	0	1	0
rs756687	0	1	0	0	0
rs756690	0	1	0	0	0
rs756691	0	1	0	0	0
rs756692	1	0	0	0	0
rs756693	1	0	0	0	0
rs756701	0	0	0	0	1
rs756739	0	1	0	0	0
rs756740	0	1	0	0	0
rs756741	0	1	0	0	0
rs756765	1	0	0	0	0
rs756766	0	0	0	1	0
rs756817	0	0	0	1	0
rs756852	1	0	0	0	0
rs756870	0	0	0	1	0
rs756872	0	0	0	1	0
rs756875	1	0	0	0	0
rs756876	0	0	0	1	0
rs756877	0	0	0	1	0
rs756884	0	1	0	0	0
rs756900	0	0	0	1	0
rs756950	0	0	0	1	0
rs756976	0	0	0	1	0
rs756981	0	0	0	1	0
rs756982	0	0	0	1	0
rs756983	0	0	0	1	0
rs756984	0	0	0	1	0
rs756985	0	0	0	1	0
rs756986	0	0	0	1	0
rs756989	0	0	0	1	0
rs756997	0	0	1	0	0
rs756999	0	0	1	0	0
rs757000	0	0	1	0	0
rs757001	0	0	1	0	0
rs757031	0	0	0	1	0
rs757032	0	0	0	1	0
rs757036	0	0	0	1	0
rs757054	0	0	0	1	0
rs757086	1	0	0	0	0
rs757088	0	1	0	0	0
rs757090	0	1	0	0	0
rs757091	0	1	0	0	0
rs757092	1	0	0	0	0
rs757103	1	0	0	0	0
rs757109	0	0	0	1	0
rs757110	0	0	0	1	0
rs757111	0	0	0	1	0
rs757134	0	0	1	0	0
rs757159	0	0	0	1	0
rs757162	0	1	0	0	0
rs757193	0	0	0	1	0
rs757195	0	0	0	1	0
rs757196	0	0	0	1	0
rs757197	0	0	0	1	0
rs757198	0	0	0	1	0
rs757200	0	0	0	1	0
rs757207	0	0	0	1	0
rs757278	0	0	0	1	0
rs757279	0	0	0	0	1
rs757281	0	0	0	0	1
rs757282	0	0	0	0	1
rs757284	0	0	0	0	1
rs757286	0	0	0	0	1
rs757287	0	0	0	0	1
rs757303	0	0	0	1	0
rs757332	0	0	0	1	0
rs757342	0	0	0	0	1
rs757353	0	0	0	1	0
rs757354	0	0	0	0	1
rs757355	0	0	0	0	1
rs757359	0	0	0	1	0
rs757360	0	0	0	1	0
rs757361	0	0	0	1	0
rs757362	0	0	0	1	0
rs757363	0	0	0	1	0
rs757364	0	0	0	1	0
rs757372	0	0	0	1	0
rs757373	0	0	0	1	0
rs757410	0	0	0	0	1
rs757428	0	0	0	1	0
rs757430	0	0	0	1	0
rs757438	0	0	0	1	0
rs757439	0	0	0	1	0
rs757441	0	0	0	1	0
rs757463	0	0	0	1	0
rs757464	0	0	0	1	0
rs757465	0	0	0	1	0
rs757466	0	0	0	1	0
rs757468	0	0	0	1	0
rs757536	0	0	0	1	0
rs757585	0	0	0	1	0
rs757591	0	0	0	1	0
rs757593	1	0	0	0	0
rs757613	0	0	0	1	0
rs757624	0	0	1	0	0
rs757628	0	1	0	0	0
rs757635	0	0	0	1	0
rs757654	0	0	0	1	0
rs757656	0	0	0	1	0
rs757657	0	0	0	1	0
rs757658	0	0	0	1	0
rs757668	0	0	0	1	0
rs757677	0	0	1	0	0
rs757682	0	0	0	1	0
rs757722	1	0	0	0	0
rs757747	0	0	0	1	0
rs757786	0	1	0	0	0
rs757787	0	1	0	0	0
rs757820	1	0	0	0	0
rs757821	1	0	0	0	0
rs757822	1	0	0	0	0
rs757847	0	0	1	0	0
rs757868	0	0	0	1	0
rs757870	0	0	0	1	0
rs757880	0	0	0	1	0
rs757881	0	0	0	1	0
rs757882	0	0	0	1	0
rs757883	0	0	0	1	0
rs757887	0	0	0	1	0
rs757888	0	0	0	1	0
rs757889	0	0	0	1	0
rs757890	0	0	0	1	0
rs757892	0	0	0	1	0
rs757900	0	0	0	1	0
rs757905	0	0	1	0	0
rs757907	0	0	1	0	0
rs757908	0	0	1	0	0
rs757913	0	0	1	0	0
rs757918	0	0	0	1	0
rs757931	0	0	0	1	0
rs757936	0	0	0	1	0
rs758006	0	0	1	0	0
rs758007	0	0	1	0	0
rs758008	0	0	1	0	0
rs758009	0	0	1	0	0
rs758010	0	0	1	0	0
rs758020	0	0	0	1	0
rs758034	0	0	0	1	0
rs758063	0	0	1	0	0
rs758064	0	0	1	0	0
rs758065	0	0	1	0	0
rs758066	0	0	1	0	0
rs758104	0	0	0	1	0
rs758109	0	0	0	1	0
rs758110	0	0	0	1	0
rs758179	0	0	1	0	0
rs758180	0	0	1	0	0
rs758181	0	0	1	0	0
rs758207	0	1	0	0	0
rs758240	0	0	0	1	0
rs758243	0	0	0	1	0
rs758244	0	0	0	1	0
rs758249	0	0	0	1	0
rs758284	0	0	0	1	0
rs758285	0	0	0	1	0
rs758293	0	0	0	1	0
rs758373	0	1	0	0	0
rs758374	0	1	0	0	0
rs758386	0	0	0	1	0
rs758391	0	1	0	0	0
rs758392	0	1	0	0	0
rs758413	0	0	0	1	0
rs758416	0	0	0	1	0
rs758417	0	0	0	1	0
rs758418	0	0	0	1	0
rs758425	0	0	0	1	0
rs758429	0	0	0	1	0
rs758433	0	0	0	1	0
rs758434	0	0	0	1	0
rs758435	0	0	0	1	0
rs758437	0	0	0	0	1
rs758481	0	1	0	0	0
rs758486	0	0	0	1	0
rs758510	0	0	0	1	0
rs758512	0	0	0	1	0
rs758513	0	0	0	1	0
rs758525	0	0	0	1	0
rs758639	0	0	0	1	0
rs758657	0	0	0	1	0
rs758658	0	0	0	1	0
rs758664	0	0	0	1	0
rs758665	0	0	0	1	0
rs758666	0	0	0	1	0
rs758692	0	0	0	1	0
rs758697	0	0	0	1	0
rs758698	0	0	0	1	0
rs758709	0	0	0	1	0
rs758761	0	0	0	1	0
rs758762	0	0	0	1	0
rs758799	0	0	0	1	0
rs758800	0	1	0	0	0
rs758802	0	1	0	0	0
rs758803	0	1	0	0	0
rs758851	0	0	0	1	0
rs758853	0	0	0	1	0
rs758857	0	0	0	1	0
rs758887	0	0	0	1	0
rs758888	0	0	0	1	0
rs758889	0	0	0	1	0
rs758943	0	0	0	1	0
rs759022	0	1	0	0	0
rs759029	0	0	0	1	0
rs759033	0	0	0	1	0
rs759055	0	0	0	1	0
rs759056	0	0	0	1	0
rs759189	1	0	0	0	0
rs759191	1	0	0	0	0
rs759192	1	0	0	0	0
rs759193	1	0	0	0	0
rs759194	1	0	0	0	0
rs759196	1	0	0	0	0
rs759197	1	0	0	0	0
rs759214	0	0	0	1	0
rs759215	0	0	0	1	0
rs759220	0	0	0	1	0
rs759221	0	0	0	1	0
rs759249	0	1	0	0	0
rs759285	0	0	0	1	0
rs759287	1	0	0	0	0
rs759383	0	0	0	1	0
rs759397	0	1	0	0	0
rs759404	0	0	0	1	0
rs759406	0	0	0	1	0
rs759407	0	0	0	1	0
rs759415	0	0	0	1	0
rs759422	0	0	0	1	0
rs759450	0	0	0	1	0
rs759451	0	0	0	1	0
rs759453	0	0	0	1	0
rs759454	0	0	0	1	0
rs759456	0	0	0	1	0
rs759458	0	0	0	1	0
rs759460	0	0	0	1	0
rs759461	0	0	0	1	0
rs759480	0	0	0	1	0
rs759481	0	0	0	1	0
rs759487	0	0	0	1	0
rs759488	0	0	0	1	0
rs759489	0	0	0	1	0
rs759490	0	0	0	1	0
rs759548	0	0	0	1	0
rs759549	0	0	0	1	0
rs759550	0	0	0	1	0
rs759560	0	0	0	1	0
rs759577	0	0	0	1	0
rs759589	0	0	0	1	0
rs759601	0	0	0	1	0
rs759602	0	0	1	0	0
rs759637	0	0	0	1	0
rs759638	0	0	0	1	0
rs759639	0	0	0	1	0
rs759667	0	0	0	1	0
rs759668	0	0	0	1	0
rs759669	0	0	0	1	0
rs759671	1	0	0	0	0
rs759675	1	0	0	0	0
rs759678	1	0	0	0	0
rs759679	1	0	0	0	0
rs759711	0	0	1	0	0
rs759712	0	0	1	0	0
rs759722	0	0	0	1	0
rs759723	0	0	0	1	0
rs759724	0	0	0	1	0
rs759725	0	0	0	1	0
rs759779	0	0	0	1	0
rs759783	0	0	0	1	0
rs759812	0	0	0	1	0
rs759817	0	0	0	1	0
rs759828	0	0	1	0	0
rs759829	0	0	1	0	0
rs759830	0	0	1	0	0
rs759831	0	0	1	0	0
rs759843	0	0	0	1	0
rs759844	0	0	0	1	0
rs759845	0	0	0	1	0
rs759871	0	0	0	1	0
rs759904	0	0	0	1	0
rs759945	0	0	1	0	0
rs759971	0	0	0	1	0
rs759993	0	0	0	1	0
rs760066	1	0	0	0	0
rs760098	0	0	0	1	0
rs760114	0	0	1	0	0
rs760122	0	0	0	1	0
rs760128	0	0	0	1	0
rs760129	0	0	0	1	0
rs760168	0	0	0	1	0
rs760169	0	0	0	1	0
rs760170	0	0	0	1	0
rs760172	0	0	0	1	0
rs760173	0	0	0	1	0
rs760174	0	0	0	1	0
rs760175	0	0	0	1	0
rs760176	0	0	0	1	0
rs760178	0	0	0	1	0
rs760179	0	0	0	1	0
rs760195	0	1	0	0	0
rs760230	0	0	0	1	0
rs760232	0	0	0	1	0
rs760233	0	0	0	1	0
rs760241	0	0	0	1	0
rs760352	0	0	0	1	0
rs760353	0	0	0	1	0
rs760355	0	0	0	1	0
rs760435	0	1	0	0	0
rs760440	0	0	0	1	0
rs760442	0	0	0	1	0
rs760443	0	1	0	0	0
rs760444	0	1	0	0	0
rs760452	0	1	0	0	0
rs760453	0	1	0	0	0
rs760454	0	1	0	0	0
rs760456	0	1	0	0	0
rs760457	0	1	0	0	0
rs760458	0	1	0	0	0
rs760459	0	1	0	0	0
rs760460	0	1	0	0	0
rs760462	0	1	0	0	0
rs760463	0	1	0	0	0
rs760464	0	1	0	0	0
rs760466	0	1	0	0	0
rs760477	0	0	0	1	0
rs760482	0	0	0	1	0
rs760484	0	0	0	1	0
rs760485	0	0	0	1	0
rs760510	0	0	0	1	0
rs760568	1	0	0	0	0
rs760569	1	0	0	0	0
rs760570	1	0	0	0	0
rs760588	1	0	0	0	0
rs760589	1	0	0	0	0
rs760612	0	0	0	1	0
rs760619	0	0	0	1	0
rs760620	0	0	0	1	0
rs760643	0	0	0	1	0
rs760644	0	0	0	1	0
rs760649	0	0	0	1	0
rs760650	0	0	0	1	0
rs760656	0	0	0	1	0
rs760657	0	0	0	1	0
rs760700	0	0	0	1	0
rs760701	0	0	0	1	0
rs760743	0	1	0	0	0
rs760747	0	1	0	0	0
rs760756	0	1	0	0	0
rs760762	0	0	1	0	0
rs760769	0	0	0	1	0
rs760771	0	0	0	1	0
rs760772	0	0	0	1	0
rs760790	1	0	0	0	0
rs760908	0	0	0	1	0
rs760922	0	0	0	1	0
rs760923	0	0	0	1	0
rs760925	0	1	0	0	0
rs760930	0	1	0	0	0
rs760931	0	1	0	0	0
rs760973	0	0	0	1	0
rs760975	0	0	0	1	0
rs760994	0	0	1	0	0
rs760995	0	0	1	0	0
rs761020	0	1	0	0	0
rs761025	0	0	0	1	0
rs761068	0	0	1	0	0
rs761125	0	0	0	0	1
rs761141	0	0	0	1	0
rs761142	0	0	0	1	0
rs761158	0	0	0	1	0
rs761213	0	0	0	1	0
rs761233	0	0	0	1	0
rs761234	0	0	0	1	0
rs761235	0	0	0	1	0
rs761236	0	0	0	1	0
rs761238	0	0	0	1	0
rs761239	0	0	0	1	0
rs761247	0	0	0	1	0
rs761248	0	0	0	1	0
rs761262	0	0	0	1	0
rs761304	0	0	1	0	0
rs761305	0	0	1	0	0
rs761306	0	0	1	0	0
rs761307	0	0	1	0	0
rs761308	0	0	0	0	1
rs761312	0	0	0	1	0
rs761336	0	0	0	1	0
rs761368	0	0	0	1	0
rs761413	0	0	1	0	0
rs761437	0	0	0	1	0
rs761438	0	0	0	1	0
rs761439	0	0	0	1	0
rs761440	0	0	0	1	0
rs761459	0	1	0	0	0
rs761463	0	1	0	0	0
rs761491	0	0	0	1	0
rs761498	0	0	0	1	0
rs761502	0	0	0	1	0
rs761504	0	0	0	1	0
rs761505	0	1	0	0	0
rs761506	0	1	0	0	0
rs761546	0	0	0	1	0
rs761555	0	0	0	1	0
rs761556	0	0	0	1	0
rs761557	0	0	0	1	0
rs761582	0	0	0	1	0
rs761583	0	0	0	1	0
rs761588	0	0	0	1	0
rs761589	0	0	0	1	0
rs761617	0	0	0	1	0
rs761684	0	0	0	1	0
rs761717	0	0	0	1	0
rs761718	0	0	0	1	0
rs761722	0	0	0	1	0
rs761723	0	0	0	1	0
rs761725	0	0	0	1	0
rs761726	0	0	0	1	0
rs761736	0	0	0	1	0
rs761798	0	0	0	1	0
rs761802	0	0	0	1	0
rs761817	0	0	0	1	0
rs761827	0	0	0	1	0
rs761868	0	0	0	1	0
rs761869	0	0	0	1	0
rs761870	0	0	0	1	0
rs761889	0	0	0	1	0
rs761900	0	0	0	1	0
rs761901	0	0	0	1	0
rs761902	0	0	0	1	0
rs761955	0	0	0	1	0
rs761960	0	1	0	0	0
rs761963	0	0	0	1	0
rs761964	0	0	0	1	0
rs761998	0	0	0	1	0
rs762000	0	0	1	0	0
rs762007	0	0	0	1	0
rs762009	0	1	0	0	0
rs762010	0	1	0	0	0
rs762070	0	0	0	1	0
rs762071	0	0	0	1	0
rs762072	0	0	0	1	0
rs762083	0	1	0	0	0
rs762097	0	1	0	0	0
rs762098	0	1	0	0	0
rs762099	0	1	0	0	0
rs762185	0	0	0	1	0
rs762187	0	0	0	1	0
rs762188	0	0	0	1	0
rs762190	0	0	0	1	0
rs762191	0	0	0	1	0
rs762192	0	0	0	1	0
rs762193	0	0	0	1	0
rs762198	0	1	0	0	0
rs762199	0	1	0	0	0
rs762200	0	1	0	0	0
rs762209	0	0	0	1	0
rs762210	0	0	0	1	0
rs762211	0	0	0	1	0
rs762238	0	0	0	1	0
rs762239	0	0	0	1	0
rs762240	0	0	0	1	0
rs762250	0	0	0	1	0
rs762251	0	0	0	1	0
rs762254	0	0	0	1	0
rs762377	0	0	0	1	0
rs762469	0	0	0	0	1
rs762551	0	0	0	0	1
rs762562	1	0	0	0	0
rs762672	0	0	0	1	0
rs762673	0	0	0	1	0
rs762674	0	0	0	1	0
rs762717	0	0	0	1	0
rs762724	0	0	0	1	0
rs762725	0	0	0	1	0
rs762761	0	0	0	1	0
rs762762	0	0	0	1	0
rs762763	0	0	0	1	0
rs762764	0	0	0	1	0
rs762765	0	0	0	1	0
rs762780	0	0	0	1	0
rs762784	0	0	0	1	0
rs762785	0	0	0	1	0
rs762786	0	0	0	1	0
rs762803	0	0	0	1	0
rs762832	0	0	0	1	0
rs762837	0	0	0	1	0
rs762843	0	0	0	1	0
rs762844	0	0	0	1	0
rs762865	1	0	0	0	0
rs762870	1	0	0	0	0
rs762895	0	0	1	0	0
rs762897	0	0	1	0	0
rs762898	0	0	1	0	0
rs762911	1	0	0	0	0
rs762953	1	0	0	0	0
rs762959	1	0	0	0	0
rs762960	1	0	0	0	0
rs762982	0	0	0	1	0
rs762987	0	0	0	1	0
rs762988	0	0	0	1	0
rs762990	0	0	0	1	0
rs762995	0	0	0	0	1
rs762997	0	0	0	0	1
rs762998	0	0	0	0	1
rs762999	0	0	0	0	1
rs763011	0	0	1	0	0
rs763012	0	0	1	0	0
rs763013	0	0	1	0	0
rs763014	0	0	1	0	0
rs763015	0	0	1	0	0
rs763018	0	1	0	0	0
rs763030	0	0	1	0	0
rs763047	0	0	0	1	0
rs763048	0	0	0	1	0
rs763063	0	0	0	1	0
rs763071	0	0	0	1	0
rs763072	0	0	0	1	0
rs763076	0	0	0	1	0
rs763086	1	0	0	0	0
rs763096	0	1	0	0	0
rs763137	0	0	0	1	0
rs763138	0	0	0	1	0
rs763139	0	0	0	1	0
rs763180	0	0	0	1	0
rs763225	0	0	0	1	0
rs763230	0	0	0	1	0
rs763247	1	0	0	0	0
rs763260	0	0	0	0	1
rs763286	0	0	1	0	0
rs763372	0	0	0	1	0
rs763388	0	0	0	1	0
rs763412	0	0	0	1	0
rs763448	0	0	1	0	0
rs763514	0	0	0	1	0
rs763529	0	1	0	0	0
rs763530	0	1	0	0	0
rs763563	0	0	0	1	0
rs763581	0	0	0	1	0
rs763582	0	1	0	0	0
rs763591	0	0	0	1	0
rs763610	0	1	0	0	0
rs763637	0	0	0	1	0
rs763638	0	0	0	1	0
rs763659	0	0	0	1	0
rs763660	0	0	0	1	0
rs763661	0	0	0	1	0
rs763714	0	0	1	0	0
rs763727	0	0	1	0	0
rs763754	0	0	0	1	0
rs763763	0	0	0	1	0
rs763764	0	0	0	1	0
rs763777	0	0	0	1	0
rs763800	0	0	0	1	0
rs763801	0	0	0	1	0
rs763807	0	0	0	1	0
rs763819	0	1	0	0	0
rs763828	0	1	0	0	0
rs763836	0	1	0	0	0
rs763839	0	0	0	1	0
rs763869	0	0	0	1	0
rs763873	0	0	0	1	0
rs763875	0	0	0	1	0
rs763909	0	0	0	1	0
rs763914	0	0	0	1	0
rs763969	0	0	1	0	0
rs763976	0	0	0	1	0
rs764009	0	0	0	1	0
rs764039	0	0	1	0	0
rs764047	0	1	0	0	0
rs764059	0	0	0	1	0
rs764071	1	0	0	0	0
rs764116	0	0	0	1	0
rs764117	0	0	0	1	0
rs764119	0	0	0	1	0
rs764138	0	0	0	1	0
rs764139	0	0	0	1	0
rs764140	0	0	0	1	0
rs764179	0	0	0	1	0
rs764180	0	0	0	1	0
rs764251	0	0	0	1	0
rs764252	0	0	0	1	0
rs764270	0	0	0	1	0
rs764271	0	0	0	1	0
rs764304	0	0	0	1	0
rs764311	0	0	0	1	0
rs764358	0	0	0	1	0
rs764361	0	0	0	1	0
rs764466	0	0	0	1	0
rs764467	0	0	0	1	0
rs764481	0	0	0	0	1
rs764489	0	0	1	0	0
rs764522	0	0	0	1	0
rs764549	0	0	0	1	0
rs764561	0	0	1	0	0
rs764565	0	0	0	1	0
rs764589	0	0	0	1	0
rs764597	0	0	0	1	0
rs764605	1	0	0	0	0
rs764606	0	0	0	0	1
rs764614	0	0	1	0	0
rs764629	0	0	0	1	0
rs764630	0	0	0	1	0
rs764636	0	1	0	0	0
rs764644	0	0	0	1	0
rs764663	0	0	1	0	0
rs764664	0	0	1	0	0
rs764665	0	0	1	0	0
rs764684	0	0	0	1	0
rs764685	0	0	0	1	0
rs764706	0	0	0	1	0
rs764707	0	0	0	1	0
rs764741	0	1	0	0	0
rs764742	0	0	0	1	0
rs764750	0	0	0	1	0
rs764751	0	0	0	1	0
rs764803	0	0	0	1	0
rs764817	0	0	0	1	0
rs764887	0	0	0	1	0
rs764944	0	0	0	1	0
rs764946	0	0	0	1	0
rs764984	0	0	0	1	0
rs765006	0	0	0	1	0
rs765070	0	0	0	1	0
rs765158	0	0	0	1	0
rs765213	0	0	0	1	0
rs765260	0	0	0	1	0
rs765276	0	0	0	1	0
rs765305	0	0	0	1	0
rs765310	0	0	0	1	0
rs765311	0	0	0	1	0
rs765316	0	0	1	0	0
rs765354	0	0	0	1	0
rs765424	0	0	0	1	0
rs765429	0	0	0	1	0
rs765440	0	0	0	1	0
rs765458	0	0	0	0	1
rs765585	0	1	0	0	0
rs765638	0	0	0	1	0
rs765694	0	0	0	1	0
rs765709	0	0	0	1	0
rs765719	0	0	0	1	0
rs765720	0	0	0	1	0
rs765740	0	0	0	1	0
rs765744	0	0	0	1	0
rs765771	0	0	0	1	0
rs765772	0	1	0	0	0
rs765790	0	0	1	0	0
rs765792	0	0	1	0	0
rs765800	0	0	0	1	0
rs765801	0	0	0	1	0
rs765802	0	0	0	1	0
rs765831	0	0	1	0	0
rs765833	0	0	0	1	0
rs765834	0	0	0	1	0
rs765920	0	0	0	1	0
rs765925	0	0	0	1	0
rs765942	0	0	0	1	0
rs765965	0	0	1	0	0
rs765966	0	0	1	0	0
rs765971	0	0	0	1	0
rs765985	0	0	1	0	0
rs765990	0	0	0	1	0
rs766006	0	0	1	0	0
rs766017	0	0	0	1	0
rs766034	0	0	0	1	0
rs766079	0	1	0	0	0
rs766187	0	0	0	1	0
rs766207	0	0	0	1	0
rs766208	0	0	0	1	0
rs766230	0	0	0	1	0
rs766239	0	0	0	1	0
rs766240	0	0	0	1	0
rs766244	0	0	0	1	0
rs766310	0	0	0	1	0
rs766311	0	0	0	1	0
rs766314	0	0	0	0	1
rs766317	0	0	1	0	0
rs766323	0	0	0	1	0
rs766324	0	0	0	1	0
rs766325	0	0	0	1	0
rs766326	0	0	0	1	0
rs766327	0	0	0	1	0
rs766333	0	0	0	1	0
rs766334	0	0	0	1	0
rs766398	0	0	0	1	0
rs766399	0	0	0	1	0
rs766432	0	0	0	1	0
rs766441	0	0	0	1	0
rs766442	0	0	0	1	0
rs766492	0	0	0	1	0
rs766521	0	0	1	0	0
rs766522	0	0	1	0	0
rs766527	0	0	1	0	0
rs766544	0	1	0	0	0
rs766634	0	0	0	1	0
rs766672	0	0	0	1	0
rs766683	1	0	0	0	0
rs766698	0	0	0	1	0
rs766708	0	0	0	1	0
rs766734	0	0	0	1	0
rs766735	0	0	0	1	0
rs766740	0	0	0	1	0
rs766754	0	0	0	0	1
rs766924	0	0	0	1	0
rs766928	0	0	0	1	0
rs766951	0	0	0	1	0
rs766952	0	0	0	1	0
rs766970	0	0	0	1	0
rs766977	0	0	0	1	0
rs767039	0	1	0	0	0
rs767091	0	1	0	0	0
rs767143	0	0	0	1	0
rs767146	0	0	0	1	0
rs767155	0	0	0	1	0
rs767209	0	0	0	1	0
rs767217	0	0	1	0	0
rs767253	0	0	0	1	0
rs767280	0	0	0	1	0
rs767301	0	0	0	1	0
rs767303	0	0	0	1	0
rs767327	0	0	0	1	0
rs767361	0	0	0	1	0
rs767373	0	0	1	0	0
rs767374	0	0	0	1	0
rs767418	0	1	0	0	0
rs767455	0	0	0	1	0
rs767462	0	1	0	0	0
rs767515	0	0	0	1	0
rs767573	0	0	0	1	0
rs767574	0	0	0	1	0
rs767590	0	1	0	0	0
rs767602	0	0	0	1	0
rs767603	0	0	0	1	0
rs767637	0	0	0	1	0
rs767654	0	0	0	1	0
rs767655	0	0	0	1	0
rs767670	0	0	0	1	0
rs767671	0	1	0	0	0
rs767674	0	0	0	1	0
rs767675	0	0	0	1	0
rs767685	0	0	1	0	0
rs767701	0	0	0	1	0
rs767770	0	0	0	0	1
rs767804	0	0	1	0	0
rs767839	0	0	0	1	0
rs767840	0	0	0	1	0
rs767844	0	0	0	1	0
rs767866	0	0	0	1	0
rs767880	0	0	0	1	0
rs767886	0	0	0	1	0
rs767887	0	0	0	1	0
rs767933	0	0	1	0	0
rs767959	0	0	0	1	0
rs768051	1	0	0	0	0
rs768055	0	0	0	1	0
rs768107	0	1	0	0	0
rs768108	0	1	0	0	0
rs768161	0	0	0	1	0
rs768162	0	0	0	1	0
rs768172	0	0	0	1	0
rs768224	0	0	0	1	0
rs768225	0	0	0	1	0
rs768232	1	0	0	0	0
rs768275	0	0	0	1	0
rs768336	0	0	0	1	0
rs768337	0	0	0	1	0
rs768377	0	0	0	1	0
rs768403	0	0	0	1	0
rs768416	0	0	0	1	0
rs768488	0	0	0	1	0
rs768513	0	0	0	1	0
rs768514	0	0	0	1	0
rs768528	0	0	1	0	0
rs768614	0	0	1	0	0
rs768652	0	0	0	1	0
rs768659	0	0	0	1	0
rs768673	0	0	0	0	1
rs768680	0	0	0	1	0
rs768731	0	0	0	1	0
rs768732	0	0	0	1	0
rs768740	0	0	0	1	0
rs768770	0	0	1	0	0
rs768771	0	0	0	1	0
rs768790	1	0	0	0	0
rs768803	1	0	0	0	0
rs768834	0	0	1	0	0
rs768835	0	0	1	0	0
rs768836	0	0	1	0	0
rs768838	0	0	0	1	0
rs768853	0	0	0	1	0
rs768854	0	0	0	1	0
rs768857	0	0	0	1	0
rs768858	0	0	0	1	0
rs768869	0	0	0	0	1
rs768909	0	0	0	1	0
rs768910	0	0	0	1	0
rs768911	0	0	0	1	0
rs768921	0	1	0	0	0
rs768926	0	0	0	1	0
rs768927	0	0	0	1	0
rs768954	0	0	0	1	0
rs768955	0	0	0	1	0
rs768962	0	0	0	1	0
rs768963	0	0	0	1	0
rs769012	0	0	0	0	1
rs769047	0	0	0	1	0
rs769082	0	0	0	1	0
rs769083	0	0	0	1	0
rs769084	0	0	0	1	0
rs769097	0	0	0	1	0
rs769133	1	0	0	0	0
rs769162	0	0	0	1	0
rs769163	0	0	0	1	0
rs769211	0	0	0	1	0
rs769224	0	1	0	0	0
rs769258	0	0	0	0	1
rs769267	0	0	1	0	0
rs769276	1	0	0	0	0
rs769307	0	0	0	1	0
rs769308	0	0	0	1	0
rs769315	0	0	0	1	0
rs769316	0	0	0	1	0
rs769317	0	0	0	1	0
rs769331	0	0	0	1	0
rs769360	1	0	0	0	0
rs769377	0	1	0	0	0
rs769378	0	1	0	0	0
rs769412	0	0	0	1	0
rs769431	0	0	0	1	0
rs769432	0	0	0	1	0
rs769604	0	0	0	1	0
rs769606	0	0	0	1	0
rs769607	0	0	0	1	0
rs769608	0	0	0	1	0
rs769609	0	0	0	1	0
rs769902	1	0	0	0	0
rs769903	1	0	0	0	0
rs769922	0	0	0	1	0
rs770144	0	0	0	1	0
rs770166	0	0	1	0	0
rs770167	0	0	1	0	0
rs770168	0	0	1	0	0
rs770169	0	0	1	0	0
rs770170	0	0	1	0	0
rs770172	0	0	1	0	0
rs770174	0	0	1	0	0
rs770175	0	0	1	0	0
rs770176	0	0	1	0	0
rs770181	0	0	1	0	0
rs770182	0	0	1	0	0
rs770184	0	0	1	0	0
rs770189	0	0	0	1	0
rs770410	0	0	0	1	0
rs770463	0	0	0	1	0
rs770525	0	0	0	1	0
rs770560	0	0	1	0	0
rs770564	0	0	1	0	0
rs770566	0	0	1	0	0
rs770567	0	0	1	0	0
rs770568	0	0	1	0	0
rs770569	0	0	1	0	0
rs770571	0	0	1	0	0
rs770572	0	0	1	0	0
rs770573	0	0	1	0	0
rs770574	0	0	1	0	0
rs770575	0	0	1	0	0
rs770577	0	0	1	0	0
rs770578	0	0	1	0	0
rs770579	0	0	1	0	0
rs770580	0	0	1	0	0
rs770581	0	0	1	0	0
rs770583	0	0	1	0	0
rs770584	0	0	1	0	0
rs770585	0	0	1	0	0
rs770586	0	0	1	0	0
rs770587	0	0	1	0	0
rs770588	0	0	1	0	0
rs770590	0	0	1	0	0
rs770591	0	0	1	0	0
rs770592	0	0	1	0	0
rs770593	0	0	1	0	0
rs770594	0	0	1	0	0
rs770595	0	0	1	0	0
rs770596	0	0	1	0	0
rs770597	0	0	1	0	0
rs770598	0	0	1	0	0
rs770599	0	0	1	0	0
rs770600	0	0	1	0	0
rs770602	0	0	1	0	0
rs770603	0	0	1	0	0
rs770604	0	0	1	0	0
rs770605	0	0	1	0	0
rs770606	0	0	1	0	0
rs770657	0	0	1	0	0
rs770658	0	0	1	0	0
rs770659	0	0	1	0	0
rs770661	0	0	1	0	0
rs770662	0	0	1	0	0
rs770666	0	0	1	0	0
rs770667	0	0	1	0	0
rs770676	0	0	0	1	0
rs770792	0	0	1	0	0
rs770872	0	0	0	1	0
rs770894	0	0	1	0	0
rs770895	0	0	1	0	0
rs770896	0	0	1	0	0
rs770897	0	0	1	0	0
rs770898	0	0	1	0	0
rs770899	0	0	1	0	0
rs770900	0	0	1	0	0
rs770901	0	0	1	0	0
rs770902	0	0	1	0	0
rs770903	0	0	1	0	0
rs770904	0	0	1	0	0
rs770905	0	0	1	0	0
rs770906	0	0	1	0	0
rs770907	0	0	1	0	0
rs770908	0	0	1	0	0
rs770909	0	0	1	0	0
rs770911	0	0	1	0	0
rs770912	0	0	1	0	0
rs770968	0	0	0	1	0
rs771005	0	0	1	0	0
rs771009	0	0	1	0	0
rs771010	0	0	1	0	0
rs771013	0	0	1	0	0
rs771015	0	0	1	0	0
rs771016	0	0	1	0	0
rs771017	0	0	1	0	0
rs771018	0	0	1	0	0
rs771119	0	0	0	1	0
rs771121	0	0	0	1	0
rs771122	0	0	0	1	0
rs771124	0	0	0	1	0
rs771130	0	0	0	1	0
rs771131	0	0	0	1	0
rs771132	0	0	0	1	0
rs771133	0	0	0	1	0
rs771134	0	0	0	1	0
rs771135	0	0	0	1	0
rs771136	0	0	0	1	0
rs771137	0	0	0	1	0
rs771138	0	0	0	1	0
rs771140	0	0	0	1	0
rs771141	0	0	0	1	0
rs771142	0	0	0	1	0
rs771143	0	0	0	1	0
rs771144	0	0	0	1	0
rs771145	0	0	0	1	0
rs771146	0	0	0	1	0
rs771147	0	0	0	1	0
rs771148	0	0	0	1	0
rs771149	0	0	0	1	0
rs771150	0	0	0	1	0
rs771191	0	0	0	1	0
rs771195	0	0	0	1	0
rs771201	1	0	0	0	0
rs771203	1	0	0	0	0
rs771204	1	0	0	0	0
rs771205	1	0	0	0	0
rs771446	0	0	1	0	0
rs771448	0	0	0	1	0
rs771449	0	0	0	1	0
rs771450	0	0	0	1	0
rs771451	0	0	0	1	0
rs771452	0	0	0	1	0
rs771453	0	0	0	1	0
rs771454	0	0	0	1	0
rs771456	0	0	0	1	0
rs771457	0	0	0	1	0
rs771459	0	0	0	1	0
rs771460	0	0	0	1	0
rs771461	0	0	0	1	0
rs771462	0	0	0	1	0
rs771463	0	0	0	1	0
rs771464	0	0	0	1	0
rs771465	0	0	0	1	0
rs771466	0	0	0	1	0
rs771467	0	0	0	1	0
rs771468	0	0	0	1	0
rs771469	0	0	0	1	0
rs771470	0	0	0	1	0
rs771471	0	0	0	1	0
rs771472	0	0	0	1	0
rs771474	0	0	0	1	0
rs771475	0	0	0	1	0
rs771477	0	0	0	1	0
rs771479	0	0	0	1	0
rs771480	0	0	0	1	0
rs771482	0	0	0	1	0
rs771961	0	0	0	1	0
rs771962	0	0	0	1	0
rs771963	0	0	0	1	0
rs771964	0	0	0	1	0
rs771971	0	0	0	1	0
rs771972	0	0	0	1	0
rs771974	0	0	0	1	0
rs771976	0	0	0	1	0
rs771977	0	0	0	1	0
rs771978	0	0	0	1	0
rs771979	0	0	0	1	0
rs771981	0	0	0	1	0
rs771983	0	0	0	1	0
rs771985	0	0	0	1	0
rs771986	0	0	0	1	0
rs771987	0	0	0	1	0
rs771988	0	0	0	1	0
rs771989	0	0	0	1	0
rs771990	0	0	0	1	0
rs772000	0	0	0	1	0
rs772002	0	0	0	1	0
rs772006	0	0	0	1	0
rs772157	0	0	0	1	0
rs772159	0	0	0	1	0
rs772160	0	0	0	1	0
rs772231	0	0	0	1	0
rs772232	0	0	0	1	0
rs772407	0	0	0	0	1
rs772410	0	0	0	0	1
rs772421	0	1	0	0	0
rs772422	0	1	0	0	0
rs772423	0	1	0	0	0
rs772424	0	1	0	0	0
rs772425	0	1	0	0	0
rs772427	0	1	0	0	0
rs772428	0	1	0	0	0
rs772431	0	1	0	0	0
rs772432	0	1	0	0	0
rs772433	0	1	0	0	0
rs772434	0	1	0	0	0
rs772435	0	1	0	0	0
rs772436	0	1	0	0	0
rs772437	0	1	0	0	0
rs772438	0	1	0	0	0
rs772439	0	1	0	0	0
rs772440	0	1	0	0	0
rs772441	0	1	0	0	0
rs772442	0	1	0	0	0
rs772443	0	1	0	0	0
rs772444	0	1	0	0	0
rs772445	0	1	0	0	0
rs772446	0	1	0	0	0
rs772447	0	1	0	0	0
rs772448	0	1	0	0	0
rs772449	0	1	0	0	0
rs772450	0	1	0	0	0
rs772451	0	1	0	0	0
rs772452	0	1	0	0	0
rs772453	0	1	0	0	0
rs772454	0	1	0	0	0
rs772455	0	1	0	0	0
rs772456	0	1	0	0	0
rs772457	0	1	0	0	0
rs772458	0	1	0	0	0
rs772539	0	0	0	1	0
rs772540	0	0	0	1	0
rs772542	0	0	0	1	0
rs772550	0	0	0	1	0
rs772555	0	0	0	1	0
rs772556	0	0	0	1	0
rs772557	0	0	0	1	0
rs772558	0	0	0	1	0
rs772559	0	0	0	1	0
rs772560	0	0	0	1	0
rs772561	0	0	0	1	0
rs772562	0	0	0	1	0
rs772563	0	0	0	1	0
rs772564	0	0	0	1	0
rs772565	0	0	0	1	0
rs772566	0	0	0	1	0
rs772567	0	0	0	1	0
rs772568	0	0	0	1	0
rs772569	0	0	0	1	0
rs772570	0	0	0	1	0
rs772571	0	0	0	1	0
rs772572	0	0	0	1	0
rs772575	0	0	0	1	0
rs772576	0	0	0	1	0
rs772577	0	0	0	1	0
rs772578	0	0	0	1	0
rs772580	0	0	0	1	0
rs772581	0	0	0	1	0
rs772582	0	0	0	1	0
rs772583	0	0	0	1	0
rs772857	0	0	0	1	0
rs772858	0	0	0	1	0
rs772859	0	0	0	1	0
rs772860	0	0	0	1	0
rs772863	0	0	0	1	0
rs772865	0	0	0	1	0
rs772866	0	0	0	1	0
rs772867	0	0	0	1	0
rs772919	0	1	0	0	0
rs772920	0	1	0	0	0
rs772922	0	1	0	0	0
rs772923	0	1	0	0	0
rs772958	0	0	0	1	0
rs772959	0	0	0	1	0
rs772960	0	0	0	1	0
rs772961	0	0	0	1	0
rs772962	0	0	0	1	0
rs772963	0	0	0	1	0
rs772964	0	0	0	1	0
rs772965	0	0	0	1	0
rs772966	0	0	0	1	0
rs772967	0	0	0	1	0
rs772968	0	0	0	1	0
rs772972	0	0	0	1	0
rs772973	0	0	0	1	0
rs773068	1	0	0	0	0
rs773069	1	0	0	0	0
rs773070	1	0	0	0	0
rs773071	1	0	0	0	0
rs773072	1	0	0	0	0
rs773115	0	1	0	0	0
rs773120	0	0	0	1	0
rs773121	0	0	0	1	0
rs773122	0	0	0	1	0
rs773123	0	0	0	1	0
rs773125	0	1	0	0	0
rs773126	0	1	0	0	0
rs773457	0	0	0	1	0
rs773458	0	0	0	1	0
rs773459	0	0	0	1	0
rs773461	0	0	0	1	0
rs773462	0	0	0	1	0
rs773463	0	0	0	1	0
rs773464	0	0	0	1	0
rs773467	0	0	0	1	0
rs773476	0	0	0	1	0
rs773477	0	0	0	1	0
rs773478	0	0	0	1	0
rs773480	0	0	0	1	0
rs773481	0	0	0	1	0
rs773484	0	0	0	1	0
rs773645	0	0	0	1	0
rs773649	0	0	0	1	0
rs773678	1	0	0	0	0
rs773680	1	0	0	0	0
rs773688	1	0	0	0	0
rs773689	1	0	0	0	0
rs773690	1	0	0	0	0
rs773701	0	0	0	1	0
rs773702	0	0	0	1	0
rs773720	0	0	0	1	0
rs773723	0	0	0	1	0
rs773763	0	0	0	1	0
rs773764	0	0	0	1	0
rs773765	0	0	0	1	0
rs773766	0	0	0	1	0
rs773767	0	0	0	1	0
rs773936	0	0	0	1	0
rs773945	0	0	0	1	0
rs773946	0	0	0	1	0
rs773949	0	0	0	1	0
rs773950	0	0	0	1	0
rs773951	0	0	0	1	0
rs773952	0	0	0	1	0
rs773954	0	0	0	1	0
rs773955	0	0	0	1	0
rs773956	0	0	0	1	0
rs773957	0	0	0	1	0
rs773960	0	0	0	1	0
rs773961	0	0	0	1	0
rs773962	0	0	0	1	0
rs773963	0	0	0	1	0
rs773964	0	0	0	1	0
rs773966	0	0	0	1	0
rs773967	0	0	0	1	0
rs773969	0	0	0	1	0
rs773970	0	0	0	1	0
rs773971	0	0	0	1	0
rs773972	0	0	0	1	0
rs774145	0	0	0	1	0
rs774146	0	0	0	1	0
rs774154	0	0	0	1	0
rs774156	0	0	0	1	0
rs774161	0	0	0	1	0
rs774199	0	0	0	1	0
rs774347	0	0	0	1	0
rs774349	0	0	0	1	0
rs774351	0	0	0	1	0
rs774352	0	0	0	1	0
rs774353	0	0	0	1	0
rs774354	0	0	0	1	0
rs774355	0	0	0	1	0
rs774356	0	0	0	1	0
rs774357	0	0	0	1	0
rs774358	0	0	0	1	0
rs774359	0	0	0	1	0
rs774405	1	0	0	0	0
rs774413	1	0	0	0	0
rs774497	0	0	0	1	0
rs774533	0	0	0	1	0
rs774561	1	0	0	0	0
rs774562	1	0	0	0	0
rs774563	1	0	0	0	0
rs774564	1	0	0	0	0
rs774565	1	0	0	0	0
rs774566	1	0	0	0	0
rs774567	1	0	0	0	0
rs774568	1	0	0	0	0
rs774569	1	0	0	0	0
rs774570	1	0	0	0	0
rs774571	1	0	0	0	0
rs774572	1	0	0	0	0
rs774573	1	0	0	0	0
rs774574	1	0	0	0	0
rs774575	1	0	0	0	0
rs774576	1	0	0	0	0
rs774577	1	0	0	0	0
rs774896	0	0	0	1	0
rs774897	0	0	0	1	0
rs774898	0	0	0	1	0
rs774899	0	0	0	1	0
rs775059	0	0	0	1	0
rs775060	0	0	0	1	0
rs775071	0	0	0	1	0
rs775072	0	0	0	1	0
rs775075	0	0	0	1	0
rs775095	0	0	0	1	0
rs775097	0	0	0	1	0
rs775099	0	0	0	1	0
rs775100	0	0	0	1	0
rs775103	0	0	0	1	0
rs775104	0	0	0	1	0
rs775105	0	0	0	1	0
rs775106	0	0	0	1	0
rs775107	0	0	0	1	0
rs775108	0	0	0	1	0
rs775109	0	0	0	1	0
rs775110	0	0	0	1	0
rs775111	0	0	0	1	0
rs775112	0	0	0	1	0
rs775114	0	0	0	1	0
rs775115	0	0	0	1	0
rs775116	0	0	0	1	0
rs775117	0	0	0	1	0
rs775119	0	0	0	1	0
rs775120	0	0	0	1	0
rs775121	0	0	0	1	0
rs775122	0	0	0	1	0
rs775123	0	0	0	1	0
rs775124	0	0	0	1	0
rs775126	0	0	0	1	0
rs775127	0	0	0	1	0
rs775128	0	0	0	1	0
rs775129	0	0	0	1	0
rs775130	0	0	0	1	0
rs775131	0	0	0	1	0
rs775132	0	0	0	1	0
rs775133	0	0	0	1	0
rs775134	0	0	0	1	0
rs775135	0	0	0	1	0
rs775136	0	0	0	1	0
rs775138	0	0	0	1	0
rs775141	0	0	0	1	0
rs775151	0	0	0	1	0
rs775236	0	1	0	0	0
rs775237	0	1	0	0	0
rs775238	0	1	0	0	0
rs775241	0	1	0	0	0
rs775401	0	0	0	1	0
rs775402	0	0	0	1	0
rs775403	0	0	0	1	0
rs775405	0	0	0	1	0
rs775406	0	0	0	1	0
rs775408	0	0	0	1	0
rs775782	0	1	0	0	0
rs775783	0	1	0	0	0
rs775784	0	1	0	0	0
rs775785	0	1	0	0	0
rs775786	0	1	0	0	0
rs775788	0	1	0	0	0
rs775792	0	1	0	0	0
rs775813	0	0	0	1	0
rs775943	0	0	0	1	0
rs776038	0	1	0	0	0
rs776039	0	1	0	0	0
rs776043	0	0	0	1	0
rs776050	0	0	0	1	0
rs776051	0	0	0	1	0
rs776187	0	1	0	0	0
rs776189	0	1	0	0	0
rs776284	0	0	0	1	0
rs776359	0	0	0	1	0
rs776360	0	0	0	1	0
rs776361	0	0	0	1	0
rs776362	0	0	0	1	0
rs776365	0	0	0	1	0
rs776366	0	0	0	1	0
rs776367	0	0	0	1	0
rs776368	0	0	0	1	0
rs776369	0	0	0	1	0
rs776370	0	0	0	1	0
rs776372	0	0	0	1	0
rs776373	0	0	0	1	0
rs776374	0	0	0	1	0
rs776378	0	0	0	1	0
rs776379	0	0	0	1	0
rs776380	0	0	0	1	0
rs776381	0	0	0	1	0
rs776382	0	0	0	1	0
rs776383	0	0	0	1	0
rs776384	0	0	0	1	0
rs776385	0	0	0	1	0
rs776386	0	0	0	1	0
rs776387	0	0	0	1	0
rs776389	0	0	0	1	0
rs776390	0	0	0	1	0
rs776391	0	0	0	1	0
rs776392	0	0	0	1	0
rs776393	0	0	0	1	0
rs776394	0	0	0	1	0
rs776395	0	0	0	1	0
rs776396	0	0	0	1	0
rs776397	0	0	0	1	0
rs776398	0	0	0	1	0
rs776399	0	0	0	1	0
rs776400	0	0	0	1	0
rs776401	0	0	0	1	0
rs776404	0	0	0	1	0
rs776501	0	1	0	0	0
rs776504	0	1	0	0	0
rs776505	0	1	0	0	0
rs776506	0	1	0	0	0
rs776509	0	0	0	1	0
rs776514	0	0	0	1	0
rs776516	0	0	0	1	0
rs776569	0	0	0	1	0
rs776658	0	0	0	1	0
rs776747	0	0	0	1	0
rs776748	0	0	0	1	0
rs776749	0	0	0	1	0
rs776750	0	0	0	1	0
rs776751	0	0	0	1	0
rs776752	0	0	0	1	0
rs776753	0	0	0	1	0
rs776754	0	0	0	1	0
rs776755	0	0	0	1	0
rs776758	0	0	0	1	0
rs776762	0	0	0	1	0
rs776763	0	0	0	1	0
rs776764	0	0	0	1	0
rs776765	0	0	0	1	0
rs776766	0	0	0	1	0
rs776767	0	0	0	1	0
rs776768	0	0	0	1	0
rs776770	0	0	0	1	0
rs776771	0	0	0	1	0
rs776773	0	0	0	1	0
rs776774	0	0	0	1	0
rs776775	0	0	0	1	0
rs776776	0	0	0	1	0
rs776777	0	0	0	1	0
rs776778	0	0	0	1	0
rs776779	0	0	0	1	0
rs776780	0	0	0	1	0
rs776781	0	0	0	1	0
rs776782	0	0	0	1	0
rs776783	0	0	0	1	0
rs776784	0	0	0	1	0
rs776785	0	0	0	1	0
rs776786	0	0	0	1	0
rs776787	0	0	0	1	0
rs776789	0	0	0	1	0
rs776794	0	0	0	1	0
rs776885	0	0	0	1	0
rs776893	0	0	0	1	0
rs777454	0	0	0	1	0
rs777476	0	0	0	1	0
rs777477	0	0	0	1	0
rs777478	0	0	0	1	0
rs777479	0	0	0	1	0
rs777481	0	0	0	1	0
rs777482	0	0	0	1	0
rs777483	0	0	0	1	0
rs777484	0	0	0	1	0
rs777485	0	0	0	1	0
rs777486	0	0	0	1	0
rs777487	0	0	0	1	0
rs777488	0	0	0	1	0
rs777489	0	0	0	1	0
rs777490	0	0	0	1	0
rs777492	0	0	0	1	0
rs777497	0	0	0	1	0
rs777498	0	0	0	1	0
rs777499	0	0	0	1	0
rs777500	0	0	0	1	0
rs777501	0	0	0	1	0
rs777502	0	0	0	1	0
rs777503	0	0	0	1	0
rs777505	0	0	0	1	0
rs777507	0	0	0	1	0
rs777510	0	0	0	1	0
rs777511	0	0	0	1	0
rs777512	0	0	0	1	0
rs777513	0	0	0	1	0
rs777576	0	0	0	1	0
rs777707	0	0	0	1	0
rs777709	0	0	0	1	0
rs778041	0	0	0	1	0
rs778042	0	0	0	1	0
rs778043	0	0	0	1	0
rs778044	0	0	0	1	0
rs778166	0	0	0	1	0
rs778280	0	0	0	1	0
rs778281	0	0	0	1	0
rs778282	0	0	0	1	0
rs778283	0	0	0	1	0
rs778284	0	0	0	1	0
rs778285	0	0	0	1	0
rs778290	0	0	0	1	0
rs778291	0	0	0	1	0
rs778292	0	0	0	1	0
rs778293	0	0	0	1	0
rs778294	0	0	0	1	0
rs778295	0	0	0	1	0
rs778296	0	0	0	1	0
rs778297	0	0	0	1	0
rs778298	0	0	0	1	0
rs778300	0	0	0	1	0
rs778301	0	0	0	1	0
rs778303	0	0	0	1	0
rs778304	0	0	0	1	0
rs778324	0	0	0	1	0
rs778326	0	0	0	1	0
rs778327	0	0	0	1	0
rs778328	0	0	0	1	0
rs778329	0	0	0	1	0
rs778330	0	0	0	1	0
rs778331	0	0	0	1	0
rs778332	0	0	0	1	0
rs778333	0	0	0	1	0
rs778334	0	0	0	1	0
rs778336	0	0	0	1	0
rs778337	0	0	0	1	0
rs778338	0	0	0	1	0
rs778339	0	0	0	1	0
rs778340	0	0	0	1	0
rs778341	0	0	0	1	0
rs778342	0	0	0	1	0
rs778343	0	0	0	1	0
rs778344	0	0	0	1	0
rs778345	0	0	0	1	0
rs778346	0	0	0	1	0
rs778347	0	0	0	1	0
rs778348	0	0	0	1	0
rs778349	0	0	0	1	0
rs778350	0	0	0	1	0
rs778351	0	0	0	1	0
rs778352	0	0	0	1	0
rs778353	0	0	0	1	0
rs778354	0	0	0	1	0
rs778355	0	0	0	1	0
rs778356	0	0	0	1	0
rs778357	0	0	0	1	0
rs778359	0	0	0	1	0
rs778360	0	0	0	1	0
rs778361	0	0	0	1	0
rs778362	0	0	0	1	0
rs778363	0	0	0	1	0
rs778364	0	0	0	1	0
rs778365	0	0	0	1	0
rs778366	0	0	0	1	0
rs778367	0	0	0	1	0
rs778368	0	0	0	1	0
rs778370	0	0	0	1	0
rs778371	0	0	0	1	0
rs778582	0	0	0	1	0
rs778584	0	0	0	1	0
rs778591	0	0	0	1	0
rs778593	0	0	0	1	0
rs778594	0	0	0	1	0
rs778595	0	0	0	1	0
rs778596	0	0	0	1	0
rs778597	0	0	0	1	0
rs778599	0	0	0	1	0
rs778600	0	0	0	1	0
rs778601	0	0	0	1	0
rs778602	0	0	0	1	0
rs778603	0	0	0	1	0
rs778604	0	0	0	1	0
rs778605	0	0	0	1	0
rs778607	0	0	0	1	0
rs778671	0	0	0	1	0
rs778672	0	0	0	1	0
rs778676	0	0	0	1	0
rs778677	0	0	0	1	0
rs778679	0	0	0	1	0
rs778680	0	0	0	1	0
rs778683	0	0	0	1	0
rs778684	0	0	0	1	0
rs778685	0	0	0	1	0
rs778686	0	0	0	1	0
rs778687	0	0	0	1	0
rs778688	0	0	0	1	0
rs778689	0	0	0	1	0
rs778690	0	0	0	1	0
rs778691	0	0	0	1	0
rs778692	0	0	0	1	0
rs778693	0	0	0	1	0
rs778695	0	0	0	1	0
rs778697	0	0	0	1	0
rs778698	0	0	0	1	0
rs778699	0	0	0	1	0
rs778700	0	0	0	1	0
rs778701	0	0	0	1	0
rs778702	0	0	0	1	0
rs778703	0	0	0	1	0
rs778704	0	0	0	1	0
rs778705	0	0	0	1	0
rs778706	0	0	0	1	0
rs778707	0	0	0	1	0
rs778708	0	0	0	1	0
rs778709	0	0	0	1	0
rs778710	0	0	0	1	0
rs778711	0	0	0	1	0
rs778712	0	0	0	1	0
rs778713	0	0	0	1	0
rs778715	0	0	0	1	0
rs778716	0	0	0	1	0
rs778717	0	0	0	1	0
rs778720	0	0	0	1	0
rs778721	0	0	0	1	0
rs778722	0	0	0	1	0
rs778723	0	0	0	1	0
rs778724	0	0	0	1	0
rs778725	0	0	0	1	0
rs778726	0	0	0	1	0
rs778727	0	0	0	1	0
rs778728	0	0	0	1	0
rs778729	0	0	0	1	0
rs778730	0	0	0	1	0
rs778731	0	0	0	1	0
rs778732	0	0	0	1	0
rs778733	0	0	0	1	0
rs778734	0	0	0	1	0
rs778735	0	0	0	1	0
rs778736	0	0	0	1	0
rs778800	0	0	0	1	0
rs779638	0	1	0	0	0
rs779693	0	0	0	1	0
rs779694	0	0	0	1	0
rs779695	0	0	0	1	0
rs779699	0	0	0	1	0
rs779701	0	0	0	1	0
rs779702	0	0	0	1	0
rs779703	0	0	0	1	0
rs779704	0	0	0	1	0
rs779705	0	0	0	1	0
rs779706	0	0	0	1	0
rs779708	0	0	0	1	0
rs779709	0	0	0	1	0
rs779710	0	0	0	1	0
rs779711	0	0	0	1	0
rs779712	0	0	0	1	0
rs779713	0	0	0	1	0
rs779714	0	0	0	1	0
rs779715	0	0	0	1	0
rs779716	0	0	0	1	0
rs779717	0	0	0	1	0
rs779718	0	0	0	1	0
rs779719	0	0	0	1	0
rs779720	0	0	0	1	0
rs779721	0	0	0	1	0
rs779722	0	0	0	1	0
rs779723	0	0	0	1	0
rs779724	0	0	0	1	0
rs779725	0	0	0	1	0
rs779726	0	0	0	1	0
rs779727	0	0	0	1	0
rs779728	0	0	0	1	0
rs779730	0	0	0	1	0
rs779731	0	0	0	1	0
rs779732	0	0	0	1	0
rs779733	0	0	0	1	0
rs779735	0	0	0	1	0
rs779736	0	0	0	1	0
rs779737	0	0	0	1	0
rs779738	0	0	0	1	0
rs779739	0	0	0	1	0
rs779740	0	0	0	1	0
rs779741	0	0	0	1	0
rs779742	0	0	0	1	0
rs779743	0	0	0	1	0
rs779744	0	0	0	1	0
rs779745	0	0	0	1	0
rs779746	0	0	0	1	0
rs779747	0	0	0	1	0
rs779748	0	0	0	1	0
rs779749	0	0	0	1	0
rs779750	0	0	0	1	0
rs779751	0	0	0	1	0
rs779752	0	0	0	1	0
rs779753	0	0	0	1	0
rs779754	0	0	0	1	0
rs779755	0	0	0	1	0
rs779756	0	0	0	1	0
rs779760	0	0	0	1	0
rs779864	0	0	0	1	0
rs779865	0	0	0	1	0
rs779866	0	0	0	1	0
rs779867	0	0	0	1	0
rs779910	0	0	0	1	0
rs780062	0	0	0	1	0
rs780063	0	0	0	1	0
rs780066	0	0	0	1	0
rs780069	0	0	0	1	0
rs780070	0	0	0	1	0
rs780122	0	0	0	1	0
rs780123	0	0	0	1	0
rs780124	0	0	0	1	0
rs780281	0	0	0	1	0
rs780453	0	0	0	1	0
rs780742	0	0	0	1	0
rs780743	0	0	0	1	0
rs780744	0	0	0	1	0
rs780998	0	0	0	1	0
rs781007	0	0	0	1	0
rs781025	0	0	0	1	0
rs781141	0	0	0	1	0
rs781142	0	0	0	1	0
rs781143	0	0	0	1	0
rs781144	0	0	0	1	0
rs781145	0	0	0	1	0
rs781149	0	0	0	1	0
rs781151	0	0	0	1	0
rs781153	0	0	0	1	0
rs781154	0	0	0	1	0
rs781155	0	0	0	1	0
rs781156	0	0	0	1	0
rs781157	0	0	0	1	0
rs781386	0	0	0	1	0
rs781387	0	0	0	1	0
rs781388	0	0	0	1	0
rs781389	0	0	0	1	0
rs781392	0	0	0	1	0
rs781393	0	0	0	1	0
rs781395	0	0	0	1	0
rs781396	0	0	0	1	0
rs781490	0	0	0	1	0
rs781494	0	0	0	1	0
rs781497	0	0	0	1	0
rs781532	0	0	0	1	0
rs781533	0	0	0	1	0
rs781534	0	0	0	1	0
rs781536	0	0	0	1	0
rs781537	0	0	0	1	0
rs781538	0	0	0	1	0
rs781539	0	0	0	1	0
rs781540	0	0	0	1	0
rs781541	0	0	0	1	0
rs781542	0	0	0	1	0
rs781543	0	0	0	1	0
rs781544	0	0	0	1	0
rs781546	0	0	0	1	0
rs781547	0	0	0	1	0
rs781548	0	0	0	1	0
rs781550	0	0	0	1	0
rs781551	0	0	0	1	0
rs781552	0	0	0	1	0
rs781553	0	0	0	1	0
rs781554	0	0	0	1	0
rs781556	0	0	0	1	0
rs781557	0	0	0	1	0
rs781559	0	0	0	1	0
rs781564	0	0	0	1	0
rs781565	0	0	0	1	0
rs781566	0	0	0	1	0
rs781567	0	0	0	1	0
rs781568	0	0	0	1	0
rs781569	0	0	0	1	0
rs781570	0	0	0	1	0
rs781571	0	0	0	1	0
rs781572	0	0	0	1	0
rs781655	0	0	0	1	0
rs781656	0	0	0	1	0
rs781657	0	0	0	1	0
rs781658	0	0	0	1	0
rs781659	0	0	0	1	0
rs781662	0	0	0	1	0
rs781663	0	0	0	1	0
rs781665	0	0	0	1	0
rs781666	0	0	0	1	0
rs781668	0	0	0	1	0
rs781770	0	0	0	1	0
rs781772	0	0	0	1	0
rs781775	0	0	0	1	0
rs781783	0	0	0	1	0
rs781788	0	0	0	1	0
rs781790	0	0	0	1	0
rs781794	0	1	0	0	0
rs781832	0	0	0	1	0
rs781868	0	0	0	1	0
rs781871	0	0	0	1	0
rs782135	0	0	0	1	0
rs782189	0	0	0	1	0
rs782372	0	0	0	1	0
rs782607	0	0	0	1	0
rs782696	0	0	0	1	0
rs782702	0	0	0	1	0
rs783023	0	0	0	1	0
rs783024	0	0	0	1	0
rs783025	0	0	0	1	0
rs783026	0	0	0	1	0
rs783027	0	0	0	1	0
rs783028	0	0	0	1	0
rs783029	0	0	0	1	0
rs783033	0	0	0	1	0
rs783034	0	0	0	1	0
rs783143	0	0	0	1	0
rs783144	0	0	0	1	0
rs783145	0	0	0	1	0
rs783146	0	0	0	1	0
rs783147	0	0	0	1	0
rs783153	0	0	0	1	0
rs783154	0	0	0	1	0
rs783156	0	0	0	1	0
rs783157	0	0	0	1	0
rs783159	0	0	0	1	0
rs783160	0	0	0	1	0
rs783161	0	0	0	1	0
rs783162	0	0	0	1	0
rs783164	0	0	0	1	0
rs783165	0	0	0	1	0
rs783166	0	0	0	1	0
rs783168	0	0	0	1	0
rs783169	0	0	0	1	0
rs783171	0	0	0	1	0
rs783172	0	0	0	1	0
rs783173	0	0	0	1	0
rs783174	0	0	0	1	0
rs783175	0	0	0	1	0
rs783176	0	0	0	1	0
rs783177	0	0	0	1	0
rs783178	0	0	0	1	0
rs783180	0	0	0	1	0
rs783181	0	0	0	1	0
rs783182	0	0	0	1	0
rs783183	0	0	0	1	0
rs783184	0	0	0	1	0
rs783301	0	0	0	1	0
rs783304	0	0	0	1	0
rs783305	0	0	0	1	0
rs783306	0	0	0	1	0
rs783307	0	0	0	1	0
rs783308	0	0	0	1	0
rs783309	0	0	0	1	0
rs783347	0	0	0	1	0
rs783424	0	0	0	1	0
rs783425	0	0	0	1	0
rs783426	0	0	0	1	0
rs783427	0	0	0	1	0
rs783428	0	0	0	1	0
rs783429	0	0	0	1	0
rs783430	0	0	0	1	0
rs783431	0	0	0	1	0
rs783432	0	0	0	1	0
rs783433	0	0	0	1	0
rs783493	0	0	0	1	0
rs783520	0	0	0	1	0
rs783521	0	0	0	1	0
rs783522	0	0	0	1	0
rs783523	0	0	0	1	0
rs783524	0	0	0	1	0
rs783525	0	0	0	1	0
rs783526	0	0	0	1	0
rs783527	0	0	0	1	0
rs783529	0	0	0	1	0
rs783530	0	0	0	1	0
rs783531	0	0	0	1	0
rs783532	0	0	0	1	0
rs783533	0	0	0	1	0
rs783534	0	0	0	1	0
rs783536	0	0	0	1	0
rs783537	0	0	0	1	0
rs783538	0	0	0	1	0
rs783539	0	0	0	1	0
rs783540	0	0	0	1	0
rs783541	0	0	0	1	0
rs783542	0	0	0	1	0
rs783543	0	0	0	1	0
rs783545	0	0	0	1	0
rs783630	0	0	0	1	0
rs783631	0	0	0	1	0
rs783632	0	0	0	1	0
rs783633	0	0	0	1	0
rs784291	0	0	0	1	0
rs784366	0	0	0	1	0
rs784367	0	0	0	1	0
rs784368	0	0	0	1	0
rs784369	0	0	0	1	0
rs784370	0	0	0	1	0
rs784371	0	0	0	1	0
rs784372	0	0	0	1	0
rs784373	0	0	0	1	0
rs784374	0	0	0	1	0
rs784375	0	0	0	1	0
rs784378	0	0	0	1	0
rs784379	0	0	0	1	0
rs784380	0	0	0	1	0
rs784381	0	0	0	1	0
rs784382	0	0	0	1	0
rs784383	0	0	0	1	0
rs784384	0	0	0	1	0
rs784385	0	0	0	1	0
rs784386	0	0	0	1	0
rs784387	0	0	0	1	0
rs784388	0	0	0	1	0
rs784389	0	0	0	1	0
rs784390	0	0	0	1	0
rs784583	0	0	0	1	0
rs784584	0	0	0	1	0
rs784586	0	0	0	1	0
rs784589	0	0	0	1	0
rs784770	0	0	0	1	0
rs784773	0	0	0	1	0
rs785155	0	0	1	0	0
rs785158	0	0	1	0	0
rs785163	0	0	1	0	0
rs785194	0	0	0	1	0
rs785195	0	0	0	1	0
rs785197	0	0	0	1	0
rs785198	0	0	0	1	0
rs785199	0	0	0	1	0
rs785200	0	0	0	1	0
rs785201	0	0	0	1	0
rs785202	0	0	0	1	0
rs785203	0	0	0	1	0
rs785204	0	0	0	1	0
rs785272	0	0	0	1	0
rs785275	0	0	0	1	0
rs785278	0	0	0	1	0
rs785401	0	0	0	1	0
rs785403	0	0	0	1	0
rs785404	0	0	0	1	0
rs785419	0	0	0	1	0
rs785538	0	0	0	1	0
rs785539	0	0	0	1	0
rs785543	0	0	0	1	0
rs785544	0	0	0	1	0
rs785970	0	0	0	1	0
rs785973	0	0	0	1	0
rs785974	0	0	0	1	0
rs785975	0	0	0	1	0
rs785976	0	0	0	1	0
rs785977	0	0	0	1	0
rs785978	0	0	0	1	0
rs786099	0	0	0	1	0
rs786100	0	0	0	1	0
rs786101	0	0	0	1	0
rs786102	0	0	0	1	0
rs786114	0	0	0	1	0
rs786115	0	0	0	1	0
rs786116	0	0	0	1	0
rs786117	0	0	0	1	0
rs786120	0	0	0	1	0
rs786315	0	0	0	1	0
rs786317	0	0	0	1	0
rs786318	0	0	0	1	0
rs786319	0	0	0	1	0
rs786320	0	0	0	1	0
rs786415	0	0	0	1	0
rs786597	0	0	0	1	0
rs786612	0	0	0	1	0
rs786613	0	0	0	1	0
rs786614	0	0	0	1	0
rs786616	0	0	0	1	0
rs786617	0	0	0	1	0
rs786619	0	0	0	1	0
rs786620	0	0	0	1	0
rs786622	0	0	0	1	0
rs786623	0	0	0	1	0
rs786624	0	0	0	1	0
rs786626	0	0	0	1	0
rs786654	0	0	0	1	0
rs787829	0	0	0	1	0
rs787835	0	0	0	1	0
rs787947	0	0	0	1	0
rs787977	0	0	0	1	0
rs787988	0	0	1	0	0
rs788005	0	0	0	1	0
rs788008	0	0	0	1	0
rs788086	0	0	0	1	0
rs788094	0	0	0	1	0
rs788100	0	0	0	1	0
rs788104	0	0	0	1	0
rs788105	0	0	0	1	0
rs788158	0	0	1	0	0
rs788159	0	0	1	0	0
rs788160	0	0	1	0	0
rs788162	0	0	1	0	0
rs788163	0	0	1	0	0
rs788172	0	0	1	0	0
rs788173	0	0	1	0	0
rs788247	0	1	0	0	0
rs788248	0	1	0	0	0
rs788249	0	1	0	0	0
rs788250	0	1	0	0	0
rs788251	0	1	0	0	0
rs788284	0	1	0	0	0
rs788285	0	1	0	0	0
rs788286	0	1	0	0	0
rs788287	0	1	0	0	0
rs788288	0	1	0	0	0
rs788293	0	1	0	0	0
rs788294	0	1	0	0	0
rs788321	0	0	0	1	0
rs788646	0	0	0	1	0
rs788647	0	0	0	1	0
rs788649	0	0	0	1	0
rs788650	0	0	0	1	0
rs788651	0	0	0	1	0
rs788652	0	0	0	1	0
rs788653	0	0	0	1	0
rs788654	0	0	0	1	0
rs788655	0	0	0	1	0
rs788656	0	0	0	1	0
rs788657	0	0	0	1	0
rs788658	0	0	0	1	0
rs788663	0	0	0	1	0
rs788666	0	0	0	1	0
rs788667	0	0	0	1	0
rs788668	0	0	0	1	0
rs788669	0	0	0	1	0
rs788670	0	0	0	1	0
rs788886	0	0	0	1	0
rs788887	0	0	0	1	0
rs788889	0	0	0	1	0
rs788890	0	0	0	1	0
rs788891	0	0	0	1	0
rs788892	0	0	1	0	0
rs788893	0	0	1	0	0
rs788894	0	0	1	0	0
rs789311	0	0	1	0	0
rs789312	0	0	1	0	0
rs789316	0	0	1	0	0
rs789317	0	0	1	0	0
rs789319	0	0	1	0	0
rs789322	0	0	1	0	0
rs789324	0	0	1	0	0
rs789356	0	0	0	1	0
rs789372	0	0	0	1	0
rs789599	0	0	0	1	0
rs789631	0	0	0	1	0
rs789632	0	0	0	1	0
rs789633	0	0	0	1	0
rs789634	0	0	0	1	0
rs789635	0	0	0	1	0
rs789636	0	0	0	1	0
rs789637	0	0	0	1	0
rs789638	0	0	0	1	0
rs789640	0	0	0	1	0
rs789642	0	0	0	1	0
rs789643	0	0	0	1	0
rs789644	0	0	0	1	0
rs789645	0	0	0	1	0
rs789646	0	0	0	1	0
rs789648	0	0	0	1	0
rs789649	0	0	0	1	0
rs789650	0	0	0	1	0
rs789651	0	0	0	1	0
rs789653	0	0	0	1	0
rs789654	0	0	0	1	0
rs789656	0	0	0	1	0
rs789657	0	0	0	1	0
rs789659	0	0	0	1	0
rs789661	0	0	0	1	0
rs789662	0	0	0	1	0
rs789663	0	0	0	1	0
rs789664	0	0	0	1	0
rs789665	0	0	0	1	0
rs789666	0	0	0	1	0
rs789675	0	0	0	1	0
rs789982	0	0	0	1	0
rs789986	0	0	0	1	0
rs790022	1	0	0	0	0
rs790023	1	0	0	0	0
rs790024	1	0	0	0	0
rs790025	1	0	0	0	0
rs790026	1	0	0	0	0
rs790027	1	0	0	0	0
rs790028	1	0	0	0	0
rs790034	1	0	0	0	0
rs790035	1	0	0	0	0
rs790036	1	0	0	0	0
rs790039	1	0	0	0	0
rs790040	1	0	0	0	0
rs790041	1	0	0	0	0
rs790043	1	0	0	0	0
rs790044	1	0	0	0	0
rs790050	1	0	0	0	0
rs790051	1	0	0	0	0
rs790098	0	0	0	1	0
rs790099	0	0	0	1	0
rs790100	0	0	0	1	0
rs790101	0	0	0	1	0
rs790105	0	0	0	1	0
rs790106	0	0	0	1	0
rs790107	0	0	0	1	0
rs790108	0	0	0	1	0
rs790109	0	0	0	1	0
rs790110	0	0	0	1	0
rs790118	0	0	0	1	0
rs790124	0	0	0	1	0
rs790126	0	0	0	1	0
rs790127	0	0	0	1	0
rs790129	0	0	0	1	0
rs790130	0	0	0	1	0
rs790131	0	0	0	1	0
rs790153	0	0	1	0	0
rs790154	0	0	1	0	0
rs790155	0	0	1	0	0
rs790156	0	0	1	0	0
rs790250	1	0	0	0	0
rs790251	1	0	0	0	0
rs790252	1	0	0	0	0
rs790253	1	0	0	0	0
rs790254	1	0	0	0	0
rs790255	1	0	0	0	0
rs790256	1	0	0	0	0
rs790257	1	0	0	0	0
rs790258	1	0	0	0	0
rs790259	1	0	0	0	0
rs790260	1	0	0	0	0
rs790261	1	0	0	0	0
rs790262	1	0	0	0	0
rs790263	1	0	0	0	0
rs790264	1	0	0	0	0
rs790265	1	0	0	0	0
rs790266	1	0	0	0	0
rs790267	1	0	0	0	0
rs790342	0	0	0	1	0
rs790343	0	0	0	1	0
rs790344	0	0	0	1	0
rs790345	0	0	0	1	0
rs790346	0	0	0	1	0
rs790348	0	0	0	1	0
rs790349	0	0	0	1	0
rs790350	0	0	0	1	0
rs790351	0	0	0	1	0
rs790352	0	0	0	1	0
rs790353	0	0	0	1	0
rs790354	0	0	0	1	0
rs790355	0	0	0	1	0
rs790356	0	0	0	1	0
rs790357	0	0	0	1	0
rs790358	0	0	0	1	0
rs790359	0	0	0	1	0
rs790360	0	0	0	1	0
rs790361	0	0	0	1	0
rs790362	0	0	0	1	0
rs790363	0	0	0	1	0
rs790364	0	0	0	1	0
rs790365	0	0	0	1	0
rs790366	0	0	0	1	0
rs790367	0	0	0	1	0
rs790368	0	0	0	1	0
rs790369	0	0	0	1	0
rs790370	0	0	0	1	0
rs790371	0	0	0	1	0
rs790372	0	0	0	1	0
rs790373	0	0	0	1	0
rs790374	0	0	0	1	0
rs790375	0	0	0	1	0
rs790376	0	0	0	1	0
rs790377	0	0	0	1	0
rs790378	0	0	0	1	0
rs790379	0	0	0	1	0
rs790381	0	0	0	1	0
rs790513	1	0	0	0	0
rs790638	0	0	0	1	0
rs790639	0	0	0	1	0
rs790640	0	0	0	1	0
rs790641	0	0	0	1	0
rs790643	0	0	0	1	0
rs790646	0	0	0	1	0
rs790647	0	0	0	1	0
rs790648	0	0	0	1	0
rs790649	0	0	0	1	0
rs790650	0	0	0	1	0
rs790651	0	0	0	1	0
rs790652	0	0	0	1	0
rs790653	0	0	0	1	0
rs790654	0	0	0	1	0
rs790655	0	0	0	1	0
rs790657	0	0	0	1	0
rs790658	0	0	0	1	0
rs790659	0	0	0	1	0
rs790660	0	0	0	1	0
rs790661	0	0	0	1	0
rs790662	0	0	0	1	0
rs790663	0	0	0	1	0
rs790664	0	0	0	1	0
rs790718	1	0	0	0	0
rs790725	0	0	0	1	0
rs790726	0	0	0	1	0
rs790727	0	0	0	1	0
rs790729	0	0	0	1	0
rs790730	0	0	0	1	0
rs790731	0	0	0	1	0
rs790732	0	0	0	1	0
rs790733	0	0	0	1	0
rs790734	0	0	0	1	0
rs790735	0	0	0	1	0
rs790737	0	0	0	1	0
rs790738	0	0	0	1	0
rs790741	0	0	0	1	0
rs790742	0	0	0	1	0
rs790743	0	0	0	1	0
rs790744	0	0	0	1	0
rs790746	0	0	0	1	0
rs790748	0	0	0	1	0
rs790751	0	0	0	1	0
rs790752	0	0	0	1	0
rs790753	0	0	0	1	0
rs790754	0	0	0	1	0
rs790755	0	0	0	1	0
rs790908	1	0	0	0	0
rs790909	1	0	0	0	0
rs790912	1	0	0	0	0
rs790913	1	0	0	0	0
rs790919	1	0	0	0	0
rs791101	0	0	0	1	0
rs791102	0	0	0	1	0
rs791104	0	0	0	1	0
rs791105	0	0	0	1	0
rs791106	0	0	0	1	0
rs791107	0	0	0	1	0
rs791108	0	0	0	1	0
rs791110	0	0	0	1	0
rs791111	0	0	0	1	0
rs791112	0	0	0	1	0
rs791113	0	0	0	1	0
rs791114	0	0	0	1	0
rs791115	0	0	0	1	0
rs791116	0	0	0	1	0
rs791117	0	0	0	1	0
rs791118	0	0	0	1	0
rs791119	0	0	0	1	0
rs791121	0	0	0	1	0
rs791122	0	0	0	1	0
rs791123	0	0	0	1	0
rs791124	0	0	0	1	0
rs791125	0	0	0	1	0
rs791126	0	0	0	1	0
rs791131	0	0	0	1	0
rs791132	0	0	0	1	0
rs791133	0	0	0	1	0
rs791139	0	0	0	1	0
rs791140	0	0	0	1	0
rs791141	0	0	0	1	0
rs791142	0	0	0	1	0
rs791353	0	0	0	1	0
rs791354	0	0	0	1	0
rs791355	0	0	0	1	0
rs791356	0	0	0	1	0
rs791357	0	0	0	1	0
rs791361	0	0	0	1	0
rs791362	0	0	0	1	0
rs791363	0	0	0	1	0
rs791365	0	0	0	1	0
rs791366	0	0	0	1	0
rs791367	0	0	0	1	0
rs791368	0	0	0	1	0
rs791369	0	0	0	1	0
rs791370	0	0	0	1	0
rs791391	0	0	0	1	0
rs791393	0	0	0	1	0
rs791456	0	1	0	0	0
rs791458	0	1	0	0	0
rs791504	0	0	0	1	0
rs791508	0	0	0	1	0
rs791509	0	0	0	1	0
rs791510	0	0	0	1	0
rs791511	0	0	0	1	0
rs791512	0	0	0	1	0
rs791595	0	0	0	1	0
rs791596	0	0	0	1	0
rs791597	0	0	0	1	0
rs791600	0	0	0	1	0
rs791601	0	0	0	1	0
rs791603	0	0	0	1	0
rs791604	0	0	0	1	0
rs791605	0	0	0	1	0
rs791606	0	0	0	1	0
rs791607	0	0	0	1	0
rs791608	0	0	0	1	0
rs791609	0	0	0	1	0
rs791616	0	0	0	1	0
rs791617	0	0	0	1	0
rs791631	0	0	0	1	0
rs791642	0	0	0	1	0
rs791643	0	0	0	1	0
rs791644	0	0	0	1	0
rs791645	0	0	0	1	0
rs791720	0	1	0	0	0
rs791856	0	0	0	0	1
rs791860	0	0	0	0	1
rs791904	0	0	0	1	0
rs792433	0	1	0	0	0
rs792434	0	1	0	0	0
rs792439	0	1	0	0	0
rs792440	0	1	0	0	0
rs792441	0	1	0	0	0
rs792442	0	1	0	0	0
rs792443	0	1	0	0	0
rs792444	0	1	0	0	0
rs792450	0	1	0	0	0
rs792451	0	1	0	0	0
rs792686	0	0	0	0	1
rs792687	0	0	0	0	1
rs792689	0	0	0	0	1
rs792690	0	0	0	0	1
rs792723	0	1	0	0	0
rs792757	0	0	0	0	1
rs792926	0	0	0	1	0
rs792927	0	0	0	1	0
rs792932	0	0	0	1	0
rs792933	0	0	0	1	0
rs792935	0	0	0	1	0
rs792936	0	0	0	1	0
rs792965	0	0	0	0	1
rs792966	0	0	0	0	1
rs792967	0	0	0	0	1
rs792968	0	0	0	0	1
rs792969	0	0	0	0	1
rs792972	0	0	0	0	1
rs792973	0	0	0	0	1
rs792975	0	0	0	0	1
rs792985	0	0	0	0	1
rs792987	0	0	0	0	1
rs792988	0	0	0	0	1
rs792999	0	0	0	0	1
rs793000	0	0	0	0	1
rs793001	0	0	0	0	1
rs793003	0	0	0	0	1
rs793007	0	0	0	0	1
rs793011	0	0	0	0	1
rs793016	0	0	0	0	1
rs793017	0	0	0	0	1
rs793019	0	0	0	0	1
rs793021	0	0	0	0	1
rs793022	0	0	0	0	1
rs793023	0	0	0	0	1
rs793025	0	0	0	0	1
rs793026	0	0	0	0	1
rs793028	0	0	0	0	1
rs793029	0	0	0	0	1
rs793110	0	0	0	1	0
rs793115	0	0	0	1	0
rs793117	0	0	0	1	0
rs793119	0	0	0	1	0
rs793120	0	0	0	1	0
rs793121	0	0	0	1	0
rs793125	0	0	0	1	0
rs793126	0	0	0	1	0
rs793128	0	0	0	1	0
rs793129	0	0	0	1	0
rs793130	0	0	0	1	0
rs793131	0	0	0	1	0
rs793222	0	0	0	0	1
rs793228	0	0	0	0	1
rs793417	0	0	0	1	0
rs793437	0	0	0	1	0
rs793438	0	0	0	1	0
rs793440	0	0	0	1	0
rs793442	0	0	0	1	0
rs793445	0	0	0	1	0
rs793447	0	0	0	1	0
rs793448	0	0	0	1	0
rs793449	0	0	0	1	0
rs793450	0	0	0	1	0
rs793452	0	0	0	1	0
rs793453	0	0	0	1	0
rs793455	0	0	0	1	0
rs793458	0	0	0	1	0
rs793459	0	0	0	1	0
rs793460	0	0	0	1	0
rs793461	0	0	0	1	0
rs793462	0	0	0	1	0
rs793463	0	0	0	1	0
rs793465	0	0	0	1	0
rs793466	0	0	0	1	0
rs793467	0	0	0	1	0
rs793468	0	0	0	1	0
rs793469	0	0	0	1	0
rs793470	0	0	0	1	0
rs793471	0	0	0	1	0
rs793472	0	0	0	1	0
rs793474	0	0	0	1	0
rs793477	0	0	0	1	0
rs793488	0	0	0	1	0
rs793494	0	0	0	1	0
rs793495	0	0	0	1	0
rs793498	0	0	0	1	0
rs793501	0	0	0	1	0
rs793503	0	0	0	1	0
rs793627	0	0	0	1	0
rs793632	0	0	0	1	0
rs793637	0	0	0	1	0
rs793638	0	0	0	1	0
rs793639	0	0	0	1	0
rs793640	0	0	0	1	0
rs793873	0	0	0	1	0
rs793959	0	0	0	1	0
rs793992	0	0	0	0	1
rs794347	0	0	0	1	0
rs794348	0	0	0	1	0
rs794349	0	0	0	1	0
rs794350	0	0	0	1	0
rs794351	0	0	0	1	0
rs794352	0	0	0	1	0
rs794353	0	0	0	1	0
rs794355	0	0	0	1	0
rs794356	0	0	0	1	0
rs794357	0	0	0	1	0
rs794358	0	0	0	1	0
rs794359	0	0	0	1	0
rs794360	0	0	0	1	0
rs794361	0	0	0	1	0
rs794367	0	0	0	1	0
rs794368	0	0	0	1	0
rs794369	0	0	0	1	0
rs794370	0	0	0	1	0
rs794373	0	0	0	1	0
rs794374	0	0	0	1	0
rs794375	0	0	0	1	0
rs794379	0	0	0	1	0
rs794437	0	0	0	1	0
rs794442	0	0	0	1	0
rs794453	0	0	0	1	0
rs794454	0	0	0	1	0
rs794455	0	0	0	1	0
rs794460	0	0	0	1	0
rs794461	0	0	0	1	0
rs794462	0	0	0	1	0
rs794890	0	0	1	0	0
rs794892	0	0	1	0	0
rs795346	0	0	0	1	0
rs795428	0	0	0	1	0
rs795429	0	0	0	1	0
rs795430	0	0	0	1	0
rs795431	0	0	0	1	0
rs795432	0	0	0	1	0
rs796172	0	0	0	0	1
rs796398	0	0	1	0	0
rs796405	0	0	0	1	0
rs796442	0	1	0	0	0
rs796444	0	1	0	0	0
rs796505	0	0	0	1	0
rs796546	0	1	0	0	0
rs796548	0	0	0	1	0
rs796549	0	0	0	1	0
rs796552	0	0	0	1	0
rs796582	0	0	0	1	0
rs796635	0	0	0	1	0
rs796636	0	0	0	1	0
rs796680	0	0	0	1	0
rs796681	0	0	0	1	0
rs796707	0	0	0	1	0
rs796715	0	0	0	1	0
rs796725	0	0	0	1	0
rs796772	0	0	0	1	0
rs796786	0	0	0	1	0
rs796787	0	0	0	1	0
rs796825	0	0	1	0	0
rs796840	0	0	1	0	0
rs796876	0	0	0	1	0
rs796877	0	0	0	1	0
rs796889	0	0	0	1	0
rs796891	0	0	0	1	0
rs796892	0	0	0	1	0
rs796893	0	0	1	0	0
rs796977	0	0	0	1	0
rs796978	0	0	0	1	0
rs797397	1	0	0	0	0
rs797399	1	0	0	0	0
rs797402	1	0	0	0	0
rs797403	1	0	0	0	0
rs797415	1	0	0	0	0
rs797419	0	0	0	1	0
rs797467	0	0	0	1	0
rs797542	0	0	0	1	0
rs797544	0	0	0	1	0
rs797660	0	0	0	1	0
rs797661	0	0	0	1	0
rs797666	0	0	0	1	0
rs797668	0	0	0	1	0
rs797669	0	0	0	1	0
rs797672	0	0	0	1	0
rs797675	0	0	0	1	0
rs797676	0	0	0	1	0
rs797680	0	0	0	1	0
rs797681	0	0	0	1	0
rs797733	0	0	1	0	0
rs797736	0	0	1	0	0
rs797738	0	0	1	0	0
rs797755	0	0	1	0	0
rs797756	0	0	1	0	0
rs797757	0	0	1	0	0
rs797759	0	0	1	0	0
rs797765	0	0	1	0	0
rs797801	0	0	0	1	0
rs797802	0	0	0	1	0
rs797803	0	0	0	1	0
rs797804	0	0	0	1	0
rs797805	0	0	0	1	0
rs797806	0	0	0	1	0
rs797807	0	0	0	1	0
rs797808	0	0	0	1	0
rs797810	0	0	0	1	0
rs797815	0	0	0	1	0
rs797816	0	0	0	1	0
rs797817	0	0	0	1	0
rs797818	0	0	0	1	0
rs797819	0	0	0	1	0
rs797820	0	0	0	1	0
rs797821	0	0	0	1	0
rs797822	0	0	0	1	0
rs797823	0	0	0	1	0
rs797824	0	0	0	1	0
rs797825	0	0	0	1	0
rs797826	0	0	0	1	0
rs797827	0	0	0	1	0
rs797831	0	0	0	1	0
rs797832	0	0	0	1	0
rs797834	0	0	0	1	0
rs797835	0	0	0	1	0
rs797918	0	0	0	1	0
rs797919	0	0	0	1	0
rs798079	0	0	0	1	0
rs798080	1	0	0	0	0
rs798084	1	0	0	0	0
rs798086	1	0	0	0	0
rs798089	0	0	0	1	0
rs798099	0	0	0	1	0
rs798116	1	0	0	0	0
rs798125	1	0	0	0	0
rs798127	1	0	0	0	0
rs798210	0	0	0	1	0
rs798213	0	0	0	1	0
rs798217	0	0	0	1	0
rs798218	0	0	0	1	0
rs798228	0	0	0	1	0
rs798384	0	1	0	0	0
rs798385	0	1	0	0	0
rs798403	0	0	0	1	0
rs798418	0	1	0	0	0
rs798420	0	1	0	0	0
rs798421	0	1	0	0	0
rs798422	0	1	0	0	0
rs798423	0	1	0	0	0
rs798424	0	1	0	0	0
rs798425	0	1	0	0	0
rs798426	0	1	0	0	0
rs798427	0	1	0	0	0
rs798428	0	1	0	0	0
rs798429	0	1	0	0	0
rs798430	0	1	0	0	0
rs798431	0	1	0	0	0
rs798432	0	1	0	0	0
rs798433	0	1	0	0	0
rs798434	0	1	0	0	0
rs798435	0	1	0	0	0
rs798439	0	1	0	0	0
rs798440	0	1	0	0	0
rs798441	0	1	0	0	0
rs798442	0	1	0	0	0
rs798443	0	1	0	0	0
rs798444	0	1	0	0	0
rs798447	0	1	0	0	0
rs798450	0	1	0	0	0
rs798479	0	0	0	1	0
rs798532	0	1	0	0	0
rs798533	0	1	0	0	0
rs798534	0	1	0	0	0
rs798538	0	1	0	0	0
rs798542	0	1	0	0	0
rs798543	0	1	0	0	0
rs798549	0	1	0	0	0
rs798551	0	1	0	0	0
rs798561	0	1	0	0	0
rs798563	0	1	0	0	0
rs798565	0	1	0	0	0
rs798678	0	0	0	1	0
rs798679	0	0	0	1	0
rs798680	0	0	0	1	0
rs798681	0	0	0	1	0
rs798682	0	0	0	1	0
rs798683	0	0	0	1	0
rs798684	0	0	0	1	0
rs798685	0	0	0	1	0
rs798686	0	0	0	1	0
rs798687	0	0	0	1	0
rs798688	0	0	0	1	0
rs798689	0	0	0	1	0
rs798690	0	0	0	1	0
rs798692	0	0	0	1	0
rs798693	0	0	0	1	0
rs798694	0	0	0	1	0
rs798695	0	0	0	1	0
rs798769	0	0	0	1	0
rs798781	0	1	0	0	0
rs798782	0	1	0	0	0
rs798786	0	1	0	0	0
rs798787	0	1	0	0	0
rs798788	0	1	0	0	0
rs798789	0	1	0	0	0
rs798790	0	1	0	0	0
rs798791	0	1	0	0	0
rs798792	0	1	0	0	0
rs798827	1	0	0	0	0
rs798830	0	0	1	0	0
rs798844	0	1	0	0	0
rs799025	0	0	0	1	0
rs799170	0	0	0	1	0
rs799172	0	0	0	1	0
rs799175	0	0	0	1	0
rs799176	0	0	0	1	0
rs799179	0	0	0	1	0
rs799180	0	0	0	1	0
rs799182	0	0	0	1	0
rs799183	0	0	0	1	0
rs799265	0	1	0	0	0
rs799267	0	1	0	0	0
rs799301	1	0	0	0	0
rs799302	1	0	0	0	0
rs799453	0	1	0	0	0
rs799457	0	1	0	0	0
rs799458	0	1	0	0	0
rs799465	0	1	0	0	0
rs799479	0	1	0	0	0
rs799489	0	1	0	0	0
rs799537	0	0	0	1	0
rs799548	0	0	0	0	1
rs799609	0	0	0	1	0
rs799611	0	0	0	1	0
rs799612	0	0	0	1	0
rs799613	0	0	0	1	0
rs799661	0	1	0	0	0
rs799664	0	1	0	0	0
rs799685	0	1	0	0	0
rs799686	0	1	0	0	0
rs799688	0	1	0	0	0
rs799902	0	0	0	1	0
rs799905	0	0	0	1	0
rs799906	0	0	0	1	0
rs799908	0	0	0	1	0
rs799910	0	0	0	1	0
rs799912	0	0	0	1	0
rs799916	0	0	0	1	0
rs799917	0	0	0	1	0
rs799919	0	0	0	1	0
rs800175	0	0	0	1	0
rs800309	0	1	0	0	0
rs800310	0	1	0	0	0
rs800313	0	1	0	0	0
rs800314	0	1	0	0	0
rs800315	0	1	0	0	0
rs800316	0	1	0	0	0
rs800317	0	1	0	0	0
rs800318	0	1	0	0	0
rs800320	0	1	0	0	0
rs800321	0	1	0	0	0
rs800322	0	1	0	0	0
rs800323	0	1	0	0	0
rs800324	0	1	0	0	0
rs800325	0	1	0	0	0
rs800326	0	1	0	0	0
rs800327	0	1	0	0	0
rs800329	0	1	0	0	0
rs800330	0	1	0	0	0
rs800331	0	1	0	0	0
rs800332	0	1	0	0	0
rs800336	1	0	0	0	0
rs800337	1	0	0	0	0
rs800338	1	0	0	0	0
rs800340	1	0	0	0	0
rs800501	0	0	0	1	0
rs800760	0	0	0	1	0
rs800856	0	0	1	0	0
rs800946	0	0	0	1	0
rs800947	0	0	0	1	0
rs800948	0	0	0	1	0
rs800949	0	0	0	1	0
rs800950	0	0	0	1	0
rs801157	0	0	0	1	0
rs801158	0	0	0	1	0
rs801167	0	0	0	1	0
rs801168	0	0	0	1	0
rs801170	0	0	0	1	0
rs801171	0	0	0	1	0
rs801174	0	0	0	1	0
rs801176	0	0	0	1	0
rs801179	0	0	0	1	0
rs801180	0	0	0	1	0
rs801181	0	0	0	1	0
rs801182	0	0	0	1	0
rs801183	0	0	0	1	0
rs801185	0	0	0	1	0
rs801188	0	0	0	1	0
rs801189	0	0	0	1	0
rs801190	0	0	0	1	0
rs801191	0	0	0	1	0
rs801192	0	0	0	1	0
rs801193	0	0	0	1	0
rs801194	0	0	0	1	0
rs801195	0	0	0	1	0
rs801196	0	0	0	1	0
rs801199	0	0	0	1	0
rs801201	0	0	0	1	0
rs801202	0	0	0	1	0
rs801203	0	0	0	1	0
rs801204	0	0	0	1	0
rs801205	0	0	0	1	0
rs801206	0	0	0	1	0
rs801207	0	0	0	1	0
rs801208	0	0	0	1	0
rs801209	0	0	0	1	0
rs801210	0	0	0	1	0
rs801211	0	0	0	1	0
rs801212	0	0	0	1	0
rs801213	0	0	0	1	0
rs801215	0	0	0	1	0
rs801216	0	0	0	1	0
rs801217	0	0	0	1	0
rs801229	0	0	0	1	0
rs801399	0	0	0	1	0
rs801417	0	0	0	1	0
rs801418	0	0	0	1	0
rs801427	0	0	0	1	0
rs801429	0	0	0	1	0
rs801430	0	0	0	1	0
rs801458	0	0	0	1	0
rs801460	0	0	0	1	0
rs801463	0	0	0	1	0
rs801465	0	0	0	1	0
rs801731	0	0	0	1	0
rs801734	0	0	0	1	0
rs801736	0	0	0	1	0
rs801737	0	0	0	1	0
rs801739	0	0	0	1	0
rs801741	0	0	0	1	0
rs801754	0	0	0	1	0
rs801767	0	1	0	0	0
rs802092	0	0	0	1	0
rs802154	0	0	0	1	0
rs802386	0	1	0	0	0
rs802388	0	1	0	0	0
rs802389	0	1	0	0	0
rs802393	0	1	0	0	0
rs802420	0	0	0	1	0
rs802421	0	0	0	1	0
rs802422	0	0	0	1	0
rs802423	0	0	0	1	0
rs802424	0	0	0	1	0
rs802425	0	0	0	1	0
rs802426	0	0	0	1	0
rs802427	0	0	0	1	0
rs802428	0	0	0	1	0
rs802429	0	0	0	1	0
rs802430	0	0	0	1	0
rs802431	0	0	0	1	0
rs802432	0	0	0	1	0
rs802433	0	0	0	1	0
rs802434	0	0	0	1	0
rs802435	0	0	0	1	0
rs802436	0	0	0	1	0
rs802437	0	0	0	1	0
rs802438	0	0	0	1	0
rs802439	0	0	0	1	0
rs802440	0	0	0	1	0
rs802441	0	0	0	1	0
rs802442	0	0	0	1	0
rs802443	0	0	0	1	0
rs802444	0	0	0	1	0
rs802445	0	0	0	1	0
rs802446	0	0	0	1	0
rs802447	0	0	0	1	0
rs802449	0	0	0	1	0
rs802450	0	0	0	1	0
rs802456	0	0	0	1	0
rs802457	0	0	0	1	0
rs802458	0	0	0	1	0
rs802459	0	0	0	1	0
rs802460	0	0	0	1	0
rs802461	0	0	0	1	0
rs802462	0	0	0	1	0
rs802463	0	0	0	1	0
rs802464	0	0	0	1	0
rs802465	0	0	0	1	0
rs802466	0	0	0	1	0
rs802467	0	0	0	1	0
rs802475	0	0	0	1	0
rs802478	0	0	0	1	0
rs802646	0	0	0	1	0
rs802657	0	0	0	1	0
rs802659	0	0	0	1	0
rs802662	0	0	0	1	0
rs802665	0	0	0	1	0
rs802671	0	0	0	1	0
rs802672	0	0	0	1	0
rs802674	0	0	0	1	0
rs802675	0	0	0	1	0
rs802677	0	0	0	1	0
rs802685	0	0	0	1	0
rs802687	0	0	0	1	0
rs802690	0	0	0	1	0
rs802783	0	0	0	1	0
rs802786	0	0	0	1	0
rs802787	0	0	0	1	0
rs802788	0	0	0	1	0
rs802789	0	0	0	1	0
rs802790	0	0	0	1	0
rs802864	0	0	0	1	0
rs802920	0	0	0	1	0
rs803052	0	1	0	0	0
rs803053	0	1	0	0	0
rs803157	0	1	0	0	0
rs803158	0	1	0	0	0
rs803159	0	1	0	0	0
rs803160	0	1	0	0	0
rs803161	0	1	0	0	0
rs803162	0	1	0	0	0
rs803164	0	1	0	0	0
rs803166	0	1	0	0	0
rs803168	0	1	0	0	0
rs803169	0	1	0	0	0
rs803171	0	1	0	0	0
rs803172	0	1	0	0	0
rs803173	0	1	0	0	0
rs803175	0	1	0	0	0
rs803261	0	1	0	0	0
rs803262	0	1	0	0	0
rs803272	0	1	0	0	0
rs803273	0	1	0	0	0
rs803274	0	1	0	0	0
rs803277	0	1	0	0	0
rs803278	0	1	0	0	0
rs803279	0	1	0	0	0
rs803280	0	1	0	0	0
rs803281	0	1	0	0	0
rs803287	0	1	0	0	0
rs803289	0	1	0	0	0
rs803290	0	1	0	0	0
rs803291	0	1	0	0	0
rs803293	0	1	0	0	0
rs803294	0	1	0	0	0
rs803295	0	1	0	0	0
rs803296	0	1	0	0	0
rs803360	0	0	0	1	0
rs803362	0	0	0	1	0
rs803369	0	0	0	1	0
rs803371	0	0	0	1	0
rs803374	0	0	0	1	0
rs803375	0	0	0	1	0
rs803376	0	0	0	1	0
rs803378	0	0	0	1	0
rs803379	0	0	0	1	0
rs803383	0	0	0	1	0
rs803521	0	0	0	1	0
rs803533	0	0	0	1	0
rs803534	0	0	0	1	0
rs803619	0	0	0	1	0
rs803686	0	0	0	1	0
rs803687	0	0	0	1	0
rs803688	0	0	0	1	0
rs803747	0	0	0	1	0
rs804179	1	0	0	0	0
rs804260	0	0	0	0	1
rs804271	0	0	0	0	1
rs804272	0	0	0	0	1
rs804273	0	0	0	0	1
rs804274	0	0	0	0	1
rs804276	0	0	0	0	1
rs804279	0	0	0	0	1
rs804280	0	0	0	0	1
rs804281	0	0	0	0	1
rs804282	0	0	0	0	1
rs804283	0	0	0	0	1
rs804284	0	0	0	0	1
rs804286	0	0	0	0	1
rs804287	0	0	0	0	1
rs804288	0	0	0	0	1
rs804289	0	0	0	0	1
rs804290	0	0	0	0	1
rs804292	0	0	0	0	1
rs804370	0	1	0	0	0
rs804391	0	1	0	0	0
rs804468	0	0	0	1	0
rs804488	0	0	1	0	0
rs804658	0	0	0	1	0
rs804660	0	0	0	1	0
rs804661	0	0	0	1	0
rs804799	0	0	0	1	0
rs804807	0	0	0	1	0
rs804816	0	0	1	0	0
rs804817	0	0	1	0	0
rs804821	0	0	1	0	0
rs804822	0	0	1	0	0
rs804828	0	0	1	0	0
rs804829	0	0	1	0	0
rs804830	0	0	1	0	0
rs804831	0	0	1	0	0
rs804832	0	0	1	0	0
rs804833	0	0	1	0	0
rs804834	0	0	1	0	0
rs804839	0	0	1	0	0
rs804840	0	0	1	0	0
rs804841	0	0	1	0	0
rs804857	0	0	1	0	0
rs804858	0	0	1	0	0
rs804859	0	0	1	0	0
rs805089	0	0	0	1	0
rs805308	0	0	0	1	0
rs805309	0	0	0	1	0
rs805310	0	0	0	1	0
rs805312	0	0	0	1	0
rs805313	0	0	0	1	0
rs805314	0	0	0	1	0
rs805315	0	0	0	1	0
rs805319	0	0	0	1	0
rs805321	0	0	0	1	0
rs805322	0	0	0	1	0
rs805323	0	0	0	1	0
rs805328	0	0	0	1	0
rs805329	0	0	0	1	0
rs805335	0	0	0	1	0
rs805341	0	0	0	1	0
rs805342	0	0	0	1	0
rs805343	0	0	0	1	0
rs805344	0	0	0	1	0
rs805345	0	0	0	1	0
rs805346	0	0	0	1	0
rs805347	0	0	0	1	0
rs805348	0	0	0	1	0
rs805349	0	0	0	1	0
rs805351	0	0	0	1	0
rs805352	0	0	0	1	0
rs805354	0	0	0	1	0
rs805355	0	0	0	1	0
rs805356	0	0	0	1	0
rs805357	0	0	0	1	0
rs805359	0	0	0	1	0
rs805362	0	0	0	1	0
rs805363	0	0	0	1	0
rs805365	0	0	0	1	0
rs805366	0	0	0	1	0
rs805367	0	0	0	1	0
rs805374	0	0	0	1	0
rs805375	0	0	0	1	0
rs805376	0	0	0	1	0
rs805377	0	0	0	1	0
rs805378	0	0	0	1	0
rs805379	0	0	0	1	0
rs805380	0	0	0	1	0
rs805386	0	0	0	1	0
rs805387	0	0	0	1	0
rs805388	0	0	0	1	0
rs805390	0	0	0	1	0
rs805391	0	0	0	1	0
rs805392	0	0	0	1	0
rs805393	0	0	0	1	0
rs805394	0	0	0	1	0
rs805397	0	0	0	1	0
rs805399	0	0	0	1	0
rs805400	0	0	0	1	0
rs805401	0	0	0	1	0
rs805402	0	0	0	1	0
rs805404	0	0	0	1	0
rs805405	0	0	0	1	0
rs805406	0	0	0	1	0
rs805407	0	0	0	1	0
rs805408	0	0	0	1	0
rs805409	0	0	0	1	0
rs805410	0	0	0	1	0
rs805411	0	0	0	1	0
rs805414	0	0	0	1	0
rs805415	0	0	0	1	0
rs805417	0	0	0	1	0
rs805419	0	0	0	1	0
rs805420	0	0	0	1	0
rs805421	0	0	0	1	0
rs805423	0	0	0	1	0
rs805424	0	0	0	1	0
rs805425	0	0	0	1	0
rs805426	0	0	0	1	0
rs805428	0	0	0	1	0
rs805429	0	0	0	1	0
rs805430	0	0	0	1	0
rs805433	0	0	0	1	0
rs805434	0	0	0	1	0
rs805436	0	0	0	1	0
rs805438	0	0	0	1	0
rs805439	0	0	0	1	0
rs805441	0	0	0	1	0
rs805450	0	0	0	1	0
rs805453	0	0	0	1	0
rs805801	0	0	0	1	0
rs805802	0	0	0	1	0
rs805803	0	0	0	1	0
rs805804	0	0	0	1	0
rs805805	0	0	0	1	0
rs805807	0	0	0	1	0
rs805808	0	0	0	1	0
rs805809	0	0	0	1	0
rs805810	0	0	0	1	0
rs805811	0	0	0	1	0
rs805812	0	0	0	1	0
rs805814	0	0	0	1	0
rs805815	0	0	0	1	0
rs805816	0	0	0	1	0
rs805817	0	0	0	1	0
rs805818	0	0	0	1	0
rs805819	0	0	0	1	0
rs805822	0	0	0	1	0
rs806100	0	0	1	0	0
rs806105	0	0	0	1	0
rs806107	0	0	0	1	0
rs806108	0	0	0	1	0
rs806109	0	0	0	1	0
rs806110	0	0	0	1	0
rs806111	0	0	0	1	0
rs806166	0	0	0	1	0
rs806169	0	0	0	1	0
rs806172	0	0	0	1	0
rs806174	0	0	0	1	0
rs806176	0	0	0	1	0
rs806178	0	0	0	1	0
rs806179	0	0	0	1	0
rs806180	0	0	0	1	0
rs806181	0	0	0	1	0
rs806187	0	0	0	1	0
rs806188	0	0	0	1	0
rs806387	1	0	0	0	0
rs806469	0	0	0	1	0
rs806702	0	0	0	1	0
rs806704	0	0	0	1	0
rs806707	0	0	0	1	0
rs806708	0	0	0	1	0
rs806710	0	0	0	1	0
rs806808	0	0	0	1	0
rs806820	0	0	0	1	0
rs806821	0	0	0	1	0
rs806823	0	0	0	1	0
rs806826	0	0	0	1	0
rs806861	0	0	0	1	0
rs807014	0	1	0	0	0
rs807024	0	1	0	0	0
rs807025	0	1	0	0	0
rs807027	0	1	0	0	0
rs807028	0	1	0	0	0
rs807029	0	1	0	0	0
rs807049	0	1	0	0	0
rs807050	0	1	0	0	0
rs807282	0	1	0	0	0
rs807480	0	0	0	1	0
rs807481	0	0	0	1	0
rs807482	0	0	0	1	0
rs807484	0	0	0	1	0
rs807485	0	0	0	1	0
rs807486	0	0	0	1	0
rs807487	0	0	0	1	0
rs807488	0	0	0	1	0
rs807489	0	0	0	1	0
rs807491	0	0	0	1	0
rs807559	0	0	0	1	0
rs807867	0	0	0	1	0
rs807869	0	0	0	1	0
rs807870	0	0	0	1	0
rs807871	0	0	0	1	0
rs807872	0	0	0	1	0
rs807874	0	0	0	1	0
rs807875	0	0	0	1	0
rs807876	0	0	0	1	0
rs807877	0	0	0	1	0
rs808100	0	0	1	0	0
rs808187	0	0	0	1	0
rs808828	0	0	1	0	0
rs808868	0	0	0	1	0
rs808898	0	1	0	0	0
rs808924	0	0	0	1	0
rs808943	0	0	0	1	0
rs808944	0	0	0	1	0
rs808972	0	1	0	0	0
rs809017	0	0	0	1	0
rs809025	0	0	0	1	0
rs809131	0	1	0	0	0
rs809132	0	1	0	0	0
rs809133	0	1	0	0	0
rs809144	0	1	0	0	0
rs809203	0	0	0	0	1
rs809204	0	0	0	0	1
rs809205	0	0	0	0	1
rs809280	0	0	0	1	0
rs809282	0	0	0	1	0
rs809367	0	0	1	0	0
rs809374	0	0	0	1	0
rs809415	0	0	0	1	0
rs809418	0	0	0	1	0
rs809439	0	0	0	1	0
rs809515	0	0	0	1	0
rs809541	0	1	0	0	0
rs809542	0	1	0	0	0
rs809543	0	1	0	0	0
rs809565	0	0	0	1	0
rs809587	0	0	0	1	0
rs809601	0	1	0	0	0
rs809602	0	1	0	0	0
rs809635	0	0	0	1	0
rs809638	0	0	0	1	0
rs809639	0	0	0	1	0
rs809650	0	0	0	1	0
rs809701	0	0	0	1	0
rs809741	0	0	0	1	0
rs809770	0	0	0	1	0
rs809841	0	0	1	0	0
rs809844	0	0	0	1	0
rs809853	0	0	0	1	0
rs809867	0	0	1	0	0
rs809897	0	0	0	0	1
rs809930	0	0	1	0	0
rs809942	0	0	0	1	0
rs809966	1	0	0	0	0
rs809967	0	0	0	1	0
rs809992	1	0	0	0	0
rs810027	0	0	0	1	0
rs810028	0	0	0	1	0
rs810067	0	1	0	0	0
rs810075	0	0	0	1	0
rs810076	0	0	0	1	0
rs810085	0	0	0	1	0
rs810087	0	1	0	0	0
rs810118	0	1	0	0	0
rs810174	0	0	0	1	0
rs810197	0	0	0	1	0
rs810205	0	0	0	1	0
rs810236	0	1	0	0	0
rs810283	0	0	0	1	0
rs810284	0	0	0	1	0
rs810366	0	0	0	1	0
rs810400	0	0	0	1	0
rs810531	0	0	0	1	0
rs810532	0	0	0	1	0
rs810533	0	0	0	1	0
rs810534	0	0	0	1	0
rs810535	0	0	0	1	0
rs810536	0	0	0	1	0
rs810537	0	0	0	1	0
rs810538	0	0	0	1	0
rs810539	0	0	0	1	0
rs810547	0	0	0	1	0
rs810548	0	0	0	1	0
rs810549	0	0	0	1	0
rs810550	0	0	0	1	0
rs810551	0	0	0	1	0
rs810552	0	0	0	1	0
rs810555	0	0	0	1	0
rs810556	0	0	0	1	0
rs810640	0	1	0	0	0
rs810662	0	0	0	1	0
rs810738	0	0	0	0	1
rs810826	0	0	0	1	0
rs810915	0	0	0	1	0
rs811004	0	0	0	1	0
rs811072	0	0	0	0	1
rs811087	0	0	0	1	0
rs811303	0	0	0	1	0
rs811309	0	1	0	0	0
rs811310	0	1	0	0	0
rs811312	0	1	0	0	0
rs811336	0	0	1	0	0
rs811483	0	0	0	1	0
rs811484	0	0	0	1	0
rs811489	0	0	0	1	0
rs811528	0	0	0	1	0
rs811529	0	0	0	1	0
rs811530	0	0	0	1	0
rs811540	0	0	0	1	0
rs811547	0	0	0	1	0
rs811622	0	0	0	1	0
rs811643	0	0	0	1	0
rs811649	0	1	0	0	0
rs811677	0	0	0	1	0
rs811776	0	0	0	1	0
rs811842	0	0	0	1	0
rs811880	0	0	0	1	0
rs811897	0	0	0	1	0
rs811907	0	0	0	1	0
rs811923	0	0	0	1	0
rs811928	0	0	0	1	0
rs811933	0	1	0	0	0
rs811958	0	0	0	1	0
rs811966	0	0	0	0	1
rs812030	0	0	1	0	0
rs812046	0	0	0	1	0
rs812047	0	0	0	1	0
rs812048	0	0	0	1	0
rs812074	0	1	0	0	0
rs812213	0	0	1	0	0
rs812223	0	0	0	1	0
rs812224	0	0	0	1	0
rs812238	0	1	0	0	0
rs812246	0	0	0	1	0
rs812253	0	1	0	0	0
rs812331	0	1	0	0	0
rs812366	0	0	0	1	0
rs812367	0	0	0	1	0
rs812368	0	0	0	1	0
rs812369	0	0	0	1	0
rs812381	0	0	0	1	0
rs812382	0	0	0	1	0
rs812383	0	0	0	1	0
rs812409	0	0	0	1	0
rs812420	0	0	0	1	0
rs812482	0	0	0	1	0
rs812533	0	0	0	1	0
rs812617	0	0	0	1	0
rs812618	0	0	0	1	0
rs812619	0	0	0	1	0
rs812657	0	0	0	1	0
rs812772	0	0	0	1	0
rs812780	0	0	0	1	0
rs812789	0	0	0	1	0
rs812796	0	0	0	1	0
rs812810	0	1	0	0	0
rs812811	0	1	0	0	0
rs812814	0	0	0	1	0
rs812826	0	0	0	1	0
rs812836	0	0	0	1	0
rs812842	0	0	0	1	0
rs812851	0	0	0	1	0
rs812856	0	0	0	1	0
rs812858	0	0	0	1	0
rs812889	0	1	0	0	0
rs812902	0	0	0	1	0
rs812956	0	0	0	1	0
rs812991	0	0	0	1	0
rs813003	0	1	0	0	0
rs813021	0	0	0	1	0
rs813068	0	0	0	1	0
rs813079	0	0	1	0	0
rs813222	0	0	0	1	0
rs813229	0	0	0	1	0
rs813299	0	0	0	1	0
rs813337	0	1	0	0	0
rs813344	0	1	0	0	0
rs813379	0	1	0	0	0
rs813382	0	1	0	0	0
rs813471	0	0	0	1	0
rs813504	0	0	0	1	0
rs813516	0	0	0	1	0
rs813521	0	0	0	1	0
rs813556	0	0	0	1	0
rs813641	0	0	0	1	0
rs813642	0	0	0	1	0
rs813720	0	0	1	0	0
rs813746	1	0	0	0	0
rs813756	0	0	0	1	0
rs813769	0	0	0	1	0
rs813897	0	0	0	1	0
rs813916	0	0	0	1	0
rs814007	0	1	0	0	0
rs814009	0	0	0	1	0
rs814030	0	0	0	1	0
rs814102	0	0	0	1	0
rs814153	0	0	0	1	0
rs814216	0	0	0	1	0
rs814359	0	0	0	1	0
rs814421	0	0	0	1	0
rs814422	0	0	0	1	0
rs814424	0	0	0	1	0
rs814427	0	0	0	1	0
rs814652	0	0	0	1	0
rs814654	0	0	0	1	0
rs814660	0	0	0	1	0
rs814670	0	0	0	1	0
rs814671	0	0	0	1	0
rs815027	0	0	0	1	0
rs815028	0	0	0	1	0
rs815029	0	0	0	1	0
rs815037	0	0	0	1	0
rs815038	0	0	0	1	0
rs815039	0	0	0	1	0
rs815040	0	0	0	1	0
rs815041	0	0	0	1	0
rs815042	0	0	0	1	0
rs815043	0	0	0	1	0
rs815044	0	0	0	1	0
rs815045	0	0	0	1	0
rs815046	0	0	0	1	0
rs815047	0	0	0	1	0
rs815048	0	0	0	1	0
rs815049	0	0	0	1	0
rs815050	0	0	0	1	0
rs815051	0	0	0	1	0
rs815052	0	0	0	1	0
rs815250	0	0	0	0	1
rs815259	0	0	0	0	1
rs815265	0	0	0	0	1
rs815266	0	0	0	0	1
rs815268	0	0	0	0	1
rs815269	0	0	0	0	1
rs815928	0	0	0	1	0
rs815929	0	0	0	1	0
rs815931	0	0	0	1	0
rs815933	0	0	0	1	0
rs815944	0	0	0	1	0
rs815947	0	0	0	1	0
rs815970	0	0	0	1	0
rs815971	0	0	0	1	0
rs815972	0	0	0	1	0
rs815974	0	0	0	1	0
rs815975	0	0	0	1	0
rs815978	0	0	0	1	0
rs815980	0	0	0	1	0
rs815982	0	0	0	1	0
rs815986	0	0	0	1	0
rs815987	0	0	0	1	0
rs815989	0	0	0	1	0
rs815992	0	0	0	1	0
rs816046	0	0	0	1	0
rs816050	0	0	0	1	0
rs816060	0	0	0	1	0
rs816063	0	0	0	1	0
rs816166	0	0	0	1	0
rs816167	0	0	0	1	0
rs816228	0	0	0	1	0
rs816229	0	0	0	1	0
rs816230	0	0	0	1	0
rs816232	0	0	0	1	0
rs816233	0	0	0	1	0
rs816240	0	0	0	1	0
rs816242	0	0	0	1	0
rs816246	0	0	0	1	0
rs816247	0	0	0	1	0
rs816250	0	0	0	1	0
rs816251	0	0	0	1	0
rs816252	0	0	0	1	0
rs816403	0	0	0	1	0
rs816404	0	0	0	1	0
rs816405	0	0	0	1	0
rs816407	0	0	0	1	0
rs816410	0	0	0	1	0
rs816412	0	0	0	1	0
rs816413	0	0	0	1	0
rs816414	0	0	0	1	0
rs816415	0	0	0	1	0
rs816418	0	0	0	1	0
rs816419	0	0	0	1	0
rs816420	0	0	0	1	0
rs816423	0	0	0	1	0
rs816429	0	0	0	1	0
rs816532	0	0	0	1	0
rs816533	0	0	0	1	0
rs816827	1	0	0	0	0
rs816828	1	0	0	0	0
rs816829	1	0	0	0	0
rs816830	1	0	0	0	0
rs816831	1	0	0	0	0
rs816833	1	0	0	0	0
rs816835	1	0	0	0	0
rs816836	1	0	0	0	0
rs816837	1	0	0	0	0
rs816838	1	0	0	0	0
rs816839	1	0	0	0	0
rs816840	1	0	0	0	0
rs816841	1	0	0	0	0
rs816842	1	0	0	0	0
rs816843	1	0	0	0	0
rs816845	1	0	0	0	0
rs816846	1	0	0	0	0
rs816847	1	0	0	0	0
rs816848	1	0	0	0	0
rs816849	1	0	0	0	0
rs816850	1	0	0	0	0
rs816851	1	0	0	0	0
rs816852	1	0	0	0	0
rs816854	1	0	0	0	0
rs816855	1	0	0	0	0
rs816856	1	0	0	0	0
rs816857	1	0	0	0	0
rs816860	1	0	0	0	0
rs816862	1	0	0	0	0
rs816863	1	0	0	0	0
rs816864	1	0	0	0	0
rs816865	1	0	0	0	0
rs816866	1	0	0	0	0
rs816867	1	0	0	0	0
rs816868	1	0	0	0	0
rs816869	1	0	0	0	0
rs817190	1	0	0	0	0
rs817226	0	0	0	1	0
rs817227	0	0	0	1	0
rs817228	0	0	0	1	0
rs817233	0	0	0	1	0
rs817234	0	0	0	1	0
rs817321	0	0	1	0	0
rs817322	0	0	1	0	0
rs817330	0	0	1	0	0
rs817332	0	0	1	0	0
rs817361	0	0	1	0	0
rs817362	0	0	1	0	0
rs817363	0	0	1	0	0
rs817365	0	0	1	0	0
rs817366	0	0	1	0	0
rs817367	0	0	1	0	0
rs817368	0	0	1	0	0
rs817369	0	0	1	0	0
rs817370	0	0	1	0	0
rs817371	0	0	1	0	0
rs817372	0	0	1	0	0
rs817373	0	0	1	0	0
rs817374	0	0	1	0	0
rs817375	0	0	1	0	0
rs817376	0	0	1	0	0
rs817377	0	0	1	0	0
rs817378	0	0	1	0	0
rs817379	0	0	1	0	0
rs817380	0	0	1	0	0
rs817381	0	0	1	0	0
rs817382	0	0	1	0	0
rs817383	0	0	1	0	0
rs817384	0	0	1	0	0
rs817385	0	0	1	0	0
rs817386	0	0	1	0	0
rs817528	1	0	0	0	0
rs817541	0	0	0	0	1
rs817542	0	0	0	0	1
rs817543	0	0	0	0	1
rs817544	0	0	0	0	1
rs817545	0	0	0	0	1
rs817546	0	0	0	0	1
rs817547	0	0	0	0	1
rs817548	0	0	0	0	1
rs817549	0	0	0	0	1
rs817550	0	0	0	0	1
rs817554	0	0	0	0	1
rs817555	0	0	0	0	1
rs817556	0	0	0	0	1
rs817557	0	0	0	0	1
rs817558	0	0	0	0	1
rs817559	0	0	0	0	1
rs817561	0	0	0	0	1
rs817562	0	0	0	0	1
rs817564	0	0	0	0	1
rs817565	0	0	0	0	1
rs817566	0	0	0	0	1
rs817571	0	0	0	0	1
rs817572	0	0	0	0	1
rs817573	0	0	0	0	1
rs817574	0	0	0	0	1
rs817614	0	0	1	0	0
rs817620	0	0	0	1	0
rs817672	1	0	0	0	0
rs817724	0	0	1	0	0
rs817729	0	0	1	0	0
rs817734	0	0	1	0	0
rs817752	0	0	0	1	0
rs817765	0	0	0	1	0
rs817778	0	1	0	0	0
rs817779	0	1	0	0	0
rs817972	0	0	1	0	0
rs817973	0	0	1	0	0
rs817974	0	0	1	0	0
rs817976	0	0	1	0	0
rs817977	0	0	1	0	0
rs817978	0	0	1	0	0
rs818051	0	0	0	1	0
rs818052	0	0	0	1	0
rs818053	0	0	0	1	0
rs818109	0	0	1	0	0
rs818193	0	1	0	0	0
rs818198	0	1	0	0	0
rs818199	0	1	0	0	0
rs818380	0	0	0	1	0
rs818381	0	0	0	1	0
rs818382	0	0	0	1	0
rs818383	0	0	0	1	0
rs818384	0	0	0	1	0
rs818385	0	0	0	1	0
rs818386	0	0	0	1	0
rs818388	0	0	0	1	0
rs818389	0	0	0	1	0
rs818391	0	0	0	1	0
rs818392	0	0	0	1	0
rs818393	0	0	0	1	0
rs818394	0	0	0	1	0
rs818395	0	0	0	1	0
rs818397	0	0	0	1	0
rs818398	0	0	0	1	0
rs818399	0	0	0	1	0
rs818401	0	0	0	1	0
rs818402	0	0	0	1	0
rs818403	0	0	0	1	0
rs818404	0	0	0	1	0
rs818405	0	0	0	1	0
rs818406	0	0	0	1	0
rs818407	0	0	0	1	0
rs818408	0	0	0	1	0
rs818409	0	0	0	1	0
rs818410	0	0	0	1	0
rs818411	0	0	0	1	0
rs818412	0	0	0	1	0
rs818413	0	0	0	1	0
rs818414	0	0	0	1	0
rs818415	0	0	0	1	0
rs818416	0	0	0	1	0
rs818417	0	0	0	1	0
rs818418	0	0	0	1	0
rs818517	0	0	0	1	0
rs818518	0	0	0	1	0
rs818520	0	0	0	1	0
rs818521	0	0	0	1	0
rs818522	0	0	0	1	0
rs818523	0	0	0	1	0
rs818524	0	0	0	1	0
rs818525	0	0	0	1	0
rs818526	0	0	0	1	0
rs818527	0	0	0	1	0
rs818755	0	0	0	1	0
rs818756	0	0	0	1	0
rs818757	0	0	0	1	0
rs818758	0	0	0	1	0
rs818759	0	0	0	1	0
rs818760	0	0	0	1	0
rs818761	0	0	0	1	0
rs819129	0	0	0	1	0
rs819130	0	0	0	1	0
rs819131	0	0	0	1	0
rs819132	0	0	0	1	0
rs819135	0	0	0	1	0
rs819137	0	0	0	1	0
rs819146	0	0	0	1	0
rs819151	0	0	0	1	0
rs819155	0	0	0	1	0
rs819160	0	0	0	1	0
rs819168	0	0	0	1	0
rs819203	0	1	0	0	0
rs819266	0	1	0	0	0
rs819267	0	1	0	0	0
rs819268	0	1	0	0	0
rs819269	0	1	0	0	0
rs819270	0	1	0	0	0
rs819337	0	0	0	1	0
rs819338	0	0	0	1	0
rs819339	0	0	0	1	0
rs819341	0	0	0	1	0
rs819343	0	0	0	1	0
rs819344	0	0	0	1	0
rs819346	0	0	0	1	0
rs819347	0	0	0	1	0
rs819349	0	0	0	1	0
rs819350	0	0	0	1	0
rs819351	0	0	0	1	0
rs819352	0	0	0	1	0
rs819354	0	0	0	1	0
rs819355	0	0	0	1	0
rs819356	0	0	0	1	0
rs819357	0	0	0	1	0
rs819358	0	0	0	1	0
rs819359	0	0	0	1	0
rs819360	0	0	0	1	0
rs819639	0	0	0	1	0
rs819640	0	0	0	1	0
rs819641	0	0	0	1	0
rs819642	0	0	0	1	0
rs819643	0	0	0	1	0
rs819644	0	0	0	1	0
rs819647	0	0	0	1	0
rs819651	0	0	0	1	0
rs819662	0	0	0	1	0
rs819666	0	0	0	1	0
rs819723	0	0	0	1	0
rs819725	0	0	0	1	0
rs819848	0	0	0	1	0
rs819849	0	0	0	1	0
rs819866	0	0	0	1	0
rs819867	0	0	0	1	0
rs819868	0	0	0	1	0
rs819869	0	0	0	1	0
rs819870	0	0	0	1	0
rs819871	0	0	0	1	0
rs819872	0	0	0	1	0
rs819873	0	0	0	1	0
rs819874	0	0	0	1	0
rs819976	1	0	0	0	0
rs819980	1	0	0	0	0
rs819981	1	0	0	0	0
rs820082	0	0	0	1	0
rs820178	0	0	0	1	0
rs820384	0	0	0	1	0
rs820386	0	0	0	1	0
rs820465	0	0	0	1	0
rs820466	0	0	0	1	0
rs820467	0	0	0	1	0
rs820468	0	0	0	1	0
rs820469	0	0	0	1	0
rs820653	0	0	0	1	0
rs820654	0	0	0	1	0
rs820675	0	0	0	1	0
rs821155	1	0	0	0	0
rs821158	1	0	0	0	0
rs821167	0	0	0	1	0
rs821168	0	0	0	1	0
rs821169	0	0	0	1	0
rs821252	0	0	0	1	0
rs821254	0	0	0	1	0
rs821437	1	0	0	0	0
rs821438	1	0	0	0	0
rs821439	1	0	0	0	0
rs821440	1	0	0	0	0
rs821443	1	0	0	0	0
rs821525	0	0	0	1	0
rs821526	0	0	0	1	0
rs821527	0	0	0	1	0
rs821528	0	0	0	1	0
rs821529	0	0	0	1	0
rs821530	0	0	0	1	0
rs821551	0	1	0	0	0
rs821845	0	0	0	1	0
rs822025	0	1	0	0	0
rs822038	0	1	0	0	0
rs822039	0	1	0	0	0
rs822040	0	1	0	0	0
rs822061	0	0	0	1	0
rs822062	0	0	0	1	0
rs822064	0	0	0	1	0
rs822160	0	0	0	1	0
rs822162	0	0	0	1	0
rs822163	0	0	0	1	0
rs822165	0	0	0	1	0
rs822166	0	0	0	1	0
rs822167	0	0	0	1	0
rs822168	0	0	0	1	0
rs822169	0	0	0	1	0
rs822493	0	1	0	0	0
rs822502	0	1	0	0	0
rs822503	0	1	0	0	0
rs822504	0	1	0	0	0
rs822506	0	1	0	0	0
rs822507	0	1	0	0	0
rs822516	0	1	0	0	0
rs822519	0	1	0	0	0
rs822527	0	1	0	0	0
rs822626	0	0	0	1	0
rs822653	0	1	0	0	0
rs822711	1	0	0	0	0
rs822712	1	0	0	0	0
rs822713	1	0	0	0	0
rs822714	1	0	0	0	0
rs822718	1	0	0	0	0
rs822719	1	0	0	0	0
rs822852	0	0	0	1	0
rs822853	0	0	0	1	0
rs822854	0	0	0	1	0
rs822856	0	0	0	1	0
rs823059	0	0	1	0	0
rs823074	0	0	0	1	0
rs823075	0	0	0	1	0
rs823080	0	0	0	1	0
rs823093	0	0	0	1	0
rs823094	0	0	0	1	0
rs823095	0	0	0	1	0
rs823096	0	0	0	1	0
rs823097	0	0	0	1	0
rs823098	0	0	0	1	0
rs823099	0	0	0	1	0
rs823108	0	0	0	1	0
rs823109	0	0	0	1	0
rs823110	0	0	0	1	0
rs823111	0	0	0	1	0
rs823112	0	0	0	1	0
rs823113	0	0	0	1	0
rs823114	0	0	0	1	0
rs823115	0	0	0	1	0
rs823116	0	0	0	1	0
rs823117	0	0	0	1	0
rs823118	0	0	0	1	0
rs823119	0	0	0	1	0
rs823120	0	0	0	1	0
rs823121	0	0	0	1	0
rs823122	0	0	0	1	0
rs823123	0	0	0	1	0
rs823124	0	0	0	1	0
rs823125	0	0	0	1	0
rs823126	0	0	0	1	0
rs823128	0	0	0	1	0
rs823129	0	0	0	1	0
rs823130	0	0	0	1	0
rs823131	0	0	0	1	0
rs823132	0	0	0	1	0
rs823133	0	0	0	1	0
rs823134	0	0	0	1	0
rs823135	0	0	0	1	0
rs823136	0	0	0	1	0
rs823137	0	0	0	1	0
rs823138	0	0	0	1	0
rs823140	0	0	0	1	0
rs823141	0	0	0	1	0
rs823142	0	0	0	1	0
rs823143	0	0	0	1	0
rs823145	0	0	0	1	0
rs823146	0	0	0	1	0
rs823147	0	0	0	1	0
rs823148	0	0	0	1	0
rs823150	0	0	0	1	0
rs823151	0	0	0	1	0
rs823152	0	0	0	1	0
rs823153	0	0	0	1	0
rs823154	0	0	0	1	0
rs823425	0	0	0	1	0
rs823427	0	0	0	1	0
rs823428	0	0	0	1	0
rs823592	0	0	0	1	0
rs823671	1	0	0	0	0
rs823672	1	0	0	0	0
rs823673	1	0	0	0	0
rs823674	1	0	0	0	0
rs823676	1	0	0	0	0
rs823679	1	0	0	0	0
rs823680	1	0	0	0	0
rs823681	1	0	0	0	0
rs823682	1	0	0	0	0
rs823686	1	0	0	0	0
rs823687	1	0	0	0	0
rs823689	1	0	0	0	0
rs823690	1	0	0	0	0
rs823716	0	0	0	1	0
rs823926	0	0	0	1	0
rs823940	0	0	1	0	0
rs824067	0	0	0	1	0
rs824080	0	0	0	1	0
rs824095	0	0	0	1	0
rs824218	0	0	0	1	0
rs824223	0	0	0	1	0
rs824224	0	0	0	1	0
rs824225	0	0	0	1	0
rs824226	0	0	0	1	0
rs824230	0	0	0	1	0
rs824235	0	0	0	1	0
rs824265	0	0	0	1	0
rs824268	0	0	0	1	0
rs824269	0	0	0	1	0
rs824270	0	0	0	1	0
rs824273	0	0	0	1	0
rs824274	0	0	0	1	0
rs824352	0	0	1	0	0
rs824353	0	0	1	0	0
rs824354	0	0	1	0	0
rs824356	0	0	1	0	0
rs824357	0	0	1	0	0
rs824410	0	0	0	1	0
rs824573	0	0	0	1	0
rs824668	0	0	0	1	0
rs824809	0	0	0	0	1
rs824810	0	0	0	0	1
rs824811	0	0	0	0	1
rs825249	0	0	1	0	0
rs825250	0	0	1	0	0
rs825251	0	0	1	0	0
rs825945	0	0	0	1	0
rs825946	0	0	0	1	0
rs825947	0	0	0	1	0
rs825949	0	0	0	1	0
rs826190	0	0	0	1	0
rs826191	0	0	0	1	0
rs826192	0	0	0	1	0
rs826193	0	0	0	1	0
rs826194	0	0	0	1	0
rs826195	0	0	0	1	0
rs826199	0	0	0	1	0
rs826200	0	0	0	1	0
rs826201	0	0	0	1	0
rs826202	0	0	0	1	0
rs826203	0	0	0	1	0
rs826263	0	0	0	1	0
rs826295	0	0	0	1	0
rs826298	0	0	0	1	0
rs826320	0	0	0	1	0
rs826324	0	0	0	1	0
rs826325	0	0	0	1	0
rs826326	0	0	0	1	0
rs826327	0	0	0	1	0
rs826328	0	0	0	1	0
rs826331	0	0	0	1	0
rs826427	1	0	0	0	0
rs827075	1	0	0	0	0
rs827077	1	0	0	0	0
rs827078	1	0	0	0	0
rs827089	1	0	0	0	0
rs827428	0	0	0	1	0
rs827431	0	0	0	1	0
rs827432	0	0	0	1	0
rs827476	0	0	0	1	0
rs827489	0	0	0	1	0
rs827661	0	0	0	1	0
rs827775	1	0	0	0	0
rs828083	0	0	0	1	0
rs828095	0	0	0	1	0
rs828097	0	0	0	1	0
rs828178	1	0	0	0	0
rs828179	1	0	0	0	0
rs828263	0	0	0	1	0
rs828272	0	0	0	1	0
rs828358	0	0	0	0	1
rs828359	0	0	0	0	1
rs828360	0	0	0	0	1
rs828361	0	0	0	0	1
rs828362	0	0	0	0	1
rs828363	0	0	0	0	1
rs828405	0	0	0	1	0
rs828559	0	0	0	1	0
rs828560	0	0	0	1	0
rs828562	0	0	0	1	0
rs828563	0	0	0	1	0
rs828564	0	0	0	1	0
rs828565	0	0	0	1	0
rs828566	0	0	0	1	0
rs828567	0	0	0	1	0
rs828568	0	0	0	1	0
rs828571	0	0	0	1	0
rs828817	0	0	0	1	0
rs828820	0	0	0	1	0
rs828821	0	0	0	1	0
rs828822	0	0	0	1	0
rs828824	0	0	0	1	0
rs828826	0	0	0	1	0
rs828828	0	0	0	1	0
rs828832	0	0	0	1	0
rs828833	0	0	0	1	0
rs828836	0	0	0	1	0
rs828837	0	0	0	1	0
rs828839	0	0	0	1	0
rs828840	0	0	0	1	0
rs829017	0	0	0	0	1
rs829025	0	0	0	0	1
rs829103	0	0	0	1	0
rs829104	0	0	0	1	0
rs829122	0	0	0	0	1
rs829127	0	0	0	0	1
rs829133	0	0	0	0	1
rs829140	0	0	0	0	1
rs829233	0	0	0	1	0
rs829234	0	0	0	1	0
rs829235	0	0	0	1	0
rs829236	0	0	0	1	0
rs829237	0	0	0	1	0
rs829238	0	0	0	1	0
rs829239	0	0	0	1	0
rs829241	0	0	0	1	0
rs829242	0	0	0	1	0
rs829244	0	0	0	1	0
rs829372	0	0	0	1	0
rs829376	0	0	0	1	0
rs829377	0	0	0	1	0
rs829379	0	0	0	1	0
rs829384	0	0	0	1	0
rs829385	0	0	0	1	0
rs829397	0	0	0	1	0
rs829398	0	0	0	1	0
rs829399	0	0	0	1	0
rs829400	0	0	0	1	0
rs829403	0	0	0	1	0
rs829420	0	0	0	1	0
rs829499	1	0	0	0	0
rs829500	1	0	0	0	0
rs829501	1	0	0	0	0
rs829502	1	0	0	0	0
rs829503	1	0	0	0	0
rs829504	1	0	0	0	0
rs829505	1	0	0	0	0
rs829506	1	0	0	0	0
rs829507	1	0	0	0	0
rs829508	1	0	0	0	0
rs829782	1	0	0	0	0
rs829784	1	0	0	0	0
rs829786	1	0	0	0	0
rs830115	0	0	0	1	0
rs830116	0	0	0	1	0
rs830121	0	0	0	1	0
rs830124	0	0	0	1	0
rs830126	0	0	0	1	0
rs830127	0	0	0	1	0
rs830131	0	0	0	1	0
rs830132	0	0	0	1	0
rs830136	0	0	0	1	0
rs830137	0	0	0	1	0
rs830138	0	0	0	1	0
rs830139	0	0	0	1	0
rs830146	0	0	0	1	0
rs830148	0	0	0	1	0
rs830149	0	0	0	1	0
rs830150	0	0	0	1	0
rs830151	0	0	0	1	0
rs830201	1	0	0	0	0
rs830205	1	0	0	0	0
rs830207	1	0	0	0	0
rs830208	1	0	0	0	0
rs830209	1	0	0	0	0
rs831380	0	0	1	0	0
rs831477	0	0	1	0	0
rs831639	0	0	0	1	0
rs831650	0	0	0	1	0
rs831862	0	0	0	1	0
rs831914	0	0	0	1	0
rs831919	0	0	0	1	0
rs831970	1	0	0	0	0
rs831971	1	0	0	0	0
rs831972	1	0	0	0	0
rs831973	1	0	0	0	0
rs831987	1	0	0	0	0
rs831988	1	0	0	0	0
rs831989	1	0	0	0	0
rs831990	1	0	0	0	0
rs831991	1	0	0	0	0
rs832234	0	0	0	1	0
rs832241	0	0	0	1	0
rs832262	0	0	0	1	0
rs832264	0	0	0	1	0
rs832410	0	0	0	1	0
rs832567	0	0	0	0	1
rs832573	0	0	0	0	1
rs832575	0	0	0	0	1
rs832586	0	0	0	0	1
rs832624	0	0	0	1	0
rs832625	0	0	0	1	0
rs832626	0	0	0	1	0
rs832627	0	0	0	1	0
rs832628	0	0	0	1	0
rs832629	0	0	0	1	0
rs832630	0	0	0	1	0
rs832631	0	0	0	1	0
rs832632	0	0	0	1	0
rs832633	0	0	0	1	0
rs832634	0	0	0	1	0
rs832635	0	0	0	1	0
rs832636	0	0	0	1	0
rs832637	0	0	0	1	0
rs832638	0	0	0	1	0
rs832640	0	0	0	1	0
rs832643	0	1	0	0	0
rs832648	0	1	0	0	0
rs833046	0	1	0	0	0
rs833048	0	1	0	0	0
rs833054	0	1	0	0	0
rs833058	0	1	0	0	0
rs833059	0	1	0	0	0
rs833060	0	1	0	0	0
rs833061	0	1	0	0	0
rs833062	0	1	0	0	0
rs833065	0	1	0	0	0
rs833066	0	1	0	0	0
rs833067	0	1	0	0	0
rs833068	0	1	0	0	0
rs833069	0	1	0	0	0
rs833070	0	1	0	0	0
rs833353	0	0	0	1	0
rs833355	0	0	0	1	0
rs833363	0	0	0	1	0
rs833365	0	0	0	1	0
rs833366	0	0	0	1	0
rs833367	0	0	0	1	0
rs833368	0	0	0	1	0
rs833370	0	0	0	1	0
rs833373	0	0	0	1	0
rs833374	0	0	0	1	0
rs833375	0	0	0	1	0
rs833378	0	0	0	1	0
rs833380	0	0	0	1	0
rs833383	0	0	0	1	0
rs833384	0	0	0	1	0
rs833385	0	0	0	1	0
rs833386	0	0	0	1	0
rs833399	0	0	0	1	0
rs833402	0	0	0	1	0
rs833403	0	0	0	1	0
rs833404	0	0	0	1	0
rs833405	0	0	0	1	0
rs833406	0	0	0	1	0
rs833408	0	0	0	1	0
rs833409	0	0	0	1	0
rs833410	0	0	0	1	0
rs833411	0	0	0	1	0
rs833412	0	0	0	1	0
rs833413	0	0	0	1	0
rs833414	0	0	0	1	0
rs833415	0	0	0	1	0
rs833416	0	0	0	1	0
rs833417	0	0	0	1	0
rs833421	0	0	0	1	0
rs833424	0	0	0	1	0
rs833425	0	0	0	1	0
rs833426	0	0	0	1	0
rs833428	0	0	0	1	0
rs833429	0	0	0	1	0
rs833430	0	0	0	1	0
rs833431	0	0	0	1	0
rs833432	0	0	0	1	0
rs833434	0	0	0	1	0
rs833435	0	0	0	1	0
rs833436	0	0	0	1	0
rs833439	0	0	0	1	0
rs833440	0	0	0	1	0
rs833441	0	0	0	1	0
rs833442	0	0	0	1	0
rs833445	0	0	0	1	0
rs833446	0	0	0	1	0
rs833448	0	0	0	1	0
rs833449	0	0	0	1	0
rs833450	0	0	0	1	0
rs833452	0	0	0	1	0
rs833454	0	0	0	1	0
rs833455	0	0	0	1	0
rs833456	0	0	0	1	0
rs833457	0	0	0	1	0
rs833626	0	0	0	1	0
rs833630	0	0	0	1	0
rs833631	0	0	0	1	0
rs833632	0	0	0	1	0
rs833633	0	0	0	1	0
rs833635	0	0	0	1	0
rs833637	0	0	0	1	0
rs833638	0	0	0	1	0
rs833639	0	0	0	1	0
rs833642	0	0	0	1	0
rs833644	0	0	0	1	0
rs833645	0	0	0	1	0
rs833646	0	0	0	1	0
rs833649	0	0	0	1	0
rs833651	0	0	0	1	0
rs833653	0	0	0	1	0
rs833654	0	0	0	1	0
rs833665	0	0	0	1	0
rs833666	0	0	0	1	0
rs833667	0	0	0	1	0
rs833668	0	0	0	1	0
rs833669	0	0	0	1	0
rs833670	0	0	0	1	0
rs833671	0	0	0	1	0
rs833675	0	0	0	1	0
rs833676	0	0	0	1	0
rs833802	0	1	0	0	0
rs833803	0	1	0	0	0
rs833804	0	1	0	0	0
rs833805	0	1	0	0	0
rs833806	0	1	0	0	0
rs833807	0	1	0	0	0
rs833808	0	1	0	0	0
rs833809	0	1	0	0	0
rs833810	0	1	0	0	0
rs833811	0	1	0	0	0
rs833812	0	1	0	0	0
rs833837	0	1	0	0	0
rs833839	0	1	0	0	0
rs833840	0	1	0	0	0
rs833841	0	1	0	0	0
rs833842	0	1	0	0	0
rs833843	0	1	0	0	0
rs833893	0	0	0	1	0
rs833894	0	0	0	1	0
rs833895	0	0	0	1	0
rs833896	0	0	0	1	0
rs833897	0	0	0	1	0
rs833898	0	0	0	1	0
rs833899	0	0	0	1	0
rs833900	0	0	0	1	0
rs833901	0	0	0	1	0
rs833902	0	0	0	1	0
rs833903	0	0	0	1	0
rs833904	0	0	0	1	0
rs833905	0	0	0	1	0
rs833906	0	0	0	1	0
rs833907	0	0	0	1	0
rs833908	0	0	0	1	0
rs833909	0	0	0	1	0
rs833910	0	0	0	1	0
rs833911	0	0	0	1	0
rs833912	0	0	0	1	0
rs833913	0	0	0	1	0
rs833914	0	0	0	1	0
rs833915	0	0	0	1	0
rs833916	0	0	0	1	0
rs833917	0	0	0	1	0
rs833918	0	0	0	1	0
rs833919	0	0	0	1	0
rs833920	0	0	0	1	0
rs833921	0	0	0	1	0
rs833922	0	0	0	1	0
rs833926	0	0	0	1	0
rs833932	0	0	0	1	0
rs833934	0	0	0	1	0
rs833935	0	0	0	1	0
rs833936	0	0	0	1	0
rs833937	0	0	0	1	0
rs833938	0	0	0	1	0
rs833940	0	0	0	1	0
rs833941	0	0	0	1	0
rs833943	0	0	0	1	0
rs834029	0	0	0	1	0
rs834053	0	0	0	1	0
rs834059	0	0	0	1	0
rs834060	0	0	0	1	0
rs834063	0	0	0	1	0
rs834067	0	0	0	1	0
rs834075	0	0	0	1	0
rs834079	0	0	0	1	0
rs834085	0	0	0	1	0
rs834088	0	0	0	1	0
rs834093	0	0	0	1	0
rs834099	0	0	0	1	0
rs834100	0	0	0	1	0
rs834128	0	1	0	0	0
rs834130	0	1	0	0	0
rs834131	0	1	0	0	0
rs834132	0	1	0	0	0
rs834133	0	1	0	0	0
rs834134	0	1	0	0	0
rs834135	0	1	0	0	0
rs834138	0	1	0	0	0
rs834139	0	1	0	0	0
rs834140	0	1	0	0	0
rs834425	0	0	0	1	0
rs834431	0	0	0	1	0
rs834432	0	0	0	1	0
rs834433	0	0	0	1	0
rs834435	0	0	0	1	0
rs834436	0	0	0	1	0
rs834437	0	0	0	1	0
rs834438	0	0	0	1	0
rs834439	0	0	0	1	0
rs834441	0	0	0	1	0
rs834442	0	0	0	1	0
rs834443	0	0	0	1	0
rs834444	0	0	0	1	0
rs834445	0	0	0	1	0
rs834446	0	0	0	1	0
rs834447	0	0	0	1	0
rs834549	0	0	0	1	0
rs834828	0	1	0	0	0
rs834829	0	1	0	0	0
rs834830	0	1	0	0	0
rs834831	0	1	0	0	0
rs834832	0	1	0	0	0
rs834833	0	1	0	0	0
rs834834	0	1	0	0	0
rs834835	0	1	0	0	0
rs834837	0	1	0	0	0
rs834934	0	0	0	1	0
rs834935	0	0	0	1	0
rs834936	0	0	0	1	0
rs835152	0	0	0	1	0
rs835232	0	0	0	1	0
rs835250	0	0	0	1	0
rs835295	0	1	0	0	0
rs835298	0	1	0	0	0
rs835300	0	1	0	0	0
rs835301	0	1	0	0	0
rs835302	0	1	0	0	0
rs835303	0	1	0	0	0
rs835304	0	1	0	0	0
rs835305	0	1	0	0	0
rs835307	0	1	0	0	0
rs835334	0	1	0	0	0
rs835344	0	1	0	0	0
rs835348	0	1	0	0	0
rs835349	0	1	0	0	0
rs835446	0	0	0	1	0
rs835447	0	0	0	1	0
rs835473	0	1	0	0	0
rs835525	0	0	0	1	0
rs835526	0	0	0	1	0
rs835591	0	0	0	1	0
rs835592	0	0	0	1	0
rs835593	0	0	0	1	0
rs835594	0	0	0	1	0
rs835609	0	0	0	1	0
rs835726	0	0	0	1	0
rs835729	0	0	0	1	0
rs835902	0	0	0	1	0
rs836170	0	0	0	1	0
rs836171	0	0	0	1	0
rs836172	0	0	0	1	0
rs836173	0	0	0	1	0
rs836174	0	0	0	1	0
rs836175	0	0	0	1	0
rs836176	0	0	0	1	0
rs836177	0	0	0	1	0
rs836178	0	0	0	1	0
rs836184	0	0	0	1	0
rs836185	0	0	0	1	0
rs836186	0	0	0	1	0
rs836188	0	0	0	1	0
rs836189	0	0	0	1	0
rs836497	0	0	0	1	0
rs836502	0	0	0	1	0
rs836791	0	0	0	1	0
rs836792	0	0	0	1	0
rs836795	0	0	0	1	0
rs836797	0	0	0	1	0
rs836798	0	0	0	1	0
rs836799	0	0	0	1	0
rs836800	0	0	0	1	0
rs836801	0	0	0	1	0
rs836802	0	0	0	1	0
rs836803	0	0	0	1	0
rs836804	0	0	0	1	0
rs836809	0	0	0	1	0
rs836810	0	0	0	1	0
rs836811	0	0	0	1	0
rs836813	0	0	0	1	0
rs836816	0	0	0	1	0
rs836818	0	0	0	1	0
rs836820	0	0	0	1	0
rs836929	0	0	0	1	0
rs836959	0	0	0	1	0
rs836961	0	0	0	1	0
rs836964	0	0	0	1	0
rs836965	0	0	0	1	0
rs836966	0	0	0	1	0
rs836967	0	0	0	1	0
rs836968	0	0	0	1	0
rs836969	0	0	0	1	0
rs836970	0	0	0	1	0
rs837028	0	1	0	0	0
rs837029	0	1	0	0	0
rs837030	0	1	0	0	0
rs837031	0	1	0	0	0
rs837032	0	1	0	0	0
rs837033	0	1	0	0	0
rs837034	0	1	0	0	0
rs837035	0	1	0	0	0
rs837036	0	1	0	0	0
rs837037	0	1	0	0	0
rs837038	0	1	0	0	0
rs837458	0	0	0	1	0
rs837528	1	0	0	0	0
rs837529	1	0	0	0	0
rs837531	1	0	0	0	0
rs837533	1	0	0	0	0
rs837535	1	0	0	0	0
rs837537	1	0	0	0	0
rs837539	1	0	0	0	0
rs837540	1	0	0	0	0
rs837541	1	0	0	0	0
rs837542	1	0	0	0	0
rs837543	1	0	0	0	0
rs837544	1	0	0	0	0
rs837545	1	0	0	0	0
rs837546	1	0	0	0	0
rs837547	1	0	0	0	0
rs837660	0	0	0	1	0
rs837661	0	0	0	1	0
rs837677	0	0	0	1	0
rs837678	0	0	0	1	0
rs837679	0	0	0	1	0
rs837680	0	0	0	1	0
rs837681	0	0	0	1	0
rs837682	0	0	0	1	0
rs837683	0	0	0	1	0
rs837684	0	0	0	1	0
rs838017	0	0	1	0	0
rs838022	0	0	1	0	0
rs838202	0	1	0	0	0
rs838421	1	0	0	0	0
rs838423	1	0	0	0	0
rs838424	1	0	0	0	0
rs838425	1	0	0	0	0
rs838426	1	0	0	0	0
rs838427	1	0	0	0	0
rs838428	1	0	0	0	0
rs838429	1	0	0	0	0
rs838431	1	0	0	0	0
rs838433	1	0	0	0	0
rs838434	1	0	0	0	0
rs838442	1	0	0	0	0
rs838443	1	0	0	0	0
rs838444	1	0	0	0	0
rs838445	1	0	0	0	0
rs838446	1	0	0	0	0
rs838447	1	0	0	0	0
rs838448	1	0	0	0	0
rs838449	1	0	0	0	0
rs838450	1	0	0	0	0
rs838457	1	0	0	0	0
rs838459	1	0	0	0	0
rs838460	1	0	0	0	0
rs838463	1	0	0	0	0
rs838816	0	0	0	1	0
rs838817	0	0	0	1	0
rs838818	0	0	0	1	0
rs838819	0	0	0	1	0
rs838822	0	0	0	1	0
rs838823	0	0	0	1	0
rs838825	0	0	0	1	0
rs838826	0	0	0	1	0
rs838827	0	0	0	1	0
rs838828	0	0	0	1	0
rs838830	0	0	0	1	0
rs838831	0	0	0	1	0
rs838833	0	0	0	1	0
rs838834	0	0	0	1	0
rs838835	0	0	0	1	0
rs838836	0	0	0	1	0
rs838838	0	0	0	1	0
rs838845	0	0	0	1	0
rs838965	0	0	0	1	0
rs839001	0	0	0	1	0
rs839011	0	0	0	1	0
rs839255	0	0	0	1	0
rs839352	0	0	0	1	0
rs839354	0	0	0	1	0
rs839355	0	0	0	1	0
rs839356	0	0	0	1	0
rs839357	0	0	0	1	0
rs839361	0	0	0	1	0
rs839362	0	0	0	1	0
rs839363	0	0	0	1	0
rs839418	0	0	0	1	0
rs839752	0	0	0	1	0
rs839753	0	0	0	1	0
rs839754	0	0	0	1	0
rs839755	0	0	0	1	0
rs839756	0	0	0	1	0
rs839757	0	0	0	1	0
rs839758	0	0	0	1	0
rs839759	0	0	0	1	0
rs839760	0	0	0	1	0
rs839761	0	0	0	1	0
rs839763	0	0	0	1	0
rs839764	0	0	0	1	0
rs839766	0	0	0	1	0
rs839768	0	0	0	1	0
rs839769	0	0	0	1	0
rs839770	0	0	0	1	0
rs839771	0	0	0	1	0
rs839772	0	0	0	1	0
rs839773	0	0	0	1	0
rs839993	0	0	0	1	0
rs839995	0	0	0	1	0
rs839996	0	0	0	1	0
rs839997	0	0	0	1	0
rs840087	0	0	0	1	0
rs840088	0	0	0	1	0
rs840225	0	0	0	1	0
rs841008	0	0	0	1	0
rs841009	0	0	0	1	0
rs841011	0	0	0	1	0
rs841012	0	0	0	1	0
rs841013	0	0	0	1	0
rs841015	0	0	0	1	0
rs841016	0	0	0	1	0
rs841027	0	0	0	1	0
rs841031	0	0	0	1	0
rs841035	0	0	0	1	0
rs841036	0	0	0	1	0
rs841037	0	0	0	1	0
rs841038	0	0	0	1	0
rs841039	0	0	0	1	0
rs841046	0	0	0	1	0
rs841204	1	0	0	0	0
rs841231	1	0	0	0	0
rs841374	0	0	0	1	0
rs841378	0	0	0	1	0
rs841379	0	0	0	1	0
rs841380	0	0	0	1	0
rs841381	0	0	0	1	0
rs841382	0	0	0	1	0
rs841383	0	0	0	1	0
rs841405	0	0	0	1	0
rs841407	0	0	0	1	0
rs841408	0	0	0	1	0
rs841409	0	0	0	1	0
rs841563	0	0	0	1	0
rs841570	0	0	0	1	0
rs841573	0	0	0	1	0
rs841828	0	0	0	1	0
rs841836	0	0	0	1	0
rs841837	0	0	0	1	0
rs841838	0	0	0	1	0
rs841839	0	0	0	1	0
rs841840	0	0	0	1	0
rs841841	0	0	0	1	0
rs841842	0	0	0	1	0
rs841844	0	0	0	1	0
rs841845	0	0	0	1	0
rs841846	0	0	0	1	0
rs841847	0	0	0	1	0
rs841848	0	0	0	1	0
rs841849	0	0	0	1	0
rs841850	0	0	0	1	0
rs841851	0	0	0	1	0
rs841852	0	0	0	1	0
rs841853	0	0	0	1	0
rs841854	0	0	0	1	0
rs841855	0	0	0	1	0
rs841856	0	0	0	1	0
rs841857	0	0	0	1	0
rs841858	0	0	0	1	0
rs841859	0	0	0	1	0
rs841860	0	0	0	1	0
rs841861	0	0	0	1	0
rs842059	0	0	0	1	0
rs842060	0	0	0	1	0
rs842062	0	0	0	1	0
rs842063	0	0	0	1	0
rs842064	0	0	0	1	0
rs842065	0	0	0	1	0
rs842066	0	0	0	1	0
rs842067	0	0	0	1	0
rs842068	0	0	0	1	0
rs842069	0	0	0	1	0
rs842070	0	0	0	1	0
rs842071	0	0	0	1	0
rs842072	0	0	0	1	0
rs842073	0	0	0	1	0
rs842074	0	0	0	1	0
rs842075	0	0	0	1	0
rs842076	0	0	0	1	0
rs843030	1	0	0	0	0
rs843213	0	1	0	0	0
rs843214	0	1	0	0	0
rs843215	0	1	0	0	0
rs843231	0	1	0	0	0
rs843232	0	1	0	0	0
rs843234	0	1	0	0	0
rs843235	0	1	0	0	0
rs843237	0	1	0	0	0
rs843238	0	1	0	0	0
rs843241	0	1	0	0	0
rs843242	0	1	0	0	0
rs843244	0	1	0	0	0
rs843245	0	1	0	0	0
rs843247	0	1	0	0	0
rs843248	0	1	0	0	0
rs843249	0	1	0	0	0
rs843508	0	0	0	1	0
rs843509	0	0	0	1	0
rs843510	0	0	0	1	0
rs843511	0	0	0	1	0
rs843512	0	0	0	1	0
rs843516	0	0	0	1	0
rs843517	0	0	0	1	0
rs843518	0	0	0	1	0
rs843519	0	0	0	1	0
rs843520	0	0	0	1	0
rs843523	0	0	0	1	0
rs843526	0	0	0	1	0
rs843527	0	0	0	1	0
rs843528	0	0	0	1	0
rs843529	0	0	0	1	0
rs843530	0	0	0	1	0
rs843531	0	0	0	1	0
rs843532	0	0	0	1	0
rs843533	0	0	0	1	0
rs843535	0	0	0	1	0
rs843536	0	0	0	1	0
rs843537	0	0	0	1	0
rs843538	0	0	0	1	0
rs843539	0	0	0	1	0
rs843540	0	0	0	1	0
rs843541	0	0	0	1	0
rs843620	0	0	0	1	0
rs843621	0	0	0	1	0
rs843622	0	0	0	1	0
rs843623	0	0	0	1	0
rs843624	0	0	0	1	0
rs843625	0	0	0	1	0
rs843626	0	0	0	1	0
rs843628	0	0	0	1	0
rs843629	0	0	0	1	0
rs843631	0	0	0	1	0
rs843632	0	0	0	1	0
rs843635	0	0	0	1	0
rs843636	0	0	0	1	0
rs843637	0	0	0	1	0
rs843638	0	0	0	1	0
rs843639	0	0	0	1	0
rs843640	0	0	0	1	0
rs843641	0	0	0	1	0
rs843648	0	0	0	1	0
rs843649	0	0	0	1	0
rs843652	0	0	0	1	0
rs843655	0	0	0	1	0
rs843657	0	0	0	1	0
rs843658	0	0	0	1	0
rs843659	0	0	0	1	0
rs843660	0	0	0	1	0
rs843662	0	0	0	1	0
rs843663	0	0	0	1	0
rs843664	0	0	0	1	0
rs843665	0	0	0	1	0
rs843666	0	0	0	1	0
rs843667	0	0	0	1	0
rs843668	0	0	0	1	0
rs843669	0	0	0	1	0
rs843671	0	0	0	1	0
rs843672	0	0	0	1	0
rs843673	0	0	0	1	0
rs843674	0	0	0	1	0
rs843675	0	0	0	1	0
rs843676	0	0	0	1	0
rs843677	0	0	0	1	0
rs843678	0	0	0	1	0
rs843679	0	0	0	1	0
rs843680	0	0	0	1	0
rs843693	0	0	0	1	0
rs843694	0	0	0	1	0
rs843698	0	0	0	1	0
rs843700	0	0	0	1	0
rs843701	0	0	0	1	0
rs843704	0	0	0	1	0
rs843707	0	0	0	1	0
rs843712	0	0	0	1	0
rs843713	0	0	0	1	0
rs843714	0	0	0	1	0
rs843715	0	0	0	1	0
rs843716	0	0	0	1	0
rs843717	0	0	0	1	0
rs843718	0	0	0	1	0
rs843719	0	0	0	1	0
rs843737	0	0	0	1	0
rs843739	0	0	0	1	0
rs843741	0	0	0	1	0
rs843742	0	0	0	1	0
rs843743	0	0	0	1	0
rs843744	0	0	0	1	0
rs843745	0	0	0	1	0
rs843747	0	0	0	1	0
rs843748	0	0	0	1	0
rs843749	0	0	0	1	0
rs843750	0	0	0	1	0
rs843751	0	0	0	1	0
rs843752	0	0	0	1	0
rs843753	0	0	0	1	0
rs843754	0	0	0	1	0
rs843755	0	0	0	1	0
rs843756	0	0	0	1	0
rs843757	0	0	0	1	0
rs843758	0	0	0	1	0
rs843759	0	0	0	1	0
rs843760	0	0	0	1	0
rs843761	0	0	0	1	0
rs843763	0	0	0	1	0
rs843764	0	0	0	1	0
rs843765	0	0	0	1	0
rs843766	0	0	0	1	0
rs843767	0	0	0	1	0
rs843783	0	0	0	1	0
rs843785	0	0	0	1	0
rs843834	1	0	0	0	0
rs843835	1	0	0	0	0
rs843836	1	0	0	0	0
rs843859	0	0	0	1	0
rs843881	0	0	0	1	0
rs843901	0	0	0	1	0
rs843902	0	0	0	1	0
rs844005	0	0	0	1	0
rs844102	0	0	0	1	0
rs844118	1	0	0	0	0
rs844122	0	0	0	1	0
rs844146	0	0	0	1	0
rs844157	0	0	0	1	0
rs844166	0	0	0	1	0
rs844200	1	0	0	0	0
rs844295	0	0	0	1	0
rs844296	0	0	0	1	0
rs844329	0	0	0	1	0
rs844347	0	0	0	1	0
rs844359	0	0	0	1	0
rs844368	0	0	0	1	0
rs844369	0	0	0	1	0
rs844393	0	0	0	1	0
rs844394	0	0	0	1	0
rs844413	1	0	0	0	0
rs844500	0	0	0	1	0
rs844501	0	0	0	1	0
rs844542	0	0	0	1	0
rs844543	0	0	0	1	0
rs844544	0	0	0	1	0
rs844545	0	0	0	1	0
rs844546	0	0	0	1	0
rs844549	0	0	0	1	0
rs844903	0	0	0	1	0
rs844905	0	0	0	1	0
rs844976	0	0	0	1	0
rs844981	0	0	0	1	0
rs844983	0	0	0	1	0
rs844985	0	0	0	1	0
rs844987	0	0	0	1	0
rs844988	0	0	0	1	0
rs844997	0	0	0	1	0
rs844998	0	0	0	1	0
rs845001	0	0	0	1	0
rs845003	0	0	0	1	0
rs845005	0	0	0	1	0
rs845006	0	0	0	1	0
rs845007	0	0	0	1	0
rs845023	0	0	0	1	0
rs845025	0	0	0	1	0
rs845026	0	0	0	1	0
rs845199	0	0	0	1	0
rs845681	0	1	0	0	0
rs845682	0	1	0	0	0
rs845684	0	1	0	0	0
rs845687	0	1	0	0	0
rs845689	0	1	0	0	0
rs845690	0	1	0	0	0
rs845733	0	0	0	1	0
rs845734	0	0	0	1	0
rs845735	0	0	0	1	0
rs845736	0	0	0	1	0
rs845737	0	0	0	1	0
rs845738	0	0	0	1	0
rs845739	0	0	0	1	0
rs845740	0	0	0	1	0
rs845742	0	0	0	1	0
rs845754	0	0	0	1	0
rs845755	0	0	0	1	0
rs845779	0	0	0	1	0
rs845780	0	0	0	1	0
rs845781	0	0	0	1	0
rs845783	0	0	0	1	0
rs845784	0	0	0	1	0
rs845786	0	0	0	1	0
rs845793	0	0	0	1	0
rs845795	0	0	0	1	0
rs845797	0	0	0	1	0
rs845799	0	0	0	1	0
rs845800	0	0	0	1	0
rs845802	0	0	0	1	0
rs845927	0	1	0	0	0
rs845928	0	1	0	0	0
rs845929	0	1	0	0	0
rs845930	0	1	0	0	0
rs845931	0	1	0	0	0
rs845933	0	1	0	0	0
rs845934	0	1	0	0	0
rs845937	0	1	0	0	0
rs845938	0	1	0	0	0
rs845939	0	1	0	0	0
rs845940	0	1	0	0	0
rs845941	0	1	0	0	0
rs845943	0	1	0	0	0
rs845945	0	1	0	0	0
rs845946	0	1	0	0	0
rs845947	0	1	0	0	0
rs845948	0	1	0	0	0
rs845949	0	1	0	0	0
rs845950	0	1	0	0	0
rs845951	0	1	0	0	0
rs845952	0	1	0	0	0
rs845953	0	1	0	0	0
rs845954	0	1	0	0	0
rs845955	0	1	0	0	0
rs845956	0	1	0	0	0
rs845957	0	1	0	0	0
rs845958	0	1	0	0	0
rs845959	0	1	0	0	0
rs845960	0	1	0	0	0
rs845961	0	1	0	0	0
rs845962	0	1	0	0	0
rs845963	0	1	0	0	0
rs845964	0	1	0	0	0
rs845965	0	1	0	0	0
rs845966	0	1	0	0	0
rs845967	0	1	0	0	0
rs845969	0	1	0	0	0
rs845972	0	1	0	0	0
rs845973	0	1	0	0	0
rs845982	0	0	0	1	0
rs845987	0	0	0	1	0
rs846082	0	0	0	1	0
rs846083	0	0	0	1	0
rs846084	0	0	0	1	0
rs846087	0	0	0	1	0
rs846089	0	0	0	1	0
rs846093	0	0	0	1	0
rs846098	0	0	0	1	0
rs846101	1	0	0	0	0
rs846106	0	0	0	1	0
rs846107	0	0	0	1	0
rs846111	0	0	0	1	0
rs846403	0	0	0	1	0
rs846527	0	0	0	1	0
rs846655	0	0	0	1	0
rs846661	0	0	0	1	0
rs846670	0	0	0	1	0
rs846671	0	0	0	1	0
rs846672	0	0	0	1	0
rs846673	0	0	0	1	0
rs846676	0	0	0	1	0
rs846679	0	0	0	1	0
rs846681	0	0	0	1	0
rs846683	0	0	0	1	0
rs846684	0	0	0	1	0
rs846685	0	0	0	1	0
rs846688	0	0	0	1	0
rs846689	0	0	0	1	0
rs846692	0	0	0	1	0
rs846694	0	0	0	1	0
rs846695	0	0	0	1	0
rs846696	0	0	0	1	0
rs846697	0	0	0	1	0
rs846698	0	0	0	1	0
rs846699	0	0	0	1	0
rs846700	0	0	0	1	0
rs846701	0	0	0	1	0
rs846702	0	0	0	1	0
rs846704	0	0	0	1	0
rs846743	0	0	0	1	0
rs846744	0	0	0	1	0
rs846745	0	0	0	1	0
rs846746	0	0	0	1	0
rs846747	0	0	0	1	0
rs846749	0	0	0	1	0
rs846784	0	0	0	1	0
rs846790	0	0	0	1	0
rs846796	0	0	0	1	0
rs846845	0	0	0	1	0
rs847510	0	0	1	0	0
rs847513	0	0	1	0	0
rs847514	0	0	1	0	0
rs847515	0	0	1	0	0
rs847516	0	0	1	0	0
rs847517	0	0	1	0	0
rs847520	0	0	1	0	0
rs847521	0	0	1	0	0
rs847522	0	0	1	0	0
rs847523	0	0	1	0	0
rs847524	0	0	1	0	0
rs847525	0	0	1	0	0
rs847541	0	0	0	1	0
rs847542	0	0	0	1	0
rs847630	0	0	0	1	0
rs847631	0	0	0	1	0
rs847632	0	0	0	1	0
rs847634	0	0	0	1	0
rs847635	0	0	0	1	0
rs847636	0	0	0	1	0
rs847637	0	0	0	1	0
rs847639	0	0	0	1	0
rs847641	0	0	0	1	0
rs847642	0	0	0	1	0
rs847644	0	0	0	1	0
rs847645	0	0	0	1	0
rs847686	0	0	0	1	0
rs847691	0	0	0	1	0
rs847696	0	0	0	1	0
rs847698	0	0	0	1	0
rs847743	0	0	0	1	0
rs847747	0	0	0	1	0
rs847750	0	0	0	1	0
rs847755	0	0	0	1	0
rs847759	0	0	0	1	0
rs847777	0	0	0	1	0
rs847784	0	0	0	1	0
rs847845	0	0	0	1	0
rs847846	0	0	0	1	0
rs847847	0	0	0	1	0
rs847848	0	0	0	1	0
rs847849	0	0	0	1	0
rs847850	0	0	0	1	0
rs847851	0	0	0	1	0
rs847854	0	0	0	1	0
rs847855	0	0	0	1	0
rs847856	0	0	0	1	0
rs847859	0	0	0	1	0
rs847861	0	0	0	1	0
rs848776	1	0	0	0	0
rs848781	1	0	0	0	0
rs848827	0	0	1	0	0
rs848828	0	0	1	0	0
rs848829	0	0	1	0	0
rs848960	0	0	0	1	0
rs849012	1	0	0	0	0
rs849014	0	0	0	1	0
rs849015	0	0	0	1	0
rs849054	0	0	0	1	0
rs849055	0	0	0	1	0
rs849104	0	0	0	1	0
rs849106	0	0	0	1	0
rs849107	0	0	0	1	0
rs849110	0	0	0	1	0
rs849113	0	0	0	1	0
rs849115	0	0	0	1	0
rs849116	0	0	0	1	0
rs849118	0	0	0	1	0
rs849119	0	0	0	1	0
rs849120	0	0	0	1	0
rs849121	0	0	0	1	0
rs849122	0	0	0	1	0
rs849123	0	0	0	1	0
rs849124	0	0	0	1	0
rs849146	0	0	0	1	0
rs849160	0	0	0	1	0
rs849169	0	0	0	1	0
rs849174	0	0	0	1	0
rs849179	0	0	0	1	0
rs849180	0	0	0	1	0
rs849187	0	0	0	1	0
rs849189	0	0	0	1	0
rs849222	0	0	0	1	0
rs849223	0	0	0	1	0
rs849224	0	0	0	1	0
rs849298	0	0	0	1	0
rs849299	0	0	0	1	0
rs849301	0	0	0	1	0
rs849304	0	0	0	1	0
rs849306	0	0	0	1	0
rs849308	0	0	0	1	0
rs849309	0	0	0	1	0
rs849310	0	0	0	1	0
rs849312	0	0	0	1	0
rs849469	0	0	0	1	0
rs849470	0	0	0	1	0
rs849471	0	0	0	1	0
rs849477	0	0	0	1	0
rs849479	0	0	0	1	0
rs849480	0	0	0	1	0
rs849481	0	0	0	1	0
rs849483	0	0	0	1	0
rs849484	0	0	0	1	0
rs849485	0	0	0	1	0
rs849486	0	0	0	1	0
rs849487	0	0	0	1	0
rs849488	0	0	0	1	0
rs849492	0	0	0	1	0
rs849493	0	0	0	1	0
rs849494	0	0	0	1	0
rs849511	0	0	0	1	0
rs849513	0	0	0	1	0
rs849515	0	0	0	1	0
rs849520	0	0	1	0	0
rs849521	0	0	0	1	0
rs849522	0	0	0	1	0
rs849523	0	0	0	1	0
rs849525	0	0	0	1	0
rs849526	0	0	0	1	0
rs849527	0	0	0	1	0
rs849528	0	0	0	1	0
rs849530	0	0	0	1	0
rs849532	0	0	0	1	0
rs849533	0	0	0	1	0
rs849534	0	0	0	1	0
rs849535	0	0	0	1	0
rs849538	0	0	0	1	0
rs849540	0	0	0	1	0
rs849542	0	0	0	1	0
rs849543	0	0	0	1	0
rs849547	0	0	0	1	0
rs849550	0	0	0	1	0
rs849552	0	0	0	1	0
rs849554	0	0	0	1	0
rs849555	0	0	0	1	0
rs849556	0	0	0	1	0
rs849557	0	0	0	1	0
rs849558	0	0	0	1	0
rs849560	0	0	0	1	0
rs849563	0	0	0	1	0
rs849564	0	0	0	1	0
rs849565	0	0	0	1	0
rs849567	0	0	0	1	0
rs849568	0	0	0	1	0
rs849569	0	0	0	1	0
rs849570	0	0	0	1	0
rs849571	0	0	0	1	0
rs849572	0	0	0	1	0
rs849573	0	0	0	1	0
rs849574	0	0	0	1	0
rs849575	0	0	0	1	0
rs849578	0	0	0	1	0
rs849579	0	0	0	1	0
rs849581	0	0	0	1	0
rs849582	0	0	0	1	0
rs849583	0	0	0	1	0
rs849584	0	0	0	1	0
rs849592	0	0	0	1	0
rs849714	0	0	0	1	0
rs850010	1	0	0	0	0
rs850221	1	0	0	0	0
rs850245	0	1	0	0	0
rs850246	0	1	0	0	0
rs850249	0	1	0	0	0
rs850253	0	1	0	0	0
rs850254	0	1	0	0	0
rs850260	0	1	0	0	0
rs850261	0	1	0	0	0
rs850264	0	1	0	0	0
rs850269	0	1	0	0	0
rs850270	0	1	0	0	0
rs850271	0	1	0	0	0
rs850272	0	1	0	0	0
rs850274	0	1	0	0	0
rs850275	0	1	0	0	0
rs850276	0	1	0	0	0
rs850278	0	1	0	0	0
rs850279	0	1	0	0	0
rs850302	0	0	1	0	0
rs850303	0	0	1	0	0
rs850304	0	0	1	0	0
rs850305	0	0	1	0	0
rs850306	0	0	1	0	0
rs850307	0	0	1	0	0
rs850309	0	0	1	0	0
rs850312	0	0	1	0	0
rs850313	0	0	1	0	0
rs850314	0	0	1	0	0
rs850316	0	0	1	0	0
rs850317	0	0	1	0	0
rs850319	0	0	1	0	0
rs850406	0	0	0	1	0
rs850424	0	0	0	1	0
rs850425	0	0	0	1	0
rs850426	0	0	0	1	0
rs850427	0	0	0	1	0
rs850428	0	0	0	1	0
rs850429	0	0	0	1	0
rs850527	0	0	0	1	0
rs850528	0	0	0	1	0
rs850529	0	0	0	1	0
rs850589	0	0	0	1	0
rs850649	0	1	0	0	0
rs850651	0	1	0	0	0
rs850653	0	1	0	0	0
rs850658	0	1	0	0	0
rs850678	0	0	0	1	0
rs850680	0	0	0	1	0
rs850771	0	0	0	1	0
rs850926	0	0	0	1	0
rs850927	0	0	0	1	0
rs850929	0	0	0	1	0
rs850934	0	0	0	1	0
rs850935	0	0	0	1	0
rs850936	0	0	0	1	0
rs850937	0	0	0	1	0
rs850938	0	0	0	1	0
rs850939	0	0	0	1	0
rs850949	0	0	0	1	0
rs850950	0	0	0	1	0
rs850952	0	0	0	1	0
rs851292	0	1	0	0	0
rs851293	0	1	0	0	0
rs851294	0	1	0	0	0
rs851296	0	1	0	0	0
rs851298	0	0	0	1	0
rs851301	0	0	0	1	0
rs851302	0	0	0	1	0
rs851518	0	0	0	1	0
rs851615	0	1	0	0	0
rs851777	0	0	0	1	0
rs851778	0	0	0	1	0
rs851779	0	0	0	1	0
rs851780	0	0	0	1	0
rs851781	0	0	0	1	0
rs851782	0	0	0	1	0
rs851888	0	0	0	1	0
rs851951	0	0	0	1	0
rs851963	0	0	0	1	0
rs852261	0	0	0	1	0
rs852385	0	0	0	1	0
rs852388	0	0	0	1	0
rs852389	0	0	0	1	0
rs852390	0	0	0	1	0
rs852391	0	0	0	1	0
rs852392	0	0	0	1	0
rs852394	0	0	0	1	0
rs852396	0	0	0	1	0
rs852400	0	0	0	1	0
rs852406	0	0	0	1	0
rs852423	0	0	0	1	0
rs852424	0	0	0	1	0
rs852425	0	0	0	1	0
rs852426	0	0	0	1	0
rs852427	0	0	0	1	0
rs852428	0	0	0	1	0
rs852429	0	0	0	1	0
rs852430	0	0	0	1	0
rs852431	0	0	0	1	0
rs852432	0	0	0	1	0
rs852433	0	0	0	1	0
rs852434	0	0	0	1	0
rs852435	0	0	0	1	0
rs852436	0	0	0	1	0
rs852444	0	0	0	1	0
rs852445	0	0	0	1	0
rs852446	0	0	0	1	0
rs852447	0	0	0	1	0
rs852473	0	0	0	1	0
rs852492	0	0	0	1	0
rs852493	0	0	0	1	0
rs852494	0	0	0	1	0
rs852495	0	0	0	1	0
rs852497	0	0	0	1	0
rs852498	0	0	0	1	0
rs852499	0	0	0	1	0
rs852500	0	0	0	1	0
rs852501	0	0	0	1	0
rs852502	0	0	0	1	0
rs852503	0	0	0	1	0
rs852504	0	0	0	1	0
rs852507	0	0	0	1	0
rs852509	0	0	0	1	0
rs852510	0	0	0	1	0
rs852512	0	0	0	1	0
rs852526	0	0	0	1	0
rs852527	0	0	0	1	0
rs852528	0	0	0	1	0
rs852529	0	0	0	1	0
rs852530	0	0	0	1	0
rs852531	0	0	0	1	0
rs852532	0	0	0	1	0
rs852533	0	0	0	1	0
rs852534	0	0	0	1	0
rs852535	0	0	0	1	0
rs852536	0	0	0	1	0
rs852537	0	0	0	1	0
rs852538	0	0	0	1	0
rs852539	0	0	0	1	0
rs852540	0	0	0	1	0
rs852541	0	0	0	1	0
rs852542	0	0	0	1	0
rs852543	0	0	0	1	0
rs852749	0	0	0	1	0
rs852750	0	0	0	1	0
rs852751	0	0	0	1	0
rs852752	0	0	0	1	0
rs852753	0	0	0	1	0
rs852754	0	0	0	1	0
rs852755	0	0	0	1	0
rs852756	0	0	0	1	0
rs852757	0	0	0	1	0
rs852758	0	0	0	1	0
rs852759	0	0	0	1	0
rs852760	0	0	0	1	0
rs852761	0	0	0	1	0
rs852762	0	0	0	1	0
rs852763	0	0	0	1	0
rs852764	0	0	0	1	0
rs852765	0	0	0	1	0
rs852766	0	0	0	1	0
rs852767	0	0	0	1	0
rs852768	0	0	0	1	0
rs852769	0	0	0	1	0
rs852770	0	0	0	1	0
rs852771	0	0	0	1	0
rs852772	0	0	0	1	0
rs852773	0	0	0	1	0
rs852774	0	0	0	1	0
rs852775	0	0	0	1	0
rs852776	0	0	0	1	0
rs852777	0	0	0	1	0
rs852778	0	0	0	1	0
rs852779	0	0	0	1	0
rs852780	0	0	0	1	0
rs852781	0	0	0	1	0
rs852782	0	0	0	1	0
rs852783	0	0	0	1	0
rs852784	0	0	0	1	0
rs852785	0	0	0	1	0
rs852786	0	0	0	1	0
rs852787	0	0	0	1	0
rs852788	0	0	0	1	0
rs852789	0	0	0	1	0
rs852790	0	0	0	1	0
rs852791	0	0	0	1	0
rs852792	0	0	0	1	0
rs852793	0	0	0	1	0
rs852794	0	0	0	1	0
rs852795	0	0	0	1	0
rs852796	0	0	0	1	0
rs852797	0	0	0	1	0
rs852798	0	0	0	1	0
rs852799	0	0	0	1	0
rs852800	0	0	0	1	0
rs852801	0	0	0	1	0
rs852802	0	0	0	1	0
rs852803	0	0	0	1	0
rs852804	0	0	0	1	0
rs852805	0	0	0	1	0
rs852806	0	0	0	1	0
rs852807	0	0	0	1	0
rs853109	1	0	0	0	0
rs853295	1	0	0	0	0
rs853484	1	0	0	0	0
rs853758	0	0	0	1	0
rs853873	0	0	0	1	0
rs853881	0	0	0	1	0
rs853882	0	0	0	1	0
rs853884	0	0	0	1	0
rs854024	0	0	0	1	0
rs854028	0	0	0	1	0
rs854031	0	0	0	1	0
rs854033	0	0	0	1	0
rs854136	0	0	0	1	0
rs854137	0	0	0	1	0
rs854516	0	0	1	0	0
rs854525	0	0	1	0	0
rs854763	1	0	0	0	0
rs854767	1	0	0	0	0
rs854768	1	0	0	0	0
rs854769	1	0	0	0	0
rs854770	1	0	0	0	0
rs854773	0	0	0	1	0
rs854774	0	0	0	1	0
rs854777	0	0	0	1	0
rs854778	0	0	0	1	0
rs854780	0	0	0	1	0
rs854783	0	0	0	1	0
rs854789	1	0	0	0	0
rs854790	1	0	0	0	0
rs854791	1	0	0	0	0
rs854796	0	0	0	1	0
rs854800	0	0	0	1	0
rs854801	1	0	0	0	0
rs854808	1	0	0	0	0
rs854809	1	0	0	0	0
rs854814	1	0	0	0	0
rs854817	1	0	0	0	0
rs854818	1	0	0	0	0
rs854928	0	0	0	1	0
rs854936	0	0	0	1	0
rs854937	0	0	0	1	0
rs854938	0	0	0	1	0
rs854940	0	0	0	1	0
rs854941	0	0	0	1	0
rs854942	0	0	0	1	0
rs854943	0	0	0	1	0
rs854944	0	0	0	1	0
rs854947	0	0	0	1	0
rs854949	0	0	0	1	0
rs854950	0	0	0	1	0
rs854951	0	0	0	1	0
rs854952	0	0	0	1	0
rs854954	0	0	0	1	0
rs854955	0	0	0	1	0
rs854957	0	0	0	1	0
rs854961	0	0	0	1	0
rs854968	0	0	0	1	0
rs854969	0	0	0	1	0
rs854970	0	0	0	1	0
rs854971	0	0	0	1	0
rs855050	0	0	0	1	0
rs855051	0	0	0	1	0
rs855052	0	0	0	1	0
rs855053	0	0	0	1	0
rs855054	0	0	0	1	0
rs855055	0	0	0	1	0
rs855056	0	0	0	1	0
rs855060	0	0	0	1	0
rs855061	0	0	0	1	0
rs855062	0	0	0	1	0
rs855064	0	0	0	1	0
rs855072	0	0	0	1	0
rs855073	0	0	0	1	0
rs855075	0	0	0	1	0
rs855099	0	0	0	1	0
rs855200	0	0	0	1	0
rs855271	0	0	0	0	1
rs855272	0	0	0	0	1
rs855273	0	0	0	0	1
rs855274	0	0	0	0	1
rs855275	0	0	0	0	1
rs855276	0	0	0	0	1
rs855278	0	0	0	0	1
rs855279	0	0	0	0	1
rs855280	0	0	0	0	1
rs855436	0	0	0	1	0
rs855441	0	0	0	1	0
rs855443	0	0	0	1	0
rs855444	0	0	0	1	0
rs855554	0	0	0	1	0
rs855563	0	0	0	1	0
rs855584	0	0	0	1	0
rs855597	0	0	0	1	0
rs855598	0	0	0	1	0
rs855599	0	0	0	1	0
rs855600	0	0	0	1	0
rs855601	0	0	0	1	0
rs855602	0	0	0	1	0
rs855603	0	0	0	1	0
rs855605	0	0	0	1	0
rs855606	0	0	0	1	0
rs855607	0	0	0	1	0
rs855608	0	0	0	1	0
rs855609	0	0	0	1	0
rs855611	0	0	0	1	0
rs855612	0	0	0	1	0
rs855613	0	0	0	1	0
rs855614	0	0	0	1	0
rs855617	0	0	0	1	0
rs855619	0	0	0	1	0
rs855620	0	0	0	1	0
rs855621	0	0	0	1	0
rs855622	0	0	0	1	0
rs855623	0	0	0	1	0
rs855624	0	0	0	1	0
rs855625	0	0	0	1	0
rs855629	0	0	0	1	0
rs855630	0	0	0	1	0
rs855632	0	0	0	1	0
rs855633	0	0	0	1	0
rs855634	0	0	0	1	0
rs855635	0	0	0	1	0
rs855636	0	0	0	1	0
rs855637	0	0	0	1	0
rs855638	0	0	0	1	0
rs855640	0	0	0	1	0
rs855641	0	0	0	1	0
rs855697	0	0	0	1	0
rs855698	0	0	0	1	0
rs855699	0	0	0	1	0
rs855702	0	0	0	1	0
rs855703	0	0	0	1	0
rs855704	0	0	0	1	0
rs855707	0	0	0	1	0
rs855708	0	0	0	1	0
rs855710	0	0	0	1	0
rs855723	0	1	0	0	0
rs855749	0	0	0	1	0
rs855750	0	0	0	1	0
rs855751	0	0	0	1	0
rs855752	0	0	0	1	0
rs856203	0	0	0	1	0
rs856205	0	0	0	1	0
rs856207	0	0	0	1	0
rs856210	0	0	0	1	0
rs856211	0	0	0	1	0
rs856212	0	0	0	1	0
rs856219	0	0	0	1	0
rs856221	0	0	0	1	0
rs856222	0	0	0	1	0
rs856299	0	0	0	1	0
rs856300	0	0	0	1	0
rs856304	0	0	0	1	0
rs856309	0	0	0	1	0
rs856508	0	0	0	0	1
rs856510	0	0	0	0	1
rs856511	0	0	0	0	1
rs856614	0	1	0	0	0
rs856619	0	0	0	1	0
rs856621	0	0	0	1	0
rs856623	0	0	0	1	0
rs856624	0	0	0	1	0
rs856625	0	0	0	1	0
rs856626	0	0	0	1	0
rs856627	0	0	0	1	0
rs856635	0	0	0	1	0
rs856636	0	0	0	1	0
rs856638	0	0	0	1	0
rs856670	0	0	0	1	0
rs856671	0	0	0	1	0
rs856673	0	0	0	1	0
rs856677	0	0	0	1	0
rs856765	0	0	0	1	0
rs856772	0	0	0	1	0
rs857016	0	0	0	1	0
rs857035	0	0	0	1	0
rs857036	0	0	0	1	0
rs857037	0	0	0	1	0
rs857038	0	0	0	1	0
rs857039	0	0	0	1	0
rs857040	0	0	0	1	0
rs857044	0	0	0	1	0
rs857160	0	0	0	1	0
rs857161	0	0	0	1	0
rs857164	0	0	0	1	0
rs857165	0	0	0	1	0
rs857166	0	0	0	1	0
rs857167	0	0	0	1	0
rs857169	0	0	0	1	0
rs857170	0	0	0	1	0
rs857171	0	0	0	1	0
rs857172	0	0	0	1	0
rs857173	0	0	0	1	0
rs857174	0	0	0	1	0
rs857175	0	0	0	1	0
rs857176	0	0	0	1	0
rs857177	0	0	0	1	0
rs857178	0	0	0	1	0
rs857179	0	0	0	1	0
rs857181	0	1	0	0	0
rs857184	0	1	0	0	0
rs857242	0	0	0	1	0
rs857244	0	0	0	1	0
rs857246	0	0	0	1	0
rs857247	0	0	0	1	0
rs857248	0	0	0	1	0
rs857249	0	0	0	1	0
rs857250	0	0	0	1	0
rs857253	0	0	0	1	0
rs857289	0	0	0	1	0
rs857402	1	0	0	0	0
rs857403	1	0	0	0	0
rs857615	0	0	1	0	0
rs857626	0	0	1	0	0
rs857628	0	0	1	0	0
rs857631	0	0	1	0	0
rs857671	0	0	0	1	0
rs857917	0	0	1	0	0
rs858151	0	0	0	1	0
rs858231	0	0	0	1	0
rs858232	0	0	0	1	0
rs858233	0	0	0	1	0
rs858234	0	0	0	1	0
rs858236	0	0	0	1	0
rs858237	0	0	0	1	0
rs858238	0	0	0	1	0
rs858242	0	0	0	1	0
rs858243	0	0	0	1	0
rs858244	0	0	0	1	0
rs858245	0	0	0	1	0
rs858246	0	0	0	1	0
rs858247	0	0	0	1	0
rs858248	0	0	0	1	0
rs858249	0	0	0	1	0
rs858250	0	0	0	1	0
rs858251	0	0	0	1	0
rs858252	0	0	0	1	0
rs858253	0	0	0	1	0
rs858254	0	0	0	1	0
rs858255	0	0	0	1	0
rs858256	0	0	0	1	0
rs858257	0	0	0	1	0
rs858259	0	0	0	1	0
rs858260	0	0	0	1	0
rs858263	0	0	0	1	0
rs858264	0	0	0	1	0
rs858265	0	0	0	1	0
rs858266	0	0	0	1	0
rs858267	0	0	0	1	0
rs858268	0	0	0	1	0
rs858269	0	0	0	1	0
rs858270	0	0	0	1	0
rs858276	0	0	0	1	0
rs858277	0	0	0	1	0
rs858278	0	0	0	1	0
rs858280	0	0	0	1	0
rs858281	0	0	0	1	0
rs858283	0	0	0	1	0
rs858284	0	0	0	1	0
rs858285	0	0	0	1	0
rs858286	0	0	0	1	0
rs858287	0	0	0	1	0
rs858288	0	0	0	1	0
rs858291	0	0	0	1	0
rs858292	0	0	0	1	0
rs858293	0	0	0	1	0
rs858294	0	0	0	1	0
rs858296	0	0	0	1	0
rs858297	0	0	0	1	0
rs858298	0	0	0	1	0
rs858301	0	0	0	1	0
rs858302	0	0	0	1	0
rs858303	0	0	0	1	0
rs858304	0	0	0	1	0
rs858308	0	0	0	1	0
rs858309	0	0	0	1	0
rs858310	0	0	0	1	0
rs858311	0	0	0	1	0
rs858312	0	0	0	1	0
rs858313	0	0	0	1	0
rs858314	0	0	0	1	0
rs858315	0	0	0	1	0
rs858316	0	0	0	1	0
rs858414	0	0	0	1	0
rs858415	0	0	0	1	0
rs858423	0	0	0	1	0
rs858516	0	0	0	0	1
rs858517	0	0	0	0	1
rs858519	0	0	0	0	1
rs859018	0	0	0	1	0
rs859021	0	0	0	1	0
rs859213	0	0	1	0	0
rs859216	0	0	1	0	0
rs859218	0	0	1	0	0
rs859219	1	0	0	0	0
rs859226	0	0	0	1	0
rs859228	0	0	0	1	0
rs859230	0	0	0	1	0
rs859232	0	0	0	1	0
rs859233	0	0	0	1	0
rs859234	0	0	0	1	0
rs859236	0	0	0	1	0
rs859237	0	0	0	1	0
rs859238	0	0	0	1	0
rs859240	0	0	0	1	0
rs859247	0	0	0	1	0
rs859248	0	0	0	1	0
rs859252	0	0	0	1	0
rs859253	0	0	0	1	0
rs859255	0	0	0	1	0
rs859256	0	0	0	1	0
rs859257	0	0	0	1	0
rs859353	0	0	0	1	0
rs859355	0	0	0	1	0
rs859356	0	0	0	1	0
rs859357	0	0	0	1	0
rs859358	0	0	0	1	0
rs859359	0	0	0	1	0
rs859360	0	0	0	1	0
rs859361	0	0	0	1	0
rs859362	0	0	0	1	0
rs859363	0	0	0	1	0
rs859365	0	0	0	1	0
rs859369	0	0	0	1	0
rs859370	0	0	0	1	0
rs859372	0	0	0	1	0
rs859373	0	0	0	1	0
rs859374	0	0	0	1	0
rs859375	0	0	0	1	0
rs859376	0	0	0	1	0
rs859377	0	0	0	1	0
rs859379	0	0	0	1	0
rs859380	0	0	0	1	0
rs859381	0	0	0	1	0
rs859382	0	0	0	1	0
rs859384	0	0	0	1	0
rs859388	0	0	0	1	0
rs859391	0	0	0	1	0
rs859395	0	0	0	1	0
rs859396	0	0	0	1	0
rs859398	0	0	0	1	0
rs859399	0	0	0	1	0
rs859400	0	0	0	1	0
rs859401	0	0	0	1	0
rs859402	0	0	0	1	0
rs859403	0	0	0	1	0
rs859404	0	0	0	1	0
rs859408	0	0	0	1	0
rs859410	0	0	0	1	0
rs859413	0	0	0	1	0
rs859415	0	0	0	1	0
rs859417	0	0	0	1	0
rs859420	0	0	0	1	0
rs859421	0	0	0	1	0
rs859422	0	0	0	1	0
rs859425	0	0	0	1	0
rs859426	0	0	0	1	0
rs859427	0	0	0	1	0
rs859429	0	0	0	1	0
rs859430	0	0	0	1	0
rs859431	0	0	0	1	0
rs859432	0	0	0	1	0
rs859433	0	0	0	1	0
rs859434	0	0	0	1	0
rs859436	0	0	0	1	0
rs859437	0	0	0	1	0
rs859438	0	0	0	1	0
rs859439	0	0	0	1	0
rs859440	0	0	0	1	0
rs859441	0	0	0	1	0
rs859442	0	0	0	1	0
rs859443	0	0	0	1	0
rs859444	0	0	0	1	0
rs859446	0	0	0	1	0
rs859447	0	0	0	1	0
rs859448	0	0	0	1	0
rs859449	0	0	0	1	0
rs859450	0	0	0	1	0
rs859451	0	0	0	1	0
rs859452	0	0	0	1	0
rs859453	0	0	0	1	0
rs859454	0	0	0	1	0
rs859455	0	0	0	1	0
rs859456	0	0	0	1	0
rs859457	0	0	0	1	0
rs859458	0	0	0	1	0
rs859459	0	0	0	1	0
rs859460	0	0	0	1	0
rs859462	0	0	0	1	0
rs859463	0	0	0	1	0
rs859466	0	0	0	1	0
rs859467	0	0	0	1	0
rs859468	0	0	0	1	0
rs859469	0	0	0	1	0
rs859470	0	0	0	1	0
rs859471	0	0	0	1	0
rs859472	0	0	0	1	0
rs859473	0	0	0	1	0
rs859474	0	0	0	1	0
rs859475	0	0	0	1	0
rs859476	0	0	0	1	0
rs859478	0	0	0	1	0
rs859479	0	0	0	1	0
rs859510	0	0	0	1	0
rs859511	0	0	0	1	0
rs859771	0	1	0	0	0
rs859787	0	1	0	0	0
rs859788	0	1	0	0	0
rs859789	0	0	0	1	0
rs860050	0	0	0	1	0
rs860057	0	0	0	1	0
rs860058	0	0	0	1	0
rs860068	0	0	0	1	0
rs860088	0	0	0	1	0
rs860117	0	0	0	1	0
rs860125	0	1	0	0	0
rs860127	0	0	0	1	0
rs860129	1	0	0	0	0
rs860162	1	0	0	0	0
rs860170	0	0	0	1	0
rs860200	0	0	1	0	0
rs860201	0	0	1	0	0
rs860269	0	0	0	1	0
rs860285	0	0	0	1	0
rs860295	0	1	0	0	0
rs860311	0	0	0	1	0
rs860323	0	1	0	0	0
rs860324	0	1	0	0	0
rs860325	0	1	0	0	0
rs860326	0	1	0	0	0
rs860328	0	1	0	0	0
rs860340	0	0	1	0	0
rs860392	0	0	0	1	0
rs860401	0	0	0	1	0
rs860513	0	0	0	1	0
rs860563	0	0	0	1	0
rs860579	0	0	0	0	1
rs860581	0	0	0	0	1
rs860592	0	0	0	1	0
rs860623	0	0	0	1	0
rs860627	0	0	0	1	0
rs860640	0	0	0	1	0
rs860668	0	0	0	1	0
rs860698	0	0	0	1	0
rs860699	0	0	0	1	0
rs860717	0	0	0	1	0
rs860726	0	0	0	1	0
rs860727	0	0	0	1	0
rs860728	0	0	0	1	0
rs860729	0	0	0	1	0
rs860730	0	0	0	1	0
rs860734	0	0	0	1	0
rs860735	0	0	0	1	0
rs860757	0	0	0	1	0
rs860817	0	0	0	1	0
rs860818	0	0	0	1	0
rs860868	0	0	0	1	0
rs860891	1	0	0	0	0
rs860900	0	0	0	1	0
rs860901	0	0	0	1	0
rs860903	0	0	0	1	0
rs860904	0	0	0	1	0
rs860905	0	0	0	1	0
rs860906	0	0	0	1	0
rs860907	0	0	0	1	0
rs860942	0	0	0	1	0
rs860980	0	0	0	1	0
rs860983	0	0	0	1	0
rs860989	1	0	0	0	0
rs860990	1	0	0	0	0
rs861005	0	0	1	0	0
rs861017	0	0	0	1	0
rs861078	0	0	0	1	0
rs861079	0	0	0	1	0
rs861118	0	0	0	1	0
rs861204	0	0	0	0	1
rs861226	0	0	0	1	0
rs861293	0	0	0	1	0
rs861303	0	0	0	1	0
rs861304	0	0	0	1	0
rs861308	0	0	0	1	0
rs861347	0	0	0	1	0
rs861372	0	0	0	1	0
rs861373	0	0	0	1	0
rs861442	0	0	0	1	0
rs861469	0	0	0	1	0
rs861470	0	0	0	1	0
rs861526	0	0	0	1	0
rs861638	0	0	0	1	0
rs861662	1	0	0	0	0
rs861749	0	0	0	1	0
rs861750	0	0	0	1	0
rs861751	0	0	0	1	0
rs861752	0	0	0	1	0
rs861815	1	0	0	0	0
rs861817	1	0	0	0	0
rs861818	1	0	0	0	0
rs861819	1	0	0	0	0
rs861820	1	0	0	0	0
rs861821	1	0	0	0	0
rs861822	1	0	0	0	0
rs861828	1	0	0	0	0
rs861829	1	0	0	0	0
rs861831	1	0	0	0	0
rs861832	1	0	0	0	0
rs861833	1	0	0	0	0
rs861836	1	0	0	0	0
rs861840	1	0	0	0	0
rs861841	1	0	0	0	0
rs861842	1	0	0	0	0
rs861843	1	0	0	0	0
rs861844	1	0	0	0	0
rs861845	1	0	0	0	0
rs861846	1	0	0	0	0
rs861954	0	0	0	1	0
rs861961	0	0	0	1	0
rs861962	0	0	0	1	0
rs861976	0	0	0	1	0
rs862067	0	1	0	0	0
rs862074	0	1	0	0	0
rs862079	1	0	0	0	0
rs862228	0	1	0	0	0
rs862420	0	0	0	0	1
rs862507	0	0	0	1	0
rs862508	0	0	0	1	0
rs863020	0	0	0	1	0
rs863082	0	0	0	1	0
rs863127	0	0	0	1	0
rs863221	0	0	0	1	0
rs863226	0	0	0	1	0
rs863228	0	0	0	1	0
rs863379	0	0	0	1	0
rs863493	0	0	0	1	0
rs863501	1	0	0	0	0
rs863516	0	0	0	1	0
rs863517	0	0	0	1	0
rs863519	0	0	0	1	0
rs863522	0	0	0	1	0
rs863622	0	0	0	1	0
rs863626	0	0	0	1	0
rs863657	0	0	0	1	0
rs863660	0	0	1	0	0
rs863667	0	0	0	1	0
rs863699	1	0	0	0	0
rs863700	0	0	0	1	0
rs863707	0	0	0	1	0
rs863710	0	1	0	0	0
rs863772	0	0	0	1	0
rs863800	0	0	0	1	0
rs863846	0	0	0	1	0
rs863852	0	0	0	1	0
rs863901	0	0	0	1	0
rs863903	0	0	0	1	0
rs863905	0	0	0	1	0
rs863923	0	0	0	1	0
rs863944	0	0	0	1	0
rs863957	0	0	0	1	0
rs863986	0	0	0	1	0
rs864026	1	0	0	0	0
rs864033	0	0	1	0	0
rs864046	0	0	0	1	0
rs864051	0	0	0	1	0
rs864061	0	0	0	1	0
rs864112	0	0	0	0	1
rs864133	0	0	0	1	0
rs864137	0	1	0	0	0
rs864138	0	1	0	0	0
rs864140	0	0	0	1	0
rs864141	0	0	0	1	0
rs864163	0	0	0	1	0
rs864166	0	1	0	0	0
rs864173	0	0	0	1	0
rs864174	0	0	0	1	0
rs864186	0	0	0	1	0
rs864250	0	0	0	1	0
rs864279	0	1	0	0	0
rs864346	0	0	0	1	0
rs864352	0	0	0	1	0
rs864353	0	0	0	1	0
rs864429	0	0	0	1	0
rs864434	0	0	0	1	0
rs864435	0	1	0	0	0
rs864512	0	0	1	0	0
rs864524	0	0	0	1	0
rs864540	0	0	0	1	0
rs864559	0	0	0	1	0
rs864584	0	0	0	1	0
rs864603	0	0	0	1	0
rs864614	0	0	0	1	0
rs864615	0	0	0	1	0
rs864681	0	0	0	1	0
rs864741	0	0	0	1	0
rs864742	0	0	0	1	0
rs864783	0	0	0	1	0
rs864853	0	0	0	1	0
rs864880	0	0	0	1	0
rs864882	0	0	0	1	0
rs864900	0	0	0	0	1
rs865010	0	0	0	1	0
rs865094	1	0	0	0	0
rs865213	1	0	0	0	0
rs865231	0	0	0	1	0
rs865292	1	0	0	0	0
rs865293	1	0	0	0	0
rs865307	0	0	1	0	0
rs865387	0	0	0	1	0
rs865393	0	0	0	1	0
rs865402	0	0	0	1	0
rs865408	0	0	0	1	0
rs865436	0	1	0	0	0
rs865499	1	0	0	0	0
rs865577	0	1	0	0	0
rs865645	0	0	0	1	0
rs865646	0	0	0	1	0
rs865647	0	0	0	1	0
rs865657	0	0	0	1	0
rs865659	0	0	0	1	0
rs865676	0	0	0	1	0
rs865704	0	0	1	0	0
rs865706	1	0	0	0	0
rs865749	0	0	0	1	0
rs865750	0	1	0	0	0
rs865882	0	1	0	0	0
rs865958	0	0	0	1	0
rs866027	0	0	0	1	0
rs866049	1	0	0	0	0
rs866105	0	0	0	1	0
rs866137	0	0	0	1	0
rs866164	1	0	0	0	0
rs866247	0	0	0	1	0
rs866248	0	0	0	1	0
rs866311	0	0	0	1	0
rs866332	0	0	0	1	0
rs866336	0	0	0	1	0
rs866392	1	0	0	0	0
rs866419	1	0	0	0	0
rs866426	0	0	0	1	0
rs866427	0	0	0	1	0
rs866455	0	0	0	1	0
rs866482	0	0	0	1	0
rs866515	0	0	0	1	0
rs866536	0	0	0	1	0
rs866539	1	0	0	0	0
rs866725	0	1	0	0	0
rs866730	0	1	0	0	0
rs866770	1	0	0	0	0
rs866864	1	0	0	0	0
rs866865	1	0	0	0	0
rs866907	0	0	0	1	0
rs866954	0	0	0	1	0
rs866973	0	0	0	1	0
rs866975	0	0	1	0	0
rs867002	0	0	0	1	0
rs867003	0	0	0	1	0
rs867004	0	0	0	1	0
rs867015	0	1	0	0	0
rs867033	0	0	0	1	0
rs867049	0	0	0	0	1
rs867092	0	0	0	1	0
rs867143	0	0	0	0	1
rs867144	0	0	0	1	0
rs867152	0	0	0	1	0
rs867157	0	0	1	0	0
rs867170	0	0	0	1	0
rs867178	0	0	0	1	0
rs867179	0	0	0	1	0
rs867180	0	0	0	1	0
rs867186	0	0	0	1	0
rs867196	0	1	0	0	0
rs867198	0	0	0	1	0
rs867244	0	0	0	1	0
rs867245	0	0	0	1	0
rs867246	1	0	0	0	0
rs867262	1	0	0	0	0
rs867286	0	0	1	0	0
rs867344	0	0	0	1	0
rs867350	0	1	0	0	0
rs867355	0	0	0	0	1
rs867362	0	0	0	1	0
rs867376	0	0	0	1	0
rs867377	0	0	0	1	0
rs867378	0	0	0	1	0
rs867393	0	0	0	1	0
rs867399	0	1	0	0	0
rs867418	0	0	0	1	0
rs867435	1	0	0	0	0
rs867436	1	0	0	0	0
rs867450	0	0	1	0	0
rs867464	0	0	0	1	0
rs867465	0	0	0	1	0
rs867468	0	0	0	1	0
rs867476	0	0	0	1	0
rs867518	0	0	0	1	0
rs867521	1	0	0	0	0
rs867534	0	1	0	0	0
rs867548	0	1	0	0	0
rs867549	0	1	0	0	0
rs867550	0	1	0	0	0
rs867559	0	1	0	0	0
rs867560	0	1	0	0	0
rs867568	0	0	0	1	0
rs867596	0	0	0	1	0
rs867606	0	0	0	1	0
rs867626	0	0	0	1	0
rs867635	1	0	0	0	0
rs867687	1	0	0	0	0
rs867696	0	0	0	1	0
rs867697	0	0	0	1	0
rs867717	0	0	0	1	0
rs867733	1	0	0	0	0
rs867754	0	0	0	1	0
rs867755	0	0	0	1	0
rs867773	0	0	1	0	0
rs867774	0	0	1	0	0
rs867781	0	0	0	1	0
rs867782	0	0	0	1	0
rs867783	0	1	0	0	0
rs867789	0	1	0	0	0
rs867792	0	0	0	1	0
rs867811	0	0	0	1	0
rs867819	0	0	0	1	0
rs867832	0	0	1	0	0
rs867837	0	0	0	1	0
rs867858	0	0	0	0	1
rs867879	0	1	0	0	0
rs867884	0	0	0	1	0
rs867887	0	0	0	1	0
rs867888	0	0	0	1	0
rs867889	0	0	0	1	0
rs867912	0	0	1	0	0
rs867915	0	0	0	1	0
rs867979	0	0	0	1	0
rs867980	0	0	0	1	0
rs867981	0	0	0	1	0
rs867987	0	0	0	1	0
rs868009	0	0	0	1	0
rs868030	0	0	0	1	0
rs868051	0	1	0	0	0
rs868080	0	0	0	1	0
rs868086	0	1	0	0	0
rs868130	0	0	0	1	0
rs868149	0	0	0	1	0
rs868153	0	0	0	1	0
rs868154	0	0	0	1	0
rs868155	0	0	0	1	0
rs868196	0	0	0	1	0
rs868203	0	0	0	1	0
rs868213	0	0	0	1	0
rs868223	0	0	0	1	0
rs868238	0	0	0	1	0
rs868249	0	0	1	0	0
rs868260	0	0	0	1	0
rs868265	0	0	0	1	0
rs868318	0	0	0	1	0
rs868360	0	0	0	1	0
rs868375	0	0	0	1	0
rs868416	1	0	0	0	0
rs868437	1	0	0	0	0
rs868445	0	0	0	1	0
rs868467	0	0	0	0	1
rs868468	0	0	0	0	1
rs868477	0	0	0	1	0
rs868534	0	0	0	1	0
rs868541	0	0	0	1	0
rs868548	0	0	1	0	0
rs868596	0	0	0	1	0
rs868609	0	0	0	1	0
rs868615	0	0	0	1	0
rs868616	0	0	0	1	0
rs868617	0	0	0	1	0
rs868618	0	0	0	1	0
rs868643	0	0	0	1	0
rs868644	0	0	0	1	0
rs868650	0	0	0	1	0
rs868688	1	0	0	0	0
rs868689	1	0	0	0	0
rs868746	1	0	0	0	0
rs868754	0	0	0	1	0
rs868755	0	0	0	1	0
rs868792	0	0	0	1	0
rs868814	0	0	0	1	0
rs868821	0	1	0	0	0
rs868822	0	1	0	0	0
rs868825	0	0	0	1	0
rs868826	0	0	0	1	0
rs868827	0	0	0	1	0
rs868856	0	0	0	1	0
rs868857	0	0	0	1	0
rs868866	0	0	0	1	0
rs868867	0	0	0	1	0
rs868868	0	0	0	1	0
rs868909	0	0	0	1	0
rs868960	0	0	0	1	0
rs868961	0	0	0	1	0
rs868966	0	0	1	0	0
rs868977	0	0	0	0	1
rs868978	0	0	1	0	0
rs868979	0	0	1	0	0
rs868980	0	0	1	0	0
rs869019	0	0	0	1	0
rs869021	1	0	0	0	0
rs869022	1	0	0	0	0
rs869024	0	0	0	1	0
rs869055	0	0	0	1	0
rs869060	0	0	0	1	0
rs869062	0	0	0	1	0
rs869063	0	0	0	1	0
rs869086	0	0	0	1	0
rs869087	0	0	0	1	0
rs869107	0	0	0	1	0
rs869155	0	0	0	1	0
rs869193	0	0	0	1	0
rs869194	0	0	0	1	0
rs869195	0	0	0	1	0
rs869196	0	0	0	1	0
rs869198	0	0	0	1	0
rs869203	0	0	0	1	0
rs869248	0	0	0	1	0
rs869249	0	0	0	1	0
rs869270	0	0	0	1	0
rs869304	0	0	0	1	0
rs869305	0	0	0	1	0
rs869344	0	0	0	1	0
rs869358	0	0	0	1	0
rs869368	0	0	0	1	0
rs869381	0	0	0	1	0
rs869382	0	0	0	1	0
rs869399	1	0	0	0	0
rs869400	1	0	0	0	0
rs869401	1	0	0	0	0
rs869424	0	0	0	1	0
rs869426	0	0	0	1	0
rs869467	0	1	0	0	0
rs869468	0	1	0	0	0
rs869481	1	0	0	0	0
rs869492	0	0	0	1	0
rs869498	0	0	0	1	0
rs869499	0	1	0	0	0
rs869500	0	1	0	0	0
rs869514	0	0	0	1	0
rs869518	0	0	0	1	0
rs869558	0	0	1	0	0
rs869568	1	0	0	0	0
rs869569	1	0	0	0	0
rs869577	0	0	1	0	0
rs869608	0	0	0	1	0
rs869612	0	0	0	1	0
rs869636	0	0	0	1	0
rs869637	0	0	0	1	0
rs869654	0	0	0	0	1
rs869691	0	0	0	1	0
rs869702	0	0	0	1	0
rs869710	1	0	0	0	0
rs869751	0	0	0	1	0
rs869799	0	0	0	1	0
rs869800	0	0	0	1	0
rs869801	0	0	0	1	0
rs869804	0	0	0	1	0
rs869805	0	0	0	1	0
rs869806	0	0	0	1	0
rs869836	0	0	0	1	0
rs869841	0	0	1	0	0
rs869869	0	0	0	1	0
rs869870	0	0	0	1	0
rs869876	0	0	0	1	0
rs869896	0	0	0	1	0
rs869910	0	0	0	1	0
rs869987	0	0	0	1	0
rs869988	0	0	0	1	0
rs869994	0	0	0	1	0
rs870022	0	0	0	1	0
rs870066	0	0	0	1	0
rs870067	0	0	0	1	0
rs870068	0	0	0	1	0
rs870071	0	0	0	1	0
rs870087	0	0	0	1	0
rs870134	0	0	0	1	0
rs870135	0	0	0	1	0
rs870139	0	0	1	0	0
rs870140	0	0	1	0	0
rs870141	0	0	1	0	0
rs870144	0	1	0	0	0
rs870145	0	1	0	0	0
rs870184	0	0	0	1	0
rs870185	0	0	0	1	0
rs870203	0	1	0	0	0
rs870209	0	0	0	1	0
rs870210	0	0	0	1	0
rs870211	0	0	0	1	0
rs870218	0	0	0	1	0
rs870233	0	1	0	0	0
rs870234	0	1	0	0	0
rs870239	1	0	0	0	0
rs870240	1	0	0	0	0
rs870255	0	0	0	1	0
rs870267	0	0	0	1	0
rs870268	0	0	0	1	0
rs870269	0	0	0	1	0
rs870332	0	0	0	1	0
rs870333	0	0	0	1	0
rs870350	0	1	0	0	0
rs870351	0	1	0	0	0
rs870353	0	0	0	1	0
rs870359	0	0	0	1	0
rs870419	0	0	1	0	0
rs870440	0	0	0	1	0
rs870448	0	0	0	1	0
rs870451	0	0	0	1	0
rs870488	0	0	0	1	0
rs870520	0	1	0	0	0
rs870538	0	0	0	1	0
rs870550	0	0	0	1	0
rs870551	0	0	0	1	0
rs870568	0	0	1	0	0
rs870569	0	0	1	0	0
rs870584	0	0	0	1	0
rs870591	0	0	0	1	0
rs870605	0	0	0	1	0
rs870606	0	0	0	1	0
rs870612	0	0	0	1	0
rs870668	0	0	0	1	0
rs870738	0	0	0	1	0
rs870803	0	0	0	1	0
rs870804	0	0	0	1	0
rs870814	0	0	0	1	0
rs870910	0	0	0	1	0
rs870956	0	1	0	0	0
rs870959	0	0	0	1	0
rs871007	0	0	0	1	0
rs871078	0	0	0	1	0
rs871085	0	0	1	0	0
rs871151	1	0	0	0	0
rs871194	0	0	0	1	0
rs871218	0	0	0	1	0
rs871232	0	0	0	1	0
rs871233	0	0	0	1	0
rs871238	0	0	0	1	0
rs871248	0	0	0	1	0
rs871249	0	0	0	1	0
rs871312	1	0	0	0	0
rs871348	0	0	0	1	0
rs871355	0	0	0	1	0
rs871423	0	0	1	0	0
rs871461	0	0	0	1	0
rs871462	0	0	0	1	0
rs871463	0	0	0	1	0
rs871468	0	0	0	1	0
rs871473	0	0	0	1	0
rs871474	0	0	0	1	0
rs871495	0	0	0	1	0
rs871496	0	0	0	1	0
rs871497	0	0	0	1	0
rs871526	0	0	1	0	0
rs871549	0	0	0	1	0
rs871643	0	0	0	1	0
rs871645	0	0	0	1	0
rs871652	0	0	0	0	1
rs871669	0	0	0	0	1
rs871672	0	0	0	0	1
rs871699	0	0	0	0	1
rs871729	0	0	0	1	0
rs871737	0	0	0	1	0
rs871742	0	1	0	0	0
rs871763	0	1	0	0	0
rs871769	0	0	0	1	0
rs871770	0	0	0	1	0
rs871804	0	0	0	1	0
rs871824	1	0	0	0	0
rs871825	0	0	0	1	0
rs871826	0	0	0	1	0
rs871827	0	0	0	1	0
rs871880	0	0	0	1	0
rs871882	0	0	1	0	0
rs871902	0	0	0	1	0
rs871903	0	0	0	1	0
rs871907	0	0	1	0	0
rs871908	0	0	1	0	0
rs871924	0	0	0	1	0
rs871925	0	0	0	1	0
rs871928	0	0	0	1	0
rs871949	0	0	0	1	0
rs871950	0	0	0	1	0
rs871965	0	0	0	1	0
rs871982	0	0	0	1	0
rs871983	0	0	0	1	0
rs871995	0	0	0	1	0
rs872087	0	0	0	1	0
rs872118	0	0	0	1	0
rs872132	0	0	0	1	0
rs872142	0	0	0	1	0
rs872146	0	0	0	1	0
rs872153	0	0	0	1	0
rs872209	1	0	0	0	0
rs872239	0	0	0	1	0
rs872240	0	0	1	0	0
rs872263	0	0	0	0	1
rs872267	0	0	1	0	0
rs872284	0	0	0	1	0
rs872287	0	0	0	1	0
rs872288	0	0	1	0	0
rs872294	0	0	0	1	0
rs872315	0	0	0	1	0
rs872326	0	0	0	1	0
rs872356	0	0	0	1	0
rs872360	0	0	0	1	0
rs872374	0	0	0	1	0
rs872379	0	0	1	0	0
rs872430	0	0	0	1	0
rs872433	0	0	0	1	0
rs872451	0	0	0	1	0
rs872452	0	1	0	0	0
rs872453	0	1	0	0	0
rs872463	0	0	0	1	0
rs872464	0	0	0	1	0
rs872465	0	0	0	1	0
rs872490	0	0	0	1	0
rs872498	0	0	0	1	0
rs872502	0	0	0	1	0
rs872507	0	0	0	1	0
rs872510	0	0	0	1	0
rs872511	0	0	0	1	0
rs872512	0	0	0	1	0
rs872514	0	0	0	1	0
rs872532	0	1	0	0	0
rs872543	0	0	0	1	0
rs872568	0	0	0	1	0
rs872572	0	0	0	1	0
rs872598	0	0	0	1	0
rs872599	0	0	0	1	0
rs872600	0	0	0	1	0
rs872602	1	0	0	0	0
rs872611	0	0	1	0	0
rs872674	0	1	0	0	0
rs872691	0	0	0	1	0
rs872708	0	0	0	1	0
rs872711	0	0	0	1	0
rs872723	0	1	0	0	0
rs872763	0	0	0	1	0
rs872768	0	1	0	0	0
rs872774	0	0	0	1	0
rs872794	1	0	0	0	0
rs872800	0	0	0	1	0
rs872809	0	0	0	1	0
rs872810	0	0	0	1	0
rs872841	1	0	0	0	0
rs872858	0	1	0	0	0
rs872881	0	1	0	0	0
rs872882	0	1	0	0	0
rs872926	1	0	0	0	0
rs872929	0	0	0	1	0
rs872943	0	0	0	1	0
rs872951	0	0	0	1	0
rs872967	0	0	0	0	1
rs873016	0	0	0	1	0
rs873024	0	0	0	1	0
rs873036	0	0	0	1	0
rs873043	0	0	0	1	0
rs873048	0	0	0	1	0
rs873049	0	0	0	1	0
rs873050	0	0	0	1	0
rs873104	0	0	0	1	0
rs873136	0	0	1	0	0
rs873150	0	0	1	0	0
rs873168	0	0	0	1	0
rs873179	0	0	0	1	0
rs873185	0	0	0	1	0
rs873192	0	0	0	0	1
rs873239	0	0	0	1	0
rs873256	0	1	0	0	0
rs873270	0	0	0	1	0
rs873273	0	0	0	1	0
rs873283	0	0	0	1	0
rs873293	0	0	0	0	1
rs873296	0	0	0	1	0
rs873298	0	0	0	1	0
rs873306	0	0	0	1	0
rs873307	0	0	0	1	0
rs873311	0	0	0	1	0
rs873314	0	0	0	1	0
rs873317	0	1	0	0	0
rs873337	0	0	0	1	0
rs873362	0	0	0	0	1
rs873376	0	0	0	1	0
rs873377	0	0	0	1	0
rs873378	0	0	0	1	0
rs873417	0	0	0	1	0
rs873436	0	0	0	1	0
rs873445	0	0	0	1	0
rs873462	0	0	0	1	0
rs873483	0	0	0	1	0
rs873525	0	0	0	1	0
rs873555	0	1	0	0	0
rs873556	0	1	0	0	0
rs873594	0	0	0	1	0
rs873599	0	0	0	1	0
rs873600	0	0	0	1	0
rs873642	0	0	0	1	0
rs873645	1	0	0	0	0
rs873676	0	0	0	1	0
rs873677	0	0	0	1	0
rs873691	0	0	0	1	0
rs873697	0	0	0	1	0
rs873713	0	0	0	1	0
rs873769	0	0	0	1	0
rs873770	0	0	0	1	0
rs873781	0	0	0	1	0
rs873818	0	0	0	1	0
rs873851	0	0	0	1	0
rs873853	0	0	0	1	0
rs873854	0	0	0	1	0
rs873870	0	0	0	1	0
rs873883	0	0	0	1	0
rs873884	0	0	0	1	0
rs873886	0	0	0	1	0
rs873908	0	0	0	1	0
rs873920	0	0	0	1	0
rs873923	1	0	0	0	0
rs873924	1	0	0	0	0
rs873925	0	0	0	1	0
rs873932	0	0	0	1	0
rs873956	0	0	0	1	0
rs873984	0	0	0	1	0
rs873989	0	0	0	1	0
rs873997	0	1	0	0	0
rs873998	0	1	0	0	0
rs874044	0	1	0	0	0
rs874055	0	0	1	0	0
rs874064	0	1	0	0	0
rs874151	0	0	0	1	0
rs874172	0	1	0	0	0
rs874183	0	0	0	1	0
rs874184	0	0	0	1	0
rs874304	0	1	0	0	0
rs874309	0	0	0	1	0
rs874332	0	0	0	1	0
rs874348	0	0	0	1	0
rs874349	0	0	0	1	0
rs874358	0	0	0	1	0
rs874360	1	0	0	0	0
rs874368	0	0	0	1	0
rs874369	0	0	0	1	0
rs874377	0	0	0	1	0
rs874401	0	0	0	0	1
rs874407	0	1	0	0	0
rs874532	0	0	0	1	0
rs874556	1	0	0	0	0
rs874557	1	0	0	0	0
rs874564	1	0	0	0	0
rs874583	0	0	0	1	0
rs874589	0	0	1	0	0
rs874590	0	0	1	0	0
rs874603	0	0	1	0	0
rs874607	0	0	0	1	0
rs874631	0	0	0	1	0
rs874640	0	0	0	1	0
rs874653	0	0	0	1	0
rs874665	0	0	0	1	0
rs874690	0	0	1	0	0
rs874714	0	0	0	1	0
rs874725	0	0	0	1	0
rs874847	1	0	0	0	0
rs874852	0	0	0	1	0
rs874863	0	0	0	1	0
rs874864	0	0	0	1	0
rs874885	0	1	0	0	0
rs874941	0	0	0	1	0
rs874942	0	0	0	1	0
rs874980	0	0	0	1	0
rs875023	0	0	0	0	1
rs875027	0	0	0	1	0
rs875070	0	0	0	1	0
rs875078	0	0	0	1	0
rs875137	0	0	0	1	0
rs875166	0	0	0	1	0
rs875220	0	0	1	0	0
rs875237	0	0	0	1	0
rs875255	0	0	1	0	0
rs875257	0	1	0	0	0
rs875258	0	1	0	0	0
rs875274	0	0	0	1	0
rs875298	0	0	0	1	0
rs875311	0	0	0	1	0
rs875325	0	0	0	1	0
rs875326	0	0	0	1	0
rs875343	0	0	0	1	0
rs875368	0	0	0	1	0
rs875369	0	0	0	1	0
rs875370	0	0	0	1	0
rs875398	0	0	0	0	1
rs875408	0	0	0	1	0
rs875423	0	0	1	0	0
rs875475	0	0	0	1	0
rs875500	1	0	0	0	0
rs875536	0	0	0	1	0
rs875550	0	0	0	1	0
rs875575	0	0	0	1	0
rs875579	0	1	0	0	0
rs875588	0	0	0	1	0
rs875590	0	0	0	1	0
rs875591	0	0	0	1	0
rs875616	0	0	1	0	0
rs875620	0	1	0	0	0
rs875629	0	0	0	1	0
rs875648	0	0	0	1	0
rs875649	0	0	0	1	0
rs875672	0	0	0	1	0
rs875673	0	0	0	1	0
rs875674	0	0	0	1	0
rs875675	0	0	0	1	0
rs875718	0	0	0	1	0
rs875731	0	0	0	1	0
rs875733	0	0	0	1	0
rs875734	0	0	0	1	0
rs875751	0	0	0	1	0
rs875752	0	0	0	1	0
rs875783	0	0	1	0	0
rs875784	0	0	1	0	0
rs875809	0	0	0	1	0
rs875821	0	1	0	0	0
rs875822	0	1	0	0	0
rs875864	0	1	0	0	0
rs875868	0	0	0	1	0
rs875909	0	0	0	1	0
rs875970	0	0	1	0	0
rs875971	0	0	0	1	0
rs875984	0	0	0	1	0
rs876003	0	0	0	1	0
rs876040	0	0	0	1	0
rs876081	0	0	0	1	0
rs876106	0	0	0	1	0
rs876111	1	0	0	0	0
rs876129	0	0	0	1	0
rs876131	0	0	0	1	0
rs876142	0	0	0	1	0
rs876169	0	0	0	1	0
rs876170	0	0	0	1	0
rs876196	0	0	0	1	0
rs876197	0	0	0	1	0
rs876204	1	0	0	0	0
rs876258	0	0	0	1	0
rs876353	0	0	0	0	1
rs876354	0	0	0	0	1
rs876355	0	0	0	0	1
rs876423	0	0	0	1	0
rs876424	0	0	0	1	0
rs876425	0	0	0	1	0
rs876437	0	0	0	1	0
rs876461	0	0	0	1	0
rs876462	0	0	0	1	0
rs876471	0	0	0	1	0
rs876472	0	0	0	1	0
rs876490	0	0	0	1	0
rs876492	0	0	0	1	0
rs876511	0	0	0	1	0
rs876512	0	0	0	1	0
rs876518	0	0	0	1	0
rs876519	0	0	0	1	0
rs876520	0	0	0	1	0
rs876560	0	0	1	0	0
rs876586	0	0	0	1	0
rs876644	0	0	0	1	0
rs876649	0	0	0	1	0
rs876650	0	0	1	0	0
rs876653	0	1	0	0	0
rs876654	0	1	0	0	0
rs876655	0	1	0	0	0
rs876663	0	0	0	1	0
rs876664	0	0	0	1	0
rs876682	1	0	0	0	0
rs876685	0	0	0	1	0
rs876687	0	0	0	1	0
rs876688	0	0	0	1	0
rs876695	0	0	0	1	0
rs876743	0	0	0	1	0
rs876746	0	0	1	0	0
rs876748	0	1	0	0	0
rs876750	0	0	0	1	0
rs876785	0	0	0	1	0
rs876792	0	0	0	1	0
rs876796	0	0	1	0	0
rs876797	0	0	0	1	0
rs876798	0	0	0	1	0
rs876856	0	0	0	1	0
rs876869	0	0	0	1	0
rs876891	1	0	0	0	0
rs876934	0	0	0	1	0
rs876938	1	0	0	0	0
rs876952	0	0	0	1	0
rs876953	0	0	0	1	0
rs876971	0	0	0	1	0
rs876972	0	0	0	1	0
rs876973	0	0	0	1	0
rs876999	0	0	0	1	0
rs877000	0	0	0	1	0
rs877001	0	0	0	1	0
rs877012	0	0	0	0	1
rs877051	0	0	0	1	0
rs877111	0	1	0	0	0
rs877112	0	1	0	0	0
rs877142	0	0	0	1	0
rs877155	0	0	0	1	0
rs877156	0	0	0	1	0
rs877177	0	0	0	1	0
rs877238	0	0	0	0	1
rs877239	0	0	0	0	1
rs877269	0	0	0	1	0
rs877270	0	0	0	1	0
rs877271	0	0	0	1	0
rs877272	0	0	0	1	0
rs877273	0	0	0	1	0
rs877274	0	0	0	1	0
rs877277	0	0	0	1	0
rs877285	0	0	0	1	0
rs877287	0	0	0	1	0
rs877326	0	0	0	1	0
rs877335	1	0	0	0	0
rs877336	1	0	0	0	0
rs877477	0	0	1	0	0
rs877478	0	0	1	0	0
rs877479	0	0	1	0	0
rs877481	0	0	1	0	0
rs877482	0	0	0	1	0
rs877499	0	0	0	1	0
rs877500	0	0	0	1	0
rs877511	0	0	0	1	0
rs877529	0	0	0	1	0
rs877572	0	0	0	1	0
rs877583	0	0	0	1	0
rs877599	0	0	0	1	0
rs877643	0	0	0	1	0
rs877653	0	0	0	1	0
rs877685	0	0	0	1	0
rs877700	0	1	0	0	0
rs877711	0	1	0	0	0
rs877717	0	0	0	1	0
rs877719	0	0	0	1	0
rs877728	0	0	0	1	0
rs877731	0	0	1	0	0
rs877741	0	0	0	1	0
rs877742	0	0	0	1	0
rs877743	0	0	0	1	0
rs877747	0	0	0	1	0
rs877748	0	0	0	1	0
rs877749	0	0	0	1	0
rs877770	0	0	0	1	0
rs877780	0	0	0	1	0
rs877794	0	0	0	1	0
rs877806	0	0	0	1	0
rs877807	0	0	0	1	0
rs877861	0	0	0	1	0
rs877865	0	1	0	0	0
rs877866	0	1	0	0	0
rs877878	0	0	0	1	0
rs877885	0	0	0	1	0
rs877890	0	0	0	1	0
rs877898	0	0	0	1	0
rs877900	0	0	1	0	0
rs877920	0	0	1	0	0
rs877945	0	0	0	1	0
rs877947	0	0	0	1	0
rs877984	0	0	0	1	0
rs877985	0	0	0	1	0
rs877986	0	0	0	1	0
rs878016	0	0	0	1	0
rs878035	0	0	0	1	0
rs878042	1	0	0	0	0
rs878043	1	0	0	0	0
rs878065	0	0	0	1	0
rs878070	0	0	0	1	0
rs878071	0	0	0	1	0
rs878094	1	0	0	0	0
rs878095	1	0	0	0	0
rs878156	0	0	0	1	0
rs878157	0	0	0	1	0
rs878176	0	0	0	1	0
rs878228	0	0	0	1	0
rs878276	0	1	0	0	0
rs878281	0	1	0	0	0
rs878282	0	1	0	0	0
rs878283	0	1	0	0	0
rs878291	0	0	0	1	0
rs878298	1	0	0	0	0
rs878319	0	0	0	1	0
rs878320	0	0	0	1	0
rs878321	0	0	0	1	0
rs878340	0	0	0	1	0
rs878359	0	0	0	1	0
rs878366	0	0	0	1	0
rs878367	0	0	0	1	0
rs878369	1	0	0	0	0
rs878371	0	0	0	1	0
rs878377	0	1	0	0	0
rs878395	0	1	0	0	0
rs878436	0	1	0	0	0
rs878444	1	0	0	0	0
rs878458	0	0	0	1	0
rs878471	1	0	0	0	0
rs878478	0	1	0	0	0
rs878481	1	0	0	0	0
rs878523	1	0	0	0	0
rs878535	0	0	0	1	0
rs878562	0	0	0	1	0
rs878563	0	0	0	1	0
rs878564	0	0	0	1	0
rs878565	0	0	0	1	0
rs878582	0	0	0	1	0
rs878583	0	0	0	1	0
rs878611	0	0	0	1	0
rs878616	1	0	0	0	0
rs878617	1	0	0	0	0
rs878639	0	0	0	1	0
rs878646	0	0	0	1	0
rs878647	0	0	0	1	0
rs878654	0	0	0	1	0
rs878688	0	0	0	1	0
rs878706	0	0	0	1	0
rs878756	0	0	0	1	0
rs878775	0	0	0	1	0
rs878782	0	0	0	1	0
rs878784	0	0	0	1	0
rs878812	0	0	1	0	0
rs878850	0	0	0	1	0
rs878869	0	0	0	1	0
rs878871	0	0	0	1	0
rs878911	0	1	0	0	0
rs878944	0	1	0	0	0
rs878945	1	0	0	0	0
rs878946	1	0	0	0	0
rs878948	0	0	1	0	0
rs878951	0	0	0	1	0
rs878957	0	0	0	1	0
rs878997	0	0	0	1	0
rs878998	0	0	0	1	0
rs879020	0	0	0	1	0
rs879036	0	0	0	1	0
rs879045	0	0	0	1	0
rs879064	0	1	0	0	0
rs879086	0	1	0	0	0
rs879088	0	1	0	0	0
rs879089	0	1	0	0	0
rs879095	0	0	0	1	0
rs879096	0	0	0	1	0
rs879110	0	0	1	0	0
rs879131	0	0	0	1	0
rs879132	0	0	0	1	0
rs879197	0	0	0	1	0
rs879198	0	0	0	1	0
rs879211	0	1	0	0	0
rs879261	0	0	0	1	0
rs879315	0	0	0	1	0
rs879343	0	0	0	0	1
rs879344	0	0	0	0	1
rs879363	0	0	0	1	0
rs879385	0	0	0	1	0
rs879386	0	0	0	1	0
rs879403	1	0	0	0	0
rs879420	0	0	1	0	0
rs879428	0	1	0	0	0
rs879477	0	1	0	0	0
rs879483	0	0	0	1	0
rs879490	0	0	0	0	1
rs879491	0	0	0	1	0
rs879519	0	1	0	0	0
rs879520	0	1	0	0	0
rs879522	0	1	0	0	0
rs879530	1	0	0	0	0
rs879536	0	1	0	0	0
rs879537	0	0	1	0	0
rs879563	0	0	0	1	0
rs879564	0	0	0	1	0
rs879602	0	0	0	1	0
rs879605	0	0	0	1	0
rs879644	0	0	0	1	0
rs879655	0	0	0	1	0
rs879660	0	0	1	0	0
rs879670	0	0	0	1	0
rs879671	0	0	0	1	0
rs879672	0	0	0	1	0
rs879681	0	0	0	1	0
rs879716	0	0	0	1	0
rs879732	0	1	0	0	0
rs879779	0	0	1	0	0
rs879822	0	0	1	0	0
rs879823	0	0	0	1	0
rs879825	0	1	0	0	0
rs879829	0	0	0	1	0
rs879833	0	0	0	1	0
rs879834	0	0	0	1	0
rs879859	0	0	0	1	0
rs879916	0	0	0	1	0
rs879917	0	0	0	1	0
rs879918	0	0	0	1	0
rs879926	0	0	0	1	0
rs879953	0	0	0	1	0
rs879955	0	0	0	1	0
rs879989	0	0	0	1	0
rs879994	0	0	0	1	0
rs879995	0	0	0	1	0
rs879996	0	0	1	0	0
rs880006	0	0	0	1	0
rs880007	0	0	0	1	0
rs880037	1	0	0	0	0
rs880043	0	0	0	1	0
rs880051	0	1	0	0	0
rs880112	0	0	0	1	0
rs880113	0	0	0	1	0
rs880121	0	0	0	1	0
rs880122	0	0	0	1	0
rs880140	0	0	0	1	0
rs880160	0	0	0	1	0
rs880161	0	0	0	1	0
rs880162	0	0	0	1	0
rs880166	0	0	0	1	0
rs880169	0	0	0	1	0
rs880170	0	0	0	1	0
rs880174	0	1	0	0	0
rs880175	0	1	0	0	0
rs880180	0	0	0	1	0
rs880245	0	0	0	1	0
rs880246	0	0	0	1	0
rs880263	1	0	0	0	0
rs880271	0	0	0	1	0
rs880272	0	0	0	1	0
rs880289	0	0	0	1	0
rs880295	0	0	0	1	0
rs880296	0	0	0	1	0
rs880302	0	0	0	1	0
rs880361	0	0	0	0	1
rs880368	0	0	0	1	0
rs880380	0	0	0	1	0
rs880428	0	0	0	1	0
rs880434	0	0	0	1	0
rs880436	0	0	0	1	0
rs880496	0	0	0	1	0
rs880502	0	0	0	1	0
rs880514	0	0	0	0	1
rs880530	0	0	0	1	0
rs880549	0	0	0	1	0
rs880568	0	0	0	1	0
rs880576	0	0	1	0	0
rs880634	0	0	0	1	0
rs880639	0	0	1	0	0
rs880640	0	0	1	0	0
rs880653	0	0	0	0	1
rs880657	0	0	0	1	0
rs880666	0	1	0	0	0
rs880669	0	0	0	1	0
rs880671	0	0	0	1	0
rs880674	0	0	0	1	0
rs880681	0	0	0	1	0
rs880711	0	1	0	0	0
rs880761	0	0	0	1	0
rs880762	0	0	0	1	0
rs880800	0	0	0	1	0
rs880834	0	0	0	1	0
rs880835	0	0	0	1	0
rs880836	0	0	0	1	0
rs880863	1	0	0	0	0
rs880864	1	0	0	0	0
rs880865	0	0	0	1	0
rs880867	0	0	0	1	0
rs880868	0	0	0	1	0
rs880869	0	0	0	1	0
rs880881	0	0	0	1	0
rs880882	0	0	0	1	0
rs880883	0	0	0	1	0
rs880886	0	1	0	0	0
rs880913	0	0	1	0	0
rs880914	0	0	1	0	0
rs880930	0	0	0	1	0
rs880931	0	0	0	1	0
rs880953	1	0	0	0	0
rs880972	0	1	0	0	0
rs880982	0	0	0	1	0
rs880983	0	0	0	1	0
rs880992	0	0	0	1	0
rs881034	0	0	0	1	0
rs881035	0	0	0	1	0
rs881048	0	0	1	0	0
rs881091	1	0	0	0	0
rs881092	0	0	0	0	1
rs881120	0	0	0	1	0
rs881121	0	0	0	1	0
rs881150	0	0	0	0	1
rs881152	0	0	0	0	1
rs881194	0	0	1	0	0
rs881198	0	0	0	1	0
rs881246	0	0	0	0	1
rs881247	0	0	0	0	1
rs881248	0	0	0	0	1
rs881285	0	0	0	1	0
rs881299	0	0	0	1	0
rs881300	0	0	0	1	0
rs881301	0	0	0	1	0
rs881317	0	1	0	0	0
rs881318	0	1	0	0	0
rs881340	0	0	0	1	0
rs881341	0	0	0	1	0
rs881342	0	0	0	1	0
rs881392	0	0	1	0	0
rs881399	0	0	1	0	0
rs881400	0	0	0	1	0
rs881427	0	0	0	1	0
rs881432	0	0	0	1	0
rs881454	1	0	0	0	0
rs881481	0	0	0	1	0
rs881495	1	0	0	0	0
rs881496	0	0	0	1	0
rs881513	0	0	0	1	0
rs881514	0	0	0	1	0
rs881536	0	0	0	0	1
rs881631	1	0	0	0	0
rs881640	1	0	0	0	0
rs881642	0	0	0	1	0
rs881643	0	0	0	1	0
rs881646	0	0	0	1	0
rs881647	0	0	0	1	0
rs881648	0	0	0	1	0
rs881685	0	0	0	1	0
rs881699	1	0	0	0	0
rs881700	0	0	1	0	0
rs881707	0	0	0	1	0
rs881708	0	0	0	1	0
rs881709	0	0	0	1	0
rs881723	0	0	0	1	0
rs881724	0	0	0	1	0
rs881739	0	0	0	1	0
rs881740	1	0	0	0	0
rs881741	0	0	1	0	0
rs881759	0	0	0	1	0
rs881796	0	1	0	0	0
rs881801	0	0	0	1	0
rs881811	0	0	0	0	1
rs881818	1	0	0	0	0
rs881820	0	0	1	0	0
rs881828	0	1	0	0	0
rs881839	0	0	0	1	0
rs881861	0	0	0	1	0
rs881862	0	0	0	1	0
rs881916	0	0	0	1	0
rs881923	0	0	0	1	0
rs881924	0	0	0	1	0
rs881933	0	0	0	1	0
rs881934	0	1	0	0	0
rs881979	0	0	0	1	0
rs881989	0	0	0	1	0
rs882009	0	0	1	0	0
rs882024	0	0	0	1	0
rs882025	0	0	0	1	0
rs882038	0	1	0	0	0
rs882039	0	1	0	0	0
rs882040	0	1	0	0	0
rs882052	0	0	0	1	0
rs882058	0	0	0	1	0
rs882059	0	0	0	1	0
rs882060	0	0	0	1	0
rs882097	0	0	0	1	0
rs882119	0	0	0	1	0
rs882121	0	0	0	1	0
rs882150	0	0	0	1	0
rs882156	0	0	0	1	0
rs882172	0	0	0	1	0
rs882173	0	0	0	1	0
rs882178	1	0	0	0	0
rs882222	0	1	0	0	0
rs882223	0	1	0	0	0
rs882226	0	0	0	1	0
rs882231	0	0	1	0	0
rs882232	0	0	1	0	0
rs882283	0	0	0	1	0
rs882329	0	0	0	0	1
rs882340	0	0	0	1	0
rs882355	0	0	0	1	0
rs882357	0	0	0	1	0
rs882358	0	0	0	1	0
rs882363	0	0	0	1	0
rs882364	0	0	0	1	0
rs882365	0	0	0	1	0
rs882390	0	0	0	1	0
rs882394	0	0	0	1	0
rs882401	0	0	0	1	0
rs882429	1	0	0	0	0
rs882450	0	0	1	0	0
rs882462	0	0	0	1	0
rs882512	0	0	0	0	1
rs882519	0	0	0	1	0
rs882520	0	0	0	1	0
rs882547	0	0	0	1	0
rs882549	0	1	0	0	0
rs882572	0	0	0	1	0
rs882579	0	0	0	1	0
rs882586	0	0	1	0	0
rs882595	0	0	0	1	0
rs882597	0	0	1	0	0
rs882609	0	0	0	1	0
rs882610	0	0	0	1	0
rs882616	0	0	0	1	0
rs882641	0	0	0	1	0
rs882642	0	0	0	1	0
rs882653	0	0	0	1	0
rs882657	0	0	0	1	0
rs882686	0	0	0	1	0
rs882694	0	0	0	1	0
rs882736	0	0	1	0	0
rs882801	0	0	0	1	0
rs882834	0	0	1	0	0
rs882836	0	0	1	0	0
rs882894	0	0	0	1	0
rs882895	0	0	0	1	0
rs882897	0	0	0	1	0
rs882920	0	1	0	0	0
rs882948	0	0	0	1	0
rs882951	0	0	0	1	0
rs882954	0	0	1	0	0
rs882987	0	0	0	1	0
rs882993	0	1	0	0	0
rs883006	0	0	0	1	0
rs883007	0	0	0	1	0
rs883008	0	0	0	1	0
rs883019	0	0	0	1	0
rs883037	0	0	0	1	0
rs883058	0	1	0	0	0
rs883062	0	0	0	1	0
rs883065	0	0	0	1	0
rs883066	0	0	0	1	0
rs883074	0	0	1	0	0
rs883114	0	0	0	1	0
rs883115	0	0	0	1	0
rs883116	0	0	0	1	0
rs883138	0	0	0	1	0
rs883160	0	0	0	1	0
rs883161	0	0	0	1	0
rs883188	0	0	0	1	0
rs883198	0	0	0	1	0
rs883207	0	0	0	1	0
rs883222	0	0	0	1	0
rs883229	0	0	0	1	0
rs883230	0	0	0	1	0
rs883231	0	0	0	1	0
rs883238	0	0	1	0	0
rs883239	0	0	0	1	0
rs883244	0	0	0	1	0
rs883263	0	0	0	1	0
rs883298	0	0	0	1	0
rs883299	0	0	0	1	0
rs883304	0	0	0	1	0
rs883305	0	0	0	1	0
rs883318	0	0	0	1	0
rs883356	0	0	0	1	0
rs883358	0	0	0	1	0
rs883359	0	0	0	1	0
rs883361	0	0	0	1	0
rs883370	0	0	0	1	0
rs883403	0	0	0	1	0
rs883408	0	0	0	1	0
rs883424	0	0	0	1	0
rs883426	0	0	0	1	0
rs883427	1	0	0	0	0
rs883437	0	1	0	0	0
rs883438	0	1	0	0	0
rs883440	0	0	0	1	0
rs883444	0	0	0	1	0
rs883445	0	0	0	1	0
rs883465	0	0	0	0	1
rs883473	1	0	0	0	0
rs883479	0	0	1	0	0
rs883484	0	0	0	0	1
rs883501	0	0	0	1	0
rs883503	0	0	0	1	0
rs883504	1	0	0	0	0
rs883509	0	0	0	1	0
rs883510	0	0	0	1	0
rs883562	0	0	0	1	0
rs883563	0	0	0	1	0
rs883596	0	0	0	1	0
rs883625	0	0	0	0	1
rs883631	1	0	0	0	0
rs883632	1	0	0	0	0
rs883635	0	0	0	1	0
rs883658	0	0	0	1	0
rs883659	0	0	0	1	0
rs883670	0	0	0	1	0
rs883686	0	0	0	1	0
rs883736	1	0	0	0	0
rs883765	0	0	1	0	0
rs883777	0	1	0	0	0
rs883798	0	0	0	1	0
rs883803	1	0	0	0	0
rs883813	0	0	1	0	0
rs883815	0	0	0	1	0
rs883819	0	0	0	1	0
rs883824	0	0	0	1	0
rs883843	0	0	1	0	0
rs883864	0	1	0	0	0
rs883870	0	1	0	0	0
rs883872	0	0	0	1	0
rs883873	0	0	0	1	0
rs883887	0	0	0	1	0
rs883907	0	1	0	0	0
rs883908	0	1	0	0	0
rs883934	0	0	0	1	0
rs883938	0	0	0	1	0
rs883947	1	0	0	0	0
rs883961	0	0	0	0	1
rs883968	0	0	0	1	0
rs883969	0	0	0	1	0
rs883970	0	0	0	1	0
rs883998	0	0	0	1	0
rs884013	0	0	0	1	0
rs884041	0	0	0	1	0
rs884042	0	0	0	1	0
rs884043	0	0	0	1	0
rs884070	0	0	0	1	0
rs884071	0	0	0	1	0
rs884083	0	0	0	1	0
rs884089	0	0	0	1	0
rs884090	0	0	1	0	0
rs884093	0	0	0	1	0
rs884095	0	0	0	1	0
rs884096	0	0	0	1	0
rs884103	0	0	0	1	0
rs884121	0	0	1	0	0
rs884122	0	0	0	1	0
rs884123	0	0	0	1	0
rs884124	0	0	0	1	0
rs884125	0	0	0	1	0
rs884138	0	0	0	1	0
rs884139	0	1	0	0	0
rs884178	0	0	0	1	0
rs884181	1	0	0	0	0
rs884201	1	0	0	0	0
rs884262	0	0	0	1	0
rs884290	0	0	0	1	0
rs884332	0	1	0	0	0
rs884333	0	1	0	0	0
rs884334	0	1	0	0	0
rs884342	0	0	0	1	0
rs884344	0	1	0	0	0
rs884361	0	0	0	1	0
rs884367	0	0	0	1	0
rs884368	0	0	0	1	0
rs884381	0	0	0	1	0
rs884383	0	0	1	0	0
rs884384	0	0	1	0	0
rs884388	0	1	0	0	0
rs884399	0	0	1	0	0
rs884400	0	0	1	0	0
rs884401	0	0	1	0	0
rs884422	0	0	0	1	0
rs884430	0	0	0	1	0
rs884431	0	0	0	1	0
rs884432	0	0	0	1	0
rs884447	0	0	0	1	0
rs884488	0	0	0	1	0
rs884497	0	1	0	0	0
rs884526	0	0	0	1	0
rs884529	0	0	0	1	0
rs884530	0	0	0	1	0
rs884532	0	0	0	1	0
rs884548	0	0	0	1	0
rs884597	0	0	0	1	0
rs884613	0	0	0	1	0
rs884629	0	0	0	0	1
rs884630	0	0	0	0	1
rs884657	0	0	0	1	0
rs884660	1	0	0	0	0
rs884662	0	0	0	0	1
rs884671	0	0	0	1	0
rs884672	0	0	0	1	0
rs884702	0	0	1	0	0
rs884726	0	0	0	1	0
rs884740	0	0	0	1	0
rs884785	0	0	0	1	0
rs884786	0	0	0	1	0
rs884790	0	0	0	1	0
rs884796	0	0	0	1	0
rs884799	0	1	0	0	0
rs884805	0	1	0	0	0
rs884810	0	0	0	1	0
rs884825	0	0	0	1	0
rs884841	0	0	0	0	1
rs884842	0	0	0	0	1
rs884849	1	0	0	0	0
rs884851	1	0	0	0	0
rs884873	0	0	0	1	0
rs884878	0	0	0	1	0
rs884900	0	0	0	1	0
rs884914	0	0	0	1	0
rs884923	0	1	0	0	0
rs884934	0	0	0	1	0
rs884946	0	0	0	1	0
rs884948	0	1	0	0	0
rs884956	0	0	0	1	0
rs884957	1	0	0	0	0
rs885030	0	1	0	0	0
rs885048	0	0	0	1	0
rs885071	1	0	0	0	0
rs885072	1	0	0	0	0
rs885073	1	0	0	0	0
rs885094	0	0	0	1	0
rs885114	1	0	0	0	0
rs885125	0	0	0	1	0
rs885140	0	0	0	0	1
rs885148	0	0	0	1	0
rs885203	0	0	0	1	0
rs885204	0	0	0	1	0
rs885247	1	0	0	0	0
rs885249	0	0	0	1	0
rs885250	0	0	0	1	0
rs885263	0	0	0	1	0
rs885268	0	0	1	0	0
rs885270	0	0	1	0	0
rs885283	0	0	0	1	0
rs885288	0	0	1	0	0
rs885355	0	0	0	1	0
rs885356	0	0	0	1	0
rs885370	0	0	1	0	0
rs885371	0	0	1	0	0
rs885391	0	0	0	1	0
rs885402	0	0	0	1	0
rs885420	0	0	1	0	0
rs885429	0	0	0	1	0
rs885430	0	0	0	1	0
rs885446	0	0	0	1	0
rs885451	0	0	0	1	0
rs885506	0	0	0	1	0
rs885535	0	0	1	0	0
rs885594	0	0	0	1	0
rs885606	0	0	0	1	0
rs885624	0	0	1	0	0
rs885636	0	1	0	0	0
rs885637	0	1	0	0	0
rs885640	0	0	0	1	0
rs885651	0	0	0	1	0
rs885652	0	0	0	1	0
rs885653	0	0	0	1	0
rs885691	0	0	0	1	0
rs885720	0	1	0	0	0
rs885731	0	0	0	1	0
rs885740	0	0	1	0	0
rs885743	0	0	0	1	0
rs885796	0	0	0	1	0
rs885854	0	1	0	0	0
rs885872	0	1	0	0	0
rs885963	0	0	0	0	1
rs885964	0	0	0	0	1
rs885965	0	0	0	0	1
rs885970	0	0	0	1	0
rs885971	0	0	0	1	0
rs885980	0	0	0	1	0
rs885987	0	0	0	1	0
rs885993	0	1	0	0	0
rs885995	0	0	0	1	0
rs886001	0	0	0	1	0
rs886002	0	0	0	1	0
rs886003	0	0	0	1	0
rs886004	0	0	0	1	0
rs886016	0	1	0	0	0
rs886074	0	0	0	1	0
rs886081	1	0	0	0	0
rs886176	0	0	0	1	0
rs886179	0	0	0	1	0
rs886195	0	0	0	1	0
rs886204	0	0	0	1	0
rs886218	0	0	0	1	0
rs886219	0	0	0	1	0
rs886244	0	0	0	1	0
rs886246	0	0	0	1	0
rs886247	0	0	0	1	0
rs886248	0	0	0	1	0
rs886276	0	1	0	0	0
rs886277	0	1	0	0	0
rs886278	0	1	0	0	0
rs886288	0	0	0	1	0
rs886289	0	0	0	1	0
rs886290	0	0	0	1	0
rs886291	0	0	0	1	0
rs886292	0	0	0	1	0
rs886293	0	0	0	1	0
rs886294	0	0	0	1	0
rs886318	0	0	0	1	0
rs886348	0	1	0	0	0
rs886351	0	0	0	1	0
rs886352	0	0	0	1	0
rs886431	0	0	0	0	1
rs886433	0	0	0	1	0
rs886487	0	0	0	1	0
rs886489	0	0	0	1	0
rs886491	0	0	0	1	0
rs886497	0	0	0	1	0
rs886582	0	0	0	1	0
rs886588	0	0	0	1	0
rs886589	0	0	0	1	0
rs886612	0	0	0	1	0
rs886613	0	0	0	1	0
rs886614	0	0	0	1	0
rs886621	0	0	0	1	0
rs886622	0	0	0	1	0
rs886623	0	0	0	1	0
rs886674	0	0	0	1	0
rs886704	0	1	0	0	0
rs886744	0	0	0	1	0
rs886745	0	0	0	1	0
rs886746	0	0	0	1	0
rs886747	0	0	0	1	0
rs886748	0	0	0	1	0
rs886749	0	0	0	1	0
rs886774	0	0	0	1	0
rs886803	0	0	0	1	0
rs886804	0	0	0	1	0
rs886806	0	0	0	1	0
rs886831	0	0	1	0	0
rs886845	0	0	0	1	0
rs886858	1	0	0	0	0
rs886860	1	0	0	0	0
rs886872	0	0	1	0	0
rs886889	0	0	0	1	0
rs886932	0	0	0	1	0
rs886933	0	0	0	1	0
rs886934	0	0	0	1	0
rs886936	0	0	0	1	0
rs886937	0	0	0	1	0
rs887016	0	0	0	1	0
rs887018	0	0	0	1	0
rs887023	0	0	0	1	0
rs887025	0	0	0	1	0
rs887026	0	0	0	1	0
rs887199	0	1	0	0	0
rs887200	0	1	0	0	0
rs887204	0	1	0	0	0
rs887242	0	0	0	0	1
rs887277	0	0	0	1	0
rs887279	0	0	0	1	0
rs887280	0	0	0	1	0
rs887311	0	0	1	0	0
rs887406	0	0	0	1	0
rs887451	0	0	0	1	0
rs887452	0	0	0	1	0
rs887477	0	0	0	1	0
rs887503	0	0	0	1	0
rs887507	0	0	0	1	0
rs887514	0	1	0	0	0
rs887515	0	1	0	0	0
rs887569	0	0	1	0	0
rs887571	0	0	1	0	0
rs887572	0	1	0	0	0
rs887573	0	1	0	0	0
rs887574	0	1	0	0	0
rs887575	0	1	0	0	0
rs887579	0	0	0	1	0
rs887586	0	0	0	1	0
rs887595	0	0	0	1	0
rs887725	0	0	0	1	0
rs887729	0	1	0	0	0
rs887732	0	0	0	1	0
rs887734	0	1	0	0	0
rs887740	0	0	0	1	0
rs887745	0	0	0	1	0
rs887765	0	0	0	1	0
rs887868	0	0	0	1	0
rs887919	0	0	0	1	0
rs887936	0	0	0	1	0
rs887940	0	0	0	1	0
rs887941	0	0	0	1	0
rs887944	1	0	0	0	0
rs887953	0	1	0	0	0
rs887986	1	0	0	0	0
rs887995	0	0	1	0	0
rs888012	0	0	0	1	0
rs888042	0	0	0	1	0
rs888082	0	0	0	1	0
rs888083	0	0	0	1	0
rs888085	0	0	0	1	0
rs888087	0	0	0	1	0
rs888088	0	0	0	1	0
rs888096	0	0	0	1	0
rs888102	1	0	0	0	0
rs888103	1	0	0	0	0
rs888104	1	0	0	0	0
rs888125	0	0	0	1	0
rs888127	0	0	0	1	0
rs888139	0	0	0	1	0
rs888140	0	0	0	1	0
rs888141	0	0	0	1	0
rs888152	0	1	0	0	0
rs888189	0	0	0	1	0
rs888194	0	0	0	1	0
rs888205	0	0	0	1	0
rs888209	0	0	0	1	0
rs888317	0	0	0	1	0
rs888318	0	0	0	1	0
rs888330	0	0	0	1	0
rs888331	0	0	0	1	0
rs888333	0	0	0	1	0
rs888335	0	0	0	1	0
rs888336	0	0	0	1	0
rs888337	0	0	0	1	0
rs888338	0	0	0	1	0
rs888381	1	0	0	0	0
rs888383	1	0	0	0	0
rs888390	0	0	1	0	0
rs888391	0	0	1	0	0
rs888392	0	0	1	0	0
rs888419	0	0	0	1	0
rs888426	0	0	0	1	0
rs888478	0	0	0	1	0
rs888497	0	0	0	1	0
rs888509	0	0	1	0	0
rs888582	0	0	0	1	0
rs888592	0	0	0	1	0
rs888596	0	0	1	0	0
rs888597	0	0	1	0	0
rs888600	0	0	1	0	0
rs888635	0	0	0	1	0
rs888699	0	0	0	0	1
rs888715	0	0	0	1	0
rs888759	0	0	0	1	0
rs888792	0	0	1	0	0
rs888796	0	0	0	1	0
rs888797	0	0	0	1	0
rs888817	0	0	0	1	0
rs888818	0	0	0	1	0
rs888819	0	0	0	1	0
rs888820	0	0	0	1	0
rs888821	0	0	0	1	0
rs888822	0	0	0	1	0
rs888823	0	0	0	1	0
rs889018	0	0	0	1	0
rs889022	0	0	0	1	0
rs889076	0	0	0	1	0
rs889102	0	0	0	1	0
rs889122	0	0	0	1	0
rs889123	0	0	0	1	0
rs889124	0	0	0	1	0
rs889129	0	0	0	1	0
rs889130	0	0	0	1	0
rs889131	0	0	0	1	0
rs889132	0	0	0	1	0
rs889133	0	0	0	1	0
rs889142	0	0	0	1	0
rs889144	0	0	0	1	0
rs889145	0	0	0	1	0
rs889146	0	0	0	1	0
rs889147	0	0	0	1	0
rs889148	0	0	0	1	0
rs889149	0	0	0	1	0
rs889162	0	0	0	1	0
rs889177	0	0	0	1	0
rs889178	0	0	0	1	0
rs889179	0	0	0	1	0
rs889180	0	0	0	1	0
rs889181	0	0	0	1	0
rs889182	0	0	0	1	0
rs889189	0	1	0	0	0
rs889215	0	0	0	1	0
rs889303	0	0	0	1	0
rs889338	0	0	0	1	0
rs889406	0	0	1	0	0
rs889427	0	0	1	0	0
rs889446	0	0	1	0	0
rs889447	0	0	0	1	0
rs889448	0	0	0	1	0
rs889488	0	0	1	0	0
rs889489	0	0	1	0	0
rs889490	0	0	1	0	0
rs889491	0	0	1	0	0
rs889492	0	0	1	0	0
rs889494	0	0	1	0	0
rs889495	0	0	0	1	0
rs889510	0	0	1	0	0
rs889511	0	0	1	0	0
rs889514	0	0	1	0	0
rs889515	0	0	1	0	0
rs889560	0	0	0	1	0
rs889561	0	0	0	1	0
rs889568	0	0	0	1	0
rs889573	0	0	1	0	0
rs889576	0	0	1	0	0
rs889632	0	0	0	1	0
rs889633	0	0	0	1	0
rs889634	0	0	0	1	0
rs889683	0	0	0	1	0
rs889695	0	0	0	1	0
rs889712	0	0	1	0	0
rs889713	0	0	1	0	0
rs889714	0	0	1	0	0
rs889715	0	0	1	0	0
rs889716	0	0	1	0	0
rs889717	0	0	1	0	0
rs889718	0	0	1	0	0
rs889720	0	0	1	0	0
rs889722	0	0	1	0	0
rs889723	0	0	1	0	0
rs889724	0	0	1	0	0
rs889725	0	0	1	0	0
rs889727	0	0	1	0	0
rs889729	0	0	1	0	0
rs889730	0	0	1	0	0
rs889753	0	0	1	0	0
rs889794	0	0	0	1	0
rs889862	1	0	0	0	0
rs889865	1	0	0	0	0
rs889867	0	0	0	1	0
rs889868	0	0	0	1	0
rs889869	0	0	0	1	0
rs889934	1	0	0	0	0
rs889958	0	0	0	0	1
rs889970	0	0	0	1	0
rs889973	1	0	0	0	0
rs889974	1	0	0	0	0
rs889978	1	0	0	0	0
rs889979	1	0	0	0	0
rs889980	1	0	0	0	0
rs889982	1	0	0	0	0
rs889984	1	0	0	0	0
rs889985	1	0	0	0	0
rs889986	1	0	0	0	0
rs890067	0	0	0	1	0
rs890076	0	0	1	0	0
rs890095	0	0	0	1	0
rs890150	0	0	0	1	0
rs890151	0	0	0	1	0
rs890152	0	0	0	1	0
rs890158	0	0	0	1	0
rs890160	0	0	0	1	0
rs890258	0	0	0	1	0
rs890291	0	0	0	0	1
rs890293	0	0	0	0	1
rs890311	0	0	0	1	0
rs890435	0	0	0	1	0
rs890491	0	0	0	1	0
rs890597	0	0	0	1	0
rs890622	0	0	0	1	0
rs890734	0	0	0	1	0
rs890735	0	0	0	1	0
rs890736	0	0	0	1	0
rs890740	0	0	0	1	0
rs890741	1	0	0	0	0
rs890806	0	0	0	1	0
rs890812	0	0	0	1	0
rs890813	0	0	0	1	0
rs890830	0	0	0	1	0
rs890831	0	0	0	1	0
rs890835	0	0	0	1	0
rs890836	0	1	0	0	0
rs890847	0	0	0	1	0
rs890860	0	0	0	1	0
rs890861	0	0	0	1	0
rs890862	0	0	0	1	0
rs890863	0	0	0	1	0
rs890864	0	0	0	1	0
rs890865	0	0	0	1	0
rs890914	0	0	0	1	0
rs890915	0	0	0	1	0
rs890921	0	1	0	0	0
rs890937	0	0	0	1	0
rs890938	0	0	0	1	0
rs891004	0	0	0	1	0
rs891008	0	0	1	0	0
rs891009	0	0	1	0	0
rs891010	0	0	1	0	0
rs891055	0	0	0	1	0
rs891056	0	0	0	1	0
rs891087	0	0	0	1	0
rs891088	0	0	0	1	0
rs891150	0	0	0	1	0
rs891293	0	0	0	1	0
rs891321	0	1	0	0	0
rs891322	0	1	0	0	0
rs891323	0	1	0	0	0
rs891324	0	1	0	0	0
rs891379	0	0	0	1	0
rs891380	0	0	0	1	0
rs891391	0	0	0	1	0
rs891392	0	0	0	1	0
rs891463	0	0	0	1	0
rs891505	0	0	0	1	0
rs891511	0	0	0	1	0
rs891512	0	0	0	1	0
rs891545	0	1	0	0	0
rs891546	0	0	0	1	0
rs891550	0	0	0	1	0
rs891561	1	0	0	0	0
rs891562	1	0	0	0	0
rs891575	0	0	0	1	0
rs891591	0	0	0	1	0
rs891592	0	0	0	1	0
rs891593	0	0	0	1	0
rs891594	0	0	0	1	0
rs891595	0	0	0	1	0
rs891700	1	0	0	0	0
rs891762	0	0	0	1	0
rs891772	0	0	0	1	0
rs891773	0	0	0	1	0
rs891777	0	0	0	1	0
rs891778	0	0	0	1	0
rs891819	0	1	0	0	0
rs891850	0	0	0	1	0
rs891852	0	0	0	1	0
rs891888	0	0	0	1	0
rs891889	0	0	0	1	0
rs891890	0	0	0	1	0
rs891891	0	0	0	1	0
rs892007	0	0	1	0	0
rs892008	0	0	1	0	0
rs892011	0	0	0	1	0
rs892020	0	0	0	1	0
rs892021	0	0	1	0	0
rs892022	0	0	1	0	0
rs892028	0	0	0	1	0
rs892042	0	0	0	1	0
rs892058	0	0	0	1	0
rs892059	0	0	0	1	0
rs892060	0	0	0	1	0
rs892061	0	0	0	1	0
rs892078	0	0	0	1	0
rs892081	0	0	0	1	0
rs892082	0	0	0	1	0
rs892085	0	0	0	1	0
rs892086	0	0	0	1	0
rs892087	0	0	0	1	0
rs892099	0	0	0	1	0
rs892101	0	0	1	0	0
rs892131	0	0	1	0	0
rs892140	0	0	0	1	0
rs892142	0	0	0	1	0
rs892149	0	0	0	1	0
rs892160	0	0	0	1	0
rs892161	0	0	0	1	0
rs892188	0	0	0	1	0
rs892201	0	0	0	1	0
rs892202	0	0	0	1	0
rs892203	0	0	0	1	0
rs892204	0	0	0	1	0
rs892348	0	0	0	1	0
rs892354	0	0	0	1	0
rs892357	0	0	0	1	0
rs892358	0	0	0	1	0
rs892376	0	0	0	1	0
rs892498	0	0	0	1	0
rs892499	0	0	0	1	0
rs892510	0	0	0	1	0
rs892512	0	0	1	0	0
rs892513	0	0	1	0	0
rs892514	0	0	1	0	0
rs892515	0	0	1	0	0
rs892559	0	1	0	0	0
rs892561	0	0	0	1	0
rs892562	0	0	0	1	0
rs892563	0	0	0	1	0
rs892564	0	0	0	1	0
rs892650	0	0	0	1	0
rs892653	0	0	0	1	0
rs892664	0	0	0	1	0
rs892690	0	0	0	0	1
rs892691	0	0	0	0	1
rs892698	0	0	1	0	0
rs892699	0	0	1	0	0
rs892700	0	0	1	0	0
rs892701	0	0	1	0	0
rs892706	0	0	1	0	0
rs892707	0	0	1	0	0
rs892715	0	0	0	1	0
rs892842	1	0	0	0	0
rs892844	1	0	0	0	0
rs892845	1	0	0	0	0
rs892846	1	0	0	0	0
rs892847	1	0	0	0	0
rs892848	1	0	0	0	0
rs892857	0	0	0	1	0
rs892858	0	0	0	1	0
rs892975	0	0	0	1	0
rs892978	0	0	0	1	0
rs893006	0	0	0	1	0
rs893007	0	0	0	1	0
rs893009	0	0	1	0	0
rs893013	0	0	0	1	0
rs893021	1	0	0	0	0
rs893040	1	0	0	0	0
rs893055	0	0	0	1	0
rs893070	0	0	0	1	0
rs893071	0	0	0	1	0
rs893084	0	0	1	0	0
rs893085	0	0	1	0	0
rs893108	0	0	0	0	1
rs893110	0	0	0	0	1
rs893111	0	0	0	0	1
rs893112	0	0	0	0	1
rs893113	0	0	0	0	1
rs893114	0	0	0	0	1
rs893129	0	0	0	1	0
rs893130	0	0	0	1	0
rs893131	0	0	0	1	0
rs893132	0	0	0	1	0
rs893133	0	0	0	1	0
rs893174	0	0	0	1	0
rs893175	0	0	0	1	0
rs893176	0	0	0	1	0
rs893180	0	0	0	1	0
rs893181	0	0	0	1	0
rs893182	0	0	0	1	0
rs893183	0	0	0	1	0
rs893184	0	0	0	1	0
rs893185	0	0	0	1	0
rs893186	0	0	0	1	0
rs893187	0	0	0	1	0
rs893188	0	0	0	1	0
rs893195	0	0	0	1	0
rs893199	0	0	0	1	0
rs893226	1	0	0	0	0
rs893233	1	0	0	0	0
rs893234	1	0	0	0	0
rs893260	1	0	0	0	0
rs893266	1	0	0	0	0
rs893310	0	0	0	1	0
rs893360	0	0	0	1	0
rs893391	1	0	0	0	0
rs893434	0	0	0	1	0
rs893435	0	0	0	1	0
rs893473	0	0	0	1	0
rs893475	0	0	0	1	0
rs893496	0	0	0	1	0
rs893516	0	0	0	1	0
rs893519	1	0	0	0	0
rs893521	1	0	0	0	0
rs893522	1	0	0	0	0
rs893534	0	0	0	1	0
rs893536	0	0	0	1	0
rs893537	0	0	0	1	0
rs893538	0	1	0	0	0
rs893539	0	1	0	0	0
rs893540	0	1	0	0	0
rs893553	0	0	0	1	0
rs893562	0	0	0	1	0
rs893572	0	1	0	0	0
rs893574	0	1	0	0	0
rs893703	0	0	0	1	0
rs893704	0	0	0	1	0
rs893707	0	0	0	1	0
rs893708	0	0	0	1	0
rs893709	0	0	0	1	0
rs893740	1	0	0	0	0
rs893762	0	0	0	0	1
rs893763	0	0	0	0	1
rs893789	0	0	0	1	0
rs893790	0	0	0	1	0
rs893808	0	0	1	0	0
rs893821	0	0	1	0	0
rs893920	0	0	0	1	0
rs893939	0	0	0	0	1
rs893960	0	0	0	1	0
rs893961	0	0	0	1	0
rs893964	0	0	0	1	0
rs893966	0	0	0	1	0
rs894062	0	0	0	1	0
rs894082	0	0	0	1	0
rs894098	0	0	1	0	0
rs894100	0	0	0	1	0
rs894105	0	0	0	1	0
rs894205	0	0	0	1	0
rs894241	0	0	0	1	0
rs894242	0	0	0	1	0
rs894243	0	0	0	1	0
rs894295	1	0	0	0	0
rs894296	1	0	0	0	0
rs894301	1	0	0	0	0
rs894302	1	0	0	0	0
rs894306	0	0	0	1	0
rs894307	0	0	0	1	0
rs894309	0	0	0	1	0
rs894310	0	0	0	1	0
rs894313	0	0	0	1	0
rs894314	0	0	0	1	0
rs894315	0	0	0	1	0
rs894330	0	0	0	1	0
rs894331	0	0	0	1	0
rs894363	0	0	0	1	0
rs894375	0	0	0	1	0
rs894376	0	0	0	1	0
rs894378	0	0	0	1	0
rs894417	0	0	0	1	0
rs894418	0	0	0	1	0
rs894419	0	0	0	1	0
rs894420	0	0	0	1	0
rs894421	0	0	0	1	0
rs894441	0	0	0	1	0
rs894443	0	0	0	1	0
rs894454	0	0	0	1	0
rs894455	0	0	0	1	0
rs894457	0	0	0	1	0
rs894479	0	0	0	1	0
rs894484	1	0	0	0	0
rs894486	1	0	0	0	0
rs894491	0	0	0	1	0
rs894494	0	0	0	1	0
rs894537	0	0	0	1	0
rs894538	0	0	0	1	0
rs894540	0	1	0	0	0
rs894541	0	0	0	1	0
rs894615	0	0	0	1	0
rs894616	0	0	0	1	0
rs894628	0	0	0	1	0
rs894633	0	0	0	1	0
rs894685	0	0	0	1	0
rs894686	0	0	0	1	0
rs894846	0	0	1	0	0
rs894848	0	0	1	0	0
rs894849	0	0	1	0	0
rs894857	0	1	0	0	0
rs894858	0	0	0	1	0
rs894907	1	0	0	0	0
rs894937	0	0	0	1	0
rs894961	0	0	0	1	0
rs894983	0	0	0	1	0
rs894984	0	0	0	1	0
rs894985	0	0	0	1	0
rs894986	0	0	0	1	0
rs894987	0	0	0	1	0
rs894988	0	0	0	1	0
rs894990	0	0	0	1	0
rs895001	0	1	0	0	0
rs895020	0	0	0	1	0
rs895021	0	0	0	1	0
rs895022	0	0	0	1	0
rs895094	0	0	0	1	0
rs895173	0	0	0	1	0
rs895197	0	0	0	1	0
rs895199	0	0	0	1	0
rs895201	0	0	0	1	0
rs895202	0	0	0	1	0
rs895203	0	0	0	1	0
rs895204	0	0	0	1	0
rs895206	0	0	0	1	0
rs895208	0	0	0	1	0
rs895253	0	0	0	1	0
rs895255	0	0	0	1	0
rs895256	0	0	0	1	0
rs895323	0	0	0	1	0
rs895347	0	0	0	1	0
rs895355	0	0	0	1	0
rs895374	0	0	0	1	0
rs895388	0	0	1	0	0
rs895404	0	0	0	1	0
rs895430	0	0	0	1	0
rs895431	0	0	0	1	0
rs895432	0	0	0	1	0
rs895434	0	0	0	1	0
rs895435	0	0	0	1	0
rs895476	0	1	0	0	0
rs895477	0	1	0	0	0
rs895478	0	1	0	0	0
rs895479	0	1	0	0	0
rs895480	0	1	0	0	0
rs895481	0	1	0	0	0
rs895482	0	1	0	0	0
rs895483	0	1	0	0	0
rs895484	0	1	0	0	0
rs895485	0	1	0	0	0
rs895486	0	1	0	0	0
rs895487	0	1	0	0	0
rs895488	0	1	0	0	0
rs895489	0	1	0	0	0
rs895490	0	1	0	0	0
rs895491	0	1	0	0	0
rs895545	0	1	0	0	0
rs895546	0	1	0	0	0
rs895547	0	1	0	0	0
rs895548	0	1	0	0	0
rs895549	0	1	0	0	0
rs895550	0	1	0	0	0
rs895551	0	1	0	0	0
rs895552	0	1	0	0	0
rs895553	0	1	0	0	0
rs895571	0	0	0	1	0
rs895713	0	0	0	1	0
rs895715	1	0	0	0	0
rs895716	1	0	0	0	0
rs895759	0	0	1	0	0
rs895760	0	0	1	0	0
rs895818	0	0	0	1	0
rs895819	0	0	0	1	0
rs895889	0	0	0	1	0
rs895893	0	1	0	0	0
rs895908	0	0	0	1	0
rs895909	0	0	0	1	0
rs895932	0	0	1	0	0
rs895941	0	0	1	0	0
rs895944	0	0	1	0	0
rs895950	0	0	0	1	0
rs895951	0	0	0	1	0
rs895952	0	0	0	1	0
rs895953	0	0	0	1	0
rs895957	0	0	0	1	0
rs895958	0	0	0	1	0
rs895959	0	0	0	1	0
rs896059	0	0	0	1	0
rs896107	0	0	1	0	0
rs896108	0	0	1	0	0
rs896126	0	0	0	1	0
rs896184	0	0	0	1	0
rs896185	0	0	0	1	0
rs896209	0	0	0	1	0
rs896210	0	0	0	1	0
rs896212	0	0	0	1	0
rs896213	0	0	0	1	0
rs896313	0	0	0	1	0
rs896317	0	0	1	0	0
rs896318	0	0	1	0	0
rs896319	0	0	1	0	0
rs896320	0	0	1	0	0
rs896321	0	0	1	0	0
rs896322	0	0	1	0	0
rs896323	0	0	1	0	0
rs896345	1	0	0	0	0
rs896384	0	0	0	1	0
rs896385	0	0	0	1	0
rs896386	0	0	0	1	0
rs896387	0	0	0	1	0
rs896411	0	0	0	1	0
rs896431	0	0	0	1	0
rs896432	0	0	0	1	0
rs896433	0	0	0	1	0
rs896434	0	0	0	1	0
rs896435	0	0	0	1	0
rs896490	0	0	0	1	0
rs896492	0	0	0	1	0
rs896494	0	1	0	0	0
rs896496	0	1	0	0	0
rs896497	0	1	0	0	0
rs896498	0	1	0	0	0
rs896555	0	0	0	1	0
rs896556	0	0	0	1	0
rs896557	0	0	0	1	0
rs896558	0	0	0	1	0
rs896559	0	0	0	1	0
rs896585	0	0	0	1	0
rs896617	0	0	0	1	0
rs896618	0	0	0	1	0
rs896795	0	0	0	1	0
rs896796	0	0	0	1	0
rs896797	0	0	0	1	0
rs896798	0	0	0	1	0
rs896896	0	0	0	1	0
rs896954	0	0	1	0	0
rs896955	0	0	0	1	0
rs896961	0	0	1	0	0
rs896962	0	0	1	0	0
rs896991	1	0	0	0	0
rs896996	0	0	0	1	0
rs896997	0	0	0	1	0
rs896998	0	0	0	1	0
rs897042	0	0	0	1	0
rs897057	0	0	0	1	0
rs897059	0	0	0	1	0
rs897105	1	0	0	0	0
rs897263	0	0	0	1	0
rs897384	0	0	0	1	0
rs897385	0	0	0	1	0
rs897386	0	0	0	1	0
rs897388	0	0	0	1	0
rs897390	0	0	0	1	0
rs897391	0	0	0	1	0
rs897392	0	0	0	1	0
rs897393	0	0	0	1	0
rs897450	1	0	0	0	0
rs897451	1	0	0	0	0
rs897453	1	0	0	0	0
rs897456	1	0	0	0	0
rs897530	0	0	0	1	0
rs897608	0	1	0	0	0
rs897610	0	1	0	0	0
rs897611	0	1	0	0	0
rs897612	0	1	0	0	0
rs897624	1	0	0	0	0
rs897625	1	0	0	0	0
rs897628	1	0	0	0	0
rs897685	0	0	0	0	1
rs897688	0	0	0	0	1
rs897689	0	0	0	0	1
rs897710	0	0	0	0	1
rs897724	0	0	0	1	0
rs897726	0	0	0	1	0
rs897794	1	0	0	0	0
rs897795	1	0	0	0	0
rs897796	1	0	0	0	0
rs897797	1	0	0	0	0
rs897798	1	0	0	0	0
rs897804	0	0	0	1	0
rs897828	0	0	0	1	0
rs897829	0	0	0	1	0
rs897830	0	0	0	1	0
rs897837	0	0	0	1	0
rs897877	0	1	0	0	0
rs897902	1	0	0	0	0
rs897904	1	0	0	0	0
rs897905	1	0	0	0	0
rs897944	0	0	0	1	0
rs897945	0	0	0	1	0
rs897973	0	0	0	1	0
rs898038	0	0	0	0	1
rs898077	0	0	0	1	0
rs898081	0	0	0	1	0
rs898083	0	0	0	0	1
rs898085	0	0	0	0	1
rs898093	0	0	0	1	0
rs898099	0	1	0	0	0
rs898284	0	0	1	0	0
rs898285	0	0	1	0	0
rs898436	0	0	0	1	0
rs898500	0	0	0	1	0
rs898603	1	0	0	0	0
rs898604	1	0	0	0	0
rs898706	0	0	0	1	0
rs898707	0	0	0	1	0
rs898748	0	0	0	1	0
rs898749	0	0	0	1	0
rs898775	0	0	1	0	0
rs898776	0	0	1	0	0
rs898777	0	0	1	0	0
rs898778	0	0	1	0	0
rs898779	0	0	1	0	0
rs898780	0	0	1	0	0
rs898781	0	0	1	0	0
rs898782	0	0	1	0	0
rs898834	0	0	0	1	0
rs898848	0	0	1	0	0
rs898888	0	0	0	1	0
rs899004	0	0	0	1	0
rs899040	0	0	0	1	0
rs899041	0	0	0	1	0
rs899070	0	0	0	1	0
rs899071	0	0	0	1	0
rs899115	0	1	0	0	0
rs899139	0	0	0	1	0
rs899140	0	0	0	1	0
rs899182	0	1	0	0	0
rs899210	0	0	0	1	0
rs899211	0	0	0	1	0
rs899250	0	0	0	1	0
rs899252	0	0	0	1	0
rs899271	0	0	1	0	0
rs899350	1	0	0	0	0
rs899352	1	0	0	0	0
rs899354	0	0	0	0	1
rs899367	0	0	0	0	1
rs899375	0	0	0	1	0
rs899378	0	0	0	1	0
rs899392	0	0	0	1	0
rs899428	0	0	0	1	0
rs899433	0	0	0	1	0
