## Supplementary Tables for "Neurotransmitter-specific polygenic scores dissect clinical heterogeneity in schizophrenia" (part 2 of 3)

### Sheet: Table_S2 (continued)
Table S2. Single nucleotide polymorphisms associated to neurotransmitter pathways.
rs899434	0	0	0	1	0
rs899439	0	0	0	1	0
rs899442	0	0	0	1	0
rs899443	0	0	0	1	0
rs899452	0	0	0	0	1
rs899456	0	1	0	0	0
rs899469	0	0	0	1	0
rs899546	0	1	0	0	0
rs899622	0	0	0	1	0
rs899630	0	0	0	1	0
rs899631	0	0	0	1	0
rs899632	0	0	0	1	0
rs899648	0	0	0	1	0
rs899649	0	0	0	1	0
rs899653	0	1	0	0	0
rs899660	0	0	0	1	0
rs899661	0	0	0	1	0
rs899746	0	0	0	1	0
rs899747	0	0	0	1	0
rs899750	0	1	0	0	0
rs899760	0	0	0	1	0
rs899794	1	0	0	0	0
rs899795	1	0	0	0	0
rs899799	1	0	0	0	0
rs899809	1	0	0	0	0
rs899852	1	0	0	0	0
rs899857	1	0	0	0	0
rs899859	1	0	0	0	0
rs899872	0	0	0	1	0
rs899878	0	1	0	0	0
rs899879	0	1	0	0	0
rs899926	0	0	0	1	0
rs899972	0	0	0	1	0
rs899973	0	0	0	1	0
rs899974	0	0	0	1	0
rs899975	0	0	0	1	0
rs899976	0	0	0	1	0
rs899981	0	0	1	0	0
rs900047	0	1	0	0	0
rs900053	0	0	0	1	0
rs900072	0	0	0	1	0
rs900082	0	0	0	1	0
rs900102	0	0	0	1	0
rs900103	0	0	0	1	0
rs900130	0	0	0	1	0
rs900131	0	0	0	1	0
rs900173	0	0	1	0	0
rs900174	0	0	1	0	0
rs900175	0	0	1	0	0
rs900186	0	0	1	0	0
rs900188	0	0	1	0	0
rs900190	0	0	1	0	0
rs900233	0	0	0	1	0
rs900235	0	0	0	1	0
rs900246	0	0	0	1	0
rs900247	0	0	0	1	0
rs900324	0	0	1	0	0
rs900326	0	0	1	0	0
rs900327	0	0	0	1	0
rs900348	0	0	0	1	0
rs900349	0	0	0	1	0
rs900388	1	0	0	0	0
rs900389	1	0	0	0	0
rs900399	0	0	0	1	0
rs900400	0	0	0	1	0
rs900422	0	0	0	1	0
rs900423	0	0	0	1	0
rs900425	0	0	0	1	0
rs900426	0	0	0	1	0
rs900427	0	0	0	1	0
rs900478	0	0	0	1	0
rs900479	0	0	0	1	0
rs900489	0	0	0	1	0
rs900493	0	0	0	1	0
rs900613	0	1	0	0	0
rs900614	0	1	0	0	0
rs900615	0	1	0	0	0
rs900647	0	0	0	1	0
rs900648	0	0	0	1	0
rs900649	0	0	0	1	0
rs900676	0	0	0	1	0
rs900778	0	0	0	1	0
rs900786	0	0	0	0	1
rs900798	0	0	1	0	0
rs900802	0	0	1	0	0
rs900807	0	0	0	1	0
rs900825	0	0	0	1	0
rs900826	0	0	0	1	0
rs900828	0	0	0	1	0
rs900831	0	0	0	1	0
rs900834	0	0	0	1	0
rs900835	0	0	0	1	0
rs900836	0	0	0	1	0
rs900837	0	0	0	1	0
rs900840	0	0	0	1	0
rs900957	0	0	0	1	0
rs901020	1	0	0	0	0
rs901029	0	0	1	0	0
rs901031	0	0	1	0	0
rs901032	0	0	1	0	0
rs901033	0	0	1	0	0
rs901114	0	0	0	1	0
rs901372	0	1	0	0	0
rs901379	0	0	0	1	0
rs901380	0	0	0	1	0
rs901433	0	0	1	0	0
rs901434	0	0	1	0	0
rs901435	0	0	1	0	0
rs901455	0	0	0	1	0
rs901474	0	1	0	0	0
rs901475	0	1	0	0	0
rs901561	0	0	0	1	0
rs901662	0	0	0	1	0
rs901681	0	0	0	0	1
rs901682	0	0	0	0	1
rs901683	0	0	0	0	1
rs901684	0	0	0	0	1
rs901741	0	1	0	0	0
rs901764	1	0	0	0	0
rs901766	1	0	0	0	0
rs901768	1	0	0	0	0
rs901770	1	0	0	0	0
rs901790	0	0	0	1	0
rs901801	0	0	0	1	0
rs901845	0	0	0	0	1
rs901862	0	0	0	1	0
rs901865	0	0	1	0	0
rs901886	0	0	0	1	0
rs901894	0	0	0	1	0
rs901913	0	0	0	1	0
rs901914	0	0	0	1	0
rs901915	0	0	0	1	0
rs901917	0	0	0	1	0
rs901942	0	0	0	1	0
rs901946	0	1	0	0	0
rs901975	0	0	0	1	0
rs902015	0	0	1	0	0
rs902016	0	0	1	0	0
rs902157	0	0	0	1	0
rs902158	0	0	0	1	0
rs902193	0	0	0	1	0
rs902196	0	0	0	1	0
rs902197	0	0	0	1	0
rs902198	0	0	0	1	0
rs902211	0	0	0	1	0
rs902222	1	0	0	0	0
rs902223	1	0	0	0	0
rs902224	1	0	0	0	0
rs902300	0	0	0	1	0
rs902301	0	0	0	1	0
rs902302	0	0	0	1	0
rs902305	0	0	0	1	0
rs902306	0	0	0	1	0
rs902337	0	0	0	1	0
rs902338	0	0	0	1	0
rs902370	1	0	0	0	0
rs902372	1	0	0	0	0
rs902373	1	0	0	0	0
rs902437	0	1	0	0	0
rs902438	0	1	0	0	0
rs902439	0	1	0	0	0
rs902499	0	0	1	0	0
rs902823	1	0	0	0	0
rs902824	1	0	0	0	0
rs902829	1	0	0	0	0
rs902830	1	0	0	0	0
rs902831	1	0	0	0	0
rs902832	1	0	0	0	0
rs902833	1	0	0	0	0
rs902834	1	0	0	0	0
rs902835	1	0	0	0	0
rs902838	1	0	0	0	0
rs902952	0	0	0	1	0
rs902953	0	0	0	1	0
rs902954	0	0	0	1	0
rs902955	0	0	0	1	0
rs902956	0	0	0	1	0
rs902965	1	0	0	0	0
rs902967	1	0	0	0	0
rs902968	1	0	0	0	0
rs902991	0	0	0	1	0
rs902992	0	0	0	1	0
rs902993	0	0	0	1	0
rs902994	0	0	0	1	0
rs902995	0	0	0	1	0
rs902998	0	0	0	1	0
rs903045	1	0	0	0	0
rs903046	0	0	0	1	0
rs903087	0	0	0	1	0
rs903088	0	0	0	1	0
rs903123	0	1	0	0	0
rs903157	0	0	0	1	0
rs903158	0	0	0	1	0
rs903159	0	0	0	1	0
rs903160	0	0	0	1	0
rs903161	0	0	0	1	0
rs903162	0	0	0	1	0
rs903164	0	0	0	1	0
rs903217	0	0	0	1	0
rs903290	0	0	0	0	1
rs903291	0	0	0	0	1
rs903295	0	0	0	0	1
rs903333	0	1	0	0	0
rs903334	0	1	0	0	0
rs903335	0	1	0	0	0
rs903336	0	1	0	0	0
rs903339	0	1	0	0	0
rs903340	0	1	0	0	0
rs903341	0	1	0	0	0
rs903343	0	1	0	0	0
rs903370	0	0	0	1	0
rs903371	0	0	0	1	0
rs903372	0	0	0	1	0
rs903431	0	0	0	1	0
rs903432	0	0	0	1	0
rs903433	0	0	0	1	0
rs903435	0	0	0	1	0
rs903436	0	0	0	1	0
rs903437	0	0	0	1	0
rs903438	0	0	0	1	0
rs903439	0	0	0	1	0
rs903440	0	0	0	1	0
rs903441	0	0	0	1	0
rs903442	0	0	0	1	0
rs903484	0	0	0	1	0
rs903507	0	0	0	1	0
rs903515	0	0	0	1	0
rs903516	0	0	0	1	0
rs903517	0	0	0	1	0
rs903530	0	0	0	0	1
rs903531	0	0	0	0	1
rs903532	0	0	0	0	1
rs903567	0	0	0	1	0
rs903586	0	0	0	1	0
rs903587	0	0	0	1	0
rs903589	0	0	0	1	0
rs903590	0	0	0	1	0
rs903603	0	0	0	1	0
rs903650	0	0	0	1	0
rs903701	0	0	0	1	0
rs903702	1	0	0	0	0
rs903705	1	0	0	0	0
rs903706	1	0	0	0	0
rs903884	0	0	0	1	0
rs903885	0	0	0	1	0
rs903901	1	0	0	0	0
rs903902	1	0	0	0	0
rs903903	1	0	0	0	0
rs903904	1	0	0	0	0
rs903908	1	0	0	0	0
rs903911	1	0	0	0	0
rs903914	1	0	0	0	0
rs903935	0	0	0	1	0
rs903981	0	0	0	1	0
rs903982	0	0	0	1	0
rs903983	0	0	0	1	0
rs903998	0	0	0	1	0
rs903999	0	0	0	1	0
rs904000	0	0	0	1	0
rs904001	0	0	0	1	0
rs904002	0	0	0	1	0
rs904006	0	0	0	0	1
rs904018	0	0	0	0	1
rs904168	1	0	0	0	0
rs904174	0	1	0	0	0
rs904175	0	1	0	0	0
rs904269	0	0	1	0	0
rs904368	0	0	0	1	0
rs904383	0	0	0	1	0
rs904452	0	0	0	0	1
rs904453	0	0	0	0	1
rs904462	0	0	0	1	0
rs904463	0	0	0	1	0
rs904464	0	0	0	0	1
rs904472	0	0	0	1	0
rs904474	0	0	1	0	0
rs904475	0	0	1	0	0
rs904490	0	0	0	1	0
rs904493	0	0	0	1	0
rs904494	0	0	0	1	0
rs904495	0	0	0	1	0
rs904504	0	0	0	1	0
rs904505	0	0	0	1	0
rs904506	0	0	0	1	0
rs904586	1	0	0	0	0
rs904594	0	0	0	1	0
rs904665	0	0	1	0	0
rs904670	0	0	1	0	0
rs904673	0	0	1	0	0
rs904674	0	0	1	0	0
rs904719	0	0	0	1	0
rs904722	0	0	0	1	0
rs904723	0	0	0	1	0
rs904725	0	0	0	1	0
rs904742	0	0	0	1	0
rs904750	0	0	0	1	0
rs904762	0	0	1	0	0
rs904779	0	0	0	1	0
rs904780	0	0	0	1	0
rs904781	0	0	0	1	0
rs904818	0	0	0	1	0
rs904821	0	0	0	1	0
rs904863	0	0	0	1	0
rs904896	0	0	0	1	0
rs904897	0	0	0	1	0
rs904901	0	0	0	1	0
rs904951	1	0	0	0	0
rs904952	1	0	0	0	0
rs904964	0	0	0	0	1
rs904965	0	0	0	0	1
rs904966	0	0	0	0	1
rs904989	0	1	0	0	0
rs905046	0	0	0	1	0
rs905047	0	0	0	1	0
rs905048	0	0	0	1	0
rs905051	0	0	0	1	0
rs905058	0	0	0	1	0
rs905059	0	0	0	1	0
rs905060	0	0	0	1	0
rs905061	0	0	0	1	0
rs905062	0	0	0	1	0
rs905063	0	0	0	1	0
rs905079	0	0	0	1	0
rs905080	0	0	0	1	0
rs905081	0	0	0	1	0
rs905128	0	0	0	1	0
rs905129	0	0	0	1	0
rs905199	0	0	0	1	0
rs905222	0	1	0	0	0
rs905223	0	1	0	0	0
rs905475	0	0	0	1	0
rs905477	0	0	0	1	0
rs905480	0	0	0	1	0
rs905539	0	0	0	1	0
rs905540	0	0	0	1	0
rs905555	1	0	0	0	0
rs905567	0	0	0	1	0
rs905589	0	0	0	1	0
rs905590	0	0	0	1	0
rs905640	1	0	0	0	0
rs905645	0	0	0	1	0
rs905646	0	0	0	1	0
rs905647	1	0	0	0	0
rs905648	1	0	0	0	0
rs905666	1	0	0	0	0
rs905668	1	0	0	0	0
rs905698	0	0	0	1	0
rs905717	0	0	0	1	0
rs905718	0	0	0	1	0
rs905720	0	0	0	1	0
rs905721	0	0	0	1	0
rs905993	0	0	0	1	0
rs905994	0	0	0	1	0
rs905996	0	0	0	1	0
rs905997	0	0	0	1	0
rs906134	0	0	0	1	0
rs906174	0	0	0	1	0
rs906175	0	0	0	1	0
rs906176	0	0	0	1	0
rs906182	0	0	0	1	0
rs906183	0	0	0	1	0
rs906184	0	0	0	1	0
rs906185	0	0	0	1	0
rs906187	0	0	0	1	0
rs906188	0	0	0	1	0
rs906189	0	0	0	1	0
rs906194	0	0	0	1	0
rs906227	0	0	0	1	0
rs906228	0	0	0	1	0
rs906229	0	0	0	1	0
rs906264	0	1	0	0	0
rs906265	0	1	0	0	0
rs906266	0	1	0	0	0
rs906267	0	1	0	0	0
rs906268	0	1	0	0	0
rs906269	0	1	0	0	0
rs906270	0	1	0	0	0
rs906271	0	1	0	0	0
rs906272	0	1	0	0	0
rs906358	0	0	1	0	0
rs906359	0	0	1	0	0
rs906360	0	0	1	0	0
rs906361	0	0	1	0	0
rs906362	0	0	1	0	0
rs906375	0	0	0	1	0
rs906376	0	0	0	1	0
rs906405	1	0	0	0	0
rs906407	1	0	0	0	0
rs906419	0	0	1	0	0
rs906420	0	0	1	0	0
rs906436	0	0	0	1	0
rs906437	0	0	0	1	0
rs906538	1	0	0	0	0
rs906561	0	0	0	1	0
rs906586	0	0	0	1	0
rs906625	0	0	0	1	0
rs906635	0	0	0	1	0
rs906636	0	0	0	1	0
rs906666	0	0	0	1	0
rs906677	0	0	0	1	0
rs906678	0	0	0	1	0
rs906679	0	0	0	1	0
rs906713	1	0	0	0	0
rs906754	0	0	0	1	0
rs906774	0	0	0	1	0
rs906811	0	0	0	1	0
rs906831	0	0	0	1	0
rs906832	0	0	0	1	0
rs906879	0	0	0	0	1
rs906914	0	0	0	0	1
rs906915	0	0	0	0	1
rs907037	0	0	0	1	0
rs907053	0	0	0	1	0
rs907063	0	0	0	1	0
rs907065	0	0	0	1	0
rs907066	0	0	0	1	0
rs907122	0	0	0	1	0
rs907135	0	0	0	1	0
rs907136	0	0	0	1	0
rs907180	0	0	0	1	0
rs907181	0	0	0	1	0
rs907183	0	0	0	1	0
rs907186	0	0	0	1	0
rs907187	0	0	0	1	0
rs907188	0	0	0	1	0
rs907190	0	0	0	1	0
rs907191	0	0	0	1	0
rs907192	0	0	0	1	0
rs907193	0	0	0	1	0
rs907239	0	0	0	1	0
rs907240	0	0	0	1	0
rs907241	0	0	0	1	0
rs907264	0	0	0	1	0
rs907271	0	0	0	1	0
rs907347	0	0	0	1	0
rs907352	0	0	0	1	0
rs907423	0	0	0	1	0
rs907424	0	0	0	1	0
rs907425	0	0	0	1	0
rs907482	0	0	0	1	0
rs907483	0	0	0	1	0
rs907485	0	0	0	1	0
rs907486	0	0	0	1	0
rs907487	0	0	0	1	0
rs907489	0	0	0	1	0
rs907575	0	0	0	1	0
rs907625	0	0	0	1	0
rs907640	0	0	0	1	0
rs907652	0	0	0	1	0
rs907846	0	0	0	1	0
rs907848	0	1	0	0	0
rs907853	0	1	0	0	0
rs907854	0	1	0	0	0
rs907856	0	1	0	0	0
rs907857	0	1	0	0	0
rs907858	0	1	0	0	0
rs907874	0	0	0	1	0
rs907876	0	0	0	1	0
rs907922	0	0	0	0	1
rs908002	0	0	0	1	0
rs908003	0	0	0	1	0
rs908012	0	0	1	0	0
rs908013	0	0	1	0	0
rs908044	0	0	0	1	0
rs908045	0	0	0	1	0
rs908047	0	0	0	1	0
rs908048	0	0	0	1	0
rs908049	0	0	0	1	0
rs908095	0	0	0	1	0
rs908152	0	0	0	1	0
rs908196	0	1	0	0	0
rs908211	0	0	0	1	0
rs908220	0	0	0	1	0
rs908236	0	0	0	1	0
rs908237	0	0	0	1	0
rs908240	0	0	0	1	0
rs908252	0	0	0	1	0
rs908273	0	0	0	1	0
rs908371	0	0	1	0	0
rs908372	0	0	1	0	0
rs908399	0	0	0	1	0
rs908409	0	1	0	0	0
rs908415	0	0	1	0	0
rs908464	0	0	0	1	0
rs908465	0	0	0	1	0
rs908466	0	0	0	1	0
rs908499	0	0	1	0	0
rs908502	0	0	0	1	0
rs908522	0	1	0	0	0
rs908524	0	1	0	0	0
rs908525	0	1	0	0	0
rs908581	1	0	0	0	0
rs908627	0	1	0	0	0
rs908628	0	1	0	0	0
rs908629	0	1	0	0	0
rs908639	0	0	0	1	0
rs908668	0	0	0	1	0
rs908687	0	0	0	1	0
rs908688	0	0	0	1	0
rs908689	0	0	0	1	0
rs908690	0	0	0	1	0
rs908719	0	0	0	1	0
rs908720	0	0	0	1	0
rs908733	0	1	0	0	0
rs908734	0	1	0	0	0
rs908736	0	1	0	0	0
rs908915	0	0	0	1	0
rs908951	0	0	1	0	0
rs908953	0	0	0	1	0
rs909003	0	0	0	1	0
rs909023	0	0	0	1	0
rs909024	0	0	0	1	0
rs909025	0	0	0	1	0
rs909108	0	1	0	0	0
rs909134	0	0	1	0	0
rs909135	0	0	0	1	0
rs909136	0	0	0	1	0
rs909183	0	0	0	1	0
rs909184	0	0	0	1	0
rs909185	0	0	0	1	0
rs909206	0	0	0	1	0
rs909208	0	0	0	1	0
rs909209	0	0	0	1	0
rs909210	0	0	0	1	0
rs909216	0	0	0	1	0
rs909217	0	0	0	1	0
rs909269	0	1	0	0	0
rs909341	0	0	1	0	0
rs909350	0	0	0	1	0
rs909354	1	0	0	0	0
rs909356	1	0	0	0	0
rs909411	0	0	0	0	1
rs909510	1	0	0	0	0
rs909544	0	0	0	1	0
rs909545	0	0	0	1	0
rs909546	0	0	0	1	0
rs909628	0	0	0	1	0
rs909669	0	0	0	1	0
rs909687	0	1	0	0	0
rs909688	0	1	0	0	0
rs909691	0	1	0	0	0
rs909692	0	1	0	0	0
rs909708	0	0	1	0	0
rs909712	0	0	0	1	0
rs909739	0	0	0	1	0
rs909740	0	0	0	1	0
rs909741	0	0	0	1	0
rs909792	0	0	0	1	0
rs909802	0	0	1	0	0
rs909823	0	1	0	0	0
rs909824	0	1	0	0	0
rs909884	0	0	0	1	0
rs909888	0	0	0	1	0
rs909919	0	0	0	1	0
rs909922	0	0	1	0	0
rs909923	0	0	1	0	0
rs909934	0	0	0	1	0
rs909952	0	0	0	1	0
rs909958	0	0	0	1	0
rs909959	0	0	0	1	0
rs910067	0	0	0	1	0
rs910132	0	0	0	1	0
rs910133	0	0	0	1	0
rs910181	0	0	0	1	0
rs910184	0	0	0	1	0
rs910210	0	0	1	0	0
rs910241	0	0	0	1	0
rs910249	0	1	0	0	0
rs910250	0	1	0	0	0
rs910300	0	0	0	1	0
rs910311	0	0	0	1	0
rs910330	0	0	0	1	0
rs910399	0	0	0	1	0
rs910506	0	0	1	0	0
rs910507	0	0	1	0	0
rs910508	0	0	1	0	0
rs910509	0	1	0	0	0
rs910523	0	0	0	1	0
rs910524	0	0	0	1	0
rs910568	1	0	0	0	0
rs910581	0	0	0	1	0
rs910582	0	0	0	1	0
rs910583	0	0	0	1	0
rs910584	0	0	0	1	0
rs910585	0	0	0	1	0
rs910600	0	1	0	0	0
rs910616	0	1	0	0	0
rs910641	0	0	0	1	0
rs910658	0	0	0	1	0
rs910660	0	0	0	1	0
rs910661	0	0	0	1	0
rs910676	0	0	0	1	0
rs910678	0	0	0	1	0
rs910686	0	0	0	1	0
rs910755	0	1	0	0	0
rs910756	0	1	0	0	0
rs910780	0	0	0	1	0
rs910781	0	0	0	1	0
rs910822	0	0	0	1	0
rs910823	0	0	0	1	0
rs910824	0	0	0	1	0
rs910859	0	0	0	1	0
rs910860	0	0	0	1	0
rs910869	0	0	0	1	0
rs910870	0	0	0	1	0
rs910871	0	0	0	1	0
rs910872	0	0	0	1	0
rs910888	0	0	0	1	0
rs910889	0	0	0	1	0
rs910890	0	0	0	1	0
rs910891	0	0	0	1	0
rs910896	0	0	0	1	0
rs910897	0	0	0	1	0
rs910898	0	1	0	0	0
rs910948	1	0	0	0	0
rs910966	0	0	1	0	0
rs910967	0	0	1	0	0
rs910968	0	0	1	0	0
rs910975	0	1	0	0	0
rs910976	0	1	0	0	0
rs910981	0	0	0	1	0
rs910996	0	0	0	1	0
rs910997	0	0	0	1	0
rs911002	0	0	0	1	0
rs911028	0	0	0	1	0
rs911029	0	0	0	1	0
rs911064	0	0	1	0	0
rs911108	0	0	0	1	0
rs911112	0	0	0	1	0
rs911119	0	0	0	1	0
rs911127	0	0	0	1	0
rs911128	0	0	0	1	0
rs911129	0	0	0	1	0
rs911143	0	0	0	1	0
rs911160	0	0	0	1	0
rs911210	0	0	0	1	0
rs911211	0	0	0	1	0
rs911212	0	0	0	1	0
rs911213	0	0	0	1	0
rs911214	0	0	0	1	0
rs911215	0	0	0	1	0
rs911216	0	0	0	1	0
rs911218	0	0	0	1	0
rs911220	0	0	0	1	0
rs911246	0	0	0	1	0
rs911345	0	0	0	1	0
rs911347	0	0	0	1	0
rs911349	0	0	0	1	0
rs911387	0	0	0	1	0
rs911391	0	0	1	0	0
rs911392	0	0	1	0	0
rs911407	0	0	0	1	0
rs911503	0	0	1	0	0
rs911527	0	0	0	1	0
rs911529	0	0	0	1	0
rs911541	0	0	0	1	0
rs911542	0	0	0	1	0
rs911561	0	0	0	1	0
rs911562	0	0	0	1	0
rs911581	0	0	0	1	0
rs911602	0	0	0	1	0
rs911632	0	0	0	1	0
rs911637	0	0	0	1	0
rs911692	0	0	0	1	0
rs911693	0	0	0	1	0
rs911694	0	0	0	1	0
rs911822	0	1	0	0	0
rs911846	1	0	0	0	0
rs911909	0	0	0	1	0
rs911910	0	0	0	1	0
rs911934	0	0	0	1	0
rs911957	0	0	0	1	0
rs911990	0	0	1	0	0
rs911994	0	0	0	1	0
rs911995	0	0	0	1	0
rs912020	0	0	0	1	0
rs912052	0	0	0	1	0
rs912053	0	0	0	1	0
rs912054	0	0	0	1	0
rs912067	0	0	0	1	0
rs912068	0	0	0	1	0
rs912074	0	0	0	1	0
rs912092	0	0	0	1	0
rs912093	0	0	0	1	0
rs912094	0	0	0	1	0
rs912141	0	0	0	1	0
rs912142	0	0	0	1	0
rs912143	0	0	0	1	0
rs912144	0	0	0	1	0
rs912145	0	0	0	1	0
rs912146	0	0	0	1	0
rs912181	0	0	0	1	0
rs912182	0	0	0	1	0
rs912183	0	0	0	1	0
rs912184	0	0	0	1	0
rs912185	0	0	0	1	0
rs912186	0	0	0	1	0
rs912190	0	0	0	1	0
rs912191	0	0	0	1	0
rs912192	0	0	0	1	0
rs912266	1	0	0	0	0
rs912275	0	1	0	0	0
rs912276	0	1	0	0	0
rs912338	0	0	1	0	0
rs912355	0	0	0	1	0
rs912356	0	0	0	1	0
rs912357	0	0	0	1	0
rs912358	0	0	0	1	0
rs912359	0	0	0	1	0
rs912360	0	0	0	1	0
rs912361	0	0	0	1	0
rs912457	0	1	0	0	0
rs912480	0	0	0	1	0
rs912502	0	0	0	1	0
rs912503	0	0	0	1	0
rs912504	0	0	0	1	0
rs912576	0	0	0	1	0
rs912577	1	0	0	0	0
rs912581	1	0	0	0	0
rs912616	0	1	0	0	0
rs912617	0	1	0	0	0
rs912618	0	1	0	0	0
rs912619	0	1	0	0	0
rs912716	0	0	0	1	0
rs912717	0	0	0	1	0
rs912739	0	1	0	0	0
rs912779	0	0	0	1	0
rs912780	0	0	0	1	0
rs912888	0	0	0	1	0
rs912889	0	0	0	1	0
rs912962	0	0	0	1	0
rs913004	0	0	0	1	0
rs913021	1	0	0	0	0
rs913025	0	1	0	0	0
rs913033	0	0	0	0	1
rs913047	0	0	0	1	0
rs913053	0	0	0	1	0
rs913054	0	0	0	1	0
rs913059	0	0	0	1	0
rs913060	0	0	0	1	0
rs913168	0	0	0	1	0
rs913233	0	0	0	1	0
rs913243	0	0	0	1	0
rs913244	0	0	1	0	0
rs913264	0	0	0	1	0
rs913365	0	0	0	1	0
rs913367	0	0	0	1	0
rs913378	1	0	0	0	0
rs913379	1	0	0	0	0
rs913380	1	0	0	0	0
rs913395	0	0	0	1	0
rs913426	0	0	0	1	0
rs913484	0	0	0	1	0
rs913485	0	0	0	1	0
rs913493	0	0	0	1	0
rs913499	0	0	0	1	0
rs913513	0	0	0	1	0
rs913547	0	0	0	1	0
rs913548	0	0	0	1	0
rs913549	0	0	0	1	0
rs913550	0	0	0	1	0
rs913577	0	0	1	0	0
rs913607	0	0	0	1	0
rs913608	0	0	0	1	0
rs913609	0	0	0	1	0
rs913610	0	0	0	1	0
rs913611	0	0	0	1	0
rs913659	0	0	0	1	0
rs913733	0	0	0	1	0
rs913740	0	1	0	0	0
rs913741	0	1	0	0	0
rs913742	0	1	0	0	0
rs913744	0	1	0	0	0
rs913777	0	0	0	1	0
rs913778	0	0	0	1	0
rs913782	0	0	0	1	0
rs913785	0	0	0	1	0
rs913786	0	0	0	1	0
rs913787	0	0	0	1	0
rs913788	0	0	0	1	0
rs913789	0	0	0	1	0
rs913806	0	0	1	0	0
rs913807	0	0	1	0	0
rs913826	0	0	0	1	0
rs913828	0	0	0	1	0
rs913829	0	0	0	1	0
rs913830	0	0	0	1	0
rs913831	0	0	0	1	0
rs913835	0	0	0	1	0
rs913836	0	0	0	1	0
rs913860	0	1	0	0	0
rs913861	0	1	0	0	0
rs913884	0	0	0	1	0
rs913894	0	0	0	1	0
rs913935	0	0	1	0	0
rs913970	0	0	0	1	0
rs913980	0	0	0	0	1
rs914136	0	0	0	1	0
rs914137	0	0	0	1	0
rs914138	0	0	0	1	0
rs914140	0	0	0	1	0
rs914141	0	0	0	1	0
rs914142	0	0	0	1	0
rs914163	0	0	0	1	0
rs914164	0	0	0	1	0
rs914215	0	1	0	0	0
rs914244	0	0	0	1	0
rs914245	0	0	0	1	0
rs914246	0	0	0	1	0
rs914247	0	0	0	1	0
rs914248	0	0	0	1	0
rs914249	0	0	0	1	0
rs914251	0	0	0	1	0
rs914252	0	0	0	1	0
rs914272	0	0	0	1	0
rs914305	0	0	0	1	0
rs914308	0	0	0	1	0
rs914309	0	0	0	1	0
rs914310	0	0	0	1	0
rs914311	0	0	0	1	0
rs914312	0	0	0	1	0
rs914313	0	0	0	1	0
rs914314	0	0	0	1	0
rs914315	0	0	0	1	0
rs914418	0	0	0	1	0
rs914419	0	0	0	1	0
rs914420	0	0	0	1	0
rs914421	0	0	0	1	0
rs914422	0	0	0	1	0
rs914423	0	0	0	1	0
rs914424	0	0	0	1	0
rs914458	0	0	0	1	0
rs914460	0	0	0	1	0
rs914463	1	0	0	0	0
rs914464	1	0	0	0	0
rs914465	1	0	0	0	0
rs914476	1	0	0	0	0
rs914497	0	0	0	1	0
rs914537	0	0	0	1	0
rs914559	0	0	1	0	0
rs914646	0	0	0	1	0
rs914647	0	0	0	1	0
rs914648	0	0	0	1	0
rs914649	0	0	0	1	0
rs914650	0	0	0	1	0
rs914651	0	0	0	1	0
rs914652	0	0	0	1	0
rs914702	0	0	0	0	1
rs914733	0	0	0	1	0
rs914746	0	0	0	1	0
rs914747	0	0	0	1	0
rs914749	0	0	0	1	0
rs914750	0	0	0	1	0
rs914751	0	0	0	1	0
rs914764	0	0	0	1	0
rs914802	0	0	0	1	0
rs914803	0	0	0	1	0
rs914804	0	0	0	1	0
rs914805	0	0	0	1	0
rs914813	0	0	0	1	0
rs914815	0	0	0	1	0
rs914818	0	0	0	1	0
rs914819	0	0	0	1	0
rs914840	0	0	0	1	0
rs914861	0	0	1	0	0
rs914862	0	0	1	0	0
rs914925	0	0	0	0	1
rs914928	0	0	0	0	1
rs914929	0	0	0	0	1
rs914960	0	0	0	1	0
rs914971	0	0	0	1	0
rs914983	0	0	0	1	0
rs914995	1	0	0	0	0
rs914996	1	0	0	0	0
rs914997	1	0	0	0	0
rs914999	1	0	0	0	0
rs915006	1	0	0	0	0
rs915025	0	0	0	1	0
rs915026	0	0	0	1	0
rs915056	0	0	1	0	0
rs915074	0	0	0	1	0
rs915075	0	0	0	1	0
rs915107	0	0	0	1	0
rs915108	0	0	0	1	0
rs915140	0	0	0	1	0
rs915144	0	0	0	1	0
rs915145	0	0	0	1	0
rs915151	0	0	0	1	0
rs915163	0	0	0	1	0
rs915164	0	0	0	1	0
rs915165	0	0	0	1	0
rs915166	0	0	0	1	0
rs915181	0	1	0	0	0
rs915191	0	0	0	1	0
rs915328	0	0	0	1	0
rs915329	0	0	0	1	0
rs915331	0	0	0	1	0
rs915332	0	0	0	1	0
rs915344	0	0	0	1	0
rs915345	0	0	0	1	0
rs915347	0	0	0	1	0
rs915348	0	0	0	1	0
rs915349	0	0	0	1	0
rs915398	0	0	0	1	0
rs915399	0	0	0	1	0
rs915536	0	0	0	1	0
rs915538	0	0	0	1	0
rs915556	0	0	0	1	0
rs915557	0	0	0	1	0
rs915566	0	1	0	0	0
rs915567	0	0	0	1	0
rs915574	0	0	0	1	0
rs915575	0	0	0	1	0
rs915576	0	0	0	1	0
rs915578	0	0	0	1	0
rs915613	0	0	0	1	0
rs915724	1	0	0	0	0
rs915754	0	0	0	1	0
rs915756	0	0	0	1	0
rs915758	0	0	0	1	0
rs915759	0	0	0	1	0
rs915772	0	1	0	0	0
rs915804	0	0	0	1	0
rs915805	0	0	0	1	0
rs915878	0	1	0	0	0
rs915945	0	0	0	1	0
rs916005	0	0	0	1	0
rs916055	0	0	0	0	1
rs916068	0	0	0	1	0
rs916069	0	0	0	1	0
rs916070	0	0	0	1	0
rs916071	0	0	0	1	0
rs916072	0	0	0	1	0
rs916073	0	0	0	1	0
rs916076	0	0	0	1	0
rs916077	0	0	0	1	0
rs916078	0	0	0	1	0
rs916086	0	1	0	0	0
rs916087	0	0	0	1	0
rs916091	0	0	0	1	0
rs916171	1	0	0	0	0
rs916189	1	0	0	0	0
rs916197	1	0	0	0	0
rs916198	1	0	0	0	0
rs916199	1	0	0	0	0
rs916206	0	0	0	1	0
rs916217	0	0	1	0	0
rs916230	1	0	0	0	0
rs916269	0	0	0	1	0
rs916277	0	0	0	1	0
rs916287	0	0	0	1	0
rs916288	0	0	1	0	0
rs916295	0	0	0	1	0
rs916296	0	0	0	1	0
rs916297	0	0	0	1	0
rs916298	0	0	0	1	0
rs916299	0	0	0	1	0
rs916300	0	0	0	1	0
rs916301	0	0	0	1	0
rs916302	0	0	0	1	0
rs916304	0	0	0	1	0
rs916321	0	0	0	1	0
rs916323	0	0	0	1	0
rs916333	1	0	0	0	0
rs916334	1	0	0	0	0
rs916336	0	0	0	1	0
rs916338	0	0	0	1	0
rs916382	1	0	0	0	0
rs916383	1	0	0	0	0
rs916414	0	0	1	0	0
rs916415	0	0	1	0	0
rs916416	0	0	1	0	0
rs916440	0	0	0	0	1
rs916583	0	0	0	0	1
rs916584	0	0	0	0	1
rs916585	0	0	0	0	1
rs916591	0	1	0	0	0
rs916597	0	0	0	1	0
rs916603	0	0	0	1	0
rs916608	0	0	0	1	0
rs916610	0	0	0	1	0
rs916611	0	0	0	1	0
rs916612	0	0	0	1	0
rs916613	0	0	0	1	0
rs916614	0	0	0	1	0
rs916615	0	0	0	1	0
rs916649	0	1	0	0	0
rs916675	0	0	0	1	0
rs916697	0	0	0	1	0
rs916716	0	1	0	0	0
rs916719	0	0	0	1	0
rs916721	0	0	0	1	0
rs916722	0	0	0	1	0
rs916724	0	1	0	0	0
rs916725	0	1	0	0	0
rs916727	0	1	0	0	0
rs916728	0	1	0	0	0
rs916729	0	1	0	0	0
rs916762	0	0	0	1	0
rs916763	0	0	0	1	0
rs916767	0	0	0	1	0
rs916768	0	0	0	1	0
rs916827	0	0	0	1	0
rs916828	0	0	0	1	0
rs916829	0	0	0	1	0
rs916853	0	0	1	0	0
rs916864	0	0	1	0	0
rs916865	0	0	0	1	0
rs916870	0	1	0	0	0
rs916891	0	0	0	1	0
rs916910	0	0	0	1	0
rs916930	0	0	0	1	0
rs916931	0	0	0	1	0
rs916933	0	0	0	1	0
rs916975	0	0	0	0	1
rs917046	0	0	0	1	0
rs917047	0	0	0	1	0
rs917048	0	0	0	1	0
rs917070	0	0	0	1	0
rs917071	0	0	0	1	0
rs917074	0	0	0	1	0
rs917075	0	0	0	1	0
rs917076	0	0	0	1	0
rs917089	0	0	0	1	0
rs917090	0	0	0	1	0
rs917091	0	0	0	1	0
rs917152	0	0	0	1	0
rs917154	0	0	0	1	0
rs917160	0	1	0	0	0
rs917161	0	1	0	0	0
rs917162	0	1	0	0	0
rs917163	0	1	0	0	0
rs917164	0	1	0	0	0
rs917165	0	1	0	0	0
rs917166	0	1	0	0	0
rs917186	0	0	1	0	0
rs917187	0	0	1	0	0
rs917207	0	0	0	1	0
rs917251	0	0	0	1	0
rs917276	0	0	0	1	0
rs917298	0	0	1	0	0
rs917299	0	0	1	0	0
rs917301	0	0	0	1	0
rs917304	1	0	0	0	0
rs917312	0	0	1	0	0
rs917314	0	0	1	0	0
rs917315	0	0	1	0	0
rs917341	0	0	0	1	0
rs917405	0	0	0	1	0
rs917409	0	0	0	1	0
rs917419	0	0	0	1	0
rs917505	0	0	0	1	0
rs917521	0	0	0	1	0
rs917610	0	0	0	1	0
rs917611	0	0	0	1	0
rs917612	0	0	0	1	0
rs917613	0	0	0	1	0
rs917615	0	1	0	0	0
rs917655	0	0	0	1	0
rs917656	0	1	0	0	0
rs917657	0	1	0	0	0
rs917658	0	1	0	0	0
rs917664	0	1	0	0	0
rs917689	0	0	0	1	0
rs917690	0	0	0	1	0
rs917716	0	0	0	1	0
rs917760	0	0	0	1	0
rs917825	0	1	0	0	0
rs917827	0	1	0	0	0
rs917828	0	0	0	1	0
rs917831	0	0	0	1	0
rs917832	0	0	0	1	0
rs917904	0	0	0	1	0
rs917917	0	1	0	0	0
rs917920	0	1	0	0	0
rs917923	0	0	0	1	0
rs917926	0	0	0	1	0
rs917941	1	0	0	0	0
rs917942	1	0	0	0	0
rs917944	1	0	0	0	0
rs917945	1	0	0	0	0
rs917952	0	0	0	1	0
rs918033	0	0	0	1	0
rs918053	0	0	0	1	0
rs918054	0	0	0	1	0
rs918055	0	0	0	1	0
rs918056	0	0	0	1	0
rs918137	0	0	0	1	0
rs918161	0	0	1	0	0
rs918174	0	0	0	1	0
rs918178	0	0	0	1	0
rs918242	0	0	0	1	0
rs918263	0	1	0	0	0
rs918264	0	1	0	0	0
rs918265	0	1	0	0	0
rs918286	0	0	0	1	0
rs918289	0	0	0	1	0
rs918310	0	0	0	1	0
rs918311	0	0	0	1	0
rs918312	0	0	0	1	0
rs918330	0	0	0	1	0
rs918356	0	0	0	1	0
rs918357	0	0	0	1	0
rs918384	0	1	0	0	0
rs918415	0	0	0	1	0
rs918416	0	0	0	1	0
rs918421	0	0	0	1	0
rs918459	0	0	0	1	0
rs918485	1	0	0	0	0
rs918498	0	0	0	1	0
rs918499	0	0	0	1	0
rs918538	0	0	0	1	0
rs918539	0	0	0	1	0
rs918540	0	0	0	1	0
rs918541	0	0	0	1	0
rs918542	0	0	0	1	0
rs918558	0	0	0	0	1
rs918562	0	0	0	1	0
rs918621	0	0	0	1	0
rs918638	0	0	0	1	0
rs918655	0	0	1	0	0
rs918656	0	0	1	0	0
rs918657	0	0	1	0	0
rs918658	0	0	1	0	0
rs918659	0	0	1	0	0
rs918660	0	0	1	0	0
rs918661	0	0	1	0	0
rs918684	0	0	1	0	0
rs918722	0	0	1	0	0
rs918731	0	0	0	1	0
rs918764	0	0	1	0	0
rs918765	0	0	1	0	0
rs918766	0	0	1	0	0
rs918767	0	0	1	0	0
rs918770	0	0	1	0	0
rs918771	0	0	1	0	0
rs918787	0	0	0	1	0
rs918788	0	0	0	1	0
rs918793	0	0	0	1	0
rs918800	0	0	0	1	0
rs918812	1	0	0	0	0
rs918814	1	0	0	0	0
rs918892	0	0	0	1	0
rs918911	1	0	0	0	0
rs918912	1	0	0	0	0
rs918951	0	1	0	0	0
rs918952	0	1	0	0	0
rs918961	0	0	0	1	0
rs918962	0	0	0	1	0
rs918963	0	0	0	1	0
rs918964	0	0	1	0	0
rs918969	0	0	0	1	0
rs918977	0	0	0	1	0
rs918978	0	0	0	1	0
rs918979	0	0	0	1	0
rs919001	0	0	0	1	0
rs919003	0	0	0	1	0
rs919004	0	0	0	1	0
rs919033	0	1	0	0	0
rs919035	0	1	0	0	0
rs919069	0	0	0	1	0
rs919155	0	0	0	1	0
rs919184	0	0	0	1	0
rs919185	0	0	0	1	0
rs919275	0	0	0	1	0
rs919276	0	0	0	1	0
rs919362	0	0	0	1	0
rs919386	0	0	0	0	1
rs919390	0	0	0	1	0
rs919433	0	0	1	0	0
rs919447	0	0	1	0	0
rs919463	0	0	0	1	0
rs919501	0	0	0	1	0
rs919502	0	0	0	1	0
rs919503	0	0	0	1	0
rs919520	0	0	0	1	0
rs919533	0	0	0	1	0
rs919554	0	0	0	1	0
rs919662	0	0	0	1	0
rs919663	0	0	0	1	0
rs919664	0	0	0	1	0
rs919665	0	0	0	1	0
rs919666	0	0	0	1	0
rs919667	0	0	0	1	0
rs919683	0	1	0	0	0
rs919721	0	0	0	1	0
rs919755	0	0	0	1	0
rs919759	0	0	0	1	0
rs919765	0	0	0	0	1
rs919766	0	0	0	1	0
rs919767	0	0	1	0	0
rs919768	0	0	1	0	0
rs919769	0	0	1	0	0
rs919770	0	0	1	0	0
rs919788	0	0	0	1	0
rs919789	0	0	0	1	0
rs919815	0	0	1	0	0
rs919860	0	0	0	1	0
rs919865	0	0	0	1	0
rs919866	0	0	0	1	0
rs919936	0	0	0	1	0
rs919958	0	0	0	1	0
rs919961	0	0	0	1	0
rs920000	0	0	0	1	0
rs920037	0	0	1	0	0
rs920069	0	0	0	1	0
rs920152	1	0	0	0	0
rs920153	1	0	0	0	0
rs920155	1	0	0	0	0
rs920156	1	0	0	0	0
rs920157	1	0	0	0	0
rs920172	0	1	0	0	0
rs920173	0	1	0	0	0
rs920174	0	1	0	0	0
rs920236	0	0	0	1	0
rs920251	0	0	0	1	0
rs920293	0	0	0	1	0
rs920328	0	0	0	1	0
rs920329	0	0	0	1	0
rs920400	1	0	0	0	0
rs920416	0	0	1	0	0
rs920417	0	0	1	0	0
rs920418	0	0	0	0	1
rs920433	0	0	0	1	0
rs920435	0	0	0	1	0
rs920437	0	0	0	1	0
rs920443	0	0	0	1	0
rs920515	0	0	0	1	0
rs920581	0	0	0	1	0
rs920582	0	0	0	1	0
rs920583	0	0	0	1	0
rs920584	0	0	0	1	0
rs920634	0	0	0	1	0
rs920659	0	0	0	1	0
rs920670	0	0	0	1	0
rs920685	1	0	0	0	0
rs920686	0	0	0	1	0
rs920688	0	0	0	1	0
rs920689	0	0	0	1	0
rs920709	0	1	0	0	0
rs920710	0	1	0	0	0
rs920749	0	0	0	1	0
rs920750	0	0	0	1	0
rs920802	0	0	0	1	0
rs920803	0	0	0	1	0
rs920818	0	0	1	0	0
rs920835	0	0	0	1	0
rs920861	0	0	0	1	0
rs920863	0	0	0	1	0
rs920937	0	0	0	1	0
rs920941	0	0	0	0	1
rs920945	0	0	0	1	0
rs920946	0	0	0	1	0
rs920957	0	0	0	1	0
rs920963	0	0	0	1	0
rs921015	0	0	0	1	0
rs921054	0	0	0	1	0
rs921055	0	0	0	1	0
rs921140	0	0	0	1	0
rs921142	0	1	0	0	0
rs921143	0	1	0	0	0
rs921154	0	0	0	1	0
rs921155	0	0	0	1	0
rs921156	0	0	0	1	0
rs921157	0	0	0	1	0
rs921158	0	0	0	1	0
rs921159	0	0	0	1	0
rs921160	0	0	0	1	0
rs921161	0	0	0	1	0
rs921162	0	0	0	1	0
rs921182	0	0	1	0	0
rs921183	0	0	1	0	0
rs921226	0	0	1	0	0
rs921260	0	0	0	1	0
rs921261	0	0	0	1	0
rs921280	0	0	0	1	0
rs921281	0	0	0	1	0
rs921286	0	0	0	1	0
rs921287	0	0	0	1	0
rs921307	0	0	0	1	0
rs921322	1	0	0	0	0
rs921354	0	0	0	1	0
rs921355	0	0	0	1	0
rs921375	0	0	0	1	0
rs921376	0	0	0	1	0
rs921377	0	0	0	1	0
rs921452	0	0	0	1	0
rs921475	0	0	0	1	0
rs921530	0	0	0	1	0
rs921556	0	0	1	0	0
rs921599	0	0	0	1	0
rs921601	0	0	0	1	0
rs921624	0	0	0	1	0
rs921661	0	0	0	1	0
rs921691	0	0	0	1	0
rs921808	0	0	0	1	0
rs921833	0	0	0	1	0
rs921834	0	0	0	1	0
rs921859	0	0	0	1	0
rs921865	0	0	0	1	0
rs921866	0	0	0	1	0
rs921872	0	0	0	1	0
rs921882	0	1	0	0	0
rs921884	0	1	0	0	0
rs921928	0	0	0	1	0
rs921938	0	0	0	1	0
rs921943	0	0	0	1	0
rs921957	0	0	0	1	0
rs921970	0	1	0	0	0
rs921985	0	0	0	1	0
rs921986	0	0	0	1	0
rs921987	0	0	0	1	0
rs921992	0	0	0	1	0
rs922104	0	0	0	1	0
rs922105	0	0	0	1	0
rs922106	0	0	0	1	0
rs922107	0	0	0	1	0
rs922154	0	0	0	1	0
rs922155	0	0	0	1	0
rs922156	0	0	0	1	0
rs922195	0	1	0	0	0
rs922224	0	1	0	0	0
rs922227	0	1	0	0	0
rs922231	0	0	0	1	0
rs922232	0	0	0	1	0
rs922263	0	0	1	0	0
rs922264	0	0	1	0	0
rs922300	0	0	1	0	0
rs922302	0	0	1	0	0
rs922328	0	0	0	1	0
rs922329	1	0	0	0	0
rs922353	0	0	0	1	0
rs922354	0	0	0	1	0
rs922366	0	0	0	1	0
rs922481	0	0	0	0	1
rs922491	0	0	0	1	0
rs922492	0	0	0	1	0
rs922496	0	1	0	0	0
rs922505	0	0	0	1	0
rs922514	0	0	0	1	0
rs922561	0	0	0	1	0
rs922566	0	0	0	1	0
rs922587	0	0	0	1	0
rs922588	0	0	0	1	0
rs922619	0	0	0	1	0
rs922645	0	1	0	0	0
rs922664	0	0	0	1	0
rs922682	0	0	0	1	0
rs922687	0	0	1	0	0
rs922711	0	1	0	0	0
rs922712	0	1	0	0	0
rs922713	0	1	0	0	0
rs922721	1	0	0	0	0
rs922756	0	0	0	1	0
rs922805	0	0	0	1	0
rs922838	0	0	0	1	0
rs922860	1	0	0	0	0
rs922864	0	0	0	1	0
rs922865	0	0	0	1	0
rs922874	0	0	0	1	0
rs922875	0	0	0	1	0
rs922889	0	0	0	1	0
rs922915	0	0	0	1	0
rs923000	0	0	0	1	0
rs923057	0	0	0	1	0
rs923066	0	0	0	1	0
rs923236	0	1	0	0	0
rs923237	0	1	0	0	0
rs923238	0	1	0	0	0
rs923256	0	0	1	0	0
rs923326	0	1	0	0	0
rs923366	0	0	0	1	0
rs923369	0	0	0	1	0
rs923375	0	0	0	1	0
rs923376	0	0	0	1	0
rs923377	0	0	0	1	0
rs923378	0	0	0	1	0
rs923419	0	0	1	0	0
rs923422	0	0	1	0	0
rs923470	0	0	0	1	0
rs923475	0	0	0	0	1
rs923477	0	0	0	0	1
rs923478	0	0	0	0	1
rs923498	0	0	0	1	0
rs923508	0	0	0	1	0
rs923509	0	0	0	1	0
rs923510	0	0	0	1	0
rs923511	0	0	0	1	0
rs923546	0	0	0	1	0
rs923616	0	0	0	1	0
rs923622	0	0	1	0	0
rs923629	0	0	1	0	0
rs923630	0	0	1	0	0
rs923634	0	0	0	1	0
rs923636	0	0	0	1	0
rs923786	0	0	0	1	0
rs923817	0	0	1	0	0
rs923828	0	0	0	1	0
rs923842	0	0	0	1	0
rs923843	0	0	0	1	0
rs923862	0	0	0	1	0
rs923863	0	0	0	1	0
rs923864	0	0	0	1	0
rs923879	0	0	0	1	0
rs923880	0	0	0	1	0
rs923881	0	0	0	1	0
rs923882	0	0	0	1	0
rs923900	0	1	0	0	0
rs923911	0	0	0	1	0
rs923937	0	1	0	0	0
rs923938	0	1	0	0	0
rs923947	0	0	1	0	0
rs923948	0	0	1	0	0
rs923949	0	0	1	0	0
rs923954	0	0	0	1	0
rs923968	0	0	0	1	0
rs923969	0	0	0	1	0
rs923970	0	0	0	1	0
rs923981	0	0	0	1	0
rs924005	0	0	0	0	1
rs924016	0	0	0	1	0
rs924150	0	0	0	1	0
rs924169	0	0	0	1	0
rs924192	0	0	0	1	0
rs924320	0	0	1	0	0
rs924325	0	0	0	1	0
rs924326	0	0	0	1	0
rs924327	0	0	0	1	0
rs924328	0	0	0	1	0
rs924329	0	0	0	1	0
rs924330	0	0	0	1	0
rs924351	0	0	1	0	0
rs924353	0	0	0	1	0
rs924354	0	0	0	1	0
rs924362	0	0	0	1	0
rs924445	0	0	0	1	0
rs924476	0	0	0	1	0
rs924484	0	0	0	1	0
rs924516	0	0	0	1	0
rs924517	0	0	0	1	0
rs924530	0	0	0	1	0
rs924546	0	0	0	1	0
rs924549	0	0	0	1	0
rs924551	0	0	0	1	0
rs924552	0	0	0	1	0
rs924553	0	0	0	1	0
rs924715	0	0	0	1	0
rs924743	0	0	0	1	0
rs924744	0	0	0	1	0
rs924747	0	0	0	0	1
rs924753	1	0	0	0	0
rs924754	1	0	0	0	0
rs924809	0	0	0	1	0
rs924810	0	0	0	1	0
rs924811	1	0	0	0	0
rs924812	1	0	0	0	0
rs924813	1	0	0	0	0
rs924814	1	0	0	0	0
rs924815	0	0	0	1	0
rs924819	1	0	0	0	0
rs924834	0	0	0	1	0
rs924848	0	0	0	1	0
rs924849	0	0	0	1	0
rs924850	0	0	0	1	0
rs924900	0	0	0	1	0
rs924943	0	0	0	1	0
rs924947	0	0	0	1	0
rs924950	0	0	0	1	0
rs925007	0	0	0	1	0
rs925018	0	0	0	1	0
rs925019	0	0	0	1	0
rs925025	0	0	0	1	0
rs925103	0	0	1	0	0
rs925104	0	0	1	0	0
rs925115	0	0	0	1	0
rs925128	0	1	0	0	0
rs925129	0	1	0	0	0
rs925133	0	0	0	1	0
rs925150	1	0	0	0	0
rs925165	0	0	0	0	1
rs925166	0	0	0	0	1
rs925229	1	0	0	0	0
rs925231	0	0	0	1	0
rs925257	0	0	0	1	0
rs925279	0	0	0	1	0
rs925289	0	0	0	1	0
rs925326	0	0	0	1	0
rs925331	0	0	0	1	0
rs925332	0	0	0	1	0
rs925336	0	0	0	1	0
rs925337	0	0	0	1	0
rs925338	0	0	0	1	0
rs925378	0	0	0	1	0
rs925461	0	0	0	1	0
rs925462	0	0	0	1	0
rs925483	0	0	0	1	0
rs925484	0	0	0	1	0
rs925565	0	0	0	1	0
rs925566	0	0	0	1	0
rs925610	0	0	0	1	0
rs925611	0	0	0	1	0
rs925719	0	0	0	1	0
rs925720	0	0	0	1	0
rs925735	0	0	0	1	0
rs925744	0	0	0	1	0
rs925745	0	0	0	1	0
rs925770	0	0	0	1	0
rs925877	0	0	0	1	0
rs925902	0	0	0	1	0
rs925903	0	0	0	1	0
rs925945	0	0	0	1	0
rs926024	0	0	0	1	0
rs926032	0	1	0	0	0
rs926033	0	1	0	0	0
rs926085	0	0	0	1	0
rs926086	0	0	0	1	0
rs926087	0	0	0	1	0
rs926088	0	0	0	1	0
rs926089	0	0	0	1	0
rs926090	0	0	0	1	0
rs926091	0	0	1	0	0
rs926106	0	0	0	1	0
rs926126	0	0	0	1	0
rs926146	0	0	0	1	0
rs926149	0	0	0	1	0
rs926189	1	0	0	0	0
rs926197	0	1	0	0	0
rs926198	0	1	0	0	0
rs926200	0	1	0	0	0
rs926201	0	1	0	0	0
rs926215	0	0	0	1	0
rs926224	0	0	0	1	0
rs926231	0	0	0	1	0
rs926276	0	0	0	1	0
rs926277	0	0	0	1	0
rs926305	0	0	0	1	0
rs926306	0	0	0	1	0
rs926308	0	0	0	1	0
rs926324	0	0	0	0	1
rs926329	1	0	0	0	0
rs926336	0	1	0	0	0
rs926345	0	0	1	0	0
rs926350	0	0	0	1	0
rs926351	0	0	0	1	0
rs926353	0	0	0	1	0
rs926364	1	0	0	0	0
rs926435	0	0	0	1	0
rs926475	0	0	1	0	0
rs926476	0	0	1	0	0
rs926487	0	0	0	1	0
rs926543	0	0	0	1	0
rs926545	0	0	0	1	0
rs926546	0	0	0	1	0
rs926645	0	0	0	1	0
rs926646	0	0	0	1	0
rs926687	0	0	0	1	0
rs926688	0	0	0	1	0
rs926708	0	0	0	1	0
rs926716	0	1	0	0	0
rs926717	0	1	0	0	0
rs926718	0	1	0	0	0
rs926730	1	0	0	0	0
rs926762	0	0	0	1	0
rs926763	0	0	0	1	0
rs926764	0	0	0	1	0
rs926772	0	0	0	1	0
rs926773	0	0	0	1	0
rs926780	0	0	0	1	0
rs926914	0	0	0	0	1
rs926928	0	0	0	1	0
rs926929	0	0	0	1	0
rs926951	0	0	0	1	0
rs926952	0	0	0	1	0
rs926960	0	1	0	0	0
rs926961	0	1	0	0	0
rs926976	0	0	0	1	0
rs927032	0	1	0	0	0
rs927033	0	1	0	0	0
rs927053	0	0	0	1	0
rs927064	0	0	0	1	0
rs927099	0	0	0	1	0
rs927112	0	0	0	1	0
rs927133	0	0	0	1	0
rs927137	0	0	0	1	0
rs927174	0	0	0	1	0
rs927239	0	0	0	1	0
rs927252	0	0	1	0	0
rs927286	0	0	1	0	0
rs927287	0	0	1	0	0
rs927326	0	0	0	1	0
rs927351	0	1	0	0	0
rs927352	0	0	0	1	0
rs927442	0	0	0	1	0
rs927450	1	0	0	0	0
rs927451	1	0	0	0	0
rs927501	0	0	0	1	0
rs927516	0	0	0	1	0
rs927517	0	0	0	1	0
rs927518	0	0	0	1	0
rs927559	0	0	0	1	0
rs927560	0	0	0	1	0
rs927561	0	0	0	1	0
rs927562	0	0	0	1	0
rs927565	0	0	0	1	0
rs927566	0	0	0	1	0
rs927567	0	0	0	1	0
rs927568	0	0	0	1	0
rs927612	0	0	0	1	0
rs927613	0	0	0	1	0
rs927639	0	0	0	1	0
rs927686	0	1	0	0	0
rs927688	0	1	0	0	0
rs927811	0	0	0	1	0
rs927829	0	0	0	1	0
rs927849	1	0	0	0	0
rs927874	1	0	0	0	0
rs927875	1	0	0	0	0
rs927898	0	0	0	1	0
rs927919	0	0	0	1	0
rs927920	0	0	0	1	0
rs927921	0	0	0	1	0
rs927953	0	0	0	1	0
rs927960	1	0	0	0	0
rs927961	1	0	0	0	0
rs927962	0	0	0	1	0
rs927963	0	0	0	1	0
rs927964	0	0	0	1	0
rs928001	0	0	0	1	0
rs928002	0	0	0	1	0
rs928009	0	0	0	1	0
rs928010	0	0	0	1	0
rs928011	0	0	0	1	0
rs928073	0	0	0	1	0
rs928105	0	0	0	1	0
rs928107	0	1	0	0	0
rs928108	0	1	0	0	0
rs928109	0	1	0	0	0
rs928110	0	1	0	0	0
rs928114	0	0	0	1	0
rs928120	0	0	0	1	0
rs928121	0	0	0	1	0
rs928145	0	0	0	1	0
rs928150	0	0	0	1	0
rs928180	0	0	0	1	0
rs928208	0	0	0	0	1
rs928293	0	0	0	1	0
rs928306	0	1	0	0	0
rs928310	0	1	0	0	0
rs928311	0	1	0	0	0
rs928452	0	0	0	1	0
rs928475	0	0	0	1	0
rs928476	0	0	0	1	0
rs928482	0	0	0	1	0
rs928484	0	0	0	1	0
rs928494	0	0	1	0	0
rs928508	1	0	0	0	0
rs928510	0	0	0	1	0
rs928516	0	0	0	1	0
rs928518	0	0	0	1	0
rs928522	0	0	0	1	0
rs928552	0	0	1	0	0
rs928553	0	0	1	0	0
rs928564	0	1	0	0	0
rs928565	0	1	0	0	0
rs928571	0	0	0	1	0
rs928572	0	0	0	1	0
rs928573	0	0	0	1	0
rs928596	0	1	0	0	0
rs928624	0	0	0	1	0
rs928627	0	0	0	1	0
rs928628	0	0	0	1	0
rs928644	0	1	0	0	0
rs928651	0	0	0	1	0
rs928652	0	0	0	1	0
rs928653	0	0	0	1	0
rs928654	0	0	0	1	0
rs928655	0	0	0	1	0
rs928656	0	0	0	1	0
rs928657	0	0	0	1	0
rs928658	0	0	0	1	0
rs928674	0	0	0	1	0
rs928675	0	0	0	1	0
rs928685	0	0	0	1	0
rs928738	0	0	0	1	0
rs928739	0	0	0	1	0
rs928753	0	1	0	0	0
rs928770	0	0	1	0	0
rs928772	0	0	1	0	0
rs928779	0	0	0	1	0
rs928781	0	0	0	1	0
rs928787	0	0	0	1	0
rs928894	0	0	0	0	1
rs928895	0	0	0	0	1
rs928896	0	0	0	0	1
rs928935	0	0	1	0	0
rs928962	0	0	0	1	0
rs928963	0	0	0	1	0
rs928964	0	0	0	1	0
rs928969	0	1	0	0	0
rs928970	0	1	0	0	0
rs928971	0	0	0	1	0
rs928972	0	0	0	1	0
rs928974	0	0	0	1	0
rs928975	0	0	0	1	0
rs929008	0	0	0	1	0
rs929036	0	0	0	1	0
rs929039	0	0	0	1	0
rs929047	0	0	1	0	0
rs929056	0	0	0	1	0
rs929068	0	0	1	0	0
rs929069	0	0	1	0	0
rs929070	0	0	0	1	0
rs929073	0	0	0	1	0
rs929075	0	0	0	1	0
rs929076	0	0	0	1	0
rs929085	0	1	0	0	0
rs929090	0	0	0	1	0
rs929092	0	0	0	1	0
rs929098	0	0	0	1	0
rs929104	0	0	0	1	0
rs929105	0	0	0	1	0
rs929124	1	0	0	0	0
rs929127	1	0	0	0	0
rs929172	0	0	0	1	0
rs929173	0	0	0	1	0
rs929174	0	0	0	1	0
rs929175	0	0	0	1	0
rs929200	0	0	0	1	0
rs929202	1	0	0	0	0
rs929211	0	0	0	1	0
rs929222	0	0	0	1	0
rs929223	0	0	0	1	0
rs929234	0	0	0	1	0
rs929235	0	0	0	1	0
rs929244	0	0	0	1	0
rs929254	0	1	0	0	0
rs929261	0	0	0	1	0
rs929271	0	0	0	1	0
rs929272	0	0	0	1	0
rs929273	0	0	0	1	0
rs929275	0	0	0	1	0
rs929295	0	0	0	1	0
rs929334	0	0	0	1	0
rs929335	0	0	0	1	0
rs929351	0	0	1	0	0
rs929352	0	0	1	0	0
rs929381	0	0	1	0	0
rs929382	0	0	0	1	0
rs929383	0	0	0	1	0
rs929384	0	0	0	1	0
rs929425	0	0	0	1	0
rs929451	0	1	0	0	0
rs929452	0	1	0	0	0
rs929454	0	0	0	1	0
rs929506	0	0	0	1	0
rs929528	0	1	0	0	0
rs929529	0	1	0	0	0
rs929533	0	0	0	1	0
rs929566	0	0	0	1	0
rs929569	0	0	0	1	0
rs929575	0	0	0	1	0
rs929577	0	1	0	0	0
rs929646	0	0	0	1	0
rs929667	0	0	0	1	0
rs929668	0	0	0	1	0
rs929671	0	0	0	1	0
rs929683	0	0	0	1	0
rs929690	0	0	0	1	0
rs929728	0	0	0	1	0
rs929729	0	0	0	1	0
rs929734	0	0	0	1	0
rs929737	0	0	1	0	0
rs929818	0	0	0	1	0
rs929846	0	0	1	0	0
rs929847	0	0	1	0	0
rs929848	0	0	1	0	0
rs929863	0	0	0	1	0
rs929891	0	0	1	0	0
rs929893	0	0	1	0	0
rs929894	0	0	1	0	0
rs929895	0	0	1	0	0
rs929898	0	0	0	1	0
rs929936	0	1	0	0	0
rs929937	0	1	0	0	0
rs929938	0	1	0	0	0
rs929972	0	1	0	0	0
rs930013	0	0	0	1	0
rs930047	0	0	0	1	0
rs930054	0	0	0	1	0
rs930055	0	0	0	1	0
rs930108	0	0	0	1	0
rs930110	0	1	0	0	0
rs930123	0	0	0	1	0
rs930147	0	0	1	0	0
rs930177	0	1	0	0	0
rs930182	0	0	0	1	0
rs930195	1	0	0	0	0
rs930199	0	1	0	0	0
rs930214	0	1	0	0	0
rs930245	0	0	0	1	0
rs930246	0	0	0	1	0
rs930323	0	0	0	1	0
rs930336	0	0	1	0	0
rs930356	0	0	0	1	0
rs930370	1	0	0	0	0
rs930387	0	0	0	1	0
rs930391	0	0	0	1	0
rs930394	0	0	0	1	0
rs930396	0	0	0	1	0
rs930412	0	0	0	1	0
rs930428	0	0	0	1	0
rs930449	0	0	0	1	0
rs930471	0	0	0	1	0
rs930472	0	0	0	1	0
rs930478	0	0	0	1	0
rs930548	0	0	1	0	0
rs930563	1	0	0	0	0
rs930571	0	0	0	1	0
rs930572	0	0	0	1	0
rs930573	0	0	0	1	0
rs930585	0	0	0	1	0
rs930602	0	0	0	1	0
rs930676	0	0	0	1	0
rs930679	0	0	0	1	0
rs930742	0	0	0	1	0
rs930790	0	0	0	1	0
rs930828	0	0	0	1	0
rs930840	0	0	0	1	0
rs930865	0	0	0	0	1
rs930874	0	0	0	1	0
rs930894	1	0	0	0	0
rs930895	1	0	0	0	0
rs930896	1	0	0	0	0
rs930897	1	0	0	0	0
rs930913	0	0	0	1	0
rs930914	0	0	0	1	0
rs930938	0	0	1	0	0
rs930955	0	0	0	1	0
rs930956	0	0	0	1	0
rs931031	0	0	0	1	0
rs931032	0	0	0	1	0
rs931033	0	0	0	1	0
rs931145	0	0	0	1	0
rs931158	0	0	0	1	0
rs931161	0	1	0	0	0
rs931162	0	1	0	0	0
rs931163	0	1	0	0	0
rs931206	0	0	0	1	0
rs931217	0	0	0	1	0
rs931244	0	0	0	1	0
rs931245	0	0	0	1	0
rs931246	0	0	0	1	0
rs931252	0	0	0	1	0
rs931262	0	0	0	1	0
rs931263	0	0	0	1	0
rs931266	0	1	0	0	0
rs931292	0	0	0	1	0
rs931332	0	0	0	1	0
rs931346	0	0	0	1	0
rs931349	0	0	0	1	0
rs931350	0	0	0	1	0
rs931392	0	0	0	1	0
rs931406	0	0	1	0	0
rs931407	0	0	1	0	0
rs931408	0	0	1	0	0
rs931455	0	0	1	0	0
rs931456	0	0	1	0	0
rs931497	0	0	0	1	0
rs931498	0	0	0	1	0
rs931505	0	0	1	0	0
rs931512	0	0	0	1	0
rs931513	0	0	0	1	0
rs931515	0	0	0	1	0
rs931623	0	0	0	1	0
rs931624	0	0	0	1	0
rs931625	0	0	0	1	0
rs931725	0	0	0	1	0
rs931726	0	0	0	1	0
rs931745	0	0	0	1	0
rs931749	0	0	0	1	0
rs931750	0	0	0	1	0
rs931754	0	0	0	1	0
rs931775	0	0	0	1	0
rs931780	0	0	0	1	0
rs931812	0	0	0	1	0
rs931827	0	0	0	1	0
rs931883	0	1	0	0	0
rs931884	0	1	0	0	0
rs931990	0	0	0	1	0
rs931991	0	0	0	1	0
rs932002	0	0	0	1	0
rs932019	1	0	0	0	0
rs932054	1	0	0	0	0
rs932065	0	0	0	1	0
rs932072	0	0	1	0	0
rs932074	0	1	0	0	0
rs932075	0	1	0	0	0
rs932176	0	1	0	0	0
rs932183	0	0	0	1	0
rs932184	0	0	0	1	0
rs932232	0	1	0	0	0
rs932241	0	0	0	1	0
rs932245	0	0	0	1	0
rs932247	0	0	0	1	0
rs932248	0	0	0	1	0
rs932250	0	0	0	1	0
rs932256	0	0	0	1	0
rs932343	1	0	0	0	0
rs932344	1	0	0	0	0
rs932348	0	0	0	1	0
rs932376	0	0	0	0	1
rs932388	0	0	0	1	0
rs932399	0	0	0	1	0
rs932420	0	0	0	1	0
rs932434	0	0	0	1	0
rs932473	0	1	0	0	0
rs932500	0	0	1	0	0
rs932501	0	0	0	1	0
rs932508	0	0	0	1	0
rs932509	0	0	0	1	0
rs932512	0	0	0	1	0
rs932521	0	0	0	1	0
rs932529	0	0	0	1	0
rs932537	0	0	0	1	0
rs932539	0	0	0	1	0
rs932541	0	0	0	1	0
rs932542	0	0	0	1	0
rs932614	0	0	1	0	0
rs932633	0	0	0	1	0
rs932634	0	0	0	1	0
rs932635	0	0	0	1	0
rs932644	0	0	0	1	0
rs932729	0	0	0	1	0
rs932730	0	0	0	1	0
rs932751	0	0	0	1	0
rs932777	0	0	0	1	0
rs932796	0	0	0	1	0
rs932798	1	0	0	0	0
rs932799	1	0	0	0	0
rs932800	1	0	0	0	0
rs932809	0	0	0	0	1
rs932822	0	0	0	1	0
rs932823	0	0	0	1	0
rs932824	0	0	1	0	0
rs932825	0	0	1	0	0
rs932826	0	0	1	0	0
rs932827	0	0	1	0	0
rs932851	0	0	0	1	0
rs932852	0	0	0	1	0
rs932899	0	0	0	1	0
rs932900	0	0	0	1	0
rs932905	0	0	0	1	0
rs932907	0	0	0	1	0
rs932908	0	0	0	1	0
rs932959	0	0	0	1	0
rs932960	1	0	0	0	0
rs932961	1	0	0	0	0
rs932997	0	0	0	1	0
rs933004	0	0	0	1	0
rs933006	0	0	1	0	0
rs933039	0	0	1	0	0
rs933044	0	0	0	1	0
rs933047	0	0	0	1	0
rs933055	0	0	0	1	0
rs933057	0	0	0	1	0
rs933066	0	0	1	0	0
rs933093	0	0	0	1	0
rs933094	0	0	0	1	0
rs933095	1	0	0	0	0
rs933105	1	0	0	0	0
rs933106	1	0	0	0	0
rs933117	0	0	0	1	0
rs933118	0	0	0	1	0
rs933119	0	0	0	1	0
rs933123	0	1	0	0	0
rs933124	0	1	0	0	0
rs933130	0	0	0	1	0
rs933142	0	1	0	0	0
rs933146	0	0	0	1	0
rs933174	0	0	0	1	0
rs933181	1	0	0	0	0
rs933226	0	0	0	1	0
rs933229	0	0	0	1	0
rs933236	0	0	0	1	0
rs933269	0	1	0	0	0
rs933271	0	1	0	0	0
rs933340	0	0	0	1	0
rs933341	0	0	0	1	0
rs933394	0	0	0	1	0
rs933409	0	0	0	1	0
rs933410	0	0	0	1	0
rs933411	0	0	0	1	0
rs933436	0	0	1	0	0
rs933511	0	0	0	1	0
rs933552	0	0	0	1	0
rs933555	0	1	0	0	0
rs933660	0	0	0	1	0
rs933661	0	0	0	1	0
rs933662	0	0	0	1	0
rs933664	0	0	0	1	0
rs933672	0	0	0	1	0
rs933683	0	0	0	1	0
rs933684	0	0	0	1	0
rs933713	0	0	0	1	0
rs933714	0	0	0	1	0
rs933738	0	0	0	1	0
rs933996	0	0	0	1	0
rs933997	0	0	0	1	0
rs933998	0	0	0	1	0
rs934003	0	0	0	1	0
rs934075	0	0	1	0	0
rs934076	0	0	1	0	0
rs934083	0	0	1	0	0
rs934084	0	0	0	1	0
rs934093	0	0	0	1	0
rs934095	0	0	0	1	0
rs934099	0	0	0	1	0
rs934134	0	0	0	1	0
rs934135	0	0	0	1	0
rs934136	0	0	0	1	0
rs934137	0	0	0	1	0
rs934140	0	0	0	1	0
rs934141	0	0	0	1	0
rs934167	0	0	0	1	0
rs934169	0	1	0	0	0
rs934170	0	1	0	0	0
rs934187	0	0	0	0	1
rs934191	0	0	0	1	0
rs934192	0	0	0	1	0
rs934208	0	0	0	1	0
rs934328	0	0	0	1	0
rs934344	1	0	0	0	0
rs934427	0	0	1	0	0
rs934450	0	0	0	1	0
rs934451	0	0	0	1	0
rs934452	0	0	0	1	0
rs934453	0	0	0	1	0
rs934466	0	0	0	1	0
rs934478	0	0	0	1	0
rs934493	0	0	0	1	0
rs934537	0	0	0	1	0
rs934542	0	0	0	1	0
rs934601	0	0	0	1	0
rs934624	0	0	0	1	0
rs934625	0	0	0	1	0
rs934636	0	0	0	1	0
rs934637	0	0	0	1	0
rs934638	0	0	0	1	0
rs934647	0	0	1	0	0
rs934648	0	1	0	0	0
rs934670	0	0	0	1	0
rs934715	0	0	0	1	0
rs934722	0	0	0	1	0
rs934724	0	0	0	1	0
rs934725	0	0	0	1	0
rs934726	0	0	0	1	0
rs934762	0	1	0	0	0
rs934763	0	1	0	0	0
rs934765	0	1	0	0	0
rs934778	0	0	0	0	1
rs934826	0	0	0	1	0
rs934837	0	0	0	1	0
rs934839	0	1	0	0	0
rs934888	1	0	0	0	0
rs934929	1	0	0	0	0
rs934945	0	0	0	1	0
rs934946	0	0	0	1	0
rs934986	0	0	0	1	0
rs935086	0	1	0	0	0
rs935087	0	1	0	0	0
rs935101	0	0	0	1	0
rs935102	0	0	0	1	0
rs935103	0	0	0	1	0
rs935104	0	0	0	1	0
rs935105	0	0	0	1	0
rs935117	0	0	0	1	0
rs935118	0	0	0	1	0
rs935127	0	0	1	0	0
rs935131	0	0	0	1	0
rs935134	0	0	0	1	0
rs935199	0	0	0	1	0
rs935210	0	0	0	1	0
rs935211	0	0	0	1	0
rs935213	0	0	0	1	0
rs935214	0	0	0	1	0
rs935224	0	0	0	1	0
rs935226	0	0	0	1	0
rs935227	0	0	0	1	0
rs935228	0	0	0	1	0
rs935229	0	0	0	1	0
rs935230	0	0	0	1	0
rs935264	0	0	0	1	0
rs935265	0	0	0	1	0
rs935266	0	0	0	1	0
rs935267	0	0	0	1	0
rs935268	0	0	0	1	0
rs935269	0	0	0	1	0
rs935270	0	0	0	1	0
rs935271	0	0	0	1	0
rs935273	0	0	0	1	0
rs935274	0	0	0	1	0
rs935276	0	0	0	1	0
rs935285	0	0	0	1	0
rs935286	0	0	0	1	0
rs935287	0	0	0	1	0
rs935288	0	0	0	1	0
rs935291	0	0	0	1	0
rs935295	0	0	0	1	0
rs935296	0	0	0	1	0
rs935297	0	0	0	1	0
rs935300	0	0	0	1	0
rs935361	0	0	0	1	0
rs935362	0	0	0	1	0
rs935370	1	0	0	0	0
rs935371	0	0	0	1	0
rs935372	0	0	0	1	0
rs935376	0	0	0	1	0
rs935378	0	0	0	1	0
rs935379	0	0	0	1	0
rs935380	0	0	0	1	0
rs935419	0	0	0	1	0
rs935420	0	0	0	1	0
rs935428	0	1	0	0	0
rs935444	0	1	0	0	0
rs935445	0	1	0	0	0
rs935446	0	0	0	1	0
rs935462	0	0	0	1	0
rs935463	0	0	0	1	0
rs935464	0	0	0	1	0
rs935469	0	0	0	1	0
rs935508	0	0	0	1	0
rs935510	0	0	0	1	0
rs935511	0	0	0	1	0
rs935512	0	0	0	1	0
rs935515	0	0	0	1	0
rs935516	0	0	0	1	0
rs935612	0	0	0	1	0
rs935613	0	0	0	1	0
rs935614	0	0	0	1	0
rs935615	0	0	0	1	0
rs935620	0	0	0	1	0
rs935650	0	0	1	0	0
rs935651	0	0	1	0	0
rs935652	0	0	1	0	0
rs935653	0	0	1	0	0
rs935655	0	0	1	0	0
rs935656	0	0	1	0	0
rs935657	0	0	1	0	0
rs935658	0	0	1	0	0
rs935660	0	0	1	0	0
rs935661	0	0	1	0	0
rs935662	0	0	1	0	0
rs935663	0	0	1	0	0
rs935664	0	0	1	0	0
rs935665	0	0	1	0	0
rs935666	0	0	1	0	0
rs935670	0	0	1	0	0
rs935671	0	0	1	0	0
rs935672	0	0	1	0	0
rs935673	0	0	1	0	0
rs935706	0	0	0	1	0
rs935707	0	0	0	1	0
rs935819	0	0	0	1	0
rs935820	0	0	0	1	0
rs935821	0	0	0	1	0
rs935865	0	1	0	0	0
rs935872	0	1	0	0	0
rs935873	0	1	0	0	0
rs935885	1	0	0	0	0
rs935886	1	0	0	0	0
rs935888	1	0	0	0	0
rs935889	1	0	0	0	0
rs935893	0	0	0	1	0
rs935894	0	0	0	1	0
rs935968	0	0	0	1	0
rs935969	0	0	0	1	0
rs935970	0	0	0	1	0
rs935971	0	0	0	1	0
rs935972	0	0	0	1	0
rs935973	0	0	0	1	0
rs935974	0	0	0	1	0
rs936075	1	0	0	0	0
rs936083	0	0	0	1	0
rs936108	1	0	0	0	0
rs936117	1	0	0	0	0
rs936226	0	0	0	0	1
rs936227	0	0	0	0	1
rs936228	0	0	0	0	1
rs936229	0	0	0	0	1
rs936230	0	0	0	0	1
rs936319	1	0	0	0	0
rs936323	0	0	0	1	0
rs936324	0	0	0	1	0
rs936325	0	0	0	1	0
rs936414	0	0	1	0	0
rs936415	0	0	1	0	0
rs936425	0	1	0	0	0
rs936498	0	0	0	0	1
rs936548	0	0	0	0	1
rs936549	0	0	0	0	1
rs936552	0	0	0	1	0
rs936580	0	0	0	1	0
rs936614	0	0	0	1	0
rs936620	0	0	0	1	0
rs936642	0	0	0	1	0
rs936661	0	0	0	1	0
rs936689	0	0	0	1	0
rs936709	0	1	0	0	0
rs936711	0	1	0	0	0
rs936729	0	0	0	1	0
rs936912	0	1	0	0	0
rs936938	0	0	1	0	0
rs936939	0	0	1	0	0
rs937021	0	0	0	1	0
rs937022	0	0	0	1	0
rs937023	0	0	0	1	0
rs937031	0	0	0	1	0
rs937035	0	0	0	1	0
rs937065	0	0	1	0	0
rs937066	0	0	1	0	0
rs937069	0	0	1	0	0
rs937108	0	0	0	1	0
rs937231	0	0	0	1	0
rs937232	0	0	0	1	0
rs937238	0	0	0	1	0
rs937258	0	0	0	1	0
rs937282	0	0	0	1	0
rs937283	0	0	0	1	0
rs937293	0	1	0	0	0
rs937294	0	1	0	0	0
rs937295	0	1	0	0	0
rs937301	0	0	0	1	0
rs937339	0	0	0	1	0
rs937340	0	0	0	1	0
rs937392	0	0	0	1	0
rs937395	0	0	0	1	0
rs937430	0	0	0	1	0
rs937495	0	0	0	1	0
rs937541	0	0	1	0	0
rs937542	0	0	1	0	0
rs937564	0	0	0	1	0
rs937608	0	0	0	0	1
rs937625	0	0	0	1	0
rs937626	0	0	0	1	0
rs937627	0	0	0	1	0
rs937629	0	0	0	1	0
rs937630	0	0	0	1	0
rs937652	0	1	0	0	0
rs937669	0	0	0	1	0
rs937670	0	0	0	1	0
rs937765	0	0	0	1	0
rs937766	0	0	0	1	0
rs937770	0	0	0	1	0
rs937771	0	0	0	1	0
rs937772	0	0	0	1	0
rs937833	0	0	1	0	0
rs937834	0	0	1	0	0
rs937858	0	0	0	1	0
rs937859	0	0	0	1	0
rs937862	0	0	0	1	0
rs937884	0	1	0	0	0
rs937892	0	0	0	1	0
rs937893	0	0	0	1	0
rs937894	0	0	0	1	0
rs937895	0	0	0	1	0
rs937896	0	0	0	1	0
rs937919	0	0	0	1	0
rs937954	0	1	0	0	0
rs938106	0	0	0	1	0
rs938221	1	0	0	0	0
rs938222	1	0	0	0	0
rs938225	1	0	0	0	0
rs938229	0	0	0	1	0
rs938230	0	0	0	1	0
rs938231	0	0	0	1	0
rs938237	0	0	0	1	0
rs938238	0	0	0	1	0
rs938240	0	0	0	1	0
rs938241	0	0	0	1	0
rs938242	0	0	0	1	0
rs938243	0	0	0	1	0
rs938257	0	0	0	1	0
rs938348	0	0	0	1	0
rs938350	0	0	0	1	0
rs938351	0	0	0	1	0
rs938354	0	0	0	1	0
rs938355	0	0	0	1	0
rs938356	0	0	0	1	0
rs938358	0	0	0	1	0
rs938362	0	0	0	1	0
rs938363	0	0	0	1	0
rs938364	0	0	0	1	0
rs938365	0	0	0	1	0
rs938379	0	0	0	1	0
rs938380	0	0	0	1	0
rs938381	0	0	0	1	0
rs938382	0	0	0	1	0
rs938426	1	0	0	0	0
rs938427	1	0	0	0	0
rs938507	0	0	0	1	0
rs938508	0	0	0	1	0
rs938509	0	0	0	1	0
rs938517	1	0	0	0	0
rs938519	1	0	0	0	0
rs938536	0	0	0	1	0
rs938553	0	1	0	0	0
rs938556	0	1	0	0	0
rs938557	0	1	0	0	0
rs938569	0	0	0	1	0
rs938570	0	0	0	1	0
rs938571	0	0	0	1	0
rs938572	0	0	0	1	0
rs938573	0	0	0	1	0
rs938575	0	0	0	1	0
rs938587	1	0	0	0	0
rs938641	0	0	0	1	0
rs938659	0	0	1	0	0
rs938660	0	0	1	0	0
rs938661	0	0	1	0	0
rs938663	0	0	1	0	0
rs938664	0	0	1	0	0
rs938725	0	0	0	1	0
rs938726	0	0	0	1	0
rs938727	0	0	0	1	0
rs938728	0	0	0	1	0
rs938730	0	0	0	1	0
rs938731	0	0	0	1	0
rs938833	0	0	0	1	0
rs938881	0	0	0	1	0
rs938882	0	0	0	1	0
rs938883	0	0	0	1	0
rs938884	0	0	0	1	0
rs938886	0	0	0	1	0
rs938887	0	0	0	1	0
rs938889	0	0	0	1	0
rs938890	0	0	0	1	0
rs938927	0	0	0	1	0
rs938929	0	0	1	0	0
rs939077	0	0	0	1	0
rs939131	0	1	0	0	0
rs939132	0	1	0	0	0
rs939189	0	0	0	1	0
rs939190	0	0	0	1	0
rs939262	0	0	0	1	0
rs939267	0	0	0	1	0
rs939269	0	0	0	1	0
rs939293	0	0	0	1	0
rs939309	0	0	1	0	0
rs939310	0	0	1	0	0
rs939311	0	0	1	0	0
rs939313	0	0	1	0	0
rs939315	0	0	0	1	0
rs939329	0	0	0	1	0
rs939348	0	0	1	0	0
rs939389	0	0	0	1	0
rs939390	0	0	0	1	0
rs939434	0	0	1	0	0
rs939472	0	1	0	0	0
rs939561	0	0	1	0	0
rs939562	0	0	0	1	0
rs939571	0	0	0	1	0
rs939572	0	0	0	1	0
rs939574	0	1	0	0	0
rs939592	0	0	0	1	0
rs939595	0	0	0	1	0
rs939600	0	0	0	1	0
rs939601	0	0	0	1	0
rs939604	0	0	0	1	0
rs939651	0	0	0	1	0
rs939688	0	0	1	0	0
rs939689	0	0	1	0	0
rs939690	0	0	1	0	0
rs939691	0	0	1	0	0
rs939692	0	0	1	0	0
rs939694	0	0	0	1	0
rs939695	0	0	0	1	0
rs939697	0	0	0	1	0
rs939701	1	0	0	0	0
rs939718	0	0	0	1	0
rs939719	0	0	0	1	0
rs939720	0	0	0	1	0
rs939744	0	0	0	1	0
rs939745	0	0	0	1	0
rs939772	0	0	0	1	0
rs939775	0	0	0	1	0
rs939776	0	0	0	1	0
rs939778	0	0	0	1	0
rs939780	0	0	0	1	0
rs939781	0	0	0	1	0
rs939823	0	1	0	0	0
rs939824	0	1	0	0	0
rs939825	0	1	0	0	0
rs939826	0	1	0	0	0
rs939871	0	0	0	1	0
rs939872	0	0	0	1	0
rs939885	1	0	0	0	0
rs939934	0	0	0	1	0
rs939935	0	0	0	1	0
rs939936	0	0	0	1	0
rs939946	0	0	0	1	0
rs939947	0	0	0	1	0
rs939948	0	0	0	1	0
rs939949	0	0	0	1	0
rs939969	0	0	0	1	0
rs939970	0	0	0	1	0
rs939971	0	0	0	1	0
rs939974	0	0	0	1	0
rs940025	1	0	0	0	0
rs940052	0	0	1	0	0
rs940053	0	0	1	0	0
rs940060	0	0	1	0	0
rs940061	0	0	1	0	0
rs940062	0	0	1	0	0
rs940091	0	0	1	0	0
rs940131	0	0	0	1	0
rs940174	0	1	0	0	0
rs940229	0	1	0	0	0
rs940241	0	0	0	1	0
rs940242	0	0	0	1	0
rs940243	0	0	0	1	0
rs940245	0	0	0	1	0
rs940247	0	1	0	0	0
rs940248	0	1	0	0	0
rs940249	0	1	0	0	0
rs940250	0	1	0	0	0
rs940251	0	1	0	0	0
rs940316	0	0	0	1	0
rs940317	0	0	0	1	0
rs940318	0	0	0	1	0
rs940319	0	0	0	1	0
rs940336	0	0	0	1	0
rs940352	0	0	0	1	0
rs940367	0	0	0	1	0
rs940373	0	0	0	1	0
rs940382	0	0	0	1	0
rs940420	0	0	0	1	0
rs940448	0	0	0	1	0
rs940451	0	0	0	1	0
rs940452	0	0	0	1	0
rs940463	0	0	0	1	0
rs940469	0	0	0	1	0
rs940472	0	1	0	0	0
rs940477	0	1	0	0	0
rs940479	1	0	0	0	0
rs940494	0	0	0	1	0
rs940508	0	1	0	0	0
rs940638	0	0	0	1	0
rs940666	1	0	0	0	0
rs940695	0	0	0	1	0
rs940697	0	0	0	1	0
rs940702	0	0	0	1	0
rs940747	0	0	0	1	0
rs940748	0	0	0	1	0
rs940749	0	0	0	1	0
rs940849	0	0	0	1	0
rs940850	0	0	0	1	0
rs940851	0	0	0	1	0
rs940852	0	0	0	1	0
rs940853	0	0	0	1	0
rs940854	0	0	0	1	0
rs940871	0	0	0	1	0
rs940904	0	0	0	1	0
rs940906	0	0	0	1	0
rs940934	0	0	0	1	0
rs940974	0	0	0	1	0
rs940975	0	0	0	1	0
rs940982	0	1	0	0	0
rs940988	0	0	0	1	0
rs940990	0	0	0	1	0
rs940991	0	0	0	1	0
rs940992	0	0	0	1	0
rs941000	0	1	0	0	0
rs941001	0	0	0	1	0
rs941036	0	0	0	1	0
rs941037	0	0	0	1	0
rs941038	0	0	0	1	0
rs941039	0	0	0	1	0
rs941040	0	0	0	1	0
rs941050	0	0	1	0	0
rs941297	0	0	0	1	0
rs941305	0	0	0	1	0
rs941306	0	0	0	1	0
rs941351	0	0	0	1	0
rs941352	0	0	0	1	0
rs941449	1	0	0	0	0
rs941451	0	0	0	1	0
rs941470	0	0	0	1	0
rs941471	0	0	0	1	0
rs941495	0	0	0	1	0
rs941608	0	0	0	1	0
rs941609	0	0	0	1	0
rs941633	0	1	0	0	0
rs941634	0	1	0	0	0
rs941635	0	1	0	0	0
rs941636	0	1	0	0	0
rs941664	0	0	0	1	0
rs941665	0	0	0	1	0
rs941672	0	0	0	0	1
rs941673	0	0	0	0	1
rs941675	0	0	0	0	1
rs941676	0	0	0	0	1
rs941679	0	0	0	0	1
rs941721	0	1	0	0	0
rs941722	0	1	0	0	0
rs941724	0	1	0	0	0
rs941798	0	0	0	1	0
rs941831	0	0	0	1	0
rs941832	0	0	0	1	0
rs941834	1	0	0	0	0
rs941848	0	0	0	0	1
rs941882	0	0	0	1	0
rs941883	0	0	0	1	0
rs941884	0	0	0	1	0
rs941886	0	0	0	1	0
rs941909	0	0	0	1	0
rs941942	0	0	0	1	0
rs941960	0	0	0	1	0
rs941971	0	0	0	1	0
rs941972	0	0	0	1	0
rs941974	0	0	0	1	0
rs941979	0	0	0	1	0
rs941980	0	0	0	1	0
rs941981	0	0	0	1	0
rs942060	0	0	0	1	0
rs942061	0	0	0	1	0
rs942083	0	0	0	1	0
rs942105	0	0	0	1	0
rs942106	0	0	0	1	0
rs942107	0	0	0	1	0
rs942154	0	0	0	1	0
rs942156	0	0	0	1	0
rs942158	0	0	0	1	0
rs942159	0	0	0	1	0
rs942174	0	0	0	1	0
rs942175	0	0	0	1	0
rs942176	0	0	0	1	0
rs942177	0	0	0	1	0
rs942179	0	0	0	1	0
rs942181	0	0	0	1	0
rs942183	0	0	0	1	0
rs942184	0	0	0	1	0
rs942196	0	0	0	1	0
rs942242	0	0	0	1	0
rs942244	0	0	0	1	0
rs942258	0	0	0	1	0
rs942345	0	0	1	0	0
rs942352	0	0	0	1	0
rs942397	0	0	0	1	0
rs942398	0	0	0	1	0
rs942399	0	0	0	1	0
rs942472	0	0	0	0	1
rs942498	0	0	0	1	0
rs942499	0	0	0	1	0
rs942500	0	0	0	1	0
rs942501	0	0	0	1	0
rs942502	0	0	0	1	0
rs942503	0	0	0	1	0
rs942504	0	0	0	1	0
rs942515	0	0	0	1	0
rs942516	0	0	0	1	0
rs942517	0	0	0	1	0
rs942626	0	0	0	1	0
rs942628	0	0	0	1	0
rs942629	0	0	0	1	0
rs942666	0	0	0	1	0
rs942750	0	0	0	1	0
rs942778	0	0	0	1	0
rs942779	0	0	0	1	0
rs942780	0	0	0	1	0
rs942787	0	0	0	1	0
rs942788	0	0	0	1	0
rs942815	0	0	0	1	0
rs942816	0	0	0	1	0
rs942848	0	0	0	1	0
rs942849	0	0	0	1	0
rs942899	0	0	1	0	0
rs942900	0	0	0	1	0
rs942939	0	1	0	0	0
rs942959	0	0	0	1	0
rs942960	0	0	0	1	0
rs942961	0	0	0	1	0
rs942963	0	0	0	1	0
rs942969	1	0	0	0	0
rs942972	0	0	0	1	0
rs942973	0	0	0	1	0
rs943035	0	0	0	1	0
rs943036	0	0	0	1	0
rs943037	0	0	0	1	0
rs943038	0	0	0	1	0
rs943039	0	0	0	1	0
rs943046	0	0	0	1	0
rs943070	0	1	0	0	0
rs943085	0	0	0	0	1
rs943140	0	0	0	1	0
rs943184	0	1	0	0	0
rs943188	0	1	0	0	0
rs943206	0	0	0	1	0
rs943207	0	0	0	1	0
rs943208	0	0	0	1	0
rs943209	0	0	0	1	0
rs943210	0	0	0	1	0
rs943211	0	0	0	1	0
rs943212	0	0	0	1	0
rs943213	0	0	0	1	0
rs943217	0	1	0	0	0
rs943251	0	0	0	1	0
rs943298	0	0	0	1	0
rs943313	0	0	0	0	1
rs943315	0	0	0	0	1
rs943342	0	0	0	1	0
rs943343	0	0	0	1	0
rs943436	1	0	0	0	0
rs943437	1	0	0	0	0
rs943461	0	0	0	1	0
rs943462	0	0	0	1	0
rs943463	0	0	0	1	0
rs943464	0	0	0	1	0
rs943465	0	0	0	1	0
rs943466	0	0	0	1	0
rs943467	0	0	0	1	0
rs943471	0	0	0	1	0
rs943472	0	0	0	1	0
rs943473	0	0	0	1	0
rs943474	0	0	0	1	0
rs943475	0	0	0	1	0
rs943476	0	0	0	1	0
rs943477	0	0	0	1	0
rs943478	0	0	0	1	0
rs943479	0	0	0	1	0
rs943556	0	0	0	1	0
rs943557	0	0	0	1	0
rs943585	0	0	0	1	0
rs943586	0	0	0	1	0
rs943590	0	1	0	0	0
rs943664	0	0	0	1	0
rs943665	0	0	0	1	0
rs943666	0	0	0	1	0
rs943678	0	0	0	1	0
rs943680	0	0	0	1	0
rs943754	0	0	0	1	0
rs943800	0	0	0	1	0
rs943801	0	0	0	1	0
rs943819	0	0	0	1	0
rs943820	0	0	0	1	0
rs943854	0	0	0	1	0
rs943855	0	0	0	1	0
rs943887	0	1	0	0	0
rs943888	0	1	0	0	0
rs943909	0	0	0	1	0
rs943910	0	0	0	1	0
rs943912	0	1	0	0	0
rs943913	0	1	0	0	0
rs943914	0	1	0	0	0
rs944103	0	1	0	0	0
rs944104	0	1	0	0	0
rs944105	0	1	0	0	0
rs944106	0	1	0	0	0
rs944191	1	0	0	0	0
rs944220	0	0	1	0	0
rs944223	0	0	0	1	0
rs944225	0	0	0	1	0
rs944226	0	0	0	1	0
rs944227	0	0	0	1	0
rs944289	0	0	1	0	0
rs944290	0	0	1	0	0
rs944291	0	0	1	0	0
rs944340	0	0	0	1	0
rs944375	0	1	0	0	0
rs944376	0	1	0	0	0
rs944503	0	0	0	1	0
rs944508	0	0	0	0	1
rs944509	0	0	0	0	1
rs944510	0	0	0	1	0
rs944513	0	0	0	1	0
rs944514	0	0	0	1	0
rs944515	0	0	0	1	0
rs944516	0	0	0	1	0
rs944558	0	0	0	1	0
rs944559	0	0	0	1	0
rs944560	0	0	0	1	0
rs944561	0	0	0	1	0
rs944572	0	0	0	1	0
rs944594	0	0	0	1	0
rs944595	0	0	0	1	0
rs944641	0	0	0	1	0
rs944646	0	0	0	1	0
rs944647	0	0	0	1	0
rs944648	0	0	0	1	0
rs944696	0	0	0	1	0
rs944753	0	0	0	1	0
rs944758	0	0	0	1	0
rs944766	1	0	0	0	0
rs944824	0	0	0	1	0
rs944845	0	0	1	0	0
rs944887	1	0	0	0	0
rs944895	0	0	0	1	0
rs944896	0	0	0	1	0
rs944923	0	0	0	1	0
rs944940	1	0	0	0	0
rs944944	0	0	0	1	0
rs944945	0	0	0	1	0
rs945041	0	1	0	0	0
rs945042	0	1	0	0	0
rs945043	0	1	0	0	0
rs945044	0	1	0	0	0
rs945123	0	0	0	0	1
rs945132	0	0	0	1	0
rs945183	0	0	0	1	0
rs945184	0	0	0	1	0
rs945239	0	0	0	1	0
rs945240	0	0	0	1	0
rs945256	0	0	0	1	0
rs945257	0	0	0	1	0
rs945262	0	1	0	0	0
rs945385	0	0	0	1	0
rs945438	0	0	0	1	0
rs945439	0	0	0	1	0
rs945459	0	0	0	1	0
rs945464	0	0	0	1	0
rs945642	0	0	0	1	0
rs945644	0	0	0	1	0
rs945645	0	0	0	1	0
rs945646	0	0	0	1	0
rs945647	0	0	0	1	0
rs945648	0	0	0	1	0
rs945674	0	0	0	1	0
rs945686	0	1	0	0	0
rs945705	0	0	0	1	0
rs945706	0	0	0	1	0
rs945708	0	0	0	1	0
rs945713	0	0	0	1	0
rs945725	0	0	0	1	0
rs945726	0	0	0	1	0
rs945727	0	0	0	1	0
rs945745	1	0	0	0	0
rs945746	1	0	0	0	0
rs945779	0	0	0	1	0
rs945814	0	0	0	1	0
rs945829	0	0	1	0	0
rs945834	0	0	1	0	0
rs945836	0	0	1	0	0
rs945859	0	0	1	0	0
rs945958	0	0	0	1	0
rs945959	0	0	0	1	0
rs945960	0	0	0	1	0
rs945961	0	0	0	1	0
rs945982	0	1	0	0	0
rs946059	0	1	0	0	0
rs946068	0	0	1	0	0
rs946069	0	0	1	0	0
rs946132	0	0	0	1	0
rs946272	0	0	0	1	0
rs946281	0	0	0	1	0
rs946296	0	0	0	0	1
rs946308	0	0	0	1	0
rs946310	0	0	0	1	0
rs946311	0	0	0	1	0
rs946315	0	0	0	1	0
rs946320	0	0	0	1	0
rs946327	0	1	0	0	0
rs946355	1	0	0	0	0
rs946356	1	0	0	0	0
rs946385	0	0	0	1	0
rs946386	0	0	0	1	0
rs946388	0	0	0	1	0
rs946390	0	0	0	1	0
rs946419	0	0	0	1	0
rs946427	0	0	1	0	0
rs946440	1	0	0	0	0
rs946504	0	0	0	1	0
rs946515	0	0	0	1	0
rs946553	0	0	0	1	0
rs946590	0	0	0	1	0
rs946591	0	0	0	1	0
rs946593	0	0	0	1	0
rs946707	0	0	0	1	0
rs946783	0	0	0	1	0
rs946784	1	0	0	0	0
rs946833	0	0	0	0	1
rs946834	0	0	0	0	1
rs946835	0	0	0	0	1
rs946854	0	0	0	1	0
rs946855	0	0	0	1	0
rs946860	0	0	0	1	0
rs946896	0	0	0	1	0
rs946897	0	0	0	0	1
rs946908	0	0	0	1	0
rs946909	0	0	0	1	0
rs946911	0	0	0	1	0
rs946958	0	0	0	1	0
rs946959	0	0	0	1	0
rs946960	0	0	0	1	0
rs947065	0	0	0	1	0
rs947143	0	0	0	1	0
rs947144	0	0	0	1	0
rs947172	0	0	0	0	1
rs947173	0	0	0	0	1
rs947196	0	0	0	1	0
rs947208	0	0	0	1	0
rs947236	0	0	0	1	0
rs947242	0	0	0	1	0
rs947245	0	0	0	1	0
rs947305	0	0	0	1	0
rs947310	0	0	0	1	0
rs947311	0	0	0	1	0
rs947335	0	0	0	1	0
rs947346	1	0	0	0	0
rs947347	1	0	0	0	0
rs947348	1	0	0	0	0
rs947350	1	0	0	0	0
rs947357	0	0	0	1	0
rs947405	0	0	0	1	0
rs947406	0	0	0	1	0
rs947407	0	0	0	1	0
rs947438	0	1	0	0	0
rs947441	0	0	0	0	1
rs947529	0	0	1	0	0
rs947530	0	0	1	0	0
rs947531	0	0	1	0	0
rs947532	0	0	1	0	0
rs947534	0	0	1	0	0
rs947585	0	0	0	1	0
rs947586	0	0	0	1	0
rs947587	0	0	0	1	0
rs947599	0	0	0	1	0
rs947611	1	0	0	0	0
rs947612	1	0	0	0	0
rs947613	1	0	0	0	0
rs947619	0	0	0	1	0
rs947635	0	0	0	1	0
rs947636	0	0	0	1	0
rs947637	0	0	0	1	0
rs947638	0	0	0	1	0
rs947639	0	0	0	1	0
rs947654	0	0	0	1	0
rs947655	0	0	0	1	0
rs947746	1	0	0	0	0
rs947747	1	0	0	0	0
rs947748	1	0	0	0	0
rs947749	1	0	0	0	0
rs947750	1	0	0	0	0
rs947752	1	0	0	0	0
rs947755	0	0	0	1	0
rs947796	0	0	0	1	0
rs947797	0	0	0	1	0
rs947843	0	0	0	1	0
rs947853	0	0	0	1	0
rs947854	0	0	0	1	0
rs947855	0	0	0	1	0
rs947857	0	0	0	1	0
rs947858	0	0	0	1	0
rs947861	0	0	0	1	0
rs947862	0	0	0	1	0
rs947863	0	0	0	1	0
rs947883	0	0	0	1	0
rs947889	0	0	0	1	0
rs947890	0	0	0	1	0
rs947895	0	0	0	1	0
rs947932	0	1	0	0	0
rs947979	0	0	1	0	0
rs947980	0	0	1	0	0
rs947981	0	0	1	0	0
rs948024	0	0	0	1	0
rs948025	0	0	0	1	0
rs948026	0	0	0	1	0
rs948027	0	0	0	1	0
rs948028	0	0	0	1	0
rs948029	0	0	0	1	0
rs948030	0	0	0	1	0
rs948031	0	0	0	1	0
rs948032	0	0	0	1	0
rs948033	0	0	0	1	0
rs948034	0	0	0	1	0
rs948099	0	0	0	1	0
rs948100	0	0	0	1	0
rs948107	0	0	0	1	0
rs948108	0	0	0	1	0
rs948141	0	0	0	1	0
rs948142	0	0	0	1	0
rs948143	0	0	0	1	0
rs948176	0	0	0	0	1
rs948190	0	0	0	1	0
rs948191	0	0	0	1	0
rs948192	0	0	0	1	0
rs948193	0	0	0	1	0
rs948194	0	0	0	1	0
rs948195	0	0	0	1	0
rs948196	0	0	0	1	0
rs948263	0	0	0	1	0
rs948309	0	0	0	1	0
rs948311	0	0	0	1	0
rs948360	0	0	0	1	0
rs948392	0	0	0	0	1
rs948393	0	0	0	0	1
rs948394	0	0	0	0	1
rs948395	0	0	0	1	0
rs948396	0	0	0	1	0
rs948472	0	1	0	0	0
rs948473	0	1	0	0	0
rs948500	0	0	0	1	0
rs948563	0	0	0	1	0
rs948577	0	1	0	0	0
rs948580	0	0	0	1	0
rs948588	0	0	0	1	0
rs948589	0	0	0	1	0
rs948600	0	0	0	1	0
rs948601	0	0	0	1	0
rs948603	0	0	0	1	0
rs948604	0	0	0	1	0
rs948689	0	0	0	1	0
rs948761	0	0	0	1	0
rs948762	0	0	0	1	0
rs948763	0	0	0	1	0
rs948764	0	0	0	1	0
rs948789	0	0	0	1	0
rs948818	0	0	0	1	0
rs948819	0	0	0	1	0
rs948852	1	0	0	0	0
rs948854	1	0	0	0	0
rs948877	0	0	0	1	0
rs948888	0	0	0	1	0
rs948889	0	0	0	1	0
rs948890	0	0	0	1	0
rs948983	0	0	0	0	1
rs948986	0	0	0	1	0
rs949054	0	0	0	1	0
rs949055	0	0	0	1	0
rs949056	0	0	0	1	0
rs949110	0	0	0	1	0
rs949111	0	0	0	1	0
rs949112	0	0	0	1	0
rs949142	0	0	0	1	0
rs949143	0	0	0	1	0
rs949176	0	0	0	1	0
rs949220	0	0	0	1	0
rs949221	0	0	0	1	0
rs949222	0	0	0	1	0
rs949295	0	0	0	1	0
rs949296	0	0	0	1	0
rs949298	0	0	0	1	0
rs949299	0	0	0	1	0
rs949315	1	0	0	0	0
rs949323	0	1	0	0	0
rs949324	0	1	0	0	0
rs949325	0	1	0	0	0
rs949326	0	1	0	0	0
rs949330	0	0	0	1	0
rs949365	0	0	0	1	0
rs949394	0	0	0	1	0
rs949395	0	0	0	1	0
rs949439	0	0	0	1	0
rs949486	0	0	0	1	0
rs949493	0	0	0	1	0
rs949529	0	0	0	1	0
rs949530	0	0	0	1	0
rs949533	0	0	0	1	0
rs949537	0	1	0	0	0
rs949539	0	1	0	0	0
rs949554	0	0	1	0	0
rs949555	0	0	1	0	0
rs949586	0	0	0	1	0
rs949625	0	0	0	1	0
rs949644	0	0	0	1	0
rs949645	0	0	0	1	0
rs949666	0	0	0	1	0
rs949682	0	0	0	1	0
rs949721	0	0	0	1	0
rs949731	0	0	0	1	0
rs949736	1	0	0	0	0
rs949766	0	0	0	1	0
rs949782	0	0	0	1	0
rs949802	0	0	0	1	0
rs949821	0	0	0	1	0
rs949824	0	0	0	1	0
rs949854	0	0	0	1	0
rs949856	1	0	0	0	0
rs949859	0	1	0	0	0
rs949877	0	0	0	1	0
rs949886	0	0	0	0	1
rs949887	0	0	0	0	1
rs949914	0	0	0	1	0
rs949930	0	0	0	1	0
rs949956	0	0	0	1	0
rs950003	0	0	0	1	0
rs950075	1	0	0	0	0
rs950085	0	0	0	1	0
rs950086	0	0	0	1	0
rs950104	0	0	0	0	1
rs950124	0	1	0	0	0
rs950196	0	0	0	1	0
rs950219	0	0	0	1	0
rs950220	0	0	0	1	0
rs950262	0	0	0	1	0
rs950293	0	1	0	0	0
rs950296	0	0	0	1	0
rs950309	0	1	0	0	0
rs950319	0	0	1	0	0
rs950323	0	0	1	0	0
rs950373	0	0	0	1	0
rs950413	0	0	0	1	0
rs950422	0	0	1	0	0
rs950423	0	0	1	0	0
rs950424	0	0	1	0	0
rs950425	0	0	1	0	0
rs950468	0	0	0	1	0
rs950475	1	0	0	0	0
rs950476	1	0	0	0	0
rs950505	0	0	1	0	0
rs950513	1	0	0	0	0
rs950514	1	0	0	0	0
rs950515	1	0	0	0	0
rs950546	0	0	0	1	0
rs950548	0	0	0	1	0
rs950549	0	1	0	0	0
rs950550	0	1	0	0	0
rs950551	0	1	0	0	0
rs950620	0	1	0	0	0
rs950621	0	1	0	0	0
rs950622	0	1	0	0	0
rs950644	0	0	0	1	0
rs950717	0	0	0	1	0
rs950719	1	0	0	0	0
rs950720	1	0	0	0	0
rs950782	0	0	0	1	0
rs950783	0	0	0	1	0
rs950784	0	1	0	0	0
rs950789	0	0	0	1	0
rs950790	0	0	0	1	0
rs950798	0	0	0	1	0
rs950808	1	0	0	0	0
rs950841	1	0	0	0	0
rs950842	1	0	0	0	0
rs950885	0	0	0	1	0
rs950886	0	0	0	1	0
rs950915	0	0	0	1	0
rs950928	0	0	0	1	0
rs950959	0	0	0	1	0
rs950966	1	0	0	0	0
rs950970	0	0	0	1	0
rs951012	0	0	1	0	0
rs951043	0	1	0	0	0
rs951048	0	0	0	1	0
rs951059	0	0	0	1	0
rs951060	0	0	0	1	0
rs951067	0	0	0	1	0
rs951068	0	0	0	1	0
rs951098	0	0	0	1	0
rs951111	0	0	0	1	0
rs951121	0	0	0	1	0
rs951136	0	0	0	1	0
rs951143	0	0	0	1	0
rs951179	0	0	0	1	0
rs951188	1	0	0	0	0
rs951202	0	0	0	1	0
rs951203	0	0	0	1	0
rs951204	0	0	0	1	0
rs951205	0	0	0	1	0
rs951269	0	1	0	0	0
rs951299	0	0	0	1	0
rs951302	0	0	0	1	0
rs951332	0	0	0	1	0
rs951339	0	0	0	1	0
rs951342	0	0	0	1	0
rs951343	0	0	0	1	0
rs951350	0	0	0	1	0
rs951359	0	0	0	1	0
rs951366	0	0	0	1	0
rs951379	0	0	0	1	0
rs951396	0	0	0	1	0
rs951415	0	0	0	1	0
rs951418	0	0	0	1	0
rs951421	0	0	0	1	0
rs951436	0	1	0	0	0
rs951437	0	1	0	0	0
rs951438	0	1	0	0	0
rs951439	0	1	0	0	0
rs951448	0	1	0	0	0
rs951449	0	1	0	0	0
rs951472	0	0	0	1	0
rs951525	0	1	0	0	0
rs951537	0	0	1	0	0
rs951557	0	0	0	1	0
rs951565	0	0	0	1	0
rs951624	0	0	0	1	0
rs951640	0	0	0	1	0
rs951644	1	0	0	0	0
rs951645	1	0	0	0	0
rs951646	1	0	0	0	0
rs951711	1	0	0	0	0
rs951721	0	0	0	1	0
rs951723	0	0	0	1	0
rs951728	0	1	0	0	0
rs951729	0	0	0	1	0
rs951739	0	0	0	1	0
rs951743	0	0	0	1	0
rs951744	0	0	0	1	0
rs951749	0	0	0	1	0
rs951762	1	0	0	0	0
rs951780	0	0	0	1	0
rs951834	0	0	0	1	0
rs951896	0	0	0	1	0
rs951897	0	0	0	1	0
rs951901	0	0	1	0	0
rs951908	0	0	0	1	0
rs951917	0	0	0	1	0
rs951921	0	1	0	0	0
rs951922	0	1	0	0	0
rs951923	0	1	0	0	0
rs951924	0	1	0	0	0
rs951925	0	0	1	0	0
rs951926	0	0	1	0	0
rs951927	0	0	1	0	0
rs951932	0	0	0	1	0
rs951933	0	0	0	1	0
rs951961	0	0	0	1	0
rs951962	0	0	0	1	0
rs951964	0	0	0	1	0
rs952001	0	1	0	0	0
rs952002	0	1	0	0	0
rs952005	0	0	0	1	0
rs952018	0	0	0	1	0
rs952026	0	0	0	1	0
rs952039	0	0	0	1	0
rs952040	0	0	0	1	0
rs952042	0	0	0	1	0
rs952080	0	0	0	0	1
rs952081	0	0	0	0	1
rs952084	0	0	0	1	0
rs952146	0	0	0	1	0
rs952148	0	0	0	1	0
rs952149	0	0	0	1	0
rs952162	0	0	0	1	0
rs952165	0	0	0	1	0
rs952166	0	0	0	1	0
rs952199	0	0	0	1	0
rs952201	0	0	0	1	0
rs952209	0	0	0	1	0
rs952211	0	1	0	0	0
rs952218	0	0	0	1	0
rs952227	0	0	0	1	0
rs952284	1	0	0	0	0
rs952291	0	0	0	1	0
rs952319	0	0	0	1	0
rs952324	0	0	0	1	0
rs952330	0	0	1	0	0
rs952331	0	0	1	0	0
rs952384	0	0	1	0	0
rs952402	1	0	0	0	0
rs952407	0	0	0	1	0
rs952411	0	0	0	1	0
rs952435	0	0	0	1	0
rs952444	0	0	0	1	0
rs952455	0	1	0	0	0
rs952456	0	1	0	0	0
rs952468	1	0	0	0	0
rs952484	0	0	0	1	0
rs952533	0	0	0	1	0
rs952560	0	0	0	1	0
rs952562	0	0	0	1	0
rs952563	0	0	0	1	0
rs952571	0	0	0	0	1
rs952572	0	0	0	0	1
rs952577	0	0	0	1	0
rs952605	0	0	0	1	0
rs952643	0	0	0	1	0
rs952685	1	0	0	0	0
rs952687	1	0	0	0	0
rs952688	1	0	0	0	0
rs952700	0	0	1	0	0
rs952703	0	0	0	1	0
rs952711	0	0	0	1	0
rs952712	0	0	0	1	0
rs952731	0	0	1	0	0
rs952758	0	1	0	0	0
rs952767	0	0	1	0	0
rs952775	0	0	0	1	0
rs952784	0	0	0	1	0
rs952789	0	0	0	1	0
rs952790	0	0	0	1	0
rs952797	0	0	0	1	0
rs952825	0	0	0	1	0
rs952833	0	0	0	1	0
rs952842	0	0	0	1	0
rs952850	1	0	0	0	0
rs952865	0	0	0	1	0
rs952880	1	0	0	0	0
rs952881	0	0	0	1	0
rs952896	0	1	0	0	0
rs952898	0	1	0	0	0
rs952912	0	0	0	1	0
rs952947	0	0	0	1	0
rs952986	0	1	0	0	0
rs952987	0	1	0	0	0
rs953016	0	0	0	1	0
rs953035	0	0	0	1	0
rs953043	0	1	0	0	0
rs953070	0	0	0	1	0
rs953074	0	0	0	1	0
rs953081	0	0	0	1	0
rs953169	0	0	0	1	0
rs953258	0	0	0	1	0
rs953259	0	0	0	1	0
rs953288	0	0	0	1	0
rs953362	0	1	0	0	0
rs953363	0	1	0	0	0
rs953364	0	1	0	0	0
rs953370	0	0	0	1	0
rs953385	0	0	1	0	0
rs953395	0	0	0	1	0
rs953459	0	0	0	1	0
rs953460	0	0	0	1	0
rs953461	0	0	0	1	0
rs953463	0	0	0	1	0
rs953464	0	0	0	1	0
rs953491	0	0	0	1	0
rs953527	0	0	0	1	0
rs953528	0	0	0	1	0
rs953535	0	1	0	0	0
rs953547	1	0	0	0	0
rs953557	0	0	0	1	0
rs953558	0	0	0	1	0
rs953597	0	0	0	1	0
rs953632	0	0	0	1	0
rs953665	0	0	1	0	0
rs953666	0	0	1	0	0
rs953671	0	0	0	1	0
rs953734	0	0	0	1	0
rs953753	0	0	0	1	0
rs953802	0	0	0	1	0
rs953818	0	0	0	1	0
rs953900	0	0	0	1	0
rs953901	0	1	0	0	0
rs953924	0	0	0	1	0
rs953927	0	0	0	1	0
rs953945	0	0	0	1	0
rs953950	0	0	0	1	0
rs953955	0	0	0	1	0
rs953967	0	0	0	1	0
rs953994	0	0	0	1	0
rs954009	0	0	0	1	0
rs954010	0	0	0	1	0
rs954015	0	0	0	1	0
rs954028	0	1	0	0	0
rs954029	0	1	0	0	0
rs954030	0	1	0	0	0
rs954035	0	0	0	1	0
rs954129	0	0	0	1	0
rs954138	0	0	0	1	0
rs954178	0	0	1	0	0
rs954179	0	0	1	0	0
rs954231	0	1	0	0	0
rs954264	1	0	0	0	0
rs954265	1	0	0	0	0
rs954266	1	0	0	0	0
rs954282	0	0	1	0	0
rs954284	0	0	0	1	0
rs954319	0	0	0	1	0
rs954322	0	0	0	1	0
rs954323	0	0	0	1	0
rs954324	0	0	0	1	0
rs954339	0	0	0	1	0
rs954341	0	0	0	1	0
rs954382	0	1	0	0	0
rs954431	0	0	0	0	1
rs954432	0	0	0	0	1
rs954463	0	0	1	0	0
rs954464	0	0	1	0	0
rs954465	0	0	0	1	0
rs954467	0	0	0	1	0
rs954480	0	0	0	1	0
rs954498	0	1	0	0	0
rs954504	0	0	0	1	0
rs954526	0	0	0	1	0
rs954551	0	0	0	1	0
rs954552	0	0	0	1	0
rs954580	0	0	0	1	0
rs954581	0	0	0	1	0
rs954620	1	0	0	0	0
rs954647	0	0	0	1	0
rs954654	1	0	0	0	0
rs954658	0	0	0	1	0
rs954661	0	0	0	1	0
rs954743	0	0	0	1	0
rs954745	0	0	0	1	0
rs954749	0	0	0	1	0
rs954750	1	0	0	0	0
rs954751	1	0	0	0	0
rs954752	1	0	0	0	0
rs954764	0	0	0	1	0
rs954765	0	0	0	1	0
rs954862	0	0	0	1	0
rs954950	0	0	0	1	0
rs954974	0	0	0	1	0
rs954976	0	0	0	1	0
rs954990	0	0	0	0	1
rs955000	0	0	0	1	0
rs955007	0	0	1	0	0
rs955041	0	0	0	1	0
rs955063	0	0	0	1	0
rs955064	0	0	0	0	1
rs955075	0	0	0	1	0
rs955173	0	0	0	1	0
rs955196	0	0	0	0	1
rs955197	0	0	0	0	1
rs955211	0	0	0	1	0
rs955227	0	0	0	0	1
rs955232	0	0	0	1	0
rs955318	0	0	0	1	0
rs955319	0	0	0	1	0
rs955329	0	0	0	1	0
rs955336	1	0	0	0	0
rs955337	1	0	0	0	0
rs955338	1	0	0	0	0
rs955379	0	0	0	1	0
rs955450	0	0	0	1	0
rs955474	0	0	0	1	0
rs955524	0	0	0	1	0
rs955620	0	0	0	1	0
rs955621	1	0	0	0	0
rs955649	0	1	0	0	0
rs955654	0	0	0	1	0
rs955658	0	0	0	1	0
rs955659	0	0	0	1	0
rs955671	0	0	0	1	0
rs955675	1	0	0	0	0
rs955676	1	0	0	0	0
rs955694	0	0	0	0	1
rs955704	0	0	0	1	0
rs955719	0	0	0	1	0
rs955720	0	0	0	1	0
rs955779	0	0	0	1	0
rs955827	0	0	0	1	0
rs955879	0	0	0	1	0
rs955890	0	0	0	1	0
rs955893	1	0	0	0	0
rs955897	0	0	0	1	0
rs955931	0	0	0	1	0
rs955948	0	0	0	1	0
rs955955	1	0	0	0	0
rs955971	0	0	0	1	0
rs955982	0	0	0	1	0
rs956053	0	0	1	0	0
rs956093	1	0	0	0	0
rs956115	0	0	0	1	0
rs956129	0	0	0	1	0
rs956147	0	0	0	1	0
rs956152	0	0	0	1	0
rs956154	0	0	0	1	0
rs956175	0	1	0	0	0
rs956197	0	0	0	1	0
rs956202	0	0	0	1	0
rs956203	0	0	0	1	0
rs956275	0	0	0	1	0
rs956277	0	0	0	1	0
rs956311	0	1	0	0	0
rs956312	0	1	0	0	0
rs956323	0	0	0	1	0
rs956339	0	0	0	1	0
rs956381	0	0	0	1	0
rs956401	1	0	0	0	0
rs956477	0	0	0	1	0
rs956485	0	0	0	1	0
rs956493	0	0	1	0	0
rs956506	0	0	0	1	0
rs956513	1	0	0	0	0
rs956526	0	0	0	1	0
rs956527	0	0	0	1	0
rs956558	0	0	0	1	0
rs956613	0	0	0	1	0
rs956653	0	0	0	1	0
rs956685	0	0	0	1	0
rs956695	0	0	1	0	0
rs956796	0	0	0	1	0
rs956825	0	0	0	1	0
rs956864	0	0	0	1	0
rs956901	0	0	0	1	0
rs956902	0	0	0	1	0
rs956915	0	0	0	1	0
rs957029	0	0	0	1	0
rs957037	0	0	0	0	1
rs957049	1	0	0	0	0
rs957093	0	0	0	1	0
rs957130	0	0	0	1	0
rs957143	0	0	0	1	0
rs957154	0	0	0	1	0
rs957155	0	0	0	1	0
rs957219	0	0	0	1	0
rs957220	0	0	0	1	0
rs957378	0	0	0	1	0
rs957438	0	0	0	1	0
rs957461	0	1	0	0	0
rs957465	0	0	0	1	0
rs957466	0	0	0	1	0
rs957525	0	0	0	1	0
rs957557	0	0	0	1	0
rs957603	0	0	0	1	0
rs957629	0	0	0	1	0
rs957630	0	0	0	1	0
rs957634	1	0	0	0	0
rs957640	0	0	0	1	0
rs957641	0	0	0	1	0
rs957644	0	0	1	0	0
rs957662	0	0	1	0	0
rs957675	0	0	0	1	0
rs957676	0	0	0	1	0
rs957715	0	1	0	0	0
rs957716	0	1	0	0	0
rs957723	0	0	1	0	0
rs957761	0	0	0	1	0
rs957814	0	0	0	1	0
rs957819	0	0	1	0	0
rs957825	0	0	0	1	0
rs957901	0	0	0	1	0
rs957919	0	0	0	1	0
rs957964	1	0	0	0	0
rs957966	1	0	0	0	0
rs958075	0	0	0	1	0
rs958091	0	0	0	1	0
rs958099	0	0	1	0	0
rs958165	0	0	0	1	0
rs958166	0	0	0	1	0
rs958167	0	0	0	1	0
rs958221	0	0	0	1	0
rs958222	0	0	0	1	0
rs958246	0	0	0	1	0
rs958256	0	0	0	1	0
rs958257	0	0	0	1	0
rs958305	0	0	0	1	0
rs958364	0	0	0	1	0
rs958381	0	0	0	1	0
rs958382	0	0	0	1	0
rs958407	0	0	0	0	1
rs958412	0	0	0	1	0
rs958423	0	0	0	1	0
rs958469	0	0	1	0	0
rs958470	0	0	1	0	0
rs958504	0	0	0	1	0
rs958525	1	0	0	0	0
rs958549	0	0	0	1	0
rs958550	0	0	0	1	0
rs958568	0	0	1	0	0
rs958577	0	0	0	1	0
rs958719	0	0	0	1	0
rs958726	0	0	0	1	0
rs958759	0	0	0	1	0
rs958760	0	0	0	1	0
rs958811	0	0	0	0	1
rs958819	0	0	0	1	0
rs958825	0	0	0	1	0
rs958848	0	0	0	1	0
rs958860	0	1	0	0	0
rs958861	0	1	0	0	0
rs958872	0	0	0	1	0
rs958902	0	0	0	1	0
rs958948	0	1	0	0	0
rs958953	0	0	0	1	0
rs958974	1	0	0	0	0
rs958976	0	0	0	1	0
rs958977	0	0	0	1	0
rs959003	1	0	0	0	0
rs959012	1	0	0	0	0
rs959046	0	0	0	1	0
rs959048	0	0	0	0	1
rs959049	0	0	0	0	1
rs959050	0	0	0	0	1
rs959062	0	0	0	1	0
rs959095	0	0	0	1	0
rs959163	0	0	0	1	0
rs959173	0	1	0	0	0
rs959175	0	0	0	1	0
rs959194	0	0	1	0	0
rs959211	1	0	0	0	0
rs959217	0	0	0	1	0
rs959222	0	0	0	1	0
rs959285	0	0	0	1	0
rs959286	0	0	0	1	0
rs959341	0	0	0	1	0
rs959369	0	0	0	1	0
rs959403	0	0	1	0	0
rs959457	1	0	0	0	0
rs959460	0	0	0	1	0
rs959476	0	0	0	1	0
rs959503	1	0	0	0	0
rs959538	0	0	0	1	0
rs959562	0	0	0	1	0
rs959563	0	0	0	1	0
rs959567	0	0	0	1	0
rs959617	0	0	1	0	0
rs959619	1	0	0	0	0
rs959627	0	1	0	0	0
rs959632	0	0	0	1	0
rs959674	0	0	0	1	0
rs959676	0	0	0	1	0
rs959677	0	0	0	1	0
rs959678	0	0	0	1	0
rs959699	0	0	1	0	0
rs959728	0	1	0	0	0
rs959729	0	1	0	0	0
rs959747	0	1	0	0	0
rs959770	0	0	0	1	0
rs959774	0	0	1	0	0
rs959779	0	0	1	0	0
rs959796	1	0	0	0	0
rs959829	0	0	0	1	0
rs959918	0	0	0	1	0
rs959946	0	0	0	1	0
rs960022	0	0	0	1	0
rs960023	0	0	0	1	0
rs960024	0	0	0	1	0
rs960038	1	0	0	0	0
rs960152	0	1	0	0	0
rs960170	0	0	0	1	0
rs960171	0	0	0	0	1
rs960173	0	0	0	1	0
rs960186	0	0	1	0	0
rs960187	0	0	1	0	0
rs960201	0	0	0	1	0
rs960221	0	0	0	0	1
rs960251	0	0	1	0	0
rs960258	0	0	0	1	0
rs960259	0	0	0	1	0
rs960323	0	0	0	1	0
rs960331	0	0	0	1	0
rs960348	0	0	0	1	0
rs960350	0	0	0	1	0
rs960356	0	1	0	0	0
rs960359	0	0	0	1	0
rs960380	0	0	0	1	0
rs960381	0	0	0	1	0
rs960492	0	0	0	1	0
rs960501	0	0	0	1	0
rs960531	0	0	0	1	0
rs960532	0	0	0	1	0
rs960567	0	0	0	1	0
rs960592	0	0	0	1	0
rs960626	0	0	0	1	0
rs960628	0	0	0	1	0
rs960629	0	0	0	1	0
rs960640	0	0	0	1	0
rs960677	1	0	0	0	0
rs960697	0	0	0	1	0
rs960709	0	0	0	1	0
rs960783	0	0	0	1	0
rs960797	0	0	1	0	0
rs960810	0	0	0	1	0
rs960811	0	0	0	1	0
rs960841	0	1	0	0	0
rs960879	0	0	0	1	0
rs960917	0	0	1	0	0
rs960983	0	0	0	1	0
rs960984	0	0	0	1	0
rs960990	0	0	0	1	0
rs960992	0	0	1	0	0
rs961049	0	0	0	1	0
rs961065	1	0	0	0	0
rs961085	0	0	0	1	0
rs961143	0	0	0	1	0
rs961150	1	0	0	0	0
rs961151	0	0	0	1	0
rs961154	0	0	0	1	0
rs961166	0	0	0	1	0
rs961168	0	0	1	0	0
rs961201	0	0	0	1	0
rs961206	0	0	0	1	0
rs961218	0	0	0	1	0
rs961266	0	0	0	1	0
rs961283	0	0	1	0	0
rs961298	0	0	0	1	0
rs961324	0	0	1	0	0
rs961372	0	0	0	1	0
rs961377	0	1	0	0	0
rs961385	0	1	0	0	0
rs961421	0	0	1	0	0
rs961423	0	0	0	1	0
rs961424	0	0	0	1	0
rs961445	0	0	1	0	0
rs961466	0	0	0	1	0
rs961468	0	0	0	1	0
rs961495	0	1	0	0	0
rs961514	0	0	0	1	0
rs961515	0	0	0	1	0
rs961554	0	0	0	1	0
rs961628	0	0	0	1	0
rs961651	0	0	0	1	0
rs961662	0	0	0	1	0
rs961688	0	0	0	1	0
rs961689	0	0	0	1	0
rs961690	0	0	0	1	0
rs961726	0	0	0	0	1
rs961754	1	0	0	0	0
rs961755	1	0	0	0	0
rs961770	0	0	0	1	0
rs961802	0	0	0	0	1
rs961847	0	0	0	1	0
rs961848	0	0	0	1	0
rs961863	0	0	0	1	0
rs961906	0	0	0	1	0
rs961946	0	0	0	1	0
rs961951	0	0	0	1	0
rs962028	0	0	0	1	0
rs962030	0	0	1	0	0
rs962032	0	0	1	0	0
rs962053	0	0	1	0	0
rs962100	0	1	0	0	0
rs962104	0	0	0	1	0
rs962150	0	0	1	0	0
rs962171	0	0	0	1	0
rs962172	0	0	0	1	0
rs962179	0	0	0	1	0
rs962199	0	0	0	1	0
rs962210	0	0	1	0	0
rs962218	0	0	0	1	0
rs962272	0	0	0	1	0
rs962273	0	0	0	1	0
rs962281	0	1	0	0	0
rs962282	0	1	0	0	0
rs962286	0	1	0	0	0
rs962297	1	0	0	0	0
rs962335	0	0	0	1	0
rs962404	0	1	0	0	0
rs962421	0	0	0	1	0
rs962422	0	0	0	1	0
rs962426	0	0	0	1	0
rs962430	0	0	0	1	0
rs962440	0	0	0	1	0
rs962467	0	0	0	1	0
rs962496	0	1	0	0	0
rs962497	0	1	0	0	0
rs962500	0	1	0	0	0
rs962524	0	0	0	0	1
rs962527	0	0	0	1	0
rs962557	0	1	0	0	0
rs962591	1	0	0	0	0
rs962670	0	0	1	0	0
rs962680	0	0	1	0	0
rs962700	0	0	1	0	0
rs962701	0	0	1	0	0
rs962709	0	0	0	1	0
rs962710	0	0	1	0	0
rs962733	0	0	1	0	0
rs962818	0	0	0	1	0
rs962859	0	0	0	1	0
rs962860	0	0	0	1	0
rs962861	0	0	0	1	0
rs962862	0	0	0	1	0
rs962863	0	1	0	0	0
rs962885	0	0	0	1	0
rs962888	0	0	0	1	0
rs962889	0	0	0	1	0
rs962907	0	0	0	1	0
rs962908	0	0	0	1	0
rs962941	0	0	0	1	0
rs962961	0	1	0	0	0
rs962976	0	0	0	1	0
rs962977	0	0	0	1	0
rs963026	0	0	0	1	0
rs963029	0	0	0	0	1
rs963051	0	0	0	1	0
rs963072	0	0	0	1	0
rs963073	0	0	0	1	0
rs963090	0	0	0	1	0
rs963091	0	0	0	1	0
rs963092	0	0	0	1	0
rs963096	0	0	0	1	0
rs963113	0	0	0	1	0
rs963120	0	0	1	0	0
rs963146	0	0	0	1	0
rs963163	0	0	0	0	1
rs963213	0	0	0	1	0
rs963258	0	0	0	1	0
rs963259	0	0	0	1	0
rs963284	0	0	0	1	0
rs963292	0	0	0	1	0
rs963295	0	0	0	1	0
rs963329	0	0	0	1	0
rs963352	0	0	0	1	0
rs963377	1	0	0	0	0
rs963404	0	0	0	1	0
rs963423	0	0	0	1	0
rs963424	0	0	0	1	0
rs963441	0	0	0	1	0
rs963465	0	1	0	0	0
rs963476	0	1	0	0	0
rs963487	0	1	0	0	0
rs963576	0	0	0	1	0
rs963615	0	0	0	1	0
rs963622	0	0	0	0	1
rs963647	0	0	0	1	0
rs963648	0	0	0	1	0
rs963660	0	0	0	1	0
rs963673	0	0	0	1	0
rs963678	0	0	0	1	0
rs963679	0	0	0	1	0
rs963684	0	0	0	1	0
rs963690	0	0	0	1	0
rs963725	1	0	0	0	0
rs963730	0	0	0	1	0
rs963731	0	0	0	1	0
rs963758	0	0	1	0	0
rs963779	0	0	1	0	0
rs963800	1	0	0	0	0
rs963801	0	0	0	1	0
rs963809	0	0	0	1	0
rs963820	0	0	1	0	0
rs963828	0	0	0	1	0
rs963834	0	0	0	1	0
rs963839	0	0	0	1	0
rs963843	0	0	0	1	0
rs963844	0	0	0	1	0
rs963845	0	0	0	1	0
rs963870	0	0	0	1	0
rs963876	0	0	0	1	0
rs963877	0	0	0	1	0
rs963878	0	0	0	1	0
rs963879	0	0	0	1	0
rs963884	1	0	0	0	0
rs963893	0	0	0	1	0
rs963894	0	0	0	1	0
rs963913	0	1	0	0	0
rs963922	0	0	0	1	0
rs963938	0	0	0	1	0
rs963959	0	0	0	0	1
rs963976	0	0	0	1	0
rs963998	0	0	0	1	0
rs963999	0	0	0	1	0
rs964000	0	0	0	1	0
rs964001	0	0	0	1	0
rs964002	0	0	0	1	0
rs964021	0	0	0	1	0
rs964080	0	0	0	1	0
rs964088	0	0	0	1	0
rs964099	1	0	0	0	0
rs964156	0	0	0	1	0
rs964168	1	0	0	0	0
rs964173	0	0	0	1	0
rs964197	0	0	0	1	0
rs964216	0	0	0	1	0
rs964226	0	0	0	1	0
rs964227	0	0	0	1	0
rs964236	0	1	0	0	0
rs964275	0	1	0	0	0
rs964285	0	0	0	1	0
rs964289	0	0	0	1	0
rs964295	1	0	0	0	0
rs964296	1	0	0	0	0
rs964328	0	0	0	1	0
rs964381	0	0	0	1	0
rs964385	0	0	0	1	0
rs964386	0	0	0	1	0
rs964412	0	0	0	1	0
rs964432	1	0	0	0	0
rs964485	0	0	0	1	0
rs964493	0	0	0	1	0
rs964531	0	1	0	0	0
rs964551	1	0	0	0	0
rs964558	0	0	0	1	0
rs964576	0	0	1	0	0
rs964595	1	0	0	0	0
rs964632	0	0	1	0	0
rs964633	0	0	0	1	0
rs964644	0	0	0	1	0
rs964666	0	0	0	1	0
rs964684	0	0	0	1	0
rs964704	0	0	0	1	0
rs964705	0	0	0	1	0
rs964734	0	1	0	0	0
rs964735	0	1	0	0	0
rs964739	0	1	0	0	0
rs964786	0	0	0	1	0
rs964796	0	0	0	1	0
rs964797	0	0	0	1	0
rs964827	0	0	0	1	0
rs964833	0	0	0	0	1
rs964834	0	0	0	0	1
rs964835	0	0	0	0	1
rs964842	1	0	0	0	0
rs964851	0	0	0	1	0
rs964852	0	0	0	1	0
rs964884	0	0	0	1	0
rs964894	0	1	0	0	0
rs964895	0	1	0	0	0
rs964905	1	0	0	0	0
rs964906	1	0	0	0	0
rs964912	0	0	0	0	1
rs964917	0	0	0	1	0
rs964919	0	0	0	1	0
rs964925	0	0	0	1	0
rs964946	0	0	0	1	0
rs964949	0	0	0	1	0
rs964950	0	0	0	1	0
rs964951	0	0	0	1	0
rs964954	0	1	0	0	0
rs964955	0	1	0	0	0
rs964965	0	1	0	0	0
rs964971	0	0	0	1	0
rs964999	0	0	0	1	0
rs965011	0	1	0	0	0
rs965012	0	1	0	0	0
rs965013	0	1	0	0	0
rs965023	1	0	0	0	0
rs965035	0	0	0	1	0
rs965051	0	0	0	1	0
rs965060	0	0	0	1	0
rs965062	0	0	0	1	0
rs965097	0	1	0	0	0
rs965109	0	0	0	1	0
rs965118	0	0	0	1	0
rs965119	0	0	0	1	0
rs965134	0	0	1	0	0
rs965139	0	0	0	1	0
rs965140	0	0	0	1	0
rs965170	0	0	0	1	0
rs965171	0	0	0	1	0
rs965243	0	0	0	1	0
rs965263	0	0	0	1	0
rs965264	0	0	0	1	0
rs965299	0	0	0	1	0
rs965312	0	0	0	1	0
rs965313	0	0	0	1	0
rs965319	0	0	1	0	0
rs965320	0	0	1	0	0
rs965325	1	0	0	0	0
rs965326	1	0	0	0	0
rs965327	1	0	0	0	0
rs965378	1	0	0	0	0
rs965380	0	1	0	0	0
rs965416	0	0	0	1	0
rs965424	0	0	0	1	0
rs965434	1	0	0	0	0
rs965435	1	0	0	0	0
rs965454	0	0	0	1	0
rs965455	0	0	0	1	0
rs965466	0	0	0	1	0
rs965467	0	0	0	1	0
rs965489	0	0	0	1	0
rs965490	1	0	0	0	0
rs965538	0	0	0	1	0
rs965590	0	0	0	1	0
rs965594	0	0	0	1	0
rs965595	0	0	0	1	0
rs965596	0	0	0	1	0
rs965597	0	0	0	1	0
rs965618	0	0	0	1	0
rs965625	0	0	0	1	0
rs965627	0	0	0	1	0
rs965628	0	0	0	1	0
rs965665	1	0	0	0	0
rs965675	0	0	1	0	0
rs965686	0	0	0	1	0
rs965687	0	0	0	1	0
rs965708	0	0	0	0	1
rs965733	0	1	0	0	0
rs965767	0	0	0	0	1
rs965802	0	0	0	1	0
rs965821	0	1	0	0	0
rs965830	0	0	0	1	0
rs965861	0	0	0	1	0
rs965877	0	0	0	0	1
rs965892	0	0	0	0	1
rs965929	0	0	0	1	0
rs965949	1	0	0	0	0
rs965974	0	0	1	0	0
rs966003	0	0	0	1	0
rs966013	0	0	1	0	0
rs966017	0	0	0	1	0
rs966019	0	0	1	0	0
rs966020	0	0	0	1	0
rs966021	0	0	0	1	0
rs966030	0	0	1	0	0
rs966110	0	0	0	1	0
rs966133	0	1	0	0	0
rs966134	0	1	0	0	0
rs966162	0	0	0	1	0
rs966224	1	0	0	0	0
rs966233	0	0	0	1	0
rs966234	0	0	0	1	0
rs966377	0	1	0	0	0
rs966378	0	0	1	0	0
rs966411	0	0	0	0	1
rs966435	0	0	0	1	0
rs966456	0	0	0	1	0
rs966465	0	0	1	0	0
rs966466	0	0	0	1	0
rs966473	0	0	0	1	0
rs966513	0	0	0	1	0
rs966584	0	0	1	0	0
rs966656	0	0	1	0	0
rs966697	0	0	0	1	0
rs966713	0	0	1	0	0
rs966762	0	0	0	1	0
rs966767	0	0	1	0	0
rs966824	0	1	0	0	0
rs966866	0	0	0	1	0
rs966925	0	1	0	0	0
rs966939	0	0	0	1	0
rs966940	0	0	0	1	0
rs966953	0	0	0	1	0
rs966978	0	0	0	0	1
rs966999	0	1	0	0	0
rs967041	0	0	0	1	0
rs967087	1	0	0	0	0
rs967128	0	0	0	1	0
rs967151	0	0	0	1	0
rs967159	0	0	0	1	0
rs967160	0	0	0	1	0
rs967170	0	1	0	0	0
rs967174	0	0	0	1	0
rs967176	0	0	0	1	0
rs967205	0	0	0	1	0
rs967206	0	0	0	1	0
rs967245	0	0	0	1	0
rs967246	0	0	0	1	0
rs967270	0	0	1	0	0
rs967281	0	0	0	1	0
rs967287	0	1	0	0	0
rs967294	0	0	0	1	0
rs967297	0	1	0	0	0
rs967380	0	0	0	1	0
rs967381	0	0	0	1	0
rs967403	0	0	0	1	0
rs967465	0	0	0	1	0
rs967470	0	0	0	1	0
rs967489	0	0	1	0	0
rs967497	0	0	0	1	0
rs967505	0	0	0	1	0
rs967506	0	0	0	1	0
rs967519	0	0	0	1	0
rs967520	0	0	0	1	0
rs967551	0	0	0	1	0
rs967552	0	1	0	0	0
rs967591	1	0	0	0	0
rs967608	0	0	0	1	0
rs967614	0	1	0	0	0
rs967630	0	0	0	1	0
rs967631	0	0	0	1	0
rs967632	0	0	0	1	0
rs967645	0	0	0	1	0
rs967652	0	0	0	1	0
rs967669	0	0	0	1	0
rs967670	0	0	0	1	0
rs967690	1	0	0	0	0
rs967691	1	0	0	0	0
rs967693	0	0	0	1	0
rs967697	1	0	0	0	0
rs967730	0	0	1	0	0
rs967731	0	0	1	0	0
rs967789	0	0	0	1	0
rs967825	0	1	0	0	0
rs967839	0	0	0	1	0
rs967852	0	0	0	1	0
rs967861	0	0	0	1	0
rs967889	0	0	0	1	0
rs967891	0	0	0	1	0
rs967892	0	0	1	0	0
rs967893	0	0	1	0	0
rs967930	1	0	0	0	0
rs967972	0	0	1	0	0
rs968024	0	0	0	1	0
rs968038	0	0	0	1	0
rs968072	0	0	0	1	0
rs968073	0	0	0	1	0
rs968078	0	0	0	1	0
rs968079	0	0	0	1	0
rs968107	0	0	0	1	0
rs968113	0	0	0	1	0
rs968124	0	0	0	1	0
rs968199	0	0	0	1	0
rs968256	0	0	0	1	0
rs968303	0	0	0	1	0
rs968350	0	1	0	0	0
rs968369	0	0	0	1	0
rs968379	0	0	0	1	0
rs968405	0	0	0	1	0
rs968406	0	0	0	1	0
rs968427	0	1	0	0	0
rs968428	0	1	0	0	0
rs968445	0	0	1	0	0
rs968500	0	0	0	1	0
rs968501	0	0	0	1	0
rs968502	0	0	0	1	0
rs968525	0	0	1	0	0
rs968531	0	1	0	0	0
rs968532	0	1	0	0	0
rs968579	0	0	0	1	0
rs968604	0	0	0	1	0
rs968627	0	0	0	1	0
rs968701	0	0	0	1	0
rs968713	0	1	0	0	0
rs968714	0	1	0	0	0
rs968746	0	0	1	0	0
rs968808	0	0	0	1	0
rs968853	0	1	0	0	0
rs968918	0	0	0	1	0
rs968919	0	0	0	1	0
rs968938	0	0	0	1	0
rs968953	0	0	0	1	0
rs968964	0	1	0	0	0
rs968965	0	1	0	0	0
rs968968	0	0	1	0	0
rs968998	0	0	0	1	0
rs969005	0	0	0	1	0
rs969025	0	0	0	1	0
rs969026	0	0	0	1	0
rs969027	0	0	0	1	0
rs969044	0	0	0	1	0
rs969045	0	0	0	1	0
rs969046	0	0	0	1	0
rs969055	0	0	0	1	0
rs969099	0	1	0	0	0
rs969100	0	0	1	0	0
rs969133	0	0	0	1	0
rs969134	0	0	0	1	0
rs969176	0	0	0	1	0
rs969177	0	0	0	1	0
rs969184	0	0	0	0	1
rs969217	0	0	1	0	0
rs969230	1	0	0	0	0
rs969235	0	0	0	1	0
rs969254	0	0	0	1	0
rs969305	0	0	0	1	0
rs969319	0	0	0	1	0
rs969321	0	1	0	0	0
rs969389	0	0	0	1	0
rs969406	0	0	0	1	0
rs969413	0	0	0	1	0
rs969436	1	0	0	0	0
rs969473	0	0	0	1	0
rs969478	0	0	0	1	0
rs969489	0	0	0	1	0
rs969518	0	0	0	1	0
rs969519	0	0	0	1	0
rs969549	0	0	0	1	0
rs969580	0	0	0	1	0
rs969581	0	0	0	1	0
rs969582	0	0	0	1	0
rs969646	0	0	0	1	0
rs969672	0	0	0	1	0
rs969679	0	0	0	1	0
rs969708	0	0	0	1	0
rs969734	0	0	0	1	0
rs969737	0	0	0	1	0
rs969748	0	0	0	1	0
rs969749	0	0	0	1	0
rs969836	0	0	0	1	0
rs969837	0	0	0	1	0
rs969838	0	0	0	1	0
rs969839	0	0	0	1	0
rs969840	0	0	0	1	0
rs969860	0	0	0	1	0
rs969871	0	0	0	1	0
rs969914	0	1	0	0	0
rs969964	0	0	0	1	0
rs969968	0	0	0	1	0
rs969973	0	0	0	1	0
rs969974	0	0	0	1	0
rs969986	0	0	0	1	0
rs970002	0	0	1	0	0
rs970003	0	0	1	0	0
rs970005	0	0	0	1	0
rs970011	0	0	0	1	0
rs970013	0	0	0	1	0
rs970052	0	0	0	1	0
rs970053	0	0	0	1	0
rs970054	0	0	0	1	0
rs970058	0	0	0	1	0
rs970068	1	0	0	0	0
rs970069	0	0	0	0	1
rs970091	0	0	0	1	0
rs970097	0	0	0	1	0
rs970103	0	0	0	1	0
rs970106	0	0	1	0	0
rs970122	0	0	0	1	0
rs970123	0	0	0	1	0
rs970179	1	0	0	0	0
rs970186	0	0	0	1	0
rs970187	0	0	1	0	0
rs970226	0	0	0	1	0
rs970229	0	0	0	1	0
rs970230	0	0	0	1	0
rs970249	0	0	1	0	0
rs970281	0	0	0	1	0
rs970321	0	0	1	0	0
rs970348	0	1	0	0	0
rs970384	0	0	0	1	0
rs970405	0	0	0	1	0
rs970409	0	0	0	1	0
rs970412	0	0	0	1	0
rs970413	0	0	0	1	0
rs970461	0	0	0	1	0
rs970484	0	0	0	1	0
rs970487	0	0	0	1	0
rs970548	0	0	0	0	1
rs970595	0	0	0	1	0
rs970642	0	0	0	1	0
rs970660	0	0	0	1	0
rs970701	0	0	0	1	0
rs970717	0	0	0	1	0
rs970718	0	0	0	1	0
rs970737	0	0	0	1	0
rs970739	0	1	0	0	0
rs970835	0	0	0	1	0
rs970838	1	0	0	0	0
rs970854	0	0	0	1	0
rs970890	0	0	0	1	0
rs970914	0	1	0	0	0
rs970915	0	1	0	0	0
rs970917	0	1	0	0	0
rs970929	0	0	0	1	0
rs970957	0	0	0	1	0
rs970997	0	0	0	1	0
rs970998	0	0	0	1	0
rs971027	0	0	1	0	0
rs971028	0	0	1	0	0
rs971074	0	0	0	1	0
rs971089	1	0	0	0	0
rs971090	1	0	0	0	0
rs971091	1	0	0	0	0
rs971104	0	1	0	0	0
rs971105	0	1	0	0	0
rs971109	0	0	0	1	0
rs971110	0	0	0	1	0
rs971129	0	1	0	0	0
rs971137	0	0	0	1	0
rs971154	0	0	0	1	0
rs971155	0	0	0	1	0
rs971185	0	0	0	1	0
rs971201	0	0	0	1	0
rs971225	0	0	1	0	0
rs971230	0	0	0	1	0
rs971273	0	0	0	1	0
rs971274	0	0	0	1	0
rs971284	0	0	1	0	0
rs971313	0	0	0	1	0
rs971314	0	0	0	1	0
rs971346	0	0	0	1	0
rs971347	0	0	0	1	0
rs971399	0	0	0	1	0
rs971402	1	0	0	0	0
rs971403	1	0	0	0	0
rs971404	1	0	0	0	0
rs971405	1	0	0	0	0
rs971500	0	0	0	1	0
rs971513	0	0	0	1	0
rs971527	0	0	0	1	0
rs971531	1	0	0	0	0
rs971533	0	0	0	1	0
rs971534	0	0	0	1	0
rs971545	0	0	0	1	0
rs971546	0	0	0	1	0
rs971563	0	0	0	1	0
rs971574	0	0	0	1	0
rs971609	0	0	0	1	0
rs971622	0	0	0	1	0
rs971633	0	0	1	0	0
rs971714	0	0	0	1	0
rs971731	0	0	0	1	0
rs971744	0	0	0	1	0
rs971745	0	0	0	1	0
rs971795	0	0	0	1	0
rs971797	0	0	0	1	0
rs971830	1	0	0	0	0
rs971831	1	0	0	0	0
rs971846	0	0	0	1	0
rs971868	0	0	0	1	0
rs971869	0	0	0	1	0
rs971930	0	0	1	0	0
rs971998	0	0	0	1	0
rs972032	0	1	0	0	0
rs972033	0	1	0	0	0
rs972039	1	0	0	0	0
rs972060	0	0	0	1	0
rs972061	0	0	0	1	0
rs972088	0	0	0	1	0
rs972089	0	0	0	1	0
rs972090	0	0	0	1	0
rs972091	0	0	0	0	1
rs972132	0	0	0	1	0
rs972139	0	0	0	1	0
rs972140	0	0	0	1	0
rs972143	0	1	0	0	0
rs972172	0	1	0	0	0
rs972201	0	0	0	1	0
rs972202	0	0	0	1	0
rs972204	0	1	0	0	0
rs972219	0	1	0	0	0
rs972221	1	0	0	0	0
rs972222	1	0	0	0	0
rs972234	0	0	0	1	0
rs972236	0	0	0	1	0
rs972248	0	1	0	0	0
rs972295	0	0	0	1	0
rs972299	0	0	0	1	0
rs972300	0	0	0	1	0
rs972301	0	0	0	1	0
rs972314	0	0	0	1	0
rs972315	0	0	0	1	0
rs972352	0	0	0	1	0
rs972373	0	0	0	1	0
rs972374	0	0	0	1	0
rs972397	0	0	0	1	0
rs972419	0	0	0	1	0
rs972458	0	0	0	1	0
rs972480	0	0	0	1	0
rs972481	0	0	0	1	0
rs972557	1	0	0	0	0
rs972569	1	0	0	0	0
rs972570	1	0	0	0	0
rs972576	0	1	0	0	0
rs972577	0	0	0	1	0
rs972578	0	0	0	1	0
rs972579	0	0	0	1	0
rs972621	0	0	0	1	0
rs972678	0	0	0	1	0
rs972685	1	0	0	0	0
rs972688	0	0	0	0	1
rs972773	0	0	0	1	0
rs972774	0	0	0	1	0
rs972775	0	0	0	1	0
rs972798	0	0	0	1	0
rs972801	0	0	0	1	0
rs972813	0	0	0	1	0
rs972814	0	0	0	1	0
rs972832	0	0	0	1	0
rs972833	0	0	0	1	0
rs972906	0	0	0	1	0
rs972908	0	0	0	1	0
rs972928	0	0	0	1	0
rs972936	0	0	0	1	0
rs972938	0	0	0	1	0
rs972944	0	0	0	1	0
rs972948	0	0	0	1	0
rs972984	0	1	0	0	0
rs973015	0	0	0	1	0
rs973019	0	0	0	1	0
rs973021	0	0	0	1	0
rs973044	0	0	0	1	0
rs973063	0	0	0	1	0
rs973117	0	0	0	1	0
rs973146	0	0	0	1	0
rs973180	0	1	0	0	0
rs973190	0	0	0	1	0
rs973198	0	0	0	1	0
rs973199	0	0	0	1	0
rs973200	0	0	0	1	0
rs973236	0	0	0	1	0
rs973252	0	0	0	1	0
rs973253	0	0	0	1	0
rs973254	0	0	0	1	0
rs973334	1	0	0	0	0
rs973343	0	1	0	0	0
rs973349	1	0	0	0	0
rs973350	1	0	0	0	0
rs973356	0	0	0	1	0
rs973358	0	0	0	1	0
rs973399	0	0	0	1	0
rs973407	0	0	1	0	0
rs973409	0	0	0	1	0
rs973425	0	0	0	1	0
rs973449	0	0	0	1	0
rs973450	0	0	0	1	0
rs973463	0	0	0	1	0
rs973502	0	0	0	1	0
rs973535	0	0	0	1	0
rs973536	0	0	0	1	0
rs973537	0	0	0	1	0
rs973548	1	0	0	0	0
rs973634	0	0	0	1	0
rs973691	0	0	0	1	0
rs973716	0	0	0	1	0
rs973733	0	0	0	1	0
rs973769	0	1	0	0	0
rs973771	0	1	0	0	0
rs973835	0	0	0	1	0
rs973836	0	0	0	1	0
rs973855	0	0	0	1	0
rs973856	0	0	0	1	0
rs973868	0	0	0	1	0
rs973869	0	0	0	1	0
rs973916	0	0	0	1	0
rs973917	0	0	0	1	0
rs973940	0	0	1	0	0
rs973950	0	0	0	1	0
rs973951	0	0	0	1	0
rs973952	0	0	0	1	0
rs974000	0	0	0	1	0
rs974019	0	0	0	1	0
rs974112	0	0	0	1	0
rs974143	0	0	0	1	0
rs974187	0	0	0	1	0
rs974197	0	0	0	1	0
rs974211	0	0	0	1	0
rs974218	0	0	0	1	0
rs974234	0	0	0	1	0
rs974239	0	0	0	1	0
rs974282	0	0	0	1	0
rs974283	0	0	0	1	0
rs974321	0	0	0	1	0
rs974330	0	1	0	0	0
rs974337	0	0	0	1	0
rs974381	0	0	0	1	0
rs974385	1	0	0	0	0
rs974412	0	0	0	1	0
rs974459	0	0	0	1	0
rs974551	0	0	1	0	0
rs974596	0	1	0	0	0
rs974685	0	0	0	1	0
rs974689	0	0	0	1	0
rs974698	0	0	1	0	0
rs974708	0	0	0	1	0
rs974714	0	0	0	1	0
rs974715	0	0	0	1	0
rs974733	0	0	0	1	0
rs974751	0	1	0	0	0
rs974753	0	0	0	1	0
rs974758	0	0	0	1	0
rs974782	0	0	0	1	0
rs974786	0	0	0	1	0
rs974799	0	0	0	1	0
rs974826	0	0	0	1	0
rs974844	0	0	0	1	0
rs974894	1	0	0	0	0
rs974895	1	0	0	0	0
rs974896	1	0	0	0	0
rs974897	1	0	0	0	0
rs974950	0	0	0	1	0
rs974951	0	0	0	1	0
rs974994	0	0	0	1	0
rs975001	0	0	1	0	0
rs975002	0	0	1	0	0
rs975004	0	1	0	0	0
rs975028	0	1	0	0	0
rs975033	0	1	0	0	0
rs975034	0	1	0	0	0
rs975081	0	0	0	0	1
rs975084	0	0	1	0	0
rs975132	0	0	0	1	0
rs975133	0	0	0	1	0
rs975148	0	0	0	1	0
rs975149	0	0	0	1	0
rs975182	0	0	0	1	0
rs975194	0	0	0	1	0
rs975198	0	1	0	0	0
rs975199	0	0	0	1	0
rs975243	0	0	0	1	0
rs975256	0	0	0	1	0
rs975257	1	0	0	0	0
rs975266	0	0	0	1	0
rs975267	0	0	0	1	0
rs975268	0	0	0	1	0
rs975277	0	0	0	1	0
rs975278	0	0	0	1	0
rs975296	0	0	0	1	0
rs975315	0	0	0	1	0
rs975327	0	0	0	1	0
rs975358	0	0	0	1	0
rs975418	0	0	0	1	0
rs975468	0	0	0	1	0
rs975469	0	0	0	1	0
rs975484	0	0	0	1	0
rs975486	0	0	1	0	0
rs975500	0	0	0	1	0
rs975525	0	1	0	0	0
rs975547	0	0	0	1	0
rs975580	0	0	1	0	0
rs975627	0	0	0	1	0
rs975628	0	0	0	1	0
rs975690	0	0	1	0	0
rs975696	0	0	0	1	0
rs975697	0	0	0	1	0
rs975707	0	0	0	1	0
rs975731	0	0	0	1	0
rs975743	0	0	0	1	0
rs975894	0	0	0	1	0
rs975915	0	0	0	1	0
rs975944	0	0	0	1	0
rs975946	0	0	0	1	0
rs975965	0	0	0	1	0
rs975977	0	0	0	1	0
rs975992	0	0	0	1	0
rs975993	0	0	0	1	0
rs975997	0	0	0	1	0
rs976011	0	0	0	1	0
rs976036	0	1	0	0	0
rs976041	0	0	0	1	0
rs976108	0	0	0	1	0
rs976124	0	0	0	1	0
rs976125	0	0	0	1	0
rs976179	0	0	1	0	0
rs976180	0	0	1	0	0
rs976229	1	0	0	0	0
rs976230	1	0	0	0	0
rs976240	0	0	0	1	0
rs976243	0	0	0	1	0
rs976253	0	0	1	0	0
rs976254	0	0	1	0	0
rs976255	0	0	1	0	0
rs976264	0	0	0	1	0
rs976272	0	0	0	1	0
rs976275	0	1	0	0	0
rs976276	0	1	0	0	0
rs976277	0	1	0	0	0
rs976293	0	0	0	1	0
rs976294	0	0	0	1	0
rs976295	0	0	0	1	0
rs976356	0	0	0	1	0
rs976357	0	0	0	1	0
rs976366	0	0	0	1	0
rs976367	0	0	0	1	0
rs976383	0	0	1	0	0
rs976385	0	0	0	1	0
rs976401	0	0	0	1	0
rs976402	0	0	0	1	0
rs976445	0	0	0	1	0
rs976485	0	0	0	1	0
rs976534	0	0	0	1	0
rs976535	0	0	0	1	0
rs976546	0	0	0	1	0
rs976602	0	0	0	1	0
rs976644	0	0	1	0	0
rs976656	0	0	0	1	0
rs976697	0	0	0	1	0
rs976706	0	0	0	1	0
rs976729	0	0	0	1	0
rs976734	0	0	0	1	0
rs976739	0	1	0	0	0
rs976741	0	0	0	1	0
rs976789	0	0	0	1	0
rs976816	0	1	0	0	0
rs976829	0	0	1	0	0
rs976831	0	0	0	1	0
rs976841	0	0	0	1	0
rs976881	0	0	0	1	0
rs976915	0	0	0	1	0
rs976916	0	0	0	1	0
rs976933	0	0	0	1	0
rs976934	0	0	0	1	0
rs977026	0	0	0	1	0
rs977124	0	0	0	1	0
rs977133	0	0	0	1	0
rs977175	0	0	0	1	0
rs977176	1	0	0	0	0
rs977281	0	0	0	1	0
rs977351	0	0	0	1	0
rs977374	0	0	0	1	0
rs977383	0	1	0	0	0
rs977422	0	0	0	1	0
rs977473	0	0	0	1	0
rs977474	0	0	0	1	0
rs977562	0	0	0	1	0
rs977563	0	0	0	1	0
rs977620	0	0	0	1	0
rs977638	0	0	0	1	0
rs977639	0	0	0	1	0
rs977657	0	0	0	1	0
rs977683	0	0	0	1	0
rs977695	1	0	0	0	0
rs977710	0	0	1	0	0
rs977731	0	0	0	1	0
rs977732	0	0	0	1	0
rs977734	0	0	0	1	0
rs977747	0	0	0	1	0
rs977752	0	0	0	1	0
rs977754	0	1	0	0	0
rs977779	0	0	0	1	0
rs977780	0	0	0	1	0
rs977799	0	0	0	1	0
rs977822	0	0	0	1	0
rs977836	0	0	0	1	0
rs977870	0	0	0	1	0
rs977871	0	0	0	1	0
rs977910	0	0	0	1	0
rs977936	0	0	0	1	0
rs977939	1	0	0	0	0
rs977954	0	0	0	1	0
rs977955	0	0	0	1	0
rs977972	0	0	0	1	0
rs977985	0	0	1	0	0
rs977987	0	0	1	0	0
rs977998	0	0	0	1	0
rs978001	0	0	0	1	0
rs978002	0	0	0	1	0
rs978003	0	0	0	1	0
rs978061	0	0	1	0	0
rs978097	1	0	0	0	0
rs978098	1	0	0	0	0
rs978108	0	0	0	1	0
rs978109	0	0	0	1	0
rs978152	1	0	0	0	0
rs978156	0	0	1	0	0
rs978197	0	0	1	0	0
rs978225	0	0	0	1	0
rs978231	0	0	0	1	0
rs978232	0	0	0	1	0
rs978233	0	0	0	1	0
rs978234	0	0	0	1	0
rs978253	0	0	0	1	0
rs978254	0	0	0	1	0
rs978255	0	0	0	1	0
rs978263	0	0	0	1	0
rs978300	0	0	0	1	0
rs978302	0	0	1	0	0
rs978437	1	0	0	0	0
rs978458	0	0	0	1	0
rs978463	0	0	0	1	0
rs978464	0	0	0	1	0
rs978465	0	0	0	1	0
rs978543	0	1	0	0	0
rs978587	0	0	0	1	0
rs978636	1	0	0	0	0
rs978637	1	0	0	0	0
rs978739	0	0	0	1	0
rs978767	0	0	0	1	0
rs978768	0	0	0	1	0
rs978786	0	0	0	1	0
rs978826	0	0	0	1	0
rs978827	0	0	0	1	0
rs978835	0	0	0	1	0
rs978874	0	0	0	1	0
rs978875	0	0	0	1	0
rs978879	0	0	0	1	0
rs978880	0	0	0	1	0
rs978896	0	0	0	1	0
rs978903	0	0	1	0	0
rs978905	0	0	1	0	0
rs978906	1	0	0	0	0
rs978909	0	0	0	1	0
rs978921	0	0	0	1	0
rs978922	0	0	0	1	0
rs978923	0	0	0	1	0
rs979010	0	1	0	0	0
rs979020	0	0	1	0	0
rs979172	0	0	0	1	0
rs979173	0	0	0	1	0
rs979221	0	0	0	1	0
rs979244	0	0	0	1	0
rs979246	0	0	1	0	0
rs979263	0	0	0	1	0
rs979277	0	0	0	1	0
rs979333	0	1	0	0	0
rs979375	0	0	1	0	0
rs979409	0	0	0	1	0
rs979410	0	0	0	1	0
rs979448	0	1	0	0	0
rs979525	0	0	0	1	0
rs979530	0	0	0	1	0
rs979531	0	0	0	1	0
rs979543	0	0	0	1	0
rs979546	0	0	1	0	0
rs979651	0	0	0	1	0
rs979653	0	0	0	1	0
rs979704	0	0	0	1	0
rs979713	0	0	0	1	0
rs979734	0	1	0	0	0
rs979744	0	0	0	1	0
rs979745	0	1	0	0	0
rs979763	0	0	0	1	0
rs979790	0	0	0	1	0
rs979863	0	0	1	0	0
rs979877	0	0	0	1	0
rs979878	0	0	0	1	0
rs980007	0	0	0	1	0
rs980011	0	0	0	1	0
rs980035	0	0	0	1	0
rs980075	0	0	0	1	0
rs980076	0	0	0	1	0
rs980079	0	0	0	1	0
rs980086	0	0	1	0	0
rs980150	0	0	0	1	0
rs980186	0	0	0	1	0
rs980204	0	0	0	1	0
rs980274	0	0	0	1	0
rs980319	0	0	0	1	0
rs980337	0	0	0	1	0
rs980368	0	0	0	1	0
rs980404	0	0	0	1	0
rs980417	0	0	0	1	0
rs980418	0	0	0	1	0
rs980441	0	0	0	1	0
rs980442	0	0	0	0	1
rs980443	0	0	0	0	1
rs980469	0	0	1	0	0
rs980504	0	0	0	1	0
rs980523	0	1	0	0	0
rs980574	0	1	0	0	0
rs980594	0	1	0	0	0
rs980637	0	1	0	0	0
rs980638	0	1	0	0	0
rs980644	0	0	0	1	0
rs980698	1	0	0	0	0
rs980712	0	0	0	1	0
rs980714	0	0	1	0	0
rs980719	0	0	0	1	0
rs980779	1	0	0	0	0
rs980781	0	0	0	1	0
rs980796	0	0	0	1	0
rs980828	0	0	0	1	0
rs980832	1	0	0	0	0
rs980833	1	0	0	0	0
rs980873	0	0	0	1	0
rs980887	0	0	0	1	0
rs980952	0	0	0	1	0
rs981012	0	0	0	1	0
rs981014	0	0	0	1	0
rs981019	0	1	0	0	0
rs981035	0	0	0	1	0
rs981044	0	0	0	1	0
rs981045	0	0	0	1	0
rs981112	0	1	0	0	0
rs981113	0	1	0	0	0
rs981164	0	0	0	1	0
rs981165	0	0	0	1	0
rs981167	0	0	0	1	0
rs981168	0	0	0	1	0
rs981279	0	0	0	1	0
rs981292	0	0	0	1	0
rs981312	0	0	0	1	0
rs981321	0	0	0	1	0
rs981404	0	0	0	1	0
rs981440	0	0	0	1	0
rs981441	0	0	0	1	0
rs981450	0	0	0	1	0
rs981537	0	0	0	1	0
rs981554	0	0	0	1	0
rs981565	0	0	0	1	0
rs981612	0	0	1	0	0
rs981671	0	0	0	1	0
rs981680	0	0	0	1	0
rs981696	0	0	0	1	0
rs981711	0	0	1	0	0
rs981721	0	0	0	1	0
rs981724	0	0	0	1	0
rs981735	0	1	0	0	0
rs981736	0	1	0	0	0
rs981776	0	0	0	1	0
rs981782	0	0	0	1	0
rs981791	0	0	0	1	0
rs981794	0	1	0	0	0
rs981817	0	0	0	1	0
rs981818	0	0	0	1	0
rs981819	0	0	0	1	0
rs981832	0	0	0	1	0
rs981843	0	1	0	0	0
rs981844	0	1	0	0	0
rs981864	0	0	0	1	0
rs981900	0	0	0	1	0
rs981908	0	0	0	1	0
rs981911	0	0	0	1	0
rs981977	0	0	0	1	0
rs981981	0	0	0	1	0
rs981982	0	0	0	1	0
rs981983	0	0	1	0	0
rs981984	0	0	1	0	0
rs982006	0	0	0	0	1
rs982010	0	0	0	1	0
rs982011	0	0	0	1	0
rs982063	0	1	0	0	0
rs982074	0	0	0	1	0
rs982097	0	1	0	0	0
rs982098	0	1	0	0	0
rs982102	0	0	1	0	0
rs982133	0	0	0	1	0
rs982146	0	0	0	1	0
rs982155	0	0	0	1	0
rs982180	0	0	0	1	0
rs982184	0	0	0	1	0
rs982206	0	0	1	0	0
rs982245	0	0	0	1	0
rs982272	0	0	0	1	0
rs982273	1	0	0	0	0
rs982289	0	0	0	1	0
rs982321	0	0	0	1	0
rs982322	0	0	0	1	0
rs982330	0	0	0	1	0
rs982339	0	0	0	1	0
rs982395	0	0	0	1	0
rs982408	0	0	0	1	0
rs982447	0	0	0	1	0
rs982492	0	0	1	0	0
rs982493	0	0	1	0	0
rs982505	0	0	0	1	0
rs982506	0	0	0	1	0
rs982520	0	0	0	1	0
rs982531	0	0	0	0	1
rs982532	0	0	0	0	1
rs982553	0	0	0	1	0
rs982554	0	0	0	1	0
rs982574	1	0	0	0	0
rs982582	0	0	0	1	0
rs982590	0	0	0	1	0
rs982644	0	0	0	1	0
rs982653	0	0	1	0	0
rs982655	0	0	0	1	0
rs982663	0	0	0	1	0
rs982678	0	0	0	1	0
rs982709	0	0	0	1	0
rs982744	0	0	0	1	0
rs982807	0	0	1	0	0
rs982837	0	1	0	0	0
rs982838	0	1	0	0	0
rs982839	0	1	0	0	0
rs982840	0	1	0	0	0
rs982841	0	1	0	0	0
rs982848	0	0	0	1	0
rs982915	0	0	0	1	0
rs982940	0	0	0	1	0
rs982992	0	0	0	1	0
rs982999	0	0	0	1	0
rs983043	0	0	0	0	1
rs983046	0	0	0	1	0
rs983047	0	0	0	1	0
rs983054	0	0	0	1	0
rs983058	0	0	0	1	0
rs983064	0	0	0	0	1
rs983065	0	0	0	0	1
rs983066	0	0	0	0	1
rs983067	0	0	0	1	0
rs983086	0	0	0	1	0
rs983135	0	1	0	0	0
rs983173	0	0	1	0	0
rs983230	0	0	0	1	0
rs983255	0	0	0	1	0
rs983268	1	0	0	0	0
rs983289	1	0	0	0	0
rs983290	1	0	0	0	0
rs983307	0	0	0	1	0
rs983367	0	0	1	0	0
rs983378	0	0	0	1	0
rs983395	0	0	0	1	0
rs983401	0	0	0	1	0
rs983430	0	0	0	1	0
rs983456	0	0	0	1	0
rs983468	0	0	1	0	0
rs983473	0	0	1	0	0
rs983521	0	0	0	1	0
rs983534	0	0	0	1	0
rs983545	0	0	1	0	0
rs983583	0	0	0	1	0
rs983589	0	0	0	1	0
rs983590	0	0	0	1	0
rs983594	0	0	0	1	0
rs983598	0	0	0	1	0
rs983600	1	0	0	0	0
rs983708	0	0	0	1	0
rs983716	0	0	0	0	1
rs983717	0	0	0	0	1
rs983746	0	0	0	0	1
rs983747	0	1	0	0	0
rs983825	0	0	0	1	0
rs983896	0	0	0	1	0
rs983917	0	0	0	1	0
rs983944	0	0	0	1	0
rs983948	0	0	0	1	0
rs984009	0	0	1	0	0
rs984014	0	1	0	0	0
rs984032	0	1	0	0	0
rs984119	0	0	0	1	0
rs984120	0	0	0	1	0
rs984122	0	0	0	1	0
rs984123	0	0	0	1	0
rs984124	0	0	0	1	0
rs984129	0	0	0	1	0
rs984142	0	0	0	1	0
rs984147	0	0	0	1	0
rs984148	0	0	0	1	0
rs984168	0	0	0	1	0
rs984212	0	0	0	1	0
rs984241	0	0	0	1	0
rs984261	0	0	0	1	0
rs984336	0	0	0	1	0
rs984399	0	0	0	1	0
rs984402	0	0	0	1	0
rs984455	0	0	0	1	0
rs984456	0	0	0	1	0
rs984457	1	0	0	0	0
rs984458	1	0	0	0	0
rs984471	0	0	1	0	0
rs984479	0	0	0	1	0
rs984485	0	1	0	0	0
rs984500	1	0	0	0	0
rs984503	0	0	0	1	0
rs984529	0	0	0	1	0
rs984539	0	0	0	1	0
rs984543	0	1	0	0	0
rs984586	0	0	0	1	0
rs984633	0	0	0	1	0
rs984661	0	0	0	1	0
rs984689	0	0	0	1	0
rs984690	0	0	0	1	0
rs984709	0	0	0	1	0
rs984723	0	1	0	0	0
rs984759	0	0	0	1	0
rs984760	0	0	0	1	0
rs984762	0	0	0	1	0
rs984763	0	0	0	1	0
rs984811	0	0	0	1	0
rs984826	0	0	0	1	0
rs984872	0	0	0	1	0
rs984917	0	0	0	1	0
rs984926	0	0	0	1	0
rs984928	0	0	0	1	0
rs984930	0	0	0	1	0
rs984968	0	0	0	1	0
rs984969	0	0	0	1	0
rs985004	0	0	0	1	0
rs985005	0	0	0	1	0
rs985037	0	0	0	1	0
rs985077	0	1	0	0	0
rs985078	0	1	0	0	0
rs985136	0	0	0	1	0
rs985140	1	0	0	0	0
rs985164	0	0	0	1	0
rs985169	0	1	0	0	0
rs985179	0	0	0	1	0
rs985180	0	0	0	1	0
rs985206	0	0	0	0	1
rs985207	0	0	0	0	1
rs985271	0	0	0	1	0
rs985276	1	0	0	0	0
rs985294	0	0	0	1	0
rs985295	0	0	0	1	0
rs985296	0	0	0	1	0
rs985300	0	0	0	1	0
rs985301	0	0	0	1	0
rs985306	0	1	0	0	0
rs985307	0	1	0	0	0
rs985386	0	0	0	1	0
rs985422	0	0	0	1	0
rs985438	0	0	0	1	0
rs985439	0	0	0	1	0
rs985489	0	0	0	1	0
rs985507	0	0	1	0	0
rs985511	0	0	0	1	0
rs985563	0	0	0	1	0
rs985565	1	0	0	0	0
rs985571	0	0	0	1	0
rs985572	0	0	0	1	0
rs985620	0	0	0	1	0
rs985638	0	0	0	1	0
rs985664	1	0	0	0	0
rs985665	1	0	0	0	0
rs985666	1	0	0	0	0
rs985667	1	0	0	0	0
rs985686	0	0	0	1	0
rs985692	0	0	0	1	0
rs985706	1	0	0	0	0
rs985762	0	0	0	1	0
rs985763	0	0	0	1	0
rs985773	0	0	0	1	0
rs985782	0	0	0	1	0
rs985783	0	0	0	1	0
rs985795	0	0	0	1	0
rs985802	0	0	1	0	0
rs985821	0	0	1	0	0
rs985909	1	0	0	0	0
rs985926	0	0	0	1	0
rs985927	0	0	0	1	0
rs985957	0	0	1	0	0
rs985975	0	0	0	1	0
rs986013	0	0	0	1	0
rs986014	0	0	0	1	0
rs986036	1	0	0	0	0
rs986069	0	0	0	1	0
rs986095	0	0	0	1	0
rs986101	0	0	0	1	0
rs986136	1	0	0	0	0
rs986137	1	0	0	0	0
rs986138	1	0	0	0	0
rs986189	0	0	0	1	0
rs986334	0	0	0	1	0
rs986338	0	0	0	1	0
rs986401	0	0	0	1	0
rs986417	0	0	0	1	0
rs986421	0	0	0	1	0
rs986441	0	0	0	1	0
rs986459	0	0	0	1	0
rs986534	0	0	1	0	0
rs986539	0	0	0	1	0
rs986561	0	0	0	1	0
rs986596	0	0	0	0	1
rs986692	0	0	0	1	0
rs986773	0	0	1	0	0
rs986807	0	0	0	1	0
rs986808	0	0	0	1	0
rs986902	0	0	0	1	0
rs986997	0	0	0	1	0
rs986999	0	0	0	1	0
rs987000	0	0	0	1	0
rs987019	0	0	0	1	0
rs987058	0	0	0	1	0
rs987097	0	0	0	1	0
rs987184	0	0	0	1	0
rs987193	0	0	0	1	0
rs987198	0	0	0	1	0
rs987207	0	0	0	1	0
rs987225	0	0	1	0	0
rs987226	0	0	1	0	0
rs987227	0	0	0	1	0
rs987317	0	0	0	1	0
rs987336	0	1	0	0	0
rs987349	1	0	0	0	0
rs987353	0	0	0	1	0
rs987385	0	0	0	1	0
rs987394	0	0	0	1	0
rs987415	0	0	0	1	0
rs987439	0	0	0	1	0
rs987486	0	0	0	1	0
rs987505	0	0	1	0	0
rs987537	0	0	0	1	0
rs987538	0	0	0	1	0
rs987539	0	0	1	0	0
rs987542	0	1	0	0	0
rs987543	0	1	0	0	0
rs987562	0	0	0	1	0
rs987591	0	0	0	1	0
rs987601	0	0	0	1	0
rs987666	0	1	0	0	0
rs987684	0	0	0	0	1
rs987685	0	0	1	0	0
rs987686	0	0	0	1	0
rs987688	0	0	0	1	0
rs987702	0	0	0	1	0
rs987703	0	0	0	1	0
rs987705	0	0	0	1	0
rs987724	0	0	0	1	0
rs987790	0	1	0	0	0
rs987791	0	1	0	0	0
rs987800	0	0	0	1	0
rs987823	0	0	0	1	0
rs987837	0	1	0	0	0
rs987846	0	0	0	1	0
rs987860	0	0	0	1	0
rs987876	0	0	0	1	0
rs987897	0	0	0	1	0
rs987898	0	0	0	1	0
rs987953	0	0	0	1	0
rs987954	0	0	0	1	0
rs987955	0	0	0	1	0
rs988031	0	0	0	1	0
rs988103	1	0	0	0	0
rs988157	0	0	0	1	0
rs988166	0	0	0	1	0
rs988167	0	0	0	1	0
rs988231	1	0	0	0	0
rs988281	0	0	0	1	0
rs988287	0	0	0	1	0
rs988376	0	0	0	1	0
rs988377	0	0	0	1	0
rs988392	0	0	0	1	0
rs988393	0	0	0	1	0
rs988415	0	0	0	1	0
rs988419	0	0	0	1	0
rs988420	0	0	0	1	0
rs988425	0	0	0	1	0
rs988436	0	0	1	0	0
rs988437	0	0	1	0	0
rs988448	0	0	0	1	0
rs988550	1	0	0	0	0
rs988551	1	0	0	0	0
rs988563	1	0	0	0	0
rs988572	0	0	0	1	0
rs988580	0	0	0	1	0
rs988581	0	0	0	1	0
rs988582	0	0	0	1	0
rs988583	0	0	1	0	0
rs988600	0	0	0	1	0
rs988645	0	0	0	1	0
rs988658	0	0	0	1	0
rs988696	0	0	0	1	0
rs988697	0	0	0	1	0
rs988698	0	1	0	0	0
rs988699	0	1	0	0	0
rs988720	0	0	0	1	0
rs988726	0	0	0	1	0
rs988788	0	0	1	0	0
rs988837	0	0	0	1	0
rs988866	0	0	0	1	0
rs988867	0	0	0	1	0
rs988878	0	0	0	1	0
rs988886	0	1	0	0	0
rs988894	0	0	0	1	0
rs988919	0	0	0	1	0
rs988920	0	0	0	1	0
rs988946	0	0	0	1	0
rs988954	0	0	0	1	0
rs988957	1	0	0	0	0
rs988987	0	0	0	1	0
rs989001	0	0	1	0	0
rs989013	1	0	0	0	0
rs989014	1	0	0	0	0
rs989056	0	0	1	0	0
rs989060	0	0	1	0	0
rs989070	0	0	0	1	0
rs989092	0	0	0	1	0
rs989094	0	0	0	1	0
rs989126	0	0	0	1	0
rs989127	0	0	0	1	0
rs989144	0	0	0	1	0
rs989170	0	0	0	1	0
rs989177	0	1	0	0	0
rs989226	0	0	1	0	0
rs989239	0	0	0	1	0
rs989240	0	0	0	1	0
rs989277	0	0	0	1	0
rs989291	0	1	0	0	0
rs989292	0	0	0	1	0
rs989293	0	0	0	1	0
rs989322	0	0	0	1	0
rs989323	0	0	0	1	0
rs989335	0	1	0	0	0
rs989358	1	0	0	0	0
rs989359	1	0	0	0	0
rs989369	0	0	0	1	0
rs989389	0	0	1	0	0
rs989414	1	0	0	0	0
rs989421	0	0	0	1	0
rs989422	0	0	0	1	0
rs989464	0	0	0	1	0
rs989465	0	0	0	1	0
rs989466	0	0	0	1	0
rs989467	0	0	0	1	0
rs989469	0	0	0	1	0
rs989470	0	0	0	1	0
rs989562	0	0	0	1	0
rs989571	0	0	1	0	0
rs989573	0	0	1	0	0
rs989578	0	0	0	1	0
rs989579	0	0	0	1	0
rs989636	0	0	0	1	0
rs989641	0	0	0	1	0
rs989642	0	0	0	1	0
rs989644	0	0	0	1	0
rs989661	0	0	0	1	0
rs989682	1	0	0	0	0
rs989713	0	0	1	0	0
rs989716	0	0	0	1	0
rs989735	0	0	0	1	0
rs989755	0	0	0	1	0
rs989756	0	0	0	1	0
rs989764	0	0	0	1	0
rs989765	0	0	0	1	0
rs989793	0	0	0	1	0
rs989794	0	0	0	1	0
rs989795	0	0	0	1	0
rs989798	0	0	1	0	0
rs989813	0	0	0	1	0
rs989814	0	0	0	1	0
rs989815	0	0	0	1	0
rs989817	1	0	0	0	0
rs989899	0	0	0	1	0
rs989904	0	0	0	1	0
rs989909	0	0	0	1	0
rs989910	0	0	0	1	0
rs989927	0	0	0	1	0
rs989936	0	0	0	1	0
rs989982	0	0	0	1	0
rs989997	0	0	1	0	0
rs990012	0	0	1	0	0
rs990013	0	0	1	0	0
rs990029	0	0	0	1	0
rs990030	0	0	0	1	0
rs990031	0	0	0	1	0
rs990040	0	0	0	1	0
rs990058	0	0	0	1	0
rs990059	0	0	0	1	0
rs990106	0	0	0	1	0
rs990107	0	0	0	1	0
rs990111	1	0	0	0	0
rs990127	1	0	0	0	0
rs990153	0	0	0	1	0
rs990158	0	1	0	0	0
rs990198	0	0	0	1	0
rs990199	0	0	0	1	0
rs990200	0	0	0	1	0
rs990212	0	0	1	0	0
rs990234	0	0	0	0	1
rs990235	0	0	0	0	1
rs990272	0	0	0	0	1
rs990273	0	0	0	0	1
rs990301	1	0	0	0	0
rs990363	0	0	0	1	0
rs990386	0	0	0	1	0
rs990412	0	0	0	0	1
rs990413	0	0	0	0	1
rs990414	0	0	0	0	1
rs990449	0	0	0	1	0
rs990450	0	0	0	1	0
rs990487	0	0	0	1	0
rs990494	0	0	0	1	0
rs990541	1	0	0	0	0
rs990576	0	0	0	1	0
rs990594	0	1	0	0	0
rs990601	1	0	0	0	0
rs990607	0	1	0	0	0
rs990625	0	0	0	1	0
rs990639	0	0	0	1	0
rs990644	0	0	0	1	0
rs990772	0	0	0	1	0
rs990780	0	0	0	1	0
rs990800	0	0	1	0	0
rs990801	0	0	1	0	0
rs990813	0	0	0	1	0
rs990825	0	0	1	0	0
rs990831	0	0	0	1	0
rs990862	0	0	0	1	0
rs990986	0	0	0	1	0
rs990993	0	0	0	1	0
rs991030	0	0	0	1	0
rs991059	0	0	0	1	0
rs991073	0	0	0	1	0
rs991118	0	0	0	1	0
rs991157	0	0	0	1	0
rs991194	0	0	0	1	0
rs991238	0	0	1	0	0
rs991239	0	1	0	0	0
rs991240	0	1	0	0	0
rs991241	0	1	0	0	0
rs991250	0	0	0	1	0
rs991264	0	0	0	1	0
rs991269	0	0	0	1	0
rs991297	0	0	0	1	0
rs991340	0	1	0	0	0
rs991360	0	0	0	1	0
rs991364	0	0	0	1	0
rs991370	0	0	0	1	0
rs991458	0	0	0	1	0
rs991579	0	0	0	1	0
rs991605	0	0	1	0	0
rs991624	0	0	0	1	0
rs991632	0	0	0	1	0
rs991694	0	0	0	1	0
rs991716	0	1	0	0	0
rs991720	0	0	0	1	0
rs991727	0	0	0	1	0
rs991728	0	0	0	1	0
rs991729	0	0	0	1	0
rs991748	0	0	0	1	0
rs991773	0	0	0	1	0
rs991790	0	0	0	1	0
rs991804	0	0	0	1	0
rs991819	0	0	0	1	0
rs991834	0	0	0	1	0
rs991848	0	0	0	1	0
rs991849	0	0	0	1	0
rs991873	0	0	0	1	0
rs991898	0	0	0	1	0
rs991899	0	0	0	1	0
rs991910	0	0	0	1	0
rs991911	0	0	0	1	0
rs991918	0	0	0	1	0
rs991946	0	0	0	1	0
rs991957	0	0	0	1	0
rs991979	0	0	1	0	0
rs991980	0	0	0	1	0
rs991992	0	0	0	1	0
rs992031	1	0	0	0	0
rs992080	0	0	0	0	1
rs992088	0	0	0	1	0
rs992131	0	0	0	1	0
rs992133	1	0	0	0	0
rs992169	0	0	0	1	0
rs992213	0	0	0	1	0
rs992223	0	0	1	0	0
rs992232	0	0	0	1	0
rs992259	0	0	0	1	0
rs992260	0	0	0	1	0
rs992261	0	0	0	1	0
rs992348	0	0	0	1	0
rs992389	0	1	0	0	0
rs992412	0	0	0	1	0
rs992422	0	0	0	1	0
rs992464	0	0	0	1	0
rs992465	0	0	0	1	0
rs992466	0	0	0	1	0
rs992497	0	0	0	1	0
rs992519	0	0	0	1	0
rs992521	0	0	1	0	0
rs992522	0	0	1	0	0
rs992535	0	0	0	1	0
rs992536	0	0	0	1	0
rs992580	0	0	0	1	0
rs992593	0	0	0	1	0
rs992595	0	0	0	1	0
rs992601	0	0	0	1	0
rs992603	0	0	1	0	0
rs992606	0	0	0	1	0
rs992664	0	0	0	1	0
rs992702	0	0	0	1	0
rs992703	0	0	0	1	0
rs992720	0	0	0	1	0
rs992727	0	0	0	1	0
rs992728	0	0	0	1	0
rs992769	0	1	0	0	0
rs992770	0	1	0	0	0
rs992788	0	1	0	0	0
rs992797	0	0	0	1	0
rs992841	0	0	0	1	0
rs992879	0	0	0	1	0
rs992880	0	0	0	1	0
rs992881	0	0	0	1	0
rs992894	0	1	0	0	0
rs992934	0	1	0	0	0
rs992938	1	0	0	0	0
rs992961	0	0	0	1	0
rs992962	0	0	0	1	0
rs992979	0	0	0	1	0
rs992980	0	0	0	1	0
rs992995	0	0	0	1	0
rs993038	0	0	0	1	0
rs993057	0	0	0	1	0
rs993059	0	0	0	1	0
rs993078	0	1	0	0	0
rs993079	0	1	0	0	0
rs993080	0	1	0	0	0
rs993203	1	0	0	0	0
rs993215	0	0	0	1	0
rs993268	0	0	0	1	0
rs993314	1	0	0	0	0
rs993343	0	0	0	1	0
rs993394	0	0	0	1	0
rs993432	0	0	0	1	0
rs993433	0	0	0	1	0
rs993452	0	0	0	1	0
rs993461	0	0	0	1	0
rs993483	0	0	0	1	0
rs993484	0	0	0	1	0
rs993490	0	0	0	1	0
rs993517	0	0	0	1	0
rs993573	0	0	0	1	0
rs993609	1	0	0	0	0
rs993616	0	0	0	1	0
rs993639	0	0	0	1	0
rs993649	0	1	0	0	0
rs993691	0	0	0	1	0
rs993692	0	0	0	1	0
rs993718	1	0	0	0	0
rs993719	0	0	0	1	0
rs993724	0	1	0	0	0
rs993838	0	0	1	0	0
rs993870	0	0	0	1	0
rs993871	0	0	0	1	0
rs993872	0	0	0	1	0
rs993873	0	0	0	1	0
rs993908	0	0	0	1	0
rs993909	0	0	0	1	0
rs993914	0	1	0	0	0
rs993962	0	0	0	1	0
rs994011	0	0	0	1	0
rs994043	0	0	0	1	0
rs994068	0	0	0	1	0
rs994076	1	0	0	0	0
rs994088	1	0	0	0	0
rs994092	0	0	0	1	0
rs994146	0	0	0	1	0
rs994174	0	0	0	1	0
rs994197	0	0	1	0	0
rs994198	0	0	1	0	0
rs994203	0	0	0	1	0
rs994219	0	0	0	1	0
rs994220	0	0	0	1	0
rs994243	0	0	0	1	0
rs994244	0	0	0	1	0
rs994245	0	0	0	1	0
rs994246	0	0	0	1	0
rs994274	0	0	0	1	0
rs994275	0	0	0	1	0
rs994302	0	0	0	1	0
rs994315	0	0	1	0	0
rs994316	0	0	1	0	0
rs994339	0	0	0	1	0
rs994367	0	0	0	1	0
rs994383	0	0	1	0	0
rs994384	0	0	1	0	0
rs994398	0	1	0	0	0
rs994399	0	1	0	0	0
rs994422	0	0	0	1	0
rs994425	1	0	0	0	0
rs994426	1	0	0	0	0
rs994472	0	0	0	1	0
rs994473	0	0	0	1	0
rs994511	0	1	0	0	0
rs994533	0	0	0	1	0
rs994567	0	0	0	1	0
rs994618	0	0	0	1	0
rs994636	0	0	0	1	0
rs994705	1	0	0	0	0
rs994725	0	0	0	1	0
rs994731	0	0	0	0	1
rs994732	0	0	0	0	1
rs994733	0	0	0	0	1
rs994740	0	1	0	0	0
rs994783	0	0	0	1	0
rs994793	0	0	0	1	0
rs994795	0	0	0	1	0
rs994808	0	0	0	1	0
rs994809	0	0	0	1	0
rs994857	0	0	0	1	0
rs994858	0	0	0	1	0
rs994859	0	0	0	1	0
rs994868	0	0	0	1	0
rs994909	0	0	0	1	0
rs994967	0	0	0	1	0
rs994996	0	1	0	0	0
rs994997	0	1	0	0	0
rs995072	0	0	1	0	0
rs995076	0	0	0	1	0
rs995089	0	0	0	1	0
rs995140	0	1	0	0	0
rs995181	0	1	0	0	0
rs995182	0	1	0	0	0
rs995191	0	1	0	0	0
rs995251	0	0	0	1	0
rs995269	0	0	0	1	0
rs995296	0	0	0	1	0
rs995310	0	0	0	1	0
rs995318	0	0	0	1	0
rs995319	0	0	0	1	0
rs995336	0	0	0	1	0
rs995342	0	0	0	1	0
rs995343	0	0	0	1	0
rs995410	0	0	0	1	0
rs995421	0	1	0	0	0
rs995435	0	0	0	1	0
rs995439	0	0	0	1	0
rs995442	0	0	0	1	0
rs995443	0	0	0	1	0
rs995450	0	0	0	1	0
rs995459	0	0	0	1	0
rs995483	0	0	0	1	0
rs995484	0	0	0	1	0
rs995485	0	0	0	1	0
rs995498	0	0	0	1	0
rs995506	0	0	1	0	0
rs995526	0	1	0	0	0
rs995538	0	0	0	1	0
rs995539	0	0	0	1	0
rs995540	0	0	0	1	0
rs995543	0	1	0	0	0
rs995558	0	0	0	1	0
rs995578	0	0	0	1	0
rs995584	0	0	0	1	0
rs995597	0	0	0	1	0
rs995608	0	0	0	1	0
rs995639	0	0	0	1	0
rs995640	0	0	0	1	0
rs995663	0	0	0	1	0
rs995697	1	0	0	0	0
rs995729	0	0	0	1	0
rs995730	0	0	0	1	0
rs995792	0	0	0	1	0
rs995821	0	0	0	1	0
rs995839	0	0	0	1	0
rs995840	0	0	0	1	0
rs995858	0	0	0	1	0
rs995864	0	0	0	1	0
rs995866	0	0	0	1	0
rs995875	0	0	0	1	0
rs995888	0	0	0	1	0
rs995896	0	0	0	1	0
rs995906	0	0	0	1	0
rs995908	0	0	0	1	0
rs995933	0	0	1	0	0
rs995954	0	0	0	0	1
rs995976	1	0	0	0	0
rs995986	0	0	0	1	0
rs995995	0	1	0	0	0
rs995996	0	1	0	0	0
rs996033	0	0	0	1	0
rs996062	0	1	0	0	0
rs996069	0	0	0	1	0
rs996078	0	0	0	1	0
rs996082	0	0	0	1	0
rs996083	0	0	0	1	0
rs996084	0	0	0	1	0
rs996085	0	0	1	0	0
rs996090	0	0	0	1	0
rs996091	0	0	0	1	0
rs996163	0	0	0	1	0
rs996172	0	0	0	1	0
rs996185	0	1	0	0	0
rs996186	0	1	0	0	0
rs996255	0	0	0	0	1
rs996261	0	0	0	1	0
rs996262	0	0	0	1	0
rs996263	0	0	0	1	0
rs996285	0	0	0	1	0
rs996356	0	0	0	1	0
rs996372	0	0	0	0	1
rs996427	0	0	1	0	0
rs996438	0	0	1	0	0
rs996509	0	1	0	0	0
rs996599	0	0	0	1	0
rs996610	0	0	0	1	0
rs996639	0	0	0	1	0
rs996665	0	0	0	1	0
rs996732	0	0	0	0	1
rs996733	0	0	0	0	1
rs996753	0	0	0	1	0
rs996797	0	0	0	1	0
rs996804	0	1	0	0	0
rs996840	1	0	0	0	0
rs996907	0	0	0	0	1
rs996908	0	0	0	0	1
rs996924	0	0	0	1	0
rs996925	0	0	0	1	0
rs996951	0	0	0	1	0
rs997000	0	0	0	1	0
rs997026	0	0	0	1	0
rs997060	0	0	1	0	0
rs997114	1	0	0	0	0
rs997124	0	0	1	0	0
rs997137	1	0	0	0	0
rs997148	1	0	0	0	0
rs997198	0	0	0	1	0
rs997239	0	0	0	1	0
rs997258	0	0	0	1	0
rs997279	0	0	0	1	0
rs997311	0	0	0	1	0
rs997335	0	0	0	1	0
rs997342	0	1	0	0	0
rs997344	0	0	0	1	0
rs997351	0	1	0	0	0
rs997376	0	0	0	1	0
rs997378	0	0	0	1	0
rs997385	0	0	0	1	0
rs997400	0	0	0	0	1
rs997409	0	0	1	0	0
rs997425	0	1	0	0	0
rs997447	0	0	0	1	0
rs997460	0	0	0	1	0
rs997467	0	0	1	0	0
rs997470	0	0	0	1	0
rs997471	0	0	0	1	0
rs997488	0	0	0	1	0
rs997519	0	0	0	1	0
rs997520	0	0	0	1	0
rs997534	0	0	0	1	0
rs997538	1	0	0	0	0
rs997542	1	0	0	0	0
rs997564	0	0	0	1	0
rs997593	0	0	0	1	0
rs997634	0	0	1	0	0
rs997635	0	0	1	0	0
rs997642	0	1	0	0	0
rs997667	0	0	0	1	0
rs997686	0	0	0	1	0
rs997687	0	0	0	1	0
rs997719	0	0	0	1	0
rs997720	0	0	0	1	0
rs997721	0	0	0	1	0
rs997722	0	0	0	1	0
rs997765	0	0	0	1	0
rs997766	0	0	0	1	0
rs997767	0	0	0	1	0
rs997779	0	0	0	1	0
rs997812	1	0	0	0	0
rs997813	1	0	0	0	0
rs997838	0	1	0	0	0
rs997852	0	1	0	0	0
rs997910	0	0	0	1	0
rs997942	0	0	1	0	0
rs997956	0	0	0	1	0
rs997957	0	1	0	0	0
rs997958	0	1	0	0	0
rs997972	0	0	0	1	0
rs997989	0	0	0	1	0
rs997990	0	0	0	1	0
rs998019	0	0	0	1	0
rs998051	1	0	0	0	0
rs998054	0	1	0	0	0
rs998085	0	0	0	1	0
rs998088	0	0	0	0	1
rs998090	0	0	1	0	0
rs998113	0	0	0	1	0
rs998122	0	0	0	1	0
rs998133	0	0	0	1	0
rs998190	0	0	1	0	0
rs998191	0	0	0	1	0
rs998202	0	1	0	0	0
rs998230	0	0	0	1	0
rs998231	0	0	0	1	0
rs998232	0	0	0	1	0
rs998247	0	0	0	1	0
rs998259	0	1	0	0	0
rs998273	0	0	0	1	0
rs998278	0	0	0	1	0
rs998290	0	0	0	1	0
rs998295	0	0	0	1	0
rs998297	0	0	0	1	0
rs998300	0	0	0	1	0
rs998301	0	0	0	1	0
rs998351	0	0	0	1	0
rs998375	0	0	0	1	0
rs998377	0	0	0	1	0
rs998406	0	0	0	1	0
rs998415	0	0	0	1	0
rs998424	0	1	0	0	0
rs998443	0	0	0	1	0
rs998446	0	0	0	1	0
rs998447	0	0	0	1	0
rs998480	0	0	0	1	0
rs998505	0	0	0	1	0
rs998506	0	0	0	1	0
rs998546	0	0	1	0	0
rs998549	0	0	0	1	0
rs998570	0	0	0	1	0
rs998580	0	0	1	0	0
rs998583	0	0	0	1	0
rs998584	0	1	0	0	0
rs998599	0	0	0	1	0
rs998602	0	0	0	1	0
rs998630	0	0	0	0	1
rs998636	0	0	0	1	0
rs998643	0	0	0	1	0
rs998646	0	0	0	1	0
rs998671	0	0	0	1	0
rs998675	0	1	0	0	0
rs998676	0	1	0	0	0
rs998677	0	0	0	1	0
rs998728	0	0	0	1	0
rs998732	0	0	1	0	0
rs998803	0	0	0	1	0
rs998844	0	0	0	1	0
rs998860	0	0	0	1	0
rs998900	0	0	0	1	0
rs998906	0	0	1	0	0
rs998909	0	1	0	0	0
rs998920	0	0	0	1	0
rs999004	0	0	0	1	0
rs999010	0	0	0	1	0
rs999046	0	0	0	1	0
rs999063	0	0	1	0	0
rs999064	0	0	1	0	0
rs999065	0	0	0	1	0
rs999068	0	0	0	1	0
rs999072	0	0	0	1	0
rs999087	0	0	0	1	0
rs999105	0	1	0	0	0
rs999158	0	0	0	1	0
rs999197	0	0	0	1	0
rs999208	0	0	0	1	0
rs999215	0	0	0	1	0
rs999259	0	0	0	1	0
rs999260	0	0	0	1	0
rs999261	0	0	0	1	0
rs999288	0	0	0	1	0
rs999429	0	0	0	1	0
rs999430	0	0	0	1	0
rs999448	0	0	1	0	0
rs999454	0	0	0	1	0
rs999460	0	0	1	0	0
rs999466	0	0	1	0	0
rs999468	0	0	0	1	0
rs999474	0	0	0	1	0
rs999475	0	0	0	1	0
rs999520	0	1	0	0	0
rs999583	0	0	0	1	0
rs999602	0	0	0	1	0
rs999607	0	0	0	1	0
rs999608	0	0	0	1	0
rs999620	0	1	0	0	0
rs999657	0	0	0	1	0
rs999675	0	0	1	0	0
rs999685	0	0	0	1	0
rs999691	0	0	0	1	0
rs999692	0	0	0	1	0
rs999693	0	0	0	1	0
rs999696	0	0	0	1	0
rs999715	0	0	0	1	0
rs999729	0	0	0	1	0
rs999730	0	0	0	1	0
rs999744	0	0	0	1	0
rs999774	0	0	0	1	0
rs999775	0	0	0	1	0
rs999781	0	0	0	1	0
rs999782	0	0	0	1	0
rs999783	0	0	0	1	0
rs999785	0	0	0	1	0
rs999786	0	0	0	1	0
rs999787	0	0	0	1	0
rs999788	0	0	0	1	0
rs999799	0	0	0	1	0
rs999819	0	0	0	1	0
rs999820	0	0	0	1	0
rs999860	0	0	0	1	0
rs999867	0	0	0	1	0
rs999878	0	0	0	1	0
rs999881	0	1	0	0	0
rs999886	1	0	0	0	0
rs999889	0	0	0	1	0
rs999894	0	0	1	0	0
rs999896	0	0	0	1	0
rs999897	0	0	0	1	0
rs999904	0	0	0	1	0
rs999905	0	0	0	1	0
rs999953	1	0	0	0	0
rs999965	0	0	0	1	0
rs999966	0	0	0	1	0
rs999979	0	0	0	1	0
rs999981	0	0	0	1	0
rs999993	1	0	0	0	0
rs999994	1	0	0	0	0
rs999995	1	0	0	0	0
rs1000031	0	0	0	1	0
rs1000033	0	0	0	1	0
rs1000050	0	0	0	1	0
rs1000061	0	0	0	1	0
rs1000062	0	0	0	1	0
rs1000067	0	0	0	1	0
rs1000076	0	0	1	0	0
rs1000077	0	0	1	0	0
rs1000078	0	0	1	0	0
rs1000100	0	0	0	1	0
rs1000101	0	0	0	1	0
rs1000102	0	0	0	1	0
rs1000109	0	0	0	1	0
rs1000110	0	0	0	1	0
rs1000111	0	0	0	1	0
rs1000121	0	0	0	1	0
rs1000126	0	0	0	1	0
rs1000188	1	0	0	0	0
rs1000204	0	0	0	1	0
rs1000215	1	0	0	0	0
rs1000237	0	0	1	0	0
rs1000251	1	0	0	0	0
rs1000252	1	0	0	0	0
rs1000281	0	0	1	0	0
rs1000354	0	0	0	1	0
rs1000370	1	0	0	0	0
rs1000371	0	0	0	1	0
rs1000373	0	0	0	1	0
rs1000415	0	0	0	1	0
rs1000417	0	0	0	1	0
rs1000418	0	0	0	1	0
rs1000464	0	0	0	1	0
rs1000476	0	0	0	1	0
rs1000515	0	0	1	0	0
rs1000547	0	0	0	1	0
rs1000574	0	0	0	0	1
rs1000590	0	1	0	0	0
rs1000591	0	1	0	0	0
rs1000606	0	0	0	1	0
rs1000607	0	0	0	1	0
rs1000617	0	0	0	1	0
rs1000647	0	1	0	0	0
rs1000671	0	0	0	1	0
rs1000686	0	0	1	0	0
rs1000708	0	0	0	1	0
rs1000732	0	1	0	0	0
rs1000735	0	0	0	0	1
rs1000764	0	1	0	0	0
rs1000769	0	1	0	0	0
rs1000770	0	0	0	1	0
rs1000799	0	0	0	1	0
rs1000820	0	0	0	0	1
rs1000836	1	0	0	0	0
rs1000849	0	1	0	0	0
rs1000876	0	0	0	1	0
rs1000877	0	0	1	0	0
rs1000910	0	0	0	1	0
rs1000929	0	0	0	1	0
rs1000952	0	0	0	0	1
rs1000967	0	1	0	0	0
rs1000968	0	0	0	1	0
rs1000978	0	1	0	0	0
rs1000979	0	1	0	0	0
rs1000980	0	1	0	0	0
rs1001016	0	0	0	1	0
rs1001043	0	0	0	1	0
rs1001073	0	0	1	0	0
rs1001086	0	1	0	0	0
rs1001105	0	0	0	1	0
rs1001120	0	0	0	1	0
rs1001155	0	0	0	1	0
rs1001205	0	0	0	1	0
rs1001208	0	0	0	1	0
rs1001262	0	0	0	1	0
rs1001265	0	0	0	1	0
rs1001293	1	0	0	0	0
rs1001296	0	0	0	1	0
rs1001297	0	0	0	1	0
rs1001357	1	0	0	0	0
rs1001373	0	0	0	1	0
rs1001377	0	0	0	1	0
rs1001397	0	0	0	1	0
rs1001400	1	0	0	0	0
rs1001408	0	0	0	1	0
rs1001425	0	0	0	1	0
rs1001469	0	0	0	1	0
rs1001507	0	0	1	0	0
rs1001511	0	0	0	1	0
rs1001512	0	0	0	1	0
rs1001513	0	0	0	1	0
rs1001518	0	0	0	1	0
rs1001525	0	0	0	1	0
rs1001530	0	0	0	1	0
rs1001543	0	0	0	1	0
rs1001555	1	0	0	0	0
rs1001564	0	0	0	1	0
rs1001586	0	0	0	0	1
rs1001587	0	0	0	0	1
rs1001592	0	0	0	1	0
rs1001599	0	0	0	1	0
rs1001631	0	0	0	1	0
rs1001638	1	0	0	0	0
rs1001703	0	1	0	0	0
rs1001711	0	0	0	0	1
rs1001730	0	0	0	1	0
rs1001745	0	0	0	1	0
rs1001746	0	0	0	1	0
rs1001752	0	0	0	1	0
rs1001759	0	0	1	0	0
rs1001760	0	0	0	1	0
rs1001771	0	0	0	1	0
rs1001794	0	0	0	1	0
rs1001836	0	0	0	1	0
rs1001839	0	0	0	1	0
rs1001858	0	0	0	0	1
rs1001859	0	0	0	0	1
rs1001860	0	0	0	0	1
rs1001861	0	0	1	0	0
rs1001862	0	1	0	0	0
rs1001863	0	1	0	0	0
rs1001870	0	0	0	1	0
rs1001872	0	0	0	1	0
rs1001881	0	0	1	0	0
rs1001937	0	0	0	1	0
rs1001945	0	0	0	1	0
rs1001952	0	0	0	1	0
rs1001958	0	0	0	0	1
rs1001972	0	0	0	1	0
rs1002022	0	0	0	1	0
rs1002051	0	1	0	0	0
rs1002053	0	0	0	1	0
rs1002054	0	1	0	0	0
rs1002066	0	0	0	1	0
rs1002122	0	0	1	0	0
rs1002130	0	0	0	1	0
rs1002131	0	0	0	1	0
rs1002135	0	0	0	1	0
rs1002137	0	0	0	1	0
rs1002153	0	0	0	1	0
rs1002172	0	0	0	1	0
rs1002179	0	0	0	1	0
rs1002189	0	0	0	1	0
rs1002196	0	0	0	1	0
rs1002204	0	0	0	1	0
rs1002205	0	0	0	1	0
rs1002226	0	0	0	1	0
rs1002227	0	0	0	1	0
rs1002254	0	0	0	1	0
rs1002269	0	0	0	1	0
rs1002285	0	0	0	1	0
rs1002321	0	1	0	0	0
rs1002324	0	0	0	1	0
rs1002327	0	0	0	1	0
rs1002352	0	0	0	1	0
rs1002357	0	0	0	1	0
rs1002358	0	0	0	1	0
rs1002366	0	0	0	1	0
rs1002397	0	1	0	0	0
rs1002398	0	1	0	0	0
rs1002406	0	0	0	1	0
rs1002407	0	0	0	1	0
rs1002473	0	0	0	0	1
rs1002474	0	0	0	0	1
rs1002505	0	0	0	1	0
rs1002519	0	0	0	0	1
rs1002541	0	1	0	0	0
rs1002573	0	0	0	1	0
rs1002655	0	0	0	1	0
rs1002656	0	0	0	1	0
rs1002720	0	0	0	1	0
rs1002721	0	0	0	1	0
rs1002744	0	0	0	1	0
rs1002765	0	0	0	1	0
rs1002772	0	0	0	1	0
rs1002777	0	0	0	1	0
rs1002795	0	1	0	0	0
rs1002799	0	0	0	0	1
rs1002802	0	0	0	1	0
rs1002806	0	0	0	1	0
rs1002881	0	0	0	1	0
rs1002893	0	0	0	1	0
rs1002911	0	0	0	1	0
rs1002926	0	0	1	0	0
rs1002935	0	0	0	1	0
rs1002942	0	0	0	1	0
rs1002947	0	0	1	0	0
rs1002970	0	0	0	1	0
rs1002998	0	0	0	1	0
rs1003036	0	0	0	1	0
rs1003037	0	0	0	1	0
rs1003038	0	0	0	1	0
rs1003062	0	0	1	0	0
rs1003122	0	0	1	0	0
rs1003136	0	0	1	0	0
rs1003179	0	0	0	0	1
rs1003180	0	0	0	0	1
rs1003184	0	0	1	0	0
rs1003192	0	1	0	0	0
rs1003199	0	0	0	1	0
rs1003200	0	0	0	1	0
rs1003203	0	0	0	1	0
rs1003204	0	0	0	1	0
rs1003244	0	0	0	1	0
rs1003249	0	0	0	1	0
rs1003250	0	0	0	1	0
rs1003265	0	0	0	1	0
rs1003269	0	0	0	1	0
rs1003291	0	0	1	0	0
rs1003296	0	0	1	0	0
rs1003297	0	0	1	0	0
rs1003301	0	0	0	1	0
rs1003308	0	0	0	1	0
rs1003346	0	0	0	1	0
rs1003370	0	0	0	1	0
rs1003399	0	0	0	1	0
rs1003411	0	0	0	1	0
rs1003452	0	0	1	0	0
rs1003469	0	0	0	1	0
rs1003494	0	0	0	1	0
rs1003563	0	0	0	1	0
rs1003591	0	0	0	1	0
rs1003619	0	0	0	0	1
rs1003625	0	0	0	1	0
rs1003647	0	0	0	1	0
rs1003689	0	0	0	1	0
rs1003690	0	0	0	1	0
rs1003691	0	0	0	1	0
rs1003738	0	0	0	1	0
rs1003762	0	0	0	1	0
rs1003772	0	0	0	1	0
rs1003787	0	0	0	1	0
rs1003796	0	0	0	1	0
rs1003883	0	0	0	1	0
rs1003904	0	0	0	1	0
rs1003924	0	0	0	1	0
rs1003940	0	0	0	1	0
rs1003941	0	0	0	1	0
rs1003964	0	0	0	1	0
rs1003965	0	0	0	1	0
rs1003968	0	0	0	1	0
rs1003969	0	1	0	0	0
rs1003976	0	0	0	1	0
rs1003991	0	0	0	1	0
rs1003995	0	0	1	0	0
rs1004008	0	0	0	1	0
rs1004020	0	0	1	0	0
rs1004021	0	0	0	1	0
rs1004041	0	0	1	0	0
rs1004065	0	0	0	1	0
rs1004097	0	0	0	1	0
rs1004098	0	0	0	1	0
rs1004099	0	0	0	1	0
rs1004101	0	0	0	1	0
rs1004108	0	1	0	0	0
rs1004167	0	0	0	1	0
rs1004168	0	0	0	1	0
rs1004169	0	0	0	1	0
rs1004175	1	0	0	0	0
rs1004199	0	0	0	1	0
rs1004218	0	0	0	1	0
rs1004219	0	0	0	1	0
rs1004222	0	0	0	1	0
rs1004223	0	0	1	0	0
rs1004245	0	0	0	1	0
rs1004253	0	0	1	0	0
rs1004291	0	0	0	1	0
rs1004295	0	0	0	1	0
rs1004297	0	0	0	1	0
rs1004308	0	0	1	0	0
rs1004319	0	0	0	1	0
rs1004323	0	0	0	1	0
rs1004349	1	0	0	0	0
rs1004364	0	0	0	1	0
rs1004379	0	0	0	1	0
rs1004387	0	0	0	1	0
rs1004388	0	0	0	1	0
rs1004420	0	0	0	1	0
rs1004443	0	0	0	0	1
rs1004467	0	0	0	1	0
rs1004503	0	1	0	0	0
rs1004551	0	0	0	1	0
rs1004562	0	0	0	1	0
rs1004570	0	0	0	1	0
rs1004585	1	0	0	0	0
rs1004620	0	0	0	1	0
rs1004627	0	0	0	1	0
rs1004631	0	0	1	0	0
rs1004643	0	0	0	1	0
rs1004649	0	0	0	1	0
rs1004650	0	0	0	1	0
rs1004668	0	0	0	1	0
rs1004669	0	0	0	1	0
rs1004670	0	0	0	1	0
rs1004677	0	0	1	0	0
rs1004704	0	0	0	1	0
rs1004712	0	0	0	0	1
rs1004723	0	1	0	0	0
rs1004746	0	0	0	1	0
rs1004763	0	0	0	1	0
rs1004764	0	0	0	1	0
rs1004772	0	0	0	1	0
rs1004789	0	0	0	1	0
rs1004791	0	1	0	0	0
rs1004801	0	0	0	1	0
rs1004806	0	0	0	1	0
rs1004814	0	1	0	0	0
rs1004824	0	0	0	1	0
rs1004839	0	0	0	1	0
rs1004859	0	0	0	1	0
rs1004860	0	0	0	1	0
rs1004872	0	0	0	1	0
rs1004873	0	0	0	1	0
rs1004877	0	0	1	0	0
rs1004890	0	0	0	1	0
rs1004892	0	0	0	1	0
rs1004893	0	0	0	1	0
rs1004895	0	0	0	1	0
rs1004906	0	0	0	1	0
rs1004909	0	0	0	1	0
rs1004910	0	0	0	1	0
rs1004920	1	0	0	0	0
rs1004928	0	0	0	1	0
rs1004992	0	0	0	1	0
rs1005013	0	0	0	1	0
rs1005014	0	0	0	1	0
rs1005050	0	0	0	1	0
rs1005130	0	0	0	1	0
rs1005161	0	0	0	1	0
rs1005165	1	0	0	0	0
rs1005184	0	0	0	1	0
rs1005204	0	0	1	0	0
rs1005215	0	0	0	1	0
rs1005219	0	0	0	1	0
rs1005224	0	0	0	1	0
rs1005230	0	1	0	0	0
rs1005236	0	1	0	0	0
rs1005237	0	1	0	0	0
rs1005265	0	0	0	1	0
rs1005273	0	0	0	0	1
rs1005286	0	0	0	0	1
rs1005354	0	0	1	0	0
rs1005355	0	0	1	0	0
rs1005409	0	0	0	1	0
rs1005471	1	0	0	0	0
rs1005476	0	0	0	1	0
rs1005481	0	0	0	1	0
rs1005482	0	0	0	1	0
rs1005507	0	0	0	1	0
rs1005520	1	0	0	0	0
rs1005535	0	0	0	1	0
rs1005564	0	0	0	1	0
rs1005565	0	0	0	1	0
rs1005567	0	0	0	1	0
rs1005568	0	0	0	1	0
rs1005588	0	0	0	1	0
rs1005608	0	0	0	1	0
rs1005624	0	0	0	1	0
rs1005631	0	0	0	1	0
rs1005632	0	0	0	1	0
rs1005658	1	0	0	0	0
rs1005678	0	0	0	1	0
rs1005691	0	0	0	0	1
rs1005706	0	0	0	1	0
rs1005756	0	0	1	0	0
rs1005800	0	0	0	1	0
rs1005808	0	1	0	0	0
rs1005828	0	1	0	0	0
rs1005832	0	0	0	1	0
rs1005838	0	0	0	1	0
rs1005851	0	1	0	0	0
rs1005863	0	0	0	1	0
rs1005871	1	0	0	0	0
rs1005873	0	0	0	1	0
rs1005874	0	1	0	0	0
rs1005875	0	1	0	0	0
rs1005888	0	0	0	1	0
rs1005889	0	0	0	1	0
rs1005894	0	0	0	1	0
rs1005898	1	0	0	0	0
rs1005911	0	0	0	1	0
rs1005912	1	0	0	0	0
rs1005913	1	0	0	0	0
rs1005939	0	0	0	1	0
rs1005996	0	0	0	1	0
rs1006030	0	0	0	1	0
rs1006046	0	0	0	1	0
rs1006054	0	0	1	0	0
rs1006058	0	0	0	1	0
rs1006091	0	0	0	1	0
rs1006101	0	0	0	1	0
rs1006120	0	0	0	1	0
rs1006139	0	0	0	1	0
rs1006160	0	0	0	1	0
rs1006201	0	1	0	0	0
rs1006207	0	0	0	1	0
rs1006217	0	0	0	1	0
rs1006218	0	0	0	1	0
rs1006219	0	0	0	1	0
rs1006220	0	0	0	1	0
rs1006231	0	0	0	1	0
rs1006233	0	0	0	1	0
rs1006234	0	0	0	1	0
rs1006251	1	0	0	0	0
rs1006255	0	0	0	1	0
rs1006260	0	0	0	1	0
rs1006296	0	0	0	1	0
rs1006325	0	0	1	0	0
rs1006334	0	1	0	0	0
rs1006374	0	0	0	1	0
rs1006376	0	0	1	0	0
rs1006383	0	0	1	0	0
rs1006397	0	0	0	1	0
rs1006416	0	0	1	0	0
rs1006427	0	0	1	0	0
rs1006428	0	0	1	0	0
rs1006454	0	0	0	1	0
rs1006455	0	0	0	1	0
rs1006460	0	0	0	1	0
rs1006476	0	0	0	0	1
rs1006477	0	0	0	0	1
rs1006488	0	1	0	0	0
rs1006497	1	0	0	0	0
rs1006503	0	0	0	1	0
rs1006520	0	0	0	1	0
rs1006529	0	1	0	0	0
rs1006599	0	0	0	1	0
rs1006613	0	0	0	1	0
rs1006643	1	0	0	0	0
rs1006645	0	0	0	1	0
rs1006728	0	0	0	1	0
rs1006744	0	1	0	0	0
rs1006764	0	0	0	1	0
rs1006784	0	0	0	1	0
rs1006785	0	0	0	1	0
rs1006788	1	0	0	0	0
rs1006795	0	0	0	1	0
rs1006817	0	0	0	1	0
rs1006857	0	0	0	1	0
rs1006877	0	0	0	1	0
rs1006878	0	0	0	1	0
rs1006880	0	0	0	1	0
rs1006881	0	0	1	0	0
rs1006895	0	0	0	0	1
rs1006925	0	0	0	1	0
rs1006934	0	0	0	1	0
rs1006950	0	0	0	1	0
rs1006967	0	0	0	1	0
rs1007007	0	0	0	1	0
rs1007008	0	0	0	1	0
rs1007023	0	0	0	0	1
rs1007079	0	0	0	1	0
rs1007090	0	0	0	1	0
rs1007144	0	0	0	1	0
rs1007152	0	0	0	1	0
rs1007190	0	0	0	1	0
rs1007194	1	0	0	0	0
rs1007209	0	1	0	0	0
rs1007215	1	0	0	0	0
rs1007221	0	0	0	1	0
rs1007226	0	1	0	0	0
rs1007265	0	0	0	1	0
rs1007266	0	0	0	1	0
rs1007289	0	0	1	0	0
rs1007290	0	0	0	1	0
rs1007307	0	0	0	1	0
rs1007327	0	0	0	1	0
rs1007371	0	0	1	0	0
rs1007394	0	0	0	1	0
rs1007395	0	0	0	1	0
rs1007398	0	0	0	1	0
rs1007407	0	0	0	1	0
rs1007429	0	0	0	1	0
rs1007430	0	0	0	1	0
rs1007438	0	0	0	1	0
rs1007452	0	0	0	1	0
rs1007454	0	0	0	1	0
rs1007459	0	0	0	1	0
rs1007503	0	0	0	1	0
rs1007504	0	0	0	1	0
rs1007505	0	0	0	1	0
rs1007518	0	0	1	0	0
rs1007530	0	0	0	1	0
rs1007533	0	0	0	1	0
rs1007534	0	0	0	1	0
rs1007540	1	0	0	0	0
rs1007541	1	0	0	0	0
rs1007545	0	0	0	1	0
rs1007555	0	0	1	0	0
rs1007557	0	0	0	1	0
rs1007559	0	0	0	0	1
rs1007560	0	0	0	0	1
rs1007574	0	0	0	1	0
rs1007602	1	0	0	0	0
rs1007605	0	0	0	1	0
rs1007616	1	0	0	0	0
rs1007665	0	0	1	0	0
rs1007707	0	0	0	1	0
rs1007708	0	0	0	1	0
rs1007712	0	0	0	1	0
rs1007713	0	0	0	1	0
rs1007727	0	0	0	1	0
rs1007728	0	0	0	1	0
rs1007730	0	0	0	1	0
rs1007731	0	0	1	0	0
rs1007738	1	0	0	0	0
rs1007751	0	1	0	0	0
rs1007797	0	0	0	1	0
rs1007824	0	0	0	1	0
rs1007838	0	0	0	1	0
rs1007872	0	1	0	0	0
rs1007878	0	0	0	0	1
rs1007881	0	0	0	1	0
rs1007893	0	0	0	1	0
rs1007906	0	0	0	1	0
rs1008013	0	0	0	1	0
rs1008040	0	0	0	1	0
rs1008066	0	0	0	1	0
rs1008067	0	0	0	1	0
rs1008076	0	0	0	1	0
rs1008119	0	0	0	1	0
rs1008126	0	0	0	1	0
rs1008128	0	0	0	1	0
rs1008135	1	0	0	0	0
rs1008136	1	0	0	0	0
rs1008137	0	0	0	1	0
rs1008140	0	0	0	1	0
rs1008175	0	0	0	1	0
rs1008177	0	0	0	1	0
rs1008184	0	0	0	1	0
rs1008187	0	0	1	0	0
rs1008198	0	0	0	1	0
rs1008203	1	0	0	0	0
rs1008204	1	0	0	0	0
rs1008210	1	0	0	0	0
rs1008232	0	0	1	0	0
rs1008236	0	1	0	0	0
rs1008241	0	0	0	1	0
rs1008245	0	0	0	1	0
rs1008256	0	0	0	1	0
rs1008260	0	0	0	1	0
rs1008274	0	0	0	1	0
rs1008286	0	0	0	1	0
rs1008287	0	0	0	1	0
rs1008290	0	1	0	0	0
rs1008359	0	0	0	1	0
rs1008360	0	0	0	1	0
rs1008362	0	0	0	1	0
rs1008408	0	0	0	1	0
rs1008415	0	0	0	1	0
rs1008437	0	0	1	0	0
rs1008505	0	0	0	1	0
rs1008506	0	0	0	1	0
rs1008507	0	0	0	1	0
rs1008539	0	0	0	1	0
rs1008548	0	0	0	1	0
rs1008549	0	0	0	1	0
rs1008554	0	0	0	1	0
rs1008571	0	0	0	1	0
rs1008614	0	0	0	1	0
rs1008615	0	0	0	1	0
rs1008616	0	0	0	1	0
rs1008644	0	0	0	1	0
rs1008648	0	0	1	0	0
rs1008664	0	0	0	1	0
rs1008677	0	0	0	1	0
rs1008701	0	0	0	1	0
rs1008730	0	0	0	1	0
rs1008734	0	0	0	1	0
rs1008735	0	0	0	1	0
rs1008809	0	0	0	1	0
rs1008810	0	0	0	1	0
rs1008834	0	0	0	1	0
rs1008835	0	1	0	0	0
rs1008905	0	0	0	1	0
rs1008906	0	0	0	1	0
rs1008907	0	0	0	1	0
rs1008917	0	0	0	1	0
rs1008941	0	0	0	1	0
rs1008966	0	0	0	1	0
rs1008981	0	0	0	1	0
rs1009002	0	0	0	1	0
rs1009024	0	1	0	0	0
rs1009045	0	0	0	1	0
rs1009052	0	0	0	1	0
rs1009058	0	0	0	1	0
rs1009060	0	0	0	1	0
rs1009061	0	0	0	1	0
rs1009124	0	0	0	1	0
rs1009136	0	0	1	0	0
rs1009138	0	0	0	1	0
rs1009145	0	0	0	1	0
rs1009162	0	1	0	0	0
rs1009163	0	1	0	0	0
rs1009170	0	0	0	1	0
rs1009175	0	0	0	1	0
rs1009207	0	0	1	0	0
rs1009216	0	0	0	1	0
rs1009219	0	0	0	1	0
rs1009220	0	0	0	1	0
rs1009227	0	0	0	1	0
rs1009231	0	0	0	1	0
rs1009285	0	0	0	1	0
rs1009296	0	0	0	1	0
rs1009314	0	0	1	0	0
rs1009350	0	0	0	1	0
rs1009351	0	0	0	1	0
rs1009352	0	0	0	1	0
rs1009368	0	0	0	1	0
rs1009391	0	0	0	1	0
rs1009399	0	0	1	0	0
rs1009417	0	1	0	0	0
rs1009433	0	0	0	1	0
rs1009437	0	0	0	1	0
rs1009472	0	0	0	1	0
rs1009475	0	1	0	0	0
rs1009530	0	0	1	0	0
rs1009531	0	0	1	0	0
rs1009539	0	0	0	1	0
rs1009540	0	0	0	1	0
rs1009555	0	0	0	1	0
rs1009596	0	0	0	1	0
rs1009597	0	0	0	1	0
rs1009608	0	0	0	1	0
rs1009609	0	0	0	1	0
rs1009610	0	1	0	0	0
rs1009644	0	0	1	0	0
rs1009668	0	0	0	1	0
rs1009675	0	0	0	1	0
rs1009690	0	1	0	0	0
rs1009691	0	1	0	0	0
rs1009708	0	1	0	0	0
rs1009775	0	0	0	1	0
rs1009810	0	0	0	1	0
rs1009845	0	0	0	0	1
rs1009846	0	0	0	0	1
rs1009848	0	0	0	1	0
rs1009902	0	0	0	1	0
rs1009906	0	0	0	1	0
rs1009911	0	0	0	0	1
rs1009920	0	1	0	0	0
rs1009926	0	0	0	1	0
rs1009934	1	0	0	0	0
rs1009939	1	0	0	0	0
rs1009940	1	0	0	0	0
rs1009941	1	0	0	0	0
rs1009951	0	0	0	1	0
rs1009953	0	0	0	1	0
rs1009954	0	0	0	1	0
rs1009955	1	0	0	0	0
rs1009964	0	0	0	1	0
rs1009971	0	0	0	1	0
rs1009977	0	1	0	0	0
rs1009978	0	1	0	0	0
rs1010016	0	0	1	0	0
rs1010027	1	0	0	0	0
rs1010031	0	0	1	0	0
rs1010033	0	1	0	0	0
rs1010051	0	0	0	1	0
rs1010052	0	0	0	1	0
rs1010060	0	0	0	1	0
rs1010092	0	0	0	1	0
rs1010116	0	1	0	0	0
rs1010117	0	0	0	1	0
rs1010145	0	0	0	1	0
rs1010146	0	0	0	1	0
rs1010147	0	0	0	1	0
rs1010207	0	0	1	0	0
rs1010211	0	0	0	1	0
rs1010222	0	0	0	1	0
rs1010230	0	0	0	1	0
rs1010267	0	0	0	1	0
rs1010290	1	0	0	0	0
rs1010331	0	0	0	1	0
rs1010336	0	0	0	1	0
rs1010338	0	0	0	1	0
rs1010339	0	0	0	1	0
rs1010342	0	0	0	1	0
rs1010346	0	0	1	0	0
rs1010347	0	0	1	0	0
rs1010353	1	0	0	0	0
rs1010354	1	0	0	0	0
rs1010355	0	0	0	0	1
rs1010400	0	0	0	1	0
rs1010415	0	0	0	1	0
rs1010416	0	0	0	1	0
rs1010418	0	0	0	1	0
rs1010419	0	0	0	1	0
rs1010427	0	0	0	1	0
rs1010430	0	0	0	1	0
rs1010431	0	0	0	1	0
rs1010447	0	0	0	1	0
rs1010456	0	0	0	1	0
rs1010496	0	0	0	1	0
rs1010497	0	0	0	1	0
rs1010498	0	0	0	1	0
rs1010517	0	0	0	1	0
rs1010529	0	0	0	1	0
rs1010547	0	0	0	1	0
rs1010548	0	0	0	1	0
rs1010552	0	1	0	0	0
rs1010553	0	1	0	0	0
rs1010554	0	1	0	0	0
rs1010570	0	0	0	0	1
rs1010584	0	0	0	1	0
rs1010590	0	0	0	1	0
rs1010592	0	0	0	1	0
rs1010609	0	0	0	1	0
rs1010630	0	0	1	0	0
rs1010645	0	0	0	1	0
rs1010648	0	0	0	1	0
rs1010735	0	0	0	1	0
rs1010755	0	0	1	0	0
rs1010778	0	1	0	0	0
rs1010790	0	0	0	1	0
rs1010791	0	0	0	1	0
rs1010809	0	0	0	1	0
rs1010820	0	0	0	1	0
rs1010826	0	0	0	1	0
rs1010844	0	0	0	1	0
rs1010874	0	0	0	1	0
rs1010875	0	0	0	1	0
rs1010876	0	0	0	1	0
rs1010881	0	0	0	1	0
rs1010885	0	0	0	1	0
rs1010899	0	0	0	1	0
rs1010900	0	0	0	1	0
rs1010917	0	0	0	1	0
rs1010927	0	0	0	1	0
rs1010931	0	0	0	1	0
rs1010948	0	0	0	1	0
rs1010965	0	0	1	0	0
rs1010987	0	0	1	0	0
rs1011011	0	0	0	1	0
rs1011024	0	0	0	1	0
rs1011029	1	0	0	0	0
rs1011056	0	0	0	1	0
rs1011062	0	1	0	0	0
rs1011063	0	1	0	0	0
rs1011064	0	1	0	0	0
rs1011121	0	0	1	0	0
rs1011122	0	0	0	1	0
rs1011157	0	0	0	1	0
rs1011163	0	0	0	1	0
rs1011188	1	0	0	0	0
rs1011211	0	0	0	1	0
rs1011212	0	0	0	1	0
rs1011221	0	0	0	1	0
rs1011222	0	0	0	1	0
rs1011225	0	0	0	1	0
rs1011226	0	0	0	1	0
rs1011232	0	1	0	0	0
rs1011245	0	0	0	1	0
rs1011253	0	0	1	0	0
rs1011301	0	0	0	1	0
rs1011311	0	0	0	1	0
rs1011319	0	0	0	1	0
rs1011334	0	0	0	1	0
rs1011335	0	0	0	1	0
rs1011336	0	0	0	1	0
rs1011340	0	0	0	1	0
rs1011361	0	0	0	1	0
rs1011382	0	0	1	0	0
rs1011399	0	0	0	1	0
rs1011400	0	0	0	1	0
rs1011406	0	0	0	1	0
rs1011407	0	0	0	1	0
rs1011420	0	0	0	1	0
rs1011429	0	1	0	0	0
rs1011441	0	1	0	0	0
rs1011442	0	1	0	0	0
rs1011450	0	0	0	1	0
rs1011479	0	0	0	1	0
rs1011532	0	0	0	1	0
rs1011563	0	0	1	0	0
rs1011576	1	0	0	0	0
rs1011577	1	0	0	0	0
rs1011578	1	0	0	0	0
rs1011609	0	0	0	0	1
rs1011619	0	0	0	1	0
rs1011627	1	0	0	0	0
rs1011643	0	0	0	1	0
rs1011654	0	0	0	1	0
rs1011666	0	0	0	1	0
rs1011668	0	0	0	1	0
rs1011671	0	0	0	1	0
rs1011672	0	0	0	1	0
rs1011684	0	0	1	0	0
rs1011696	0	0	1	0	0
rs1011699	0	0	1	0	0
rs1011701	0	0	0	1	0
rs1011702	0	0	0	1	0
rs1011705	0	0	0	1	0
rs1011721	0	1	0	0	0
rs1011722	0	1	0	0	0
rs1011723	0	1	0	0	0
rs1011731	0	0	0	1	0
rs1011757	0	0	0	1	0
rs1011758	0	0	0	1	0
rs1011764	0	0	0	1	0
rs1011765	0	0	0	1	0
rs1011775	0	0	0	1	0
rs1011794	0	0	0	1	0
rs1011809	0	0	0	1	0
rs1011810	0	0	0	1	0
rs1011818	0	1	0	0	0
rs1011846	0	0	1	0	0
rs1011905	0	0	0	1	0
rs1011919	1	0	0	0	0
rs1011920	0	0	0	1	0
rs1011956	0	0	1	0	0
rs1012003	0	0	0	1	0
rs1012010	0	0	0	1	0
rs1012018	0	0	1	0	0
rs1012020	0	0	0	1	0
rs1012029	0	1	0	0	0
rs1012033	0	0	0	1	0
rs1012041	0	0	0	1	0
rs1012042	0	0	0	1	0
rs1012043	0	0	1	0	0
rs1012051	0	1	0	0	0
rs1012063	0	0	0	1	0
rs1012064	0	0	0	1	0
rs1012065	0	0	0	1	0
rs1012068	0	0	0	1	0
rs1012069	0	0	0	1	0
rs1012084	0	0	0	1	0
rs1012117	0	0	0	1	0
rs1012145	0	1	0	0	0
rs1012169	0	0	0	1	0
rs1012177	0	0	0	1	0
rs1012178	1	0	0	0	0
rs1012179	1	0	0	0	0
rs1012180	1	0	0	0	0
rs1012183	0	0	0	1	0
rs1012241	0	0	0	1	0
rs1012298	0	0	0	1	0
rs1012299	0	0	0	1	0
rs1012300	0	0	0	1	0
rs1012335	0	0	0	1	0
rs1012337	0	0	0	1	0
rs1012345	0	0	0	1	0
rs1012346	0	0	0	1	0
rs1012347	0	0	0	1	0
rs1012356	0	0	0	1	0
rs1012364	0	0	0	1	0
rs1012376	0	0	0	1	0
rs1012420	0	0	0	1	0
rs1012446	0	0	0	1	0
rs1012447	0	0	0	1	0
rs1012505	0	0	0	1	0
rs1012506	0	0	0	1	0
rs1012567	0	0	1	0	0
rs1012568	0	0	1	0	0
rs1012570	0	0	0	1	0
rs1012572	0	0	0	1	0
rs1012578	0	1	0	0	0
rs1012579	0	1	0	0	0
rs1012585	0	0	0	1	0
rs1012592	0	0	0	1	0
rs1012603	0	0	0	1	0
rs1012672	0	1	0	0	0
rs1012800	0	1	0	0	0
rs1012804	0	0	0	1	0
rs1012806	0	0	0	1	0
rs1012826	0	0	0	1	0
rs1012846	0	0	0	1	0
rs1012847	0	0	0	1	0
rs1012851	0	0	1	0	0
rs1012861	0	0	0	1	0
rs1012904	0	0	0	1	0
rs1012905	0	0	0	1	0
rs1012906	0	0	0	1	0
rs1012912	1	0	0	0	0
rs1012919	0	1	0	0	0
rs1012964	0	0	0	1	0
rs1012972	0	0	0	1	0
rs1012973	0	0	0	1	0
rs1012974	0	0	0	1	0
rs1013019	0	0	0	0	1
rs1013034	0	0	0	1	0
rs1013040	0	0	0	1	0
rs1013041	0	0	0	1	0
rs1013066	0	0	1	0	0
rs1013112	0	0	0	1	0
rs1013186	0	0	0	1	0
rs1013243	0	0	0	1	0
rs1013306	0	0	0	1	0
rs1013311	0	0	0	1	0
rs1013312	0	0	0	1	0
rs1013313	0	0	0	1	0
rs1013330	0	0	0	1	0
rs1013331	0	0	0	1	0
rs1013341	0	0	0	1	0
rs1013351	0	0	0	1	0
rs1013353	0	0	0	1	0
rs1013368	0	0	1	0	0
rs1013374	0	0	1	0	0
rs1013375	0	0	1	0	0
rs1013391	0	0	0	1	0
rs1013398	0	1	0	0	0
rs1013426	0	0	0	1	0
rs1013429	0	0	0	1	0
rs1013475	0	0	0	1	0
rs1013476	0	0	0	1	0
rs1013507	0	0	0	1	0
rs1013516	0	0	0	1	0
rs1013523	0	0	0	1	0
rs1013529	0	0	1	0	0
rs1013559	0	1	0	0	0
rs1013574	0	0	1	0	0
rs1013586	0	1	0	0	0
rs1013611	0	1	0	0	0
rs1013612	0	1	0	0	0
rs1013613	0	1	0	0	0
rs1013633	0	0	0	1	0
rs1013634	0	0	0	1	0
rs1013644	0	0	0	1	0
rs1013672	0	0	0	1	0
rs1013675	0	1	0	0	0
rs1013677	0	0	0	1	0
rs1013678	1	0	0	0	0
rs1013710	0	0	1	0	0
rs1013744	0	0	0	1	0
rs1013746	0	0	0	1	0
rs1013754	0	1	0	0	0
rs1013793	0	0	0	1	0
rs1013809	0	1	0	0	0
rs1013820	1	0	0	0	0
rs1013822	0	0	0	1	0
rs1013855	0	0	0	1	0
rs1013856	0	0	0	1	0
rs1013916	0	0	0	1	0
rs1013917	0	0	0	1	0
rs1013929	0	0	0	1	0
rs1013940	1	0	0	0	0
rs1013950	0	0	0	1	0
rs1013995	0	0	1	0	0
rs1013996	0	0	1	0	0
rs1013998	0	0	0	1	0
rs1014034	0	0	0	1	0
rs1014036	1	0	0	0	0
rs1014051	0	1	0	0	0
rs1014066	0	0	0	1	0
rs1014069	0	0	0	1	0
rs1014070	0	0	0	1	0
rs1014087	0	0	0	1	0
rs1014095	0	0	1	0	0
rs1014096	0	0	1	0	0
rs1014105	0	0	1	0	0
rs1014112	0	0	0	1	0
rs1014113	0	0	0	1	0
rs1014114	0	0	0	1	0
rs1014151	0	0	0	1	0
rs1014188	0	0	0	1	0
rs1014205	0	0	0	1	0
rs1014220	0	0	0	1	0
rs1014221	0	0	0	1	0
rs1014222	0	0	0	1	0
rs1014226	0	0	1	0	0
rs1014251	0	0	0	1	0
rs1014274	1	0	0	0	0
rs1014283	0	0	0	1	0
rs1014306	0	0	0	1	0
rs1014329	0	0	0	1	0
rs1014340	0	0	0	1	0
rs1014342	1	0	0	0	0
rs1014365	0	0	0	1	0
rs1014381	0	0	0	1	0
rs1014420	0	0	1	0	0
rs1014431	0	1	0	0	0
rs1014436	0	0	0	1	0
rs1014439	0	1	0	0	0
rs1014444	0	0	1	0	0
rs1014445	0	0	1	0	0
rs1014486	0	0	0	1	0
rs1014498	0	0	0	1	0
rs1014505	1	0	0	0	0
rs1014540	0	0	0	1	0
rs1014670	1	0	0	0	0
rs1014671	1	0	0	0	0
rs1014682	0	0	0	1	0
rs1014707	0	1	0	0	0
rs1014737	0	0	0	1	0
rs1014779	0	0	0	1	0
rs1014799	0	0	0	1	0
rs1014831	0	1	0	0	0
rs1014851	0	1	0	0	0
rs1014852	0	0	0	1	0
rs1014879	0	0	0	1	0
rs1014887	0	0	0	1	0
rs1014908	0	0	0	1	0
rs1014947	0	0	0	1	0
rs1014948	0	0	0	1	0
rs1014969	0	1	0	0	0
rs1014994	0	0	1	0	0
rs1014995	0	0	1	0	0
rs1015008	0	0	0	1	0
rs1015009	0	0	0	1	0
rs1015010	0	0	0	1	0
rs1015085	0	1	0	0	0
rs1015091	0	0	0	1	0
rs1015119	0	0	0	1	0
rs1015168	0	0	1	0	0
rs1015207	0	0	1	0	0
rs1015261	0	0	0	1	0
rs1015266	0	0	0	1	0
rs1015300	0	0	0	1	0
rs1015302	1	0	0	0	0
rs1015303	1	0	0	0	0
rs1015316	1	0	0	0	0
rs1015361	0	0	0	1	0
rs1015362	0	0	0	1	0
rs1015363	0	0	0	1	0
rs1015410	0	0	0	1	0
rs1015415	0	0	0	1	0
rs1015417	0	0	0	1	0
rs1015424	0	0	0	1	0
rs1015425	0	0	0	1	0
rs1015431	0	0	0	1	0
rs1015435	0	0	0	1	0
rs1015442	0	0	0	1	0
rs1015443	0	0	0	1	0
rs1015449	0	0	0	1	0
rs1015451	0	0	0	1	0
rs1015477	0	0	0	1	0
rs1015491	0	0	0	1	0
rs1015492	0	0	0	1	0
rs1015514	0	0	0	1	0
rs1015517	0	0	0	1	0
rs1015547	0	1	0	0	0
rs1015548	0	1	0	0	0
rs1015581	0	0	0	1	0
rs1015592	0	0	0	1	0
rs1015619	0	0	0	1	0
rs1015620	0	0	0	1	0
rs1015628	0	0	0	1	0
rs1015629	0	0	0	1	0
rs1015674	0	0	0	1	0
rs1015675	0	0	0	1	0
rs1015704	0	0	0	1	0
rs1015705	0	0	0	1	0
rs1015749	0	0	0	1	0
rs1015799	0	0	0	1	0
rs1015815	0	0	0	1	0
rs1015816	0	0	0	1	0
rs1015845	1	0	0	0	0
rs1015846	1	0	0	0	0
rs1015851	0	0	0	1	0
rs1015852	0	0	0	1	0
rs1015854	0	0	0	1	0
rs1015855	0	0	0	1	0
rs1015867	0	1	0	0	0
rs1015870	0	0	0	1	0
rs1015873	0	0	0	1	0
rs1015876	0	0	0	1	0
rs1015877	0	0	0	1	0
rs1015890	0	0	0	1	0
rs1015903	0	0	0	1	0
rs1015907	0	0	0	1	0
rs1015908	0	0	0	1	0
rs1015909	0	0	0	1	0
rs1015914	0	0	0	1	0
rs1015921	0	0	0	1	0
rs1015972	0	0	1	0	0
rs1015991	0	0	0	1	0
rs1015993	0	0	0	1	0
rs1016040	0	0	0	1	0
rs1016102	0	0	1	0	0
rs1016131	0	0	0	1	0
rs1016133	0	0	0	1	0
rs1016148	0	0	0	1	0
rs1016149	0	0	0	1	0
rs1016150	0	0	0	1	0
rs1016165	0	0	0	1	0
rs1016208	1	0	0	0	0
rs1016211	0	1	0	0	0
rs1016216	0	0	0	1	0
rs1016221	0	0	0	1	0
rs1016265	0	0	0	1	0
rs1016284	0	0	0	1	0
rs1016316	0	0	0	1	0
rs1016317	0	0	0	1	0
rs1016320	0	0	0	1	0
rs1016321	0	0	0	1	0
rs1016331	0	0	0	1	0
rs1016349	0	0	0	0	1
rs1016350	0	0	0	0	1
rs1016394	0	1	0	0	0
rs1016433	0	0	0	1	0
rs1016445	0	0	0	1	0
rs1016498	0	0	0	1	0
rs1016512	0	0	0	1	0
rs1016541	0	0	0	1	0
rs1016545	0	0	0	1	0
rs1016546	0	0	0	1	0
rs1016568	0	0	0	1	0
rs1016586	0	0	0	1	0
rs1016589	0	0	0	1	0
rs1016628	0	0	0	1	0
rs1016636	0	0	0	1	0
rs1016655	0	0	0	1	0
rs1016662	0	0	0	1	0
rs1016700	0	0	0	1	0
rs1016701	0	0	0	1	0
rs1016709	0	1	0	0	0
rs1016713	0	0	1	0	0
rs1016721	0	0	0	1	0
rs1016737	0	0	0	1	0
rs1016752	0	0	0	0	1
rs1016754	0	0	0	1	0
rs1016793	0	0	0	1	0
rs1016794	0	0	0	1	0
rs1016815	0	0	0	1	0
rs1016825	1	0	0	0	0
rs1016832	0	0	0	1	0
rs1016837	1	0	0	0	0
rs1016844	0	0	0	1	0
rs1016845	0	0	0	1	0
rs1016883	0	0	1	0	0
rs1016886	0	0	1	0	0
rs1016891	0	0	0	1	0
rs1016902	0	0	0	1	0
rs1016914	0	0	0	1	0
rs1016930	0	0	0	1	0
rs1016932	0	0	0	1	0
rs1016956	0	0	0	0	1
rs1016963	0	1	0	0	0
rs1016965	0	0	0	1	0
rs1016968	0	0	0	1	0
rs1016971	0	0	0	1	0
rs1016973	0	0	0	1	0
rs1016974	0	0	0	1	0
rs1017001	0	0	0	1	0
rs1017018	0	0	0	1	0
rs1017055	0	0	0	1	0
rs1017056	0	0	0	1	0
rs1017070	0	0	0	1	0
rs1017082	0	0	0	1	0
rs1017083	0	0	0	1	0
rs1017092	0	0	0	1	0
rs1017093	0	0	0	1	0
rs1017112	0	0	0	1	0
rs1017137	0	1	0	0	0
rs1017144	0	1	0	0	0
rs1017159	0	0	0	1	0
rs1017161	1	0	0	0	0
rs1017165	0	0	0	1	0
rs1017223	0	0	1	0	0
rs1017226	0	0	0	0	1
rs1017234	0	0	1	0	0
rs1017239	0	0	1	0	0
rs1017306	0	0	0	1	0
rs1017365	1	0	0	0	0
rs1017366	1	0	0	0	0
rs1017412	0	0	0	1	0
rs1017413	0	0	0	1	0
rs1017427	0	0	1	0	0
rs1017468	0	0	0	1	0
rs1017469	0	0	0	1	0
rs1017488	0	0	0	0	1
rs1017509	0	1	0	0	0
rs1017575	0	0	0	1	0
rs1017579	0	1	0	0	0
rs1017582	0	0	0	1	0
rs1017623	0	0	0	1	0
rs1017624	0	0	0	1	0
rs1017669	0	0	0	1	0
rs1017757	0	0	0	1	0
rs1017784	0	0	0	1	0
rs1017802	0	0	0	0	1
rs1017804	0	0	0	0	1
rs1017818	0	0	0	1	0
rs1017819	0	0	0	1	0
rs1017820	0	0	0	1	0
rs1017821	0	0	0	1	0
rs1017847	0	0	0	1	0
rs1017873	0	1	0	0	0
rs1017897	0	0	0	1	0
rs1017933	0	0	0	0	1
rs1017956	0	0	0	1	0
rs1017957	0	0	0	1	0
rs1017968	0	0	0	1	0
rs1017979	0	1	0	0	0
rs1017996	0	0	0	1	0
rs1017997	0	0	0	1	0
rs1017998	0	0	0	1	0
rs1018013	0	0	0	1	0
rs1018014	0	0	0	1	0
rs1018102	0	0	0	1	0
rs1018103	0	0	0	1	0
rs1018110	0	0	0	1	0
rs1018123	0	0	0	1	0
rs1018136	0	0	0	1	0
rs1018158	0	0	1	0	0
rs1018160	0	1	0	0	0
rs1018171	0	0	0	1	0
rs1018184	0	0	0	0	1
rs1018191	0	0	0	1	0
rs1018192	0	0	0	1	0
rs1018194	0	0	0	1	0
rs1018245	0	0	0	1	0
rs1018278	0	0	0	1	0
rs1018279	0	0	0	1	0
rs1018319	0	1	0	0	0
rs1018320	0	1	0	0	0
rs1018352	0	0	0	1	0
rs1018359	0	0	0	1	0
rs1018389	0	0	1	0	0
rs1018396	0	0	1	0	0
rs1018424	0	0	0	1	0
rs1018447	0	0	0	1	0
rs1018448	0	0	0	1	0
rs1018449	0	0	0	1	0
rs1018456	0	0	0	1	0
rs1018457	0	0	0	1	0
rs1018471	0	0	0	1	0
rs1018483	0	0	0	1	0
rs1018484	0	0	0	1	0
rs1018486	0	0	0	1	0
rs1018487	0	0	0	1	0
rs1018488	0	0	0	1	0
rs1018494	0	0	0	1	0
rs1018503	0	0	0	1	0
rs1018527	0	0	0	1	0
rs1018531	0	0	0	1	0
rs1018548	0	0	0	0	1
rs1018549	0	0	0	0	1
rs1018556	0	0	0	1	0
rs1018589	0	0	0	1	0
rs1018590	0	0	0	1	0
rs1018602	0	0	0	0	1
rs1018604	0	0	0	1	0
rs1018605	0	0	0	1	0
rs1018622	0	0	0	1	0
rs1018636	0	0	0	1	0
rs1018659	0	0	0	1	0
rs1018691	0	0	0	1	0
rs1018702	0	1	0	0	0
rs1018703	0	0	0	1	0
rs1018704	0	0	0	1	0
rs1018705	0	0	0	1	0
rs1018727	0	0	0	1	0
rs1018730	0	1	0	0	0
rs1018741	0	0	0	1	0
rs1018742	0	0	0	1	0
rs1018755	0	0	0	1	0
rs1018756	0	0	0	1	0
rs1018807	0	0	0	1	0
rs1018854	0	0	0	1	0
rs1018859	0	1	0	0	0
rs1018869	0	0	0	1	0
rs1018885	0	0	0	1	0
rs1018891	0	0	0	1	0
rs1018893	0	0	0	1	0
rs1018899	0	0	0	1	0
rs1018900	0	0	0	1	0
rs1018915	0	0	0	1	0
rs1018939	0	0	0	0	1
rs1018940	0	0	0	1	0
rs1018945	0	0	0	1	0
rs1018946	0	0	0	1	0
rs1018947	0	0	0	1	0
rs1018972	0	0	0	1	0
rs1019030	0	0	1	0	0
rs1019034	1	0	0	0	0
rs1019054	0	0	1	0	0
rs1019056	0	0	0	1	0
rs1019060	0	0	1	0	0
rs1019061	0	0	1	0	0
rs1019062	0	0	1	0	0
rs1019095	0	0	0	1	0
rs1019105	0	0	0	1	0
rs1019107	0	0	0	1	0
rs1019108	0	0	0	1	0
rs1019129	0	0	0	1	0
rs1019181	0	1	0	0	0
rs1019196	0	1	0	0	0
rs1019197	0	1	0	0	0
rs1019198	0	1	0	0	0
rs1019199	0	1	0	0	0
rs1019200	0	1	0	0	0
rs1019201	0	1	0	0	0
rs1019218	0	0	1	0	0
rs1019219	0	0	0	1	0
rs1019220	0	0	0	1	0
rs1019251	1	0	0	0	0
rs1019252	1	0	0	0	0
rs1019280	0	0	0	1	0
rs1019282	0	1	0	0	0
rs1019299	0	0	1	0	0
rs1019319	0	1	0	0	0
rs1019320	0	1	0	0	0
rs1019321	0	1	0	0	0
rs1019327	0	0	0	1	0
rs1019328	0	0	0	1	0
rs1019339	0	0	0	1	0
rs1019386	0	0	1	0	0
rs1019440	0	0	0	1	0
rs1019464	0	0	1	0	0
rs1019465	0	0	1	0	0
rs1019467	0	0	0	1	0
rs1019495	0	1	0	0	0
rs1019496	0	1	0	0	0
rs1019537	0	0	1	0	0
rs1019538	0	0	1	0	0
rs1019539	0	0	1	0	0
rs1019544	0	0	0	1	0
rs1019567	0	0	1	0	0
rs1019568	0	0	1	0	0
rs1019569	0	0	1	0	0
rs1019570	0	0	1	0	0
rs1019571	0	0	0	1	0
rs1019583	0	0	0	1	0
rs1019613	0	0	0	1	0
rs1019665	0	0	0	1	0
rs1019667	0	0	0	1	0
rs1019690	0	0	0	0	1
rs1019692	0	0	0	0	1
rs1019693	0	0	0	0	1
rs1019694	0	0	0	0	1
rs1019722	0	1	0	0	0
rs1019723	0	1	0	0	0
rs1019724	0	1	0	0	0
rs1019731	0	0	0	1	0
rs1019760	0	1	0	0	0
rs1019762	0	0	0	1	0
rs1019817	0	0	0	1	0
rs1019850	0	0	0	1	0
rs1019851	0	0	0	1	0
rs1019855	0	0	0	1	0
rs1019856	0	0	0	1	0
rs1019881	1	0	0	0	0
rs1019882	1	0	0	0	0
rs1019885	0	1	0	0	0
rs1019933	0	0	0	1	0
rs1019955	0	0	0	1	0
rs1019976	0	0	0	1	0
rs1019977	0	0	0	1	0
rs1020053	0	0	0	1	0
rs1020054	0	0	0	1	0
rs1020077	0	0	0	1	0
rs1020101	0	0	1	0	0
rs1020102	0	0	0	1	0
rs1020116	0	0	0	1	0
rs1020117	0	0	0	1	0
rs1020118	0	0	0	1	0
rs1020225	0	0	0	1	0
rs1020251	0	1	0	0	0
rs1020266	1	0	0	0	0
rs1020325	0	1	0	0	0
rs1020334	0	0	0	1	0
rs1020338	0	0	0	1	0
rs1020353	0	0	0	1	0
rs1020368	0	0	0	1	0
rs1020434	0	0	0	1	0
rs1020445	0	0	1	0	0
rs1020446	0	0	1	0	0
rs1020447	0	1	0	0	0
rs1020452	0	0	0	1	0
rs1020577	0	0	0	1	0
rs1020578	0	0	0	1	0
rs1020579	0	0	0	1	0
rs1020580	0	0	0	1	0
rs1020665	0	0	0	1	0
rs1020697	1	0	0	0	0
rs1020702	0	1	0	0	0
rs1020704	0	1	0	0	0
rs1020706	0	0	1	0	0
rs1020720	0	0	0	1	0
rs1020721	0	0	0	1	0
rs1020740	1	0	0	0	0
rs1020748	0	0	0	1	0
rs1020749	0	0	0	1	0
rs1020750	0	0	0	1	0
rs1020752	0	0	0	1	0
rs1020830	0	0	0	1	0
rs1020831	0	0	0	1	0
rs1020852	0	1	0	0	0
rs1020853	0	1	0	0	0
rs1020868	0	0	1	0	0
rs1020872	1	0	0	0	0
rs1020887	0	0	0	1	0
rs1020913	0	0	0	1	0
rs1020914	0	0	0	1	0
rs1020916	0	0	0	1	0
rs1020977	0	0	0	1	0
rs1020978	0	0	0	1	0
rs1021001	0	0	0	1	0
rs1021011	0	0	0	1	0
rs1021022	0	0	0	1	0
rs1021050	0	1	0	0	0
rs1021080	0	1	0	0	0
rs1021102	0	0	0	1	0
rs1021104	0	1	0	0	0
rs1021136	0	0	0	1	0
rs1021139	0	0	0	1	0
rs1021171	0	0	1	0	0
rs1021226	0	0	0	1	0
rs1021238	0	0	0	1	0
rs1021247	1	0	0	0	0
rs1021260	0	0	1	0	0
rs1021269	0	0	0	1	0
rs1021270	0	0	0	1	0
rs1021271	0	0	0	1	0
rs1021339	0	0	0	0	1
rs1021360	0	0	0	1	0
rs1021361	0	0	0	1	0
rs1021362	0	0	0	1	0
rs1021363	0	0	0	1	0
rs1021381	0	1	0	0	0
rs1021457	0	0	1	0	0
rs1021507	0	0	0	1	0
rs1021508	0	0	0	1	0
rs1021509	0	0	0	1	0
rs1021522	0	0	0	1	0
rs1021532	0	0	0	1	0
rs1021547	0	0	0	1	0
rs1021589	0	0	0	1	0
rs1021590	0	0	0	1	0
rs1021600	0	0	0	1	0
rs1021611	0	1	0	0	0
rs1021687	0	0	0	1	0
rs1021705	0	0	0	1	0
rs1021711	0	0	0	1	0
rs1021712	0	0	0	1	0
rs1021713	0	0	0	1	0
rs1021714	0	0	0	1	0
rs1021715	0	0	0	1	0
rs1021718	0	0	0	1	0
rs1021719	0	0	0	1	0
rs1021720	0	0	0	1	0
rs1021752	0	0	0	1	0
rs1021753	0	0	0	1	0
rs1021754	0	0	0	1	0
rs1021782	0	1	0	0	0
rs1021827	0	0	0	0	1
rs1021828	0	0	0	0	1
rs1021849	1	0	0	0	0
rs1021858	0	0	0	1	0
rs1021859	0	0	0	1	0
rs1021865	0	0	0	1	0
rs1021943	0	0	0	1	0
rs1021964	1	0	0	0	0
rs1022020	0	0	0	0	1
rs1022021	0	0	0	0	1
rs1022022	0	0	0	0	1
rs1022023	0	0	0	0	1
rs1022025	0	0	0	0	1
rs1022026	0	0	0	0	1
rs1022027	0	0	0	0	1
rs1022028	0	0	0	0	1
rs1022096	0	0	0	1	0
rs1022099	0	0	0	1	0
rs1022179	0	0	0	1	0
rs1022180	0	0	0	1	0
rs1022258	0	0	0	1	0
rs1022288	0	0	0	1	0
rs1022306	0	0	0	1	0
rs1022307	0	0	0	1	0
rs1022308	0	0	0	1	0
rs1022313	1	0	0	0	0
rs1022329	0	0	0	1	0
rs1022330	0	0	0	1	0
rs1022346	1	0	0	0	0
rs1022424	0	0	0	1	0
rs1022425	0	0	0	1	0
rs1022426	0	0	0	1	0
rs1022436	0	1	0	0	0
rs1022541	0	0	0	1	0
rs1022604	0	0	0	1	0
rs1022629	0	0	0	1	0
rs1022636	0	0	0	1	0
rs1022685	0	0	0	1	0
rs1022696	0	0	0	1	0
rs1022718	0	0	0	1	0
rs1022723	0	0	0	1	0
rs1022724	0	0	0	1	0
rs1022725	0	0	1	0	0
rs1022732	0	0	0	1	0
rs1022757	0	0	0	1	0
rs1022821	0	0	0	1	0
rs1022822	0	0	0	1	0
rs1022823	0	0	0	1	0
rs1022866	0	0	0	1	0
rs1022942	0	0	0	1	0
rs1023000	0	1	0	0	0
rs1023033	0	0	0	1	0
rs1023079	0	1	0	0	0
rs1023144	0	1	0	0	0
rs1023146	0	0	0	1	0
rs1023160	0	0	0	1	0
rs1023161	0	0	0	1	0
rs1023207	0	0	0	1	0
rs1023214	1	0	0	0	0
rs1023218	0	0	0	1	0
rs1023246	0	0	0	1	0
rs1023247	0	0	0	1	0
rs1023248	0	0	0	1	0
rs1023268	0	0	0	1	0
rs1023269	0	0	0	1	0
rs1023275	0	0	0	1	0
rs1023300	0	0	0	1	0
rs1023351	0	0	0	1	0
rs1023358	0	0	0	1	0
rs1023369	0	0	0	1	0
rs1023439	0	0	0	1	0
rs1023440	0	0	0	1	0
rs1023441	0	0	0	1	0
rs1023442	0	0	0	1	0
rs1023443	0	0	0	1	0
rs1023444	0	0	0	1	0
rs1023445	0	0	0	1	0
rs1023446	0	0	0	1	0
rs1023535	0	0	0	1	0
rs1023571	0	0	0	1	0
rs1023572	0	0	0	1	0
rs1023573	0	0	0	1	0
rs1023578	0	0	0	1	0
rs1023599	0	0	1	0	0
rs1023632	1	0	0	0	0
rs1023634	1	0	0	0	0
rs1023635	1	0	0	0	0
rs1023664	0	0	0	0	1
rs1023665	0	0	0	0	1
rs1023682	0	0	0	1	0
rs1023683	0	0	1	0	0
rs1023707	0	1	0	0	0
rs1023807	0	0	0	1	0
rs1023809	0	0	0	1	0
rs1023822	0	0	0	1	0
rs1023823	0	0	0	1	0
rs1023830	0	0	1	0	0
rs1023831	0	0	1	0	0
rs1023832	0	0	1	0	0
rs1023835	0	0	1	0	0
rs1023886	0	0	0	1	0
rs1023910	0	0	0	1	0
rs1023911	0	0	0	1	0
rs1023945	0	0	0	1	0
rs1023977	0	1	0	0	0
rs1023989	0	0	0	0	1
rs1023990	0	0	0	0	1
rs1024091	0	0	0	1	0
rs1024117	0	0	0	1	0
rs1024131	0	1	0	0	0
rs1024137	0	0	0	1	0
rs1024157	0	1	0	0	0
rs1024158	0	1	0	0	0
rs1024163	1	0	0	0	0
rs1024164	1	0	0	0	0
rs1024184	0	0	0	1	0
rs1024192	0	0	0	1	0
rs1024193	0	0	0	1	0
rs1024194	0	0	0	1	0
rs1024197	0	0	0	1	0
rs1024223	0	0	0	1	0
rs1024224	0	0	0	1	0
rs1024252	0	1	0	0	0
rs1024253	0	1	0	0	0
rs1024311	0	1	0	0	0
rs1024313	0	1	0	0	0
rs1024355	0	0	0	1	0
rs1024374	0	0	0	1	0
rs1024380	0	0	0	1	0
rs1024381	1	0	0	0	0
rs1024401	0	0	0	1	0
rs1024408	0	1	0	0	0
rs1024409	0	0	0	1	0
rs1024417	0	0	0	1	0
rs1024418	0	0	0	1	0
rs1024426	0	0	0	1	0
rs1024515	0	0	0	1	0
rs1024516	0	0	0	1	0
rs1024517	0	0	0	1	0
rs1024518	0	0	1	0	0
rs1024549	0	0	0	1	0
rs1024553	1	0	0	0	0
rs1024559	0	0	0	1	0
rs1024580	0	0	0	1	0
rs1024605	0	1	0	0	0
rs1024609	0	0	0	1	0
rs1024610	0	0	0	1	0
rs1024611	0	0	0	1	0
rs1024637	0	0	0	1	0
rs1024681	0	1	0	0	0
rs1024809	0	0	0	1	0
rs1024811	0	0	0	1	0
rs1024812	0	0	0	1	0
rs1024813	0	0	0	1	0
rs1024814	0	0	0	1	0
rs1024815	0	0	0	1	0
rs1024816	0	0	0	1	0
rs1024832	0	0	0	1	0
rs1024883	0	0	0	1	0
rs1024910	0	0	0	1	0
rs1024937	0	0	0	1	0
rs1024938	0	0	0	1	0
rs1024939	0	0	0	1	0
rs1024940	0	0	0	1	0
rs1024941	0	0	0	1	0
rs1024942	0	0	0	1	0
rs1024943	0	0	0	1	0
rs1024944	0	0	0	1	0
rs1024946	0	0	0	1	0
rs1024947	0	0	0	1	0
rs1024948	0	0	0	1	0
rs1024949	0	0	0	1	0
rs1024975	0	0	1	0	0
rs1024985	0	1	0	0	0
rs1025053	0	1	0	0	0
rs1025054	0	0	1	0	0
rs1025077	0	0	0	1	0
rs1025085	0	0	0	1	0
rs1025086	0	0	0	1	0
rs1025087	0	0	0	1	0
rs1025103	0	1	0	0	0
rs1025106	0	0	1	0	0
rs1025107	0	0	0	0	1
rs1025116	1	0	0	0	0
rs1025128	0	0	0	1	0
rs1025175	0	0	0	1	0
rs1025176	0	0	0	1	0
rs1025177	0	0	0	1	0
rs1025284	0	1	0	0	0
rs1025286	0	0	0	1	0
rs1025311	0	0	0	1	0
rs1025312	0	0	0	1	0
rs1025319	0	0	1	0	0
rs1025325	0	0	0	0	1
rs1025333	0	0	0	1	0
rs1025342	0	1	0	0	0
rs1025388	1	0	0	0	0
rs1025389	1	0	0	0	0
rs1025395	0	0	0	1	0
rs1025435	1	0	0	0	0
rs1025436	1	0	0	0	0
rs1025438	1	0	0	0	0
rs1025493	0	0	1	0	0
rs1025494	0	0	1	0	0
rs1025547	0	0	0	1	0
rs1025548	0	0	0	1	0
rs1025549	0	0	1	0	0
rs1025586	0	0	0	1	0
rs1025595	0	0	0	1	0
rs1025606	0	0	0	1	0
rs1025607	0	0	0	1	0
rs1025608	0	0	0	1	0
rs1025615	0	0	1	0	0
rs1025637	0	0	0	1	0
rs1025638	0	0	0	1	0
rs1025658	0	0	0	1	0
rs1025683	0	0	0	1	0
rs1025685	0	0	0	1	0
rs1025728	0	0	0	1	0
rs1025732	0	0	0	1	0
rs1025734	0	0	0	1	0
rs1025780	1	0	0	0	0
rs1025806	0	0	0	1	0
rs1025818	0	0	1	0	0
rs1025850	0	0	0	1	0
rs1025862	0	0	0	1	0
rs1025888	0	0	1	0	0
rs1025947	0	0	1	0	0
rs1025975	0	0	0	1	0
rs1026021	1	0	0	0	0
rs1026089	0	1	0	0	0
rs1026093	0	0	0	1	0
rs1026094	0	0	0	1	0
rs1026095	0	0	0	1	0
rs1026096	0	0	0	1	0
rs1026136	0	0	0	1	0
rs1026137	0	0	0	1	0
rs1026138	0	0	0	1	0
rs1026139	0	0	0	1	0
rs1026140	0	0	0	1	0
rs1026231	0	0	0	1	0
rs1026277	0	1	0	0	0
rs1026278	0	1	0	0	0
rs1026394	0	0	0	1	0
rs1026395	0	0	0	1	0
rs1026410	0	0	0	1	0
rs1026450	1	0	0	0	0
rs1026452	0	0	0	1	0
rs1026462	0	0	0	1	0
rs1026463	0	0	0	1	0
rs1026464	0	0	0	1	0
rs1026634	0	1	0	0	0
rs1026635	1	0	0	0	0
rs1026636	1	0	0	0	0
rs1026640	1	0	0	0	0
rs1026652	0	0	0	1	0
rs1026663	0	0	0	1	0
rs1026695	0	0	0	1	0
rs1026698	0	0	0	1	0
rs1026746	0	0	0	1	0
rs1026747	0	0	0	1	0
rs1026754	0	0	0	1	0
rs1026773	0	0	0	1	0
rs1026774	0	0	0	1	0
rs1026775	0	0	0	1	0
rs1026776	0	0	0	1	0
rs1026777	0	0	0	1	0
rs1026778	0	0	0	1	0
rs1026779	0	0	0	1	0
rs1026788	0	0	0	1	0
rs1026789	0	0	0	1	0
rs1026791	0	0	0	1	0
rs1026792	0	0	0	1	0
rs1026836	0	1	0	0	0
rs1026837	0	1	0	0	0
rs1026839	0	1	0	0	0
rs1026861	0	1	0	0	0
rs1026889	1	0	0	0	0
rs1026902	0	0	0	1	0
rs1026927	0	0	1	0	0
rs1027005	0	0	0	1	0
rs1027032	0	0	0	1	0
rs1027109	0	1	0	0	0
rs1027126	0	0	1	0	0
rs1027154	0	0	0	1	0
rs1027163	0	0	0	1	0
rs1027164	0	0	0	1	0
rs1027165	0	0	0	1	0
rs1027190	0	0	0	1	0
rs1027191	0	0	0	1	0
rs1027199	1	0	0	0	0
rs1027200	1	0	0	0	0
rs1027276	0	0	0	1	0
rs1027340	0	0	0	1	0
rs1027364	0	0	0	1	0
rs1027365	0	0	0	1	0
rs1027369	0	0	0	1	0
rs1027386	0	0	0	1	0
rs1027388	0	0	0	1	0
rs1027389	0	1	0	0	0
rs1027390	0	1	0	0	0
rs1027391	0	1	0	0	0
rs1027399	0	0	0	1	0
rs1027400	0	0	0	1	0
rs1027401	0	0	0	1	0
rs1027407	0	0	0	1	0
rs1027453	0	0	0	1	0
rs1027457	0	0	0	1	0
rs1027477	0	0	0	1	0
rs1027479	0	1	0	0	0
rs1027532	0	0	0	1	0
rs1027533	0	0	0	1	0
rs1027570	0	0	0	1	0
rs1027571	0	0	0	1	0
rs1027597	0	0	0	1	0
rs1027598	0	0	0	1	0
rs1027599	0	0	0	1	0
rs1027603	0	0	0	1	0
rs1027608	0	0	0	1	0
rs1027611	0	0	0	1	0
rs1027612	0	0	0	1	0
rs1027613	0	0	0	1	0
rs1027615	0	0	0	1	0
rs1027616	0	0	0	1	0
rs1027689	0	0	0	0	1
rs1027728	0	1	0	0	0
rs1027750	0	0	0	1	0
rs1027800	0	0	1	0	0
rs1027902	0	0	0	1	0
rs1027906	0	0	1	0	0
rs1027913	0	0	0	1	0
rs1027950	0	0	0	1	0
rs1027985	0	0	0	1	0
rs1027986	0	0	0	1	0
rs1027987	0	0	0	1	0
rs1027989	0	0	0	1	0
rs1027990	0	0	0	1	0
rs1028003	0	0	1	0	0
rs1028004	0	0	1	0	0
rs1028018	0	0	0	1	0
rs1028040	0	0	0	1	0
rs1028050	0	1	0	0	0
rs1028051	0	0	0	1	0
rs1028091	0	0	0	1	0
rs1028152	0	0	1	0	0
rs1028155	0	0	0	1	0
rs1028220	0	0	0	1	0
rs1028257	0	0	0	1	0
rs1028258	0	0	0	1	0
rs1028265	0	1	0	0	0
rs1028398	0	0	0	1	0
rs1028520	0	0	0	1	0
rs1028521	0	0	0	1	0
rs1028522	0	0	0	1	0
rs1028525	0	0	0	1	0
rs1028531	0	0	0	1	0
rs1028532	0	0	0	1	0
rs1028539	0	0	0	1	0
rs1028540	0	0	0	1	0
rs1028541	0	0	0	1	0
rs1028542	0	0	0	1	0
rs1028544	0	0	0	1	0
rs1028548	0	0	0	1	0
rs1028559	0	0	0	1	0
rs1028560	0	0	0	1	0
rs1028561	0	0	0	1	0
rs1028562	0	0	0	1	0
rs1028563	0	0	0	1	0
rs1028594	0	0	0	1	0
rs1028606	0	0	0	1	0
rs1028646	0	0	0	1	0
rs1028647	0	0	0	1	0
rs1028673	0	0	0	1	0
rs1028677	0	0	0	1	0
rs1028728	0	0	1	0	0
rs1028730	0	0	0	1	0
rs1028740	0	0	0	1	0
rs1028795	0	0	0	1	0
rs1028812	0	0	0	1	0
rs1028819	1	0	0	0	0
rs1028822	1	0	0	0	0
rs1028823	1	0	0	0	0
rs1028832	1	0	0	0	0
rs1028897	0	0	0	1	0
rs1028898	0	0	0	1	0
rs1028899	0	0	0	1	0
rs1028901	0	0	0	1	0
rs1028930	0	0	0	1	0
rs1028931	0	0	0	1	0
rs1028949	0	0	0	1	0
rs1028990	0	0	0	1	0
rs1029005	0	0	0	1	0
rs1029006	0	0	0	1	0
rs1029031	0	0	0	1	0
rs1029032	0	0	0	1	0
rs1029033	0	0	0	1	0
rs1029062	0	0	0	1	0
rs1029088	1	0	0	0	0
rs1029094	0	0	0	1	0
rs1029105	0	0	0	1	0
rs1029116	0	0	0	1	0
rs1029117	0	0	1	0	0
rs1029133	0	0	0	1	0
rs1029134	0	0	0	1	0
rs1029135	0	0	0	1	0
rs1029153	0	1	0	0	0
rs1029187	0	0	0	1	0
rs1029188	0	0	0	1	0
rs1029224	0	0	0	1	0
rs1029228	0	1	0	0	0
rs1029229	0	1	0	0	0
rs1029230	0	1	0	0	0
rs1029232	0	0	0	1	0
rs1029250	0	0	0	1	0
rs1029251	0	0	0	1	0
rs1029261	0	0	0	1	0
rs1029284	0	1	0	0	0
rs1029286	0	0	0	1	0
rs1029287	0	0	0	1	0
rs1029288	0	0	0	1	0
rs1029289	0	0	0	1	0
rs1029290	0	0	0	1	0
rs1029335	0	0	0	1	0
rs1029367	0	0	0	1	0
rs1029391	0	0	0	1	0
rs1029396	0	1	0	0	0
rs1029421	0	0	0	1	0
rs1029489	0	0	0	1	0
rs1029497	0	0	1	0	0
rs1029538	0	0	0	1	0
rs1029539	0	0	0	1	0
rs1029540	0	0	0	1	0
rs1029541	0	0	0	1	0
rs1029591	0	0	1	0	0
rs1029620	0	0	1	0	0
rs1029621	0	0	1	0	0
rs1029623	0	0	1	0	0
rs1029624	0	0	1	0	0
rs1029625	0	0	1	0	0
rs1029632	0	0	0	1	0
rs1029641	0	0	1	0	0
rs1029649	0	0	0	1	0
rs1029650	0	0	0	1	0
rs1029704	0	0	0	1	0
rs1029713	0	0	0	1	0
rs1029714	0	0	0	1	0
rs1029715	0	0	0	1	0
rs1029743	0	0	0	1	0
rs1029744	0	0	0	1	0
rs1029769	0	0	0	1	0
rs1029809	0	0	0	1	0
rs1029847	0	0	1	0	0
rs1029848	0	1	0	0	0
rs1029849	0	1	0	0	0
rs1029871	0	1	0	0	0
rs1029887	0	0	0	1	0
rs1029888	0	0	1	0	0
rs1029891	0	0	0	1	0
rs1029927	0	0	0	1	0
rs1029997	0	1	0	0	0
rs1030027	0	0	0	1	0
rs1030028	0	0	0	1	0
rs1030051	0	1	0	0	0
rs1030052	0	1	0	0	0
rs1030055	0	0	0	1	0
rs1030066	0	0	0	1	0
rs1030163	0	0	0	1	0
rs1030164	0	0	0	1	0
rs1030165	0	0	0	1	0
rs1030166	0	0	0	1	0
rs1030195	0	0	0	1	0
rs1030200	0	0	0	1	0
rs1030213	0	0	0	1	0
rs1030242	0	0	1	0	0
rs1030248	0	0	0	1	0
rs1030251	0	0	0	1	0
rs1030252	0	0	0	1	0
rs1030253	0	0	0	1	0
rs1030254	0	0	0	1	0
rs1030256	0	0	0	1	0
rs1030257	0	0	0	1	0
rs1030258	0	0	0	1	0
rs1030262	0	0	1	0	0
rs1030369	0	1	0	0	0
rs1030372	0	0	1	0	0
rs1030373	0	0	1	0	0
rs1030394	0	0	0	1	0
rs1030415	0	0	0	0	1
rs1030443	0	1	0	0	0
rs1030445	0	1	0	0	0
rs1030522	0	0	0	1	0
rs1030530	0	0	0	1	0
rs1030591	1	0	0	0	0
rs1030599	0	1	0	0	0
rs1030602	0	0	0	1	0
rs1030757	0	0	0	1	0
rs1030789	0	0	0	1	0
rs1030796	0	0	1	0	0
rs1030826	0	0	1	0	0
rs1030827	0	0	1	0	0
rs1030829	1	0	0	0	0
rs1030830	0	0	0	1	0
rs1030831	0	0	0	1	0
rs1030834	1	0	0	0	0
rs1030835	1	0	0	0	0
rs1030838	0	0	0	1	0
rs1030839	0	0	0	1	0
rs1030840	0	0	0	1	0
rs1030867	1	0	0	0	0
rs1030868	1	0	0	0	0
rs1030869	1	0	0	0	0
rs1030870	1	0	0	0	0
rs1030888	0	0	1	0	0
rs1030900	0	0	0	1	0
rs1031012	1	0	0	0	0
rs1031013	1	0	0	0	0
rs1031015	0	0	0	1	0
rs1031117	0	0	0	0	1
rs1031118	0	0	0	0	1
rs1031119	0	0	0	0	1
rs1031153	0	0	0	1	0
rs1031170	0	0	0	1	0
rs1031225	0	0	0	1	0
rs1031246	0	0	0	1	0
rs1031247	0	0	0	1	0
rs1031249	0	0	0	1	0
rs1031250	0	0	0	1	0
rs1031300	0	0	1	0	0
rs1031319	0	0	0	1	0
rs1031322	0	0	1	0	0
rs1031323	0	0	1	0	0
rs1031343	1	0	0	0	0
rs1031374	0	0	0	1	0
rs1031380	0	0	0	1	0
rs1031381	0	0	0	1	0
rs1031391	0	0	0	1	0
rs1031392	0	0	0	1	0
rs1031401	0	1	0	0	0
rs1031402	0	1	0	0	0
rs1031469	0	0	0	1	0
rs1031512	1	0	0	0	0
rs1031513	1	0	0	0	0
rs1031551	0	0	0	1	0
rs1031552	0	0	0	1	0
rs1031553	0	0	0	1	0
rs1031575	0	0	0	1	0
rs1031584	0	0	0	1	0
rs1031635	1	0	0	0	0
rs1031640	0	0	0	1	0
rs1031683	0	0	0	1	0
rs1031684	0	0	0	1	0
rs1031691	0	0	0	1	0
rs1031737	0	1	0	0	0
rs1031738	0	1	0	0	0
rs1031739	0	1	0	0	0
rs1031758	0	0	1	0	0
rs1031794	0	0	0	1	0
rs1031795	0	0	0	1	0
rs1031796	0	0	0	1	0
rs1031797	1	0	0	0	0
rs1031798	1	0	0	0	0
rs1031801	1	0	0	0	0
rs1031810	0	1	0	0	0
rs1031811	0	1	0	0	0
rs1031886	0	0	0	1	0
rs1031952	0	1	0	0	0
rs1031955	0	1	0	0	0
rs1031956	0	1	0	0	0
rs1031959	0	1	0	0	0
rs1032034	1	0	0	0	0
rs1032035	1	0	0	0	0
rs1032041	0	0	0	1	0
rs1032042	0	0	0	1	0
rs1032044	0	0	0	1	0
rs1032075	0	0	0	1	0
rs1032101	0	0	0	1	0
rs1032102	0	0	0	1	0
rs1032103	0	0	0	1	0
rs1032104	0	0	0	1	0
rs1032105	0	0	0	1	0
rs1032125	0	0	0	1	0
rs1032126	0	0	0	1	0
rs1032172	0	0	0	1	0
rs1032178	0	0	0	1	0
rs1032179	0	0	0	1	0
rs1032181	0	0	0	1	0
rs1032187	0	0	0	1	0
rs1032255	0	0	0	1	0
rs1032267	0	0	1	0	0
rs1032316	0	0	0	1	0
rs1032317	0	0	0	1	0
rs1032318	0	0	0	1	0
rs1032324	1	0	0	0	0
rs1032341	0	0	0	1	0
rs1032342	0	0	0	1	0
rs1032383	0	0	0	1	0
rs1032472	0	0	0	1	0
rs1032473	0	0	0	1	0
rs1032494	0	0	0	1	0
rs1032674	0	0	0	1	0
rs1032676	0	0	0	1	0
rs1032677	0	0	0	1	0
rs1032678	0	0	0	1	0
rs1032680	0	0	0	1	0
rs1032707	0	0	0	1	0
rs1032709	0	0	0	1	0
rs1032712	0	0	0	1	0
rs1032713	0	0	0	1	0
rs1032722	0	0	0	1	0
rs1032728	0	0	0	1	0
rs1032735	0	0	0	1	0
rs1032748	0	0	0	0	1
rs1032805	0	0	0	1	0
rs1032986	0	0	0	1	0
rs1033006	0	0	0	1	0
rs1033039	0	0	0	1	0
rs1033125	0	0	0	1	0
rs1033126	0	0	0	1	0
rs1033127	0	0	0	1	0
rs1033128	0	0	0	1	0
rs1033190	0	0	0	1	0
rs1033224	0	1	0	0	0
rs1033225	0	1	0	0	0
rs1033226	0	1	0	0	0
rs1033254	0	1	0	0	0
rs1033255	0	1	0	0	0
rs1033256	0	1	0	0	0
rs1033257	0	1	0	0	0
rs1033342	0	0	0	1	0
rs1033343	0	0	0	1	0
rs1033423	1	0	0	0	0
rs1033424	1	0	0	0	0
rs1033459	0	0	0	0	1
rs1033460	0	0	0	0	1
rs1033553	0	0	0	1	0
rs1033572	0	0	0	1	0
rs1033590	0	0	1	0	0
rs1033591	0	0	1	0	0
rs1033595	0	0	0	1	0
rs1033596	0	0	0	1	0
rs1033605	0	0	0	1	0
rs1033611	0	0	0	0	1
rs1033637	0	0	0	1	0
rs1033668	0	0	0	1	0
rs1033671	0	0	0	1	0
rs1033692	0	0	1	0	0
rs1033698	0	0	0	1	0
rs1033699	0	0	0	1	0
rs1033700	0	0	0	1	0
rs1033701	0	0	0	1	0
rs1033710	0	0	0	1	0
rs1033711	0	0	0	1	0
rs1033712	0	0	0	1	0
rs1033727	0	0	0	1	0
rs1033729	0	0	0	1	0
rs1033733	0	0	0	1	0
rs1033742	0	1	0	0	0
rs1033743	0	1	0	0	0
rs1033744	0	1	0	0	0
rs1033745	0	1	0	0	0
rs1033747	0	1	0	0	0
rs1033749	0	0	0	1	0
rs1033753	0	0	0	1	0
rs1033754	0	0	0	1	0
rs1033785	0	0	0	1	0
rs1033804	1	0	0	0	0
rs1033858	0	0	0	1	0
rs1033861	0	0	0	1	0
rs1033862	0	0	0	1	0
rs1033933	0	0	0	1	0
rs1033937	0	0	0	1	0
rs1033968	0	0	0	1	0
rs1033969	0	0	0	1	0
rs1033970	0	0	0	1	0
rs1033976	0	0	0	1	0
rs1034011	0	0	0	1	0
rs1034028	0	0	0	1	0
rs1034060	0	0	0	1	0
rs1034063	0	0	0	1	0
rs1034123	0	0	0	1	0
rs1034127	0	0	0	1	0
rs1034153	0	0	0	1	0
rs1034154	0	1	0	0	0
rs1034161	0	1	0	0	0
rs1034178	0	0	0	1	0
rs1034179	0	0	0	1	0
rs1034194	0	0	1	0	0
rs1034244	0	0	0	0	1
rs1034245	1	0	0	0	0
rs1034252	0	0	0	1	0
rs1034253	0	0	0	1	0
rs1034254	0	0	0	1	0
rs1034268	0	0	0	1	0
rs1034285	0	1	0	0	0
rs1034296	0	0	0	1	0
rs1034314	0	1	0	0	0
rs1034315	0	1	0	0	0
rs1034379	0	1	0	0	0
rs1034380	0	1	0	0	0
rs1034381	0	1	0	0	0
rs1034409	0	0	1	0	0
rs1034419	0	0	0	1	0
rs1034442	0	0	0	1	0
rs1034443	0	0	0	1	0
rs1034489	0	0	0	1	0
rs1034491	0	0	0	1	0
rs1034492	0	0	0	1	0
rs1034500	0	0	0	1	0
rs1034528	0	0	0	1	0
rs1034557	0	0	0	1	0
rs1034564	0	1	0	0	0
rs1034565	0	1	0	0	0
rs1034566	0	1	0	0	0
rs1034576	0	0	0	1	0
rs1034582	0	0	0	0	1
rs1034588	0	0	0	1	0
rs1034589	0	0	0	1	0
rs1034614	0	0	0	1	0
rs1034620	0	0	1	0	0
rs1034621	0	0	1	0	0
rs1034622	0	0	0	1	0
rs1034623	0	0	0	1	0
rs1034688	0	0	0	1	0
rs1034733	0	0	0	0	1
rs1034734	0	0	0	1	0
rs1034762	0	0	0	1	0
rs1034794	0	1	0	0	0
rs1034795	0	1	0	0	0
rs1034809	0	0	1	0	0
rs1034823	0	0	0	1	0
rs1034824	0	0	0	1	0
rs1034825	0	0	0	1	0
rs1034826	0	0	0	1	0
rs1034827	0	0	0	1	0
rs1034829	0	0	0	1	0
rs1034863	0	0	0	1	0
rs1034893	0	0	0	1	0
rs1034899	0	0	0	1	0
rs1034900	0	0	0	1	0
rs1034901	0	0	0	1	0
rs1034902	0	0	0	1	0
rs1034917	0	0	0	1	0
rs1034933	0	0	0	1	0
rs1034955	0	1	0	0	0
rs1034961	0	1	0	0	0
rs1035002	0	1	0	0	0
rs1035003	0	1	0	0	0
rs1035015	0	0	0	1	0
rs1035016	0	0	0	1	0
rs1035050	0	0	1	0	0
rs1035055	0	0	0	1	0
rs1035056	0	0	0	1	0
rs1035057	0	0	0	1	0
rs1035058	0	0	0	1	0
rs1035064	0	0	0	1	0
rs1035140	0	0	1	0	0
rs1035142	0	0	1	0	0
rs1035152	0	1	0	0	0
rs1035153	0	1	0	0	0
rs1035161	0	0	0	1	0
rs1035165	0	0	0	1	0
rs1035175	0	0	0	1	0
rs1035177	0	0	0	1	0
rs1035178	0	0	0	1	0
rs1035179	0	0	0	1	0
rs1035187	1	0	0	0	0
rs1035188	1	0	0	0	0
rs1035189	1	0	0	0	0
rs1035204	0	0	0	1	0
rs1035214	0	0	0	1	0
rs1035232	0	0	0	1	0
rs1035262	0	0	0	1	0
rs1035295	0	0	0	1	0
rs1035311	0	0	0	1	0
rs1035312	0	0	0	1	0
rs1035313	0	0	0	1	0
rs1035314	0	0	0	1	0
rs1035315	0	0	0	1	0
rs1035316	0	0	0	1	0
rs1035317	0	0	0	1	0
rs1035337	0	0	1	0	0
rs1035338	0	0	1	0	0
rs1035339	0	0	1	0	0
rs1035340	0	0	1	0	0
rs1035341	0	0	1	0	0
rs1035345	0	0	0	1	0
rs1035346	0	0	0	1	0
rs1035347	0	0	0	1	0
rs1035354	0	0	0	1	0
rs1035355	0	0	0	1	0
rs1035442	0	0	0	1	0
rs1035445	0	0	0	1	0
rs1035447	0	0	0	1	0
rs1035448	0	0	0	1	0
rs1035449	0	0	0	1	0
rs1035450	0	0	0	1	0
rs1035451	0	0	0	1	0
rs1035452	0	0	0	1	0
rs1035453	0	0	0	1	0
rs1035473	0	0	0	1	0
rs1035475	0	0	0	1	0
rs1035484	0	0	0	1	0
rs1035485	0	0	0	1	0
rs1035503	0	0	0	1	0
rs1035514	0	0	0	0	1
rs1035533	0	0	1	0	0
rs1035534	0	0	1	0	0
rs1035535	0	0	1	0	0
rs1035536	0	0	1	0	0
rs1035537	0	0	1	0	0
rs1035540	0	0	1	0	0
rs1035569	0	0	1	0	0
rs1035582	0	0	0	1	0
rs1035583	0	0	0	1	0
rs1035588	1	0	0	0	0
rs1035609	1	0	0	0	0
rs1035613	0	0	0	1	0
rs1035614	0	0	0	1	0
rs1035617	0	0	0	1	0
rs1035620	0	0	0	0	1
rs1035690	0	0	0	1	0
rs1035705	0	0	0	1	0
rs1035706	0	0	0	1	0
rs1035707	0	0	0	1	0
rs1035744	0	0	1	0	0
rs1035829	0	0	0	1	0
rs1035865	0	0	0	1	0
rs1035938	0	0	0	1	0
rs1035939	0	0	0	1	0
rs1035940	0	0	0	1	0
rs1035941	0	0	0	1	0
rs1035942	0	0	0	1	0
rs1035989	0	0	0	1	0
rs1035991	0	1	0	0	0
rs1036001	0	0	0	1	0
rs1036025	0	0	0	1	0
rs1036070	0	0	0	1	0
rs1036081	0	0	0	1	0
rs1036082	0	0	0	1	0
rs1036095	0	0	0	1	0
rs1036096	0	0	0	1	0
rs1036097	0	0	0	1	0
rs1036146	0	1	0	0	0
rs1036147	0	1	0	0	0
rs1036171	0	0	1	0	0
rs1036172	0	0	0	1	0
rs1036211	0	0	1	0	0
rs1036212	0	0	1	0	0
rs1036215	0	0	1	0	0
rs1036277	0	0	0	1	0
rs1036278	0	0	0	1	0
rs1036326	0	0	0	1	0
rs1036327	0	0	0	1	0
rs1036328	0	0	0	1	0
rs1036329	0	0	0	1	0
rs1036331	0	0	0	1	0
rs1036333	0	0	1	0	0
rs1036334	0	0	1	0	0
rs1036335	0	0	1	0	0
rs1036336	0	0	1	0	0
rs1036351	0	1	0	0	0
rs1036385	1	0	0	0	0
rs1036389	0	0	0	1	0
rs1036390	0	0	0	1	0
rs1036431	0	0	0	1	0
rs1036452	0	0	0	1	0
rs1036475	0	0	0	1	0
rs1036504	0	0	0	1	0
rs1036539	1	0	0	0	0
rs1036540	1	0	0	0	0
rs1036572	0	0	1	0	0
rs1036574	0	0	0	1	0
rs1036584	1	0	0	0	0
rs1036600	0	0	0	1	0
rs1036640	0	0	0	1	0
rs1036641	0	0	0	1	0
rs1036646	0	0	1	0	0
rs1036696	0	0	0	1	0
rs1036727	0	0	0	1	0
rs1036728	0	0	0	1	0
rs1036729	0	0	0	1	0
rs1036730	0	0	0	1	0
rs1036731	0	0	0	1	0
rs1036733	0	0	1	0	0
rs1036748	0	0	0	1	0
rs1036768	0	0	0	1	0
rs1036769	0	0	0	1	0
rs1036770	0	0	0	1	0
rs1036816	0	0	0	1	0
rs1036847	0	0	0	1	0
rs1036946	0	0	0	1	0
rs1036959	0	0	1	0	0
rs1036960	0	0	1	0	0
rs1036984	0	0	0	1	0
rs1036990	0	0	0	1	0
rs1036995	0	0	0	1	0
rs1037036	0	0	0	1	0
rs1037039	0	0	0	1	0
rs1037130	0	0	0	1	0
rs1037147	0	0	0	1	0
rs1037160	0	0	0	1	0
rs1037161	0	0	0	1	0
rs1037162	0	0	0	1	0
rs1037247	0	0	0	1	0
rs1037327	0	0	0	1	0
rs1037353	0	0	0	1	0
rs1037372	0	0	0	1	0
rs1037373	0	0	0	1	0
rs1037375	0	0	0	1	0
rs1037401	0	0	0	1	0
rs1037403	0	0	0	1	0
rs1037410	0	0	0	1	0
rs1037411	0	0	0	1	0
rs1037412	0	0	0	1	0
rs1037413	0	0	0	1	0
rs1037445	0	0	0	1	0
rs1037495	0	0	0	1	0
rs1037559	0	0	0	1	0
rs1037593	0	0	0	1	0
rs1037646	0	1	0	0	0
rs1037647	0	1	0	0	0
rs1037648	0	1	0	0	0
rs1037649	0	1	0	0	0
rs1037650	0	1	0	0	0
rs1037652	0	1	0	0	0
rs1037653	0	1	0	0	0
rs1037654	0	1	0	0	0
rs1037655	0	1	0	0	0
rs1037656	0	1	0	0	0
rs1037663	0	0	1	0	0
rs1037680	0	0	1	0	0
rs1037686	0	0	0	1	0
rs1037693	0	0	0	1	0
rs1037699	0	0	0	1	0
rs1037700	0	0	0	1	0
rs1037701	0	0	0	1	0
rs1037747	0	0	0	1	0
rs1037758	0	0	1	0	0
rs1037768	0	0	0	0	1
rs1037814	0	1	0	0	0
rs1037890	0	1	0	0	0
rs1037961	0	1	0	0	0
rs1038003	0	0	0	1	0
rs1038008	0	0	0	1	0
rs1038028	0	0	0	1	0
rs1038082	0	0	0	1	0
rs1038116	0	0	0	1	0
rs1038118	0	0	0	1	0
rs1038121	0	0	0	1	0
rs1038122	0	0	0	1	0
rs1038155	0	0	0	1	0
rs1038156	0	0	0	1	0
rs1038157	0	0	0	1	0
rs1038163	0	0	0	1	0
rs1038165	0	0	0	1	0
rs1038279	0	0	0	1	0
rs1038280	0	0	0	1	0
rs1038282	0	0	0	1	0
rs1038283	0	0	0	1	0
rs1038298	0	0	1	0	0
rs1038299	0	0	1	0	0
rs1038301	0	0	1	0	0
rs1038308	0	0	0	1	0
rs1038312	0	0	0	1	0
rs1038345	0	0	0	1	0
rs1038377	0	1	0	0	0
rs1038425	0	0	0	1	0
rs1038488	0	0	0	1	0
rs1038519	0	0	0	1	0
rs1038520	0	0	0	1	0
rs1038521	0	0	0	1	0
rs1038560	0	1	0	0	0
rs1038580	0	0	0	1	0
rs1038581	0	0	0	1	0
rs1038582	0	0	0	1	0
rs1038647	0	0	0	1	0
rs1038649	0	0	0	1	0
rs1038650	0	0	0	1	0
rs1038723	1	0	0	0	0
rs1038782	0	0	0	1	0
rs1038828	0	0	0	1	0
rs1038883	0	0	0	1	0
rs1038884	0	0	0	1	0
rs1038891	0	0	0	1	0
rs1038892	0	0	0	1	0
rs1038894	0	0	0	1	0
rs1038923	0	0	0	1	0
rs1038980	0	1	0	0	0
rs1038986	0	0	0	1	0
rs1039001	0	0	0	1	0
rs1039002	0	0	0	1	0
rs1039026	0	0	0	0	1
rs1039038	0	0	0	1	0
rs1039039	0	0	0	1	0
rs1039056	0	0	0	1	0
rs1039064	1	0	0	0	0
rs1039074	0	0	0	1	0
rs1039075	0	0	0	1	0
rs1039076	0	0	0	1	0
rs1039083	1	0	0	0	0
rs1039084	1	0	0	0	0
rs1039085	1	0	0	0	0
rs1039086	1	0	0	0	0
rs1039104	0	0	0	1	0
rs1039106	0	0	0	1	0
rs1039124	0	0	0	1	0
rs1039125	0	0	0	1	0
rs1039153	0	0	0	1	0
rs1039154	0	0	0	0	1
rs1039163	0	1	0	0	0
rs1039164	0	1	0	0	0
rs1039165	0	1	0	0	0
rs1039210	1	0	0	0	0
rs1039225	0	0	0	1	0
rs1039244	0	0	0	0	1
rs1039263	0	0	0	1	0
rs1039264	0	0	0	1	0
rs1039265	0	0	0	1	0
rs1039325	0	0	0	1	0
rs1039326	0	0	0	1	0
rs1039336	0	0	0	1	0
rs1039337	0	0	0	1	0
rs1039340	0	0	0	1	0
rs1039341	0	0	0	1	0
rs1039342	0	0	0	1	0
rs1039343	0	0	0	1	0
rs1039344	0	0	0	1	0
rs1039394	1	0	0	0	0
rs1039397	0	0	0	1	0
rs1039442	0	1	0	0	0
rs1039468	0	0	0	0	1
rs1039469	0	0	0	0	1
rs1039481	0	0	0	1	0
rs1039544	0	0	0	1	0
rs1039553	0	0	0	1	0
rs1039588	0	1	0	0	0
rs1039613	0	0	0	1	0
rs1039664	0	0	0	1	0
rs1039673	0	0	0	1	0
rs1039676	0	0	0	1	0
rs1039677	0	0	0	1	0
rs1039844	0	0	0	0	1
rs1039874	0	0	0	1	0
rs1039915	0	0	0	1	0
rs1039916	0	0	0	1	0
rs1039929	0	0	0	1	0
rs1039938	0	0	0	1	0
rs1039939	0	0	0	1	0
rs1039999	0	0	0	1	0
rs1040001	0	0	0	1	0
rs1040003	0	0	0	1	0
rs1040046	0	0	1	0	0
rs1040083	0	0	0	1	0
rs1040105	0	0	0	1	0
rs1040107	0	0	0	1	0
rs1040131	0	0	0	1	0
rs1040135	0	0	1	0	0
rs1040168	0	0	1	0	0
rs1040184	0	0	0	1	0
rs1040193	0	0	0	1	0
rs1040195	0	0	0	1	0
rs1040216	0	0	0	1	0
rs1040217	0	0	0	1	0
rs1040223	0	0	0	1	0
rs1040228	0	1	0	0	0
rs1040229	0	1	0	0	0
rs1040234	1	0	0	0	0
rs1040235	1	0	0	0	0
rs1040270	0	0	0	1	0
rs1040271	0	0	0	1	0
rs1040277	0	0	0	1	0
rs1040315	0	0	0	1	0
rs1040319	0	0	0	0	1
rs1040321	0	0	0	1	0
rs1040361	0	1	0	0	0
rs1040409	0	0	0	1	0
rs1040427	0	0	0	1	0
rs1040431	0	0	0	1	0
rs1040499	0	0	1	0	0
rs1040517	0	0	0	1	0
rs1040544	0	0	1	0	0
rs1040549	0	0	0	1	0
rs1040550	0	0	0	1	0
rs1040551	0	0	0	1	0
rs1040572	1	0	0	0	0
rs1040573	1	0	0	0	0
rs1040590	1	0	0	0	0
rs1040591	1	0	0	0	0
rs1040619	0	0	0	1	0
rs1040622	0	0	0	1	0
rs1040671	0	0	0	1	0
rs1040672	0	0	0	1	0
rs1040673	0	0	0	1	0
rs1040674	0	0	0	1	0
rs1040675	0	0	0	1	0
rs1040711	0	0	0	1	0
rs1040740	0	0	0	1	0
rs1040741	0	0	0	1	0
rs1040742	0	0	0	1	0
rs1040743	0	0	0	1	0
rs1040744	0	0	0	1	0
rs1040745	0	0	0	1	0
rs1040747	0	0	0	1	0
rs1040751	0	0	0	1	0
rs1040752	0	0	0	1	0
rs1040762	0	0	0	1	0
rs1040822	1	0	0	0	0
rs1040825	0	0	0	1	0
rs1040826	0	0	0	1	0
rs1040839	0	1	0	0	0
rs1040881	0	0	0	1	0
rs1040882	0	0	0	1	0
rs1040883	0	0	0	1	0
rs1040973	0	0	0	1	0
rs1041019	0	0	1	0	0
rs1041058	0	0	0	0	1
rs1041099	0	0	0	1	0
rs1041106	0	1	0	0	0
rs1041107	0	1	0	0	0
rs1041160	0	0	0	1	0
rs1041163	1	0	0	0	0
rs1041164	1	0	0	0	0
rs1041239	1	0	0	0	0
rs1041291	0	0	0	1	0
rs1041292	0	0	0	1	0
rs1041315	0	1	0	0	0
rs1041316	0	1	0	0	0
rs1041322	0	0	0	1	0
rs1041326	0	0	0	1	0
rs1041327	0	0	0	1	0
rs1041345	0	0	0	1	0
rs1041346	0	0	0	1	0
rs1041348	0	0	0	1	0
rs1041381	0	0	1	0	0
rs1041444	0	0	0	1	0
rs1041457	0	1	0	0	0
rs1041469	0	0	0	1	0
rs1041501	0	0	0	1	0
rs1041504	0	0	0	1	0
rs1041506	0	0	0	1	0
rs1041606	0	0	0	1	0
rs1041624	0	0	0	1	0
rs1041627	0	0	0	1	0
rs1041628	0	0	0	1	0
rs1041652	0	0	0	1	0
rs1041673	0	0	0	1	0
rs1041721	0	0	1	0	0
rs1041732	0	0	0	1	0
rs1041738	0	0	0	1	0
rs1041740	0	1	0	0	0
rs1041741	0	1	0	0	0
rs1041742	0	1	0	0	0
rs1041743	0	1	0	0	0
rs1041791	0	1	0	0	0
rs1041823	0	1	0	0	0
rs1041863	0	0	0	1	0
rs1041868	0	0	0	1	0
rs1041931	0	0	0	1	0
rs1041932	0	0	0	1	0
rs1041933	0	0	0	1	0
rs1042040	0	0	0	1	0
rs1042113	0	0	0	1	0
rs1042114	1	0	0	0	0
rs1042120	0	1	0	0	0
rs1042122	0	1	0	0	0
rs1042150	0	0	0	0	1
rs1042164	0	0	0	1	0
rs1042192	0	0	0	0	1
rs1042194	0	0	0	0	1
rs1042275	0	0	0	1	0
rs1042329	0	0	0	1	0
rs1042330	0	0	0	1	0
rs1042356	0	0	0	0	1
rs1042357	0	0	0	0	1
rs1042364	0	0	0	1	0
rs1042365	0	0	0	1	0
rs1042380	0	0	1	0	0
rs1042393	0	0	0	1	0
rs1042395	0	0	0	1	0
rs1042396	0	0	0	1	0
rs1042477	0	0	0	1	0
rs1042522	0	0	0	1	0
rs1042571	0	0	0	0	1
rs1042577	1	0	0	0	0
rs1042579	0	1	0	0	0
rs1042580	0	1	0	0	0
rs1042602	0	1	0	0	0
rs1042615	0	0	0	1	0
rs1042636	0	0	0	1	0
rs1042660	0	0	0	1	0
rs1042705	0	0	0	1	0
rs1042711	0	0	0	1	0
rs1042713	0	0	0	1	0
rs1042714	0	0	0	1	0
rs1042717	0	0	0	1	0
rs1042718	0	0	0	1	0
rs1042719	0	0	0	1	0
rs1042720	0	0	0	1	0
rs1042779	0	1	0	0	0
rs1042787	0	0	0	1	0
rs1042831	0	0	1	0	0
rs1042852	0	0	0	1	0
rs1042858	0	0	0	1	0
rs1042927	0	0	0	1	0
rs1042979	0	1	0	0	0
rs1042987	0	0	0	1	0
rs1042994	0	0	0	1	0
rs1043002	0	0	1	0	0
rs1043005	0	0	1	0	0
rs1043007	0	0	1	0	0
rs1043008	0	0	0	1	0
rs1043020	0	0	0	1	0
rs1043045	0	0	0	1	0
rs1043083	0	0	0	1	0
rs1043093	0	0	0	1	0
rs1043099	0	0	0	1	0
rs1043101	0	0	0	1	0
rs1043141	0	1	0	0	0
rs1043169	0	0	0	1	0
rs1043178	0	1	0	0	0
rs1043209	0	1	0	0	0
rs1043221	0	0	0	1	0
rs1043235	1	0	0	0	0
rs1043242	1	0	0	0	0
rs1043251	0	0	0	1	0
rs1043287	0	0	0	1	0
rs1043291	0	0	0	1	0
rs1043294	0	0	0	1	0
rs1043308	0	0	0	1	0
rs1043315	0	0	0	1	0
rs1043346	0	0	0	1	0
rs1043379	0	0	0	1	0
rs1043400	0	0	0	1	0
rs1043407	0	0	0	1	0
rs1043419	0	0	0	1	0
rs1043424	0	1	0	0	0
rs1043443	0	1	0	0	0
rs1043452	0	0	0	1	0
rs1043466	0	0	0	1	0
rs1043502	0	1	0	0	0
rs1043583	0	0	1	0	0
rs1043610	0	0	1	0	0
rs1043621	0	0	1	0	0
rs1043622	0	0	1	0	0
rs1043628	0	0	0	1	0
rs1043642	0	0	0	1	0
rs1043652	0	0	0	1	0
rs1043656	0	0	0	1	0
rs1043657	0	0	1	0	0
rs1043675	0	1	0	0	0
rs1043681	0	0	0	1	0
rs1043683	0	0	0	1	0
rs1043732	0	0	0	1	0
rs1043742	1	0	0	0	0
rs1043782	0	0	0	1	0
rs1043785	0	0	0	1	0
rs1043789	0	0	0	1	0
rs1043793	0	0	0	1	0
rs1043801	0	0	0	1	0
rs1043803	0	0	0	1	0
rs1043883	0	0	0	1	0
rs1043885	0	0	0	1	0
rs1043893	0	0	1	0	0
rs1043899	0	0	0	1	0
rs1043905	0	0	0	1	0
rs1043962	0	0	0	1	0
rs1043991	0	0	0	1	0
rs1043992	0	0	0	1	0
rs1043998	0	0	0	1	0
rs1044010	0	0	0	1	0
rs1044029	0	0	0	1	0
rs1044039	0	0	0	1	0
rs1044059	0	0	0	1	0
rs1044085	0	0	0	1	0
rs1044120	0	0	0	1	0
rs1044140	0	1	0	0	0
rs1044160	0	0	0	1	0
rs1044167	0	0	0	1	0
rs1044195	0	0	0	1	0
rs1044210	0	0	0	1	0
rs1044213	0	0	0	1	0
rs1044215	0	0	0	1	0
rs1044218	0	0	0	1	0
rs1044222	0	0	0	1	0
rs1044246	0	0	0	1	0
rs1044268	0	0	0	1	0
rs1044274	0	0	0	1	0
rs1044276	0	0	0	1	0
rs1044297	0	0	0	1	0
rs1044322	0	0	1	0	0
rs1044327	0	0	0	1	0
rs1044332	0	1	0	0	0
rs1044355	0	0	0	0	1
rs1044377	0	0	0	1	0
rs1044390	0	0	0	0	1
rs1044433	0	0	0	1	0
rs1044457	0	0	0	1	0
rs1044474	0	0	0	1	0
rs1044480	0	0	0	1	0
rs1044482	0	0	0	1	0
rs1044483	0	0	0	1	0
rs1044486	0	0	0	1	0
rs1044497	0	0	0	1	0
rs1044535	0	0	0	1	0
rs1044563	0	0	0	1	0
rs1044564	0	0	0	1	0
rs1044569	0	0	0	1	0
rs1044573	0	0	0	1	0
rs1044581	0	0	1	0	0
rs1044594	0	0	0	1	0
rs1044598	0	0	0	1	0
rs1044603	0	0	1	0	0
rs1044614	0	0	0	1	0
rs1044661	0	0	0	1	0
rs1044677	0	0	0	1	0
rs1044678	0	0	0	1	0
rs1044680	0	0	1	0	0
rs1044682	0	0	0	1	0
rs1044683	0	0	0	1	0
rs1044731	1	0	0	0	0
rs1044733	0	0	0	1	0
rs1044745	0	0	1	0	0
rs1044747	0	0	0	1	0
rs1044750	0	0	1	0	0
rs1044754	0	0	0	1	0
rs1044788	0	1	0	0	0
rs1044805	0	0	0	1	0
rs1044813	0	0	0	1	0
rs1044826	0	0	0	1	0
rs1044871	0	0	0	1	0
rs1044874	0	0	0	1	0
rs1044905	0	0	0	1	0
rs1044931	0	0	0	1	0
rs1044977	0	0	0	1	0
rs1044981	0	0	0	1	0
rs1044994	0	0	0	1	0
rs1044998	0	0	0	1	0
rs1045002	0	1	0	0	0
rs1045012	0	0	0	1	0
rs1045042	0	0	0	1	0
rs1045045	0	0	1	0	0
rs1045046	0	0	1	0	0
rs1045048	0	0	0	1	0
rs1045060	0	0	1	0	0
rs1045089	0	0	0	1	0
rs1045095	0	0	0	1	0
rs1045100	0	0	0	1	0
rs1045147	0	0	0	1	0
rs1045161	0	0	0	1	0
rs1045172	0	0	0	1	0
rs1045206	0	0	0	1	0
rs1045210	0	0	0	1	0
rs1045211	0	0	0	1	0
rs1045215	0	0	0	0	1
rs1045217	0	0	0	1	0
rs1045232	0	1	0	0	0
rs1045250	0	0	0	1	0
rs1045258	0	0	0	1	0
rs1045274	0	0	1	0	0
rs1045277	0	0	1	0	0
rs1045283	0	0	1	0	0
rs1045324	0	1	0	0	0
rs1045361	0	0	0	1	0
rs1045384	0	0	0	1	0
rs1045398	0	0	0	1	0
rs1045435	0	1	0	0	0
rs1045439	0	0	0	1	0
rs1045456	0	0	0	1	0
rs1045527	0	0	0	1	0
rs1045528	0	0	0	1	0
rs1045529	0	0	0	1	0
rs1045531	1	0	0	0	0
rs1045547	1	0	0	0	0
rs1045567	0	0	0	1	0
rs1045574	1	0	0	0	0
rs1045599	0	0	0	1	0
rs1045605	1	0	0	0	0
rs1045610	0	0	0	1	0
rs1045626	0	0	0	1	0
rs1045628	1	0	0	0	0
rs1045633	0	1	0	0	0
rs1045642	0	0	0	1	0
rs1045653	0	0	0	1	0
rs1045654	0	0	0	1	0
rs1045704	0	0	0	1	0
rs1045706	0	0	0	1	0
rs1045710	0	0	0	1	0
rs1045753	0	0	0	1	0
rs1045762	0	0	1	0	0
rs1045767	0	0	0	1	0
rs1045772	0	0	0	1	0
rs1045802	0	0	0	1	0
rs1045817	0	0	0	1	0
rs1045845	0	0	0	1	0
rs1045861	0	0	0	1	0
rs1045901	0	0	0	1	0
rs1045913	0	0	0	1	0
rs1045968	0	0	0	1	0
rs1046058	0	0	0	1	0
rs1046073	0	0	0	1	0
rs1046097	0	0	0	1	0
rs1046146	0	0	1	0	0
rs1046164	0	0	0	1	0
rs1046193	0	1	0	0	0
rs1046198	0	0	0	1	0
rs1046216	0	0	0	1	0
rs1046220	0	0	0	1	0
rs1046221	0	0	0	1	0
rs1046237	0	0	0	1	0
rs1046246	0	0	0	1	0
rs1046249	0	0	0	1	0
rs1046279	0	0	0	1	0
rs1046282	1	0	0	0	0
rs1046310	0	0	0	1	0
rs1046312	0	0	0	1	0
rs1046314	0	1	0	0	0
rs1046316	0	1	0	0	0
rs1046317	0	1	0	0	0
rs1046368	0	0	0	1	0
rs1046381	0	1	0	0	0
rs1046383	0	0	0	1	0
rs1046399	0	0	0	1	0
rs1046403	0	0	1	0	0
rs1046404	0	0	1	0	0
rs1046411	0	0	0	1	0
rs1046415	0	0	0	1	0
rs1046417	0	0	0	1	0
rs1046433	0	0	0	1	0
rs1046441	0	0	0	1	0
rs1046443	0	0	0	1	0
rs1046446	0	0	0	1	0
rs1046495	0	0	0	0	1
rs1046496	0	0	0	1	0
rs1046578	0	0	0	1	0
rs1046622	0	0	0	1	0
rs1046632	0	0	0	1	0
rs1046636	1	0	0	0	0
rs1046643	1	0	0	0	0
rs1046650	0	0	0	1	0
rs1046673	0	0	0	1	0
rs1046690	0	0	0	1	0
rs1046701	0	0	0	1	0
rs1046745	0	0	0	1	0
rs1046770	0	0	0	1	0
rs1046778	0	0	0	1	0
rs1046864	0	0	0	1	0
rs1046910	0	0	1	0	0
rs1046927	0	0	0	1	0
rs1046936	0	0	0	1	0
rs1046938	0	0	0	1	0
rs1046974	0	0	0	1	0
rs1046976	0	0	0	1	0
rs1047039	0	0	0	1	0
rs1047079	0	0	0	1	0
rs1047113	0	0	0	1	0
rs1047158	0	0	0	1	0
rs1047163	0	0	0	1	0
rs1047169	0	0	0	1	0
rs1047171	0	0	0	1	0
rs1047179	0	0	0	1	0
rs1047183	0	1	0	0	0
rs1047185	0	1	0	0	0
rs1047209	0	0	0	1	0
rs1047210	0	1	0	0	0
rs1047221	0	0	0	1	0
rs1047330	0	0	0	1	0
rs1047350	0	0	1	0	0
rs1047354	0	1	0	0	0
rs1047361	0	0	1	0	0
rs1047425	0	0	0	1	0
rs1047465	0	0	0	1	0
rs1047499	0	0	0	1	0
rs1047550	0	0	0	1	0
rs1047551	0	0	0	1	0
rs1047556	0	1	0	0	0
rs1047564	0	0	0	1	0
rs1047565	0	0	0	1	0
rs1047575	0	0	0	1	0
rs1047577	0	0	0	1	0
rs1047584	0	0	1	0	0
rs1047586	0	0	0	1	0
rs1047589	0	0	0	1	0
rs1047608	0	0	0	1	0
rs1047619	0	1	0	0	0
rs1047699	0	0	0	1	0
rs1047709	0	0	0	1	0
rs1047713	0	0	0	1	0
rs1047741	0	0	0	1	0
rs1047743	0	0	0	1	0
rs1047779	0	1	0	0	0
rs1047798	0	0	0	1	0
rs1047802	0	0	0	1	0
rs1047849	0	0	0	1	0
rs1047889	0	0	1	0	0
rs1047911	0	0	0	1	0
rs1047912	0	0	0	1	0
rs1047928	0	0	0	1	0
rs1047937	0	0	0	1	0
rs1047972	0	0	0	1	0
rs1048007	0	0	0	1	0
rs1048019	1	0	0	0	0
rs1048021	1	0	0	0	0
rs1048025	1	0	0	0	0
rs1048099	0	0	0	1	0
rs1048135	1	0	0	0	0
rs1048159	0	0	0	1	0
rs1048177	0	0	0	1	0
rs1048196	0	0	0	0	1
rs1048199	0	0	1	0	0
rs1048200	0	0	1	0	0
rs1048201	0	0	0	1	0
rs1048213	0	0	0	1	0
rs1048251	0	0	0	1	0
rs1048328	0	0	0	1	0
rs1048344	0	0	0	1	0
rs1048348	0	0	1	0	0
rs1048351	0	0	0	1	0
rs1048364	0	0	0	1	0
rs1048367	0	0	0	1	0
rs1048380	0	0	0	1	0
rs1048407	0	0	0	1	0
rs1048422	0	0	0	1	0
rs1048483	0	0	0	1	0
rs1048509	0	1	0	0	0
rs1048608	1	0	0	0	0
rs1048612	0	0	1	0	0
rs1048613	0	0	1	0	0
rs1048614	0	0	1	0	0
rs1048620	0	0	0	1	0
rs1048637	0	0	0	1	0
rs1048650	0	0	0	1	0
rs1048659	0	0	0	1	0
rs1048661	0	0	1	0	0
rs1048665	0	0	1	0	0
rs1048672	0	0	0	1	0
rs1048675	0	0	0	1	0
rs1048694	0	0	0	1	0
rs1048696	0	0	0	1	0
rs1048758	0	0	0	1	0
rs1048761	0	0	0	1	0
rs1048775	0	0	0	1	0
rs1048804	0	0	0	1	0
rs1048829	0	0	0	1	0
rs1048831	1	0	0	0	0
rs1048834	0	1	0	0	0
rs1048889	0	0	0	1	0
rs1048975	0	0	1	0	0
rs1048977	0	1	0	0	0
rs1048995	1	0	0	0	0
rs1049109	1	0	0	0	0
rs1049164	0	0	0	0	1
rs1049296	0	0	0	1	0
rs1049303	0	0	1	0	0
rs1049314	0	1	0	0	0
rs1049334	0	1	0	0	0
rs1049337	0	1	0	0	0
rs1049388	0	0	0	1	0
rs1049392	0	0	0	1	0
rs1049455	0	0	0	1	0
rs1049466	0	0	0	1	0
rs1049467	0	0	0	1	0
rs1049471	0	0	0	1	0
rs1049476	1	0	0	0	0
rs1049481	0	0	0	1	0
rs1049539	0	0	0	1	0
rs1049544	0	0	0	1	0
rs1049567	0	0	0	1	0
rs1049574	1	0	0	0	0
rs1049583	0	0	0	1	0
rs1049606	0	0	0	1	0
rs1049612	0	0	0	1	0
rs1049631	0	0	0	1	0
rs1049832	0	0	1	0	0
rs1049835	0	0	0	1	0
rs1049894	0	0	0	1	0
rs1049959	0	0	0	0	1
rs1049970	0	0	0	1	0
rs1050033	0	0	1	0	0
rs1050045	0	1	0	0	0
rs1050107	0	0	0	1	0
rs1050110	0	0	0	1	0
rs1050112	0	0	0	1	0
rs1050119	0	0	0	1	0
rs1050283	0	0	1	0	0
rs1050285	0	0	0	1	0
rs1050286	0	0	1	0	0
rs1050289	0	0	1	0	0
rs1050316	0	0	0	1	0
rs1050347	0	0	0	1	0
rs1050348	1	0	0	0	0
rs1050349	1	0	0	0	0
rs1050353	1	0	0	0	0
rs1050395	0	0	0	1	0
rs1050403	0	0	0	1	0
rs1050457	0	1	0	0	0
rs1050542	1	0	0	0	0
rs1050602	0	0	1	0	0
rs1050629	0	0	0	1	0
rs1050675	0	0	0	1	0
rs1050676	0	0	0	1	0
rs1050704	0	1	0	0	0
rs1050789	0	0	0	1	0
rs1050855	0	0	0	1	0
rs1050931	0	0	0	1	0
rs1051009	0	0	0	1	0
rs1051039	0	0	0	1	0
rs1051097	0	0	0	1	0
rs1051104	0	0	1	0	0
rs1051115	0	0	0	1	0
rs1051179	0	0	0	1	0
rs1051189	0	1	0	0	0
rs1051208	0	0	0	0	1
rs1051218	0	1	0	0	0
rs1051221	0	0	0	1	0
rs1051238	0	0	0	1	0
rs1051251	0	0	0	1	0
rs1051253	0	0	0	1	0
rs1051257	0	0	0	1	0
rs1051308	1	0	0	0	0
rs1051322	0	0	0	1	0
rs1051358	0	0	0	1	0
rs1051383	0	0	0	0	1
rs1051393	0	0	0	1	0
rs1051394	0	0	0	1	0
rs1051413	0	0	0	0	1
rs1051424	0	0	0	1	0
rs1051431	0	0	0	1	0
rs1051434	0	0	0	1	0
rs1051436	0	0	0	0	1
rs1051441	0	0	0	1	0
rs1051450	0	0	0	1	0
rs1051453	0	0	0	1	0
rs1051457	0	0	1	0	0
rs1051474	0	0	0	1	0
rs1051482	0	0	0	1	0
rs1051500	0	0	0	1	0
rs1051547	0	0	0	1	0
rs1051613	0	0	0	1	0
rs1051648	0	0	0	1	0
rs1051651	0	0	0	1	0
rs1051664	0	0	0	1	0
rs1051690	0	0	0	1	0
rs1051709	0	0	0	0	1
rs1051713	0	0	0	0	1
rs1051740	0	0	1	0	0
rs1051741	0	0	1	0	0
rs1051760	0	0	0	1	0
rs1051764	0	0	0	1	0
rs1051767	0	0	0	1	0
rs1051774	0	0	0	1	0
rs1051823	0	0	0	1	0
rs1051863	0	0	0	1	0
rs1051875	0	0	0	0	1
rs1051883	0	0	0	1	0
rs1051901	0	0	0	1	0
rs1051981	0	1	0	0	0
rs1052053	0	1	0	0	0
rs1052069	0	0	0	1	0
rs1052071	0	0	0	1	0
rs1052120	0	0	0	0	1
rs1052133	0	0	0	1	0
rs1052160	0	0	0	1	0
rs1052163	0	0	0	1	0
rs1052179	1	0	0	0	0
rs1052212	0	0	0	1	0
rs1052227	0	0	0	1	0
rs1052299	1	0	0	0	0
rs1052343	0	0	0	1	0
rs1052351	0	1	0	0	0
rs1052371	0	0	0	1	0
rs1052432	0	0	0	1	0
rs1052488	0	0	0	1	0
rs1052504	0	1	0	0	0
rs1052517	0	1	0	0	0
rs1052532	0	0	0	1	0
rs1052535	0	0	0	1	0
rs1052578	0	1	0	0	0
rs1052586	0	1	0	0	0
rs1052598	0	0	0	1	0
rs1052620	0	1	0	0	0
rs1052634	0	0	0	1	0
rs1052676	0	0	0	1	0
rs1052682	0	0	0	1	0
rs1052685	0	0	0	1	0
rs1052708	0	0	0	1	0
rs1052709	0	0	0	1	0
rs1052716	0	0	0	1	0
rs1052780	0	1	0	0	0
rs1052788	0	0	0	1	0
rs1052808	0	0	0	1	0
rs1052812	0	0	0	1	0
rs1052820	0	0	0	1	0
rs1052882	0	0	0	1	0
rs1052883	0	0	0	1	0
rs1052895	0	0	0	1	0
rs1052910	0	0	0	1	0
rs1052951	0	0	0	1	0
rs1052952	0	0	0	1	0
rs1052990	0	1	0	0	0
rs1053007	0	0	0	1	0
rs1053020	0	0	0	1	0
rs1053054	0	0	0	1	0
rs1053077	0	0	0	1	0
rs1053079	0	0	0	1	0
rs1053080	0	0	0	1	0
rs1053183	0	0	0	1	0
rs1053195	0	0	0	1	0
rs1053197	0	0	0	1	0
rs1053214	0	1	0	0	0
rs1053221	0	0	0	1	0
rs1053230	0	0	0	1	0
rs1053239	0	0	0	1	0
rs1053243	0	0	0	1	0
rs1053245	0	0	0	1	0
rs1053275	0	0	1	0	0
rs1053298	0	0	0	1	0
rs1053332	1	0	0	0	0
rs1053394	0	1	0	0	0
rs1053474	1	0	0	0	0
rs1053512	0	0	0	1	0
rs1053513	0	0	0	1	0
rs1053517	0	0	0	1	0
rs1053522	0	0	0	1	0
rs1053542	0	0	0	1	0
rs1053578	0	0	0	1	0
rs1053605	1	0	0	0	0
rs1053609	0	0	0	1	0
rs1053711	0	0	0	1	0
rs1053732	1	0	0	0	0
rs1053733	0	0	0	1	0
rs1053739	0	0	0	1	0
rs1053851	0	0	1	0	0
rs1053864	0	0	0	1	0
rs1053905	0	0	0	1	0
rs1053941	0	0	0	1	0
rs1053953	0	0	1	0	0
rs1053982	0	0	0	1	0
rs1053983	0	0	0	1	0
rs1053989	0	1	0	0	0
rs1054057	0	0	0	1	0
rs1054083	0	0	0	1	0
rs1054119	0	0	0	1	0
rs1054185	0	0	0	1	0
rs1054188	0	0	0	1	0
rs1054200	0	0	0	1	0
rs1054214	0	0	0	1	0
rs1054215	0	0	0	1	0
rs1054227	0	0	1	0	0
rs1054248	0	0	1	0	0
rs1054256	0	0	1	0	0
rs1054284	0	0	1	0	0
rs1054297	0	0	0	1	0
rs1054298	0	0	0	1	0
rs1054378	0	0	0	1	0
rs1054413	0	0	0	1	0
rs1054415	0	0	0	1	0
rs1054420	0	0	0	1	0
rs1054446	0	0	0	1	0
rs1054470	0	0	1	0	0
rs1054473	0	0	0	1	0
rs1054475	0	0	0	1	0
rs1054488	0	0	0	1	0
rs1054534	0	0	0	1	0
rs1054538	0	0	0	1	0
rs1054539	0	0	0	1	0
rs1054541	0	0	0	1	0
rs1054600	0	0	0	1	0
rs1054608	0	0	0	1	0
rs1054623	0	0	0	1	0
rs1054626	0	0	0	1	0
rs1054661	1	0	0	0	0
rs1054662	1	0	0	0	0
rs1054685	0	0	0	1	0
rs1054691	0	0	0	1	0
rs1054706	0	0	0	1	0
rs1054716	0	0	0	1	0
rs1054718	0	0	0	1	0
rs1054735	0	0	0	1	0
rs1054738	0	0	1	0	0
rs1054765	0	1	0	0	0
rs1054864	0	0	0	1	0
rs1054888	1	0	0	0	0
rs1054891	0	0	0	1	0
rs1054930	0	0	1	0	0
rs1054972	0	1	0	0	0
rs1054975	0	0	1	0	0
rs1054997	1	0	0	0	0
rs1055044	1	0	0	0	0
rs1055055	0	0	0	1	0
rs1055061	0	0	0	1	0
rs1055076	0	0	0	0	1
rs1055080	0	1	0	0	0
rs1055129	0	0	0	1	0
rs1055136	0	0	1	0	0
rs1055167	0	0	0	1	0
rs1055184	0	1	0	0	0
rs1055213	0	0	0	1	0
rs1055233	1	0	0	0	0
rs1055252	0	0	0	1	0
rs1055254	0	0	1	0	0
rs1055300	1	0	0	0	0
rs1055301	0	0	0	1	0
rs1055302	0	0	0	1	0
rs1055328	0	0	0	1	0
rs1055337	0	0	0	1	0
rs1055338	0	0	0	1	0
rs1055340	0	0	0	1	0
rs1055346	0	0	0	1	0
rs1055375	0	0	0	1	0
rs1055383	0	0	0	1	0
rs1055400	0	0	1	0	0
rs1055410	0	0	0	0	1
rs1055411	0	0	0	0	1
rs1055417	0	0	0	1	0
rs1055419	0	0	0	1	0
rs1055421	1	0	0	0	0
rs1055430	0	0	0	1	0
rs1055447	1	0	0	0	0
rs1055451	0	0	0	1	0
rs1055452	0	1	0	0	0
rs1055492	0	0	0	1	0
rs1055505	0	0	0	1	0
rs1055547	0	0	0	1	0
rs1055554	0	0	0	1	0
rs1055565	0	0	0	1	0
rs1055613	0	0	0	1	0
rs1055639	0	0	0	1	0
rs1055640	0	0	0	1	0
rs1055646	0	0	0	1	0
rs1055654	0	0	0	1	0
rs1055657	1	0	0	0	0
rs1055659	1	0	0	0	0
rs1055763	0	1	0	0	0
rs1055764	0	1	0	0	0
rs1055850	0	1	0	0	0
rs1055857	0	0	0	1	0
rs1055886	0	0	0	1	0
rs1055903	0	0	0	1	0
rs1055947	0	0	0	1	0
rs1056018	0	0	0	1	0
rs1056019	0	0	0	1	0
rs1056033	0	0	0	1	0
rs1056034	0	0	0	1	0
rs1056041	0	0	0	1	0
rs1056092	0	1	0	0	0
rs1056093	0	1	0	0	0
rs1056116	0	1	0	0	0
rs1056118	1	0	0	0	0
rs1056126	0	0	0	1	0
rs1056127	0	0	0	1	0
rs1056142	0	0	0	1	0
rs1056143	0	0	0	1	0
rs1056192	0	0	1	0	0
rs1056198	0	0	0	1	0
rs1056200	0	0	0	1	0
rs1056256	0	0	0	1	0
rs1056340	0	0	0	1	0
rs1056394	0	0	0	1	0
rs1056405	0	0	0	1	0
rs1056413	0	0	1	0	0
rs1056417	1	0	0	0	0
rs1056425	0	0	0	1	0
rs1056438	0	0	0	1	0
rs1056441	0	0	1	0	0
rs1056445	0	0	0	1	0
rs1056452	0	0	0	0	1
rs1056538	0	0	0	1	0
rs1056545	0	1	0	0	0
rs1056547	0	1	0	0	0
rs1056568	0	0	0	1	0
rs1056587	0	1	0	0	0
rs1056608	0	0	0	1	0
rs1056669	0	1	0	0	0
rs1056681	0	0	0	1	0
rs1056695	0	0	0	1	0
rs1056719	0	0	0	1	0
rs1056738	0	1	0	0	0
rs1056739	0	1	0	0	0
rs1056740	0	1	0	0	0
rs1056741	0	1	0	0	0
rs1056776	0	0	0	1	0
rs1056784	0	1	0	0	0
rs1056785	0	1	0	0	0
rs1056793	0	1	0	0	0
rs1056806	0	0	0	1	0
rs1056844	0	0	0	1	0
rs1056857	0	1	0	0	0
rs1056865	0	0	0	1	0
rs1056875	0	0	0	1	0
rs1056879	0	1	0	0	0
rs1056881	0	0	0	1	0
rs1056894	1	0	0	0	0
rs1056896	0	0	1	0	0
rs1056927	0	0	0	1	0
rs1056987	0	0	0	1	0
rs1056990	0	0	1	0	0
rs1057040	0	0	0	1	0
rs1057079	0	0	0	1	0
rs1057083	0	0	0	1	0
rs1057085	0	0	0	1	0
rs1057105	0	0	0	1	0
rs1057115	0	0	0	1	0
rs1057119	0	0	0	1	0
rs1057128	1	0	0	0	0
rs1057162	0	0	0	1	0
rs1057175	0	0	0	1	0
rs1057193	0	0	0	1	0
rs1057201	0	0	0	1	0
rs1057207	0	0	0	1	0
rs1057225	0	0	0	1	0
rs1057253	0	0	0	1	0
rs1057254	0	0	0	1	0
rs1057257	0	0	0	1	0
rs1057258	0	0	0	1	0
rs1057265	0	0	0	1	0
rs1057266	0	0	0	1	0
rs1057278	0	0	0	1	0
rs1057281	0	0	0	1	0
rs1057289	0	0	1	0	0
rs1057301	0	0	0	1	0
rs1057302	0	0	0	1	0
rs1057305	0	0	0	1	0
rs1057358	0	0	0	1	0
rs1057394	0	0	0	1	0
rs1057407	1	0	0	0	0
rs1057409	1	0	0	0	0
rs1057451	0	0	0	1	0
rs1057452	0	0	0	1	0
rs1057478	0	0	0	1	0
rs1057484	0	0	0	1	0
rs1057524	0	0	0	1	0
rs1057526	0	0	0	1	0
rs1057527	0	0	0	1	0
rs1057536	0	1	0	0	0
rs1057549	0	0	0	1	0
rs1057556	0	0	1	0	0
rs1057561	0	0	0	1	0
rs1057603	0	0	0	1	0
rs1057612	0	0	1	0	0
rs1057636	0	0	1	0	0
rs1057638	0	0	1	0	0
rs1057654	0	0	0	1	0
rs1057691	0	0	0	1	0
rs1057719	0	0	0	1	0
rs1057741	0	0	0	1	0
rs1057746	0	0	0	1	0
rs1057879	0	0	0	1	0
rs1057888	0	1	0	0	0
rs1057897	0	0	0	1	0
rs1057899	0	0	0	1	0
rs1057902	0	0	0	1	0
rs1057910	0	0	0	0	1
rs1057911	0	0	0	0	1
rs1057925	1	0	0	0	0
rs1057969	0	0	0	1	0
rs1057971	0	0	0	0	1
rs1057992	0	1	0	0	0
rs1058018	0	0	0	1	0
rs1058046	0	0	0	1	0
rs1058056	0	0	0	1	0
rs1058078	0	1	0	0	0
rs1058144	0	0	0	1	0
rs1058154	0	0	0	1	0
rs1058157	0	0	0	1	0
rs1058167	0	0	0	0	1
rs1058168	0	0	0	1	0
rs1058192	0	0	0	1	0
rs1058198	0	0	0	1	0
rs1058202	0	0	0	1	0
rs1058203	0	0	0	1	0
rs1058232	0	0	0	1	0
rs1058233	0	0	0	1	0
rs1058267	0	0	0	1	0
rs1058310	0	0	0	1	0
rs1058312	0	0	0	1	0
rs1058319	0	0	1	0	0
rs1058320	0	0	0	1	0
rs1058324	0	0	0	1	0
rs1058327	0	1	0	0	0
rs1058360	0	0	0	1	0
rs1058382	0	0	0	1	0
rs1058411	1	0	0	0	0
rs1058474	0	0	0	0	1
rs1058511	0	0	0	1	0
rs1058540	0	0	0	1	0
rs1058572	0	0	0	1	0
rs1058608	1	0	0	0	0
rs1058734	0	0	0	1	0
rs1058750	0	0	0	1	0
rs1058798	0	0	0	1	0
rs1058801	0	0	0	1	0
rs1058843	0	0	0	1	0
rs1058867	0	0	0	1	0
rs1058902	0	0	0	1	0
rs1058904	0	0	0	1	0
rs1058905	0	0	0	1	0
rs1058922	0	0	0	1	0
rs1058926	0	0	0	1	0
rs1058930	0	0	0	0	1
rs1058932	0	0	0	0	1
rs1059139	0	0	0	1	0
rs1059171	0	0	1	0	0
rs1059172	0	0	1	0	0
rs1059227	0	1	0	0	0
rs1059231	0	0	0	1	0
rs1059236	0	0	0	1	0
rs1059288	0	0	0	1	0
rs1059293	0	0	0	1	0
rs1059309	0	0	0	1	0
rs1059310	0	0	0	1	0
rs1059313	0	0	0	1	0
rs1059356	0	1	0	0	0
rs1059360	0	0	0	1	0
rs1059363	0	0	0	1	0
rs1059484	0	1	0	0	0
rs1059495	0	0	0	1	0
rs1059504	0	0	0	1	0
rs1059515	0	0	0	1	0
rs1059595	0	0	0	1	0
rs1059623	0	1	0	0	0
rs1059629	0	1	0	0	0
rs1059696	0	0	0	0	1
rs1059721	0	0	0	1	0
rs1059768	0	0	0	1	0
rs1059794	0	0	0	1	0
rs1059813	0	1	0	0	0
rs1059825	1	0	0	0	0
rs1059844	0	0	0	1	0
rs1059845	0	0	0	1	0
rs1059891	0	0	0	1	0
rs1060105	0	0	0	1	0
rs1060120	0	0	0	1	0
rs1060174	0	0	0	1	0
rs1060177	0	0	1	0	0
rs1060182	0	0	0	1	0
rs1060197	0	0	0	1	0
rs1060218	0	0	0	1	0
rs1060240	0	0	0	1	0
rs1060244	0	0	0	1	0
rs1060247	0	0	0	1	0
rs1060308	0	0	0	1	0
rs1060379	0	0	0	1	0
rs1060382	0	0	0	1	0
rs1060383	0	0	0	1	0
rs1060392	1	0	0	0	0
rs1060395	0	0	0	1	0
rs1060399	0	0	1	0	0
rs1060402	0	0	0	1	0
rs1060404	0	0	0	1	0
rs1060431	0	0	0	1	0
rs1060445	0	0	0	1	0
rs1060446	0	0	0	1	0
rs1060447	0	0	0	1	0
rs1060452	0	0	0	1	0
rs1060455	0	0	0	1	0
rs1060468	0	0	0	0	1
rs1060472	0	0	0	1	0
rs1060515	1	0	0	0	0
rs1060527	0	0	0	1	0
rs1060543	0	0	0	1	0
rs1060545	0	0	0	1	0
rs1060558	0	0	0	1	0
rs1060561	0	0	0	1	0
rs1060579	0	0	0	1	0
rs1060586	0	0	1	0	0
rs1060604	0	1	0	0	0
rs1060609	0	0	0	1	0
rs1060612	0	0	0	1	0
rs1060615	0	0	0	1	0
rs1060622	0	0	0	1	0
rs1060634	0	0	0	1	0
rs1060688	0	0	0	1	0
rs1060703	0	0	1	0	0
rs1060724	0	0	0	1	0
rs1060742	0	0	0	1	0
rs1060743	0	0	0	1	0
rs1060744	0	0	0	1	0
rs1060745	0	0	0	1	0
rs1060832	0	0	0	1	0
rs1060848	0	0	0	0	1
rs1060915	0	0	0	1	0
rs1060957	0	0	0	1	0
rs1060998	1	0	0	0	0
rs1061036	0	0	0	1	0
rs1061037	0	0	1	0	0
rs1061039	0	0	0	1	0
rs1061047	0	0	0	1	0
rs1061063	1	0	0	0	0
rs1061064	1	0	0	0	0
rs1061108	0	0	0	1	0
rs1061132	0	0	1	0	0
rs1061154	0	0	0	1	0
rs1061157	0	0	0	1	0
rs1061273	0	0	0	1	0
rs1061275	0	1	0	0	0
rs1061280	0	1	0	0	0
rs1061282	0	1	0	0	0
rs1061283	0	1	0	0	0
rs1061285	0	1	0	0	0
rs1061310	0	0	0	1	0
rs1061356	0	0	0	1	0
rs1061361	0	0	0	1	0
rs1061368	0	0	0	1	0
rs1061427	0	0	0	1	0
rs1061440	0	0	0	1	0
rs1061470	0	0	0	1	0
rs1061478	0	0	0	1	0
rs1061483	0	0	0	1	0
rs1061492	0	0	1	0	0
rs1061494	0	0	0	1	0
rs1061495	0	0	0	1	0
rs1061497	0	0	0	1	0
rs1061532	0	0	0	1	0
rs1061545	0	0	0	1	0
rs1061554	0	0	0	1	0
rs1061566	0	0	0	1	0
rs1061599	0	0	0	1	0
rs1061622	0	0	0	1	0
rs1061624	0	0	0	1	0
rs1061628	0	0	0	1	0
rs1061631	0	0	0	1	0
rs1061632	0	0	0	1	0
rs1061679	0	0	0	0	1
rs1061680	0	0	0	0	1
rs1061681	0	0	0	0	1
rs1061684	0	0	0	0	1
rs1061781	0	0	0	1	0
rs1061783	0	0	0	1	0
rs1061799	0	1	0	0	0
rs1061801	0	0	0	1	0
rs1061821	0	0	0	1	0
rs1061822	0	0	0	1	0
rs1061823	0	0	0	1	0
rs1061824	0	0	0	1	0
rs1061832	0	0	0	1	0
rs1061843	0	0	1	0	0
rs1061870	0	0	0	1	0
rs1061873	0	0	0	1	0
rs1061874	0	0	0	1	0
rs1061875	0	0	0	1	0
rs1062048	0	0	0	1	0
rs1062051	0	0	1	0	0
rs1062152	0	1	0	0	0
rs1062172	0	0	0	1	0
rs1062174	0	0	0	1	0
rs1062198	0	0	0	1	0
rs1062219	0	0	0	0	1
rs1062225	0	1	0	0	0
rs1062226	0	0	0	1	0
rs1062246	0	0	1	0	0
rs1062270	0	0	0	0	1
rs1062274	0	0	0	1	0
rs1062292	0	0	0	1	0
rs1062326	0	0	0	1	0
rs1062365	0	0	0	1	0
rs1062367	0	0	0	1	0
rs1062373	0	0	0	1	0
rs1062394	0	0	1	0	0
rs1062484	0	0	0	1	0
rs1062540	0	0	1	0	0
rs1062613	0	0	0	0	1
rs1062663	0	0	0	1	0
rs1062668	0	0	0	1	0
rs1062706	1	0	0	0	0
rs1062715	0	0	1	0	0
rs1062753	0	0	0	0	1
rs1062798	0	0	0	1	0
rs1062831	0	0	0	1	0
rs1062935	0	0	0	1	0
rs1062964	0	0	0	1	0
rs1063021	0	0	0	1	0
rs1063110	0	0	0	1	0
rs1063116	0	0	0	1	0
rs1063117	0	0	0	1	0
rs1063118	0	0	0	1	0
rs1063193	0	0	0	1	0
rs1063266	0	1	0	0	0
rs1063281	0	1	0	0	0
rs1063302	1	0	0	0	0
rs1063429	0	0	0	1	0
rs1063433	0	0	1	0	0
rs1063438	0	0	0	1	0
rs1063461	0	0	0	1	0
rs1063479	0	0	0	0	1
rs1063560	0	0	0	1	0
rs1063588	0	0	0	1	0
rs1063597	0	0	0	0	1
rs1063603	0	0	0	0	1
rs1063605	0	0	0	1	0
rs1063611	0	1	0	0	0
rs1063647	0	0	0	1	0
rs1063697	0	0	0	1	0
rs1063709	1	0	0	0	0
rs1063739	0	0	0	1	0
rs1063843	0	0	0	1	0
rs1063966	0	0	1	0	0
rs1063984	0	0	1	0	0
rs1063985	0	0	1	0	0
rs1063986	0	0	1	0	0
rs1064009	0	0	0	1	0
rs1064010	0	0	0	1	0
rs1064039	0	0	0	1	0
rs1064081	0	0	0	1	0
rs1064108	0	0	0	1	0
rs1064213	0	0	1	0	0
rs1064261	0	0	0	1	0
rs1064300	0	0	0	1	0
rs1064337	0	0	0	1	0
rs1064344	0	0	0	1	0
rs1064345	0	0	1	0	0
rs1064351	0	0	0	1	0
rs1064395	0	0	1	0	0
rs1064406	0	0	0	0	1
rs1064417	0	0	0	1	0
rs1064512	0	0	0	1	0
rs1064585	0	0	1	0	0
rs1064615	0	0	0	1	0
rs1064629	1	0	0	0	0
rs1064721	0	0	0	1	0
rs1064722	0	0	0	1	0
rs1064795	0	0	0	1	0
rs1064827	0	0	0	1	0
rs1064835	0	0	0	1	0
rs1065027	0	0	0	0	1
rs1065029	0	0	1	0	0
rs1065080	0	0	0	1	0
rs1065243	0	1	0	0	0
rs1065265	0	0	0	1	0
rs1065297	0	1	0	0	0
rs1065331	0	0	1	0	0
rs1065334	0	0	0	1	0
rs1065479	0	0	0	1	0
rs1065518	0	0	0	1	0
rs1065529	0	0	0	0	1
rs1065541	0	0	0	1	0
rs1065583	0	0	1	0	0
rs1065584	0	0	1	0	0
rs1065585	0	0	1	0	0
rs1065586	0	0	1	0	0
rs1065587	0	0	1	0	0
rs1065589	0	0	1	0	0
rs1065590	0	0	1	0	0
rs1065594	0	0	0	1	0
rs1065607	0	1	0	0	0
rs1065658	0	0	1	0	0
rs1065674	0	0	0	1	0
rs1065675	0	0	0	1	0
rs1065745	1	0	0	0	0
rs1065754	0	0	0	1	0
rs1065776	0	0	0	1	0
rs1065822	0	0	0	1	0
rs1065837	0	1	0	0	0
rs1065852	0	0	0	0	1
rs1065931	0	0	0	1	0
rs1065932	0	0	0	1	0
rs1065949	0	0	1	0	0
rs1065952	0	0	1	0	0
rs1065953	0	0	1	0	0
rs1065954	0	0	1	0	0
rs1065955	0	0	1	0	0
rs1065956	0	0	1	0	0
rs1065957	0	0	1	0	0
rs1065963	0	0	0	1	0
rs1065964	0	0	0	1	0
rs1065965	0	0	0	1	0
rs1065966	0	0	0	1	0
rs1066070	0	0	0	1	0
rs1066296	1	0	0	0	0
rs1066658	0	0	0	1	0
rs1066659	0	0	0	1	0
rs1066751	0	0	0	1	0
rs1066804	0	1	0	0	0
rs1066806	0	1	0	0	0
rs1066807	0	1	0	0	0
rs1067221	0	0	0	1	0
rs1067294	0	0	0	1	0
rs1067322	0	0	0	1	0
rs1067327	0	0	0	1	0
rs1067339	0	0	0	1	0
rs1067341	0	0	0	1	0
rs1067342	0	0	0	1	0
rs1067344	0	0	0	1	0
rs1067353	0	0	0	1	0
rs1067367	0	0	0	1	0
rs1067370	0	0	0	1	0
rs1067371	0	0	0	1	0
rs1067372	0	0	0	1	0
rs1067373	0	0	0	1	0
rs1067385	0	0	0	1	0
rs1067386	0	0	0	1	0
rs1067387	0	0	0	1	0
rs1067390	0	0	0	1	0
rs1067391	0	0	0	1	0
rs1067394	0	0	0	1	0
rs1067399	0	0	0	1	0
rs1067442	0	0	0	1	0
rs1067693	1	0	0	0	0
rs1068107	0	0	0	0	1
rs1068190	0	1	0	0	0
rs1068683	0	0	0	1	0
rs1068706	0	0	0	1	0
rs1068864	0	0	0	1	0
rs1068933	0	0	0	1	0
rs1068934	0	0	0	1	0
rs1068935	0	0	0	1	0
rs1068936	0	0	0	1	0
rs1068937	0	0	0	1	0
rs1069055	0	0	0	1	0
rs1069288	0	0	0	1	0
rs1069552	0	0	0	1	0
rs1069562	0	0	0	1	0
rs1069571	0	0	0	1	0
rs1069572	0	0	0	1	0
rs1069574	0	0	0	1	0
rs1069585	0	0	0	1	0
rs1069644	0	0	0	1	0
rs1069738	0	0	0	1	0
rs1069740	0	0	0	1	0
rs1069741	0	0	0	1	0
rs1069742	0	0	0	1	0
rs1070129	0	0	0	1	0
rs1070130	0	0	0	1	0
rs1070451	0	0	0	1	0
rs1070452	0	0	0	1	0
rs1070453	0	0	0	1	0
rs1070454	0	0	0	1	0
rs1070466	0	0	0	1	0
rs1070777	0	0	0	1	0
rs1071265	0	0	0	1	0
rs1071454	0	0	0	1	0
rs1071598	0	0	0	1	0
rs1071682	0	0	0	1	0
rs1071685	0	0	0	1	0
rs1071806	0	0	0	1	0
rs1071899	0	0	0	1	0
rs1071902	0	1	0	0	0
rs1071913	0	0	0	1	0
rs1071960	0	0	0	1	0
rs1071961	0	0	0	1	0
rs1071994	0	1	0	0	0
rs1071997	1	0	0	0	0
rs1072064	1	0	0	0	0
rs1072090	0	1	0	0	0
rs1072096	0	0	0	1	0
rs1072119	0	0	0	1	0
rs1072138	0	0	0	1	0
rs1072150	0	0	0	1	0
rs1072157	0	0	1	0	0
rs1072163	1	0	0	0	0
rs1072184	0	0	0	1	0
rs1072194	0	0	0	1	0
rs1072203	0	0	0	1	0
rs1072223	0	0	0	1	0
rs1072224	0	0	0	1	0
rs1072253	0	0	0	1	0
rs1072271	0	1	0	0	0
rs1072319	1	0	0	0	0
rs1072320	1	0	0	0	0
rs1072328	0	0	0	1	0
rs1072347	0	0	0	1	0
rs1072376	0	0	0	1	0
rs1072581	0	0	0	1	0
rs1072594	0	0	0	1	0
rs1072629	0	0	0	1	0
rs1072670	0	0	1	0	0
rs1072686	0	0	1	0	0
rs1072690	0	0	0	1	0
rs1072692	0	0	0	1	0
rs1072706	0	0	0	1	0
rs1072752	0	0	0	0	1
rs1072755	0	0	1	0	0
rs1072761	0	0	0	1	0
rs1072762	0	0	0	1	0
rs1072790	0	1	0	0	0
rs1072799	0	1	0	0	0
rs1072820	0	0	0	1	0
rs1073051	0	0	0	1	0
rs1073052	0	0	0	1	0
rs1073093	0	0	0	1	0
rs1073094	0	0	0	1	0
rs1073095	0	0	0	1	0
rs1073153	0	0	0	1	0
rs1073154	0	0	0	1	0
rs1073204	0	0	0	1	0
rs1073219	0	0	0	1	0
rs1073262	0	0	0	1	0
rs1073263	0	0	0	1	0
rs1073286	0	0	0	1	0
rs1073294	0	0	0	1	0
rs1073319	0	1	0	0	0
rs1073364	0	0	0	1	0
rs1073373	0	0	0	1	0
rs1073377	0	0	0	1	0
rs1073378	0	0	0	1	0
rs1073388	0	0	0	1	0
rs1073394	0	0	0	1	0
rs1073449	0	0	0	0	1
rs1073450	0	0	0	0	1
rs1073451	0	0	0	0	1
rs1073460	0	0	0	1	0
rs1073461	0	0	0	1	0
rs1073507	0	0	0	1	0
rs1073525	0	0	0	0	1
rs1073554	0	1	0	0	0
rs1073584	0	0	0	1	0
rs1073597	0	1	0	0	0
rs1073604	0	0	1	0	0
rs1073605	0	0	1	0	0
rs1073606	0	0	1	0	0
rs1073607	0	0	1	0	0
rs1073617	0	0	0	1	0
rs1073632	0	0	0	1	0
rs1073670	0	0	0	1	0
rs1073690	1	0	0	0	0
rs1073714	0	0	0	1	0
rs1073726	0	0	0	1	0
rs1073755	0	0	0	1	0
rs1073835	0	0	1	0	0
rs1073864	0	0	0	0	1
rs1073909	0	0	0	1	0
rs1073936	0	0	0	1	0
rs1073941	0	0	0	1	0
rs1073942	0	0	0	1	0
rs1073971	0	0	0	1	0
rs1073985	0	0	0	1	0
rs1073986	0	0	0	1	0
rs1073987	0	0	0	1	0
rs1073991	0	0	0	1	0
rs1073993	0	0	0	0	1
rs1074005	0	0	0	1	0
rs1074006	0	0	0	1	0
rs1074054	1	0	0	0	0
rs1074078	0	0	0	1	0
rs1074079	0	0	0	1	0
rs1074080	0	0	0	1	0
rs1074081	0	0	0	1	0
rs1074136	0	0	0	1	0
rs1074137	0	0	0	1	0
rs1074145	0	0	0	0	1
rs1074175	0	0	0	1	0
rs1074221	0	0	1	0	0
rs1074287	1	0	0	0	0
rs1074301	0	0	0	1	0
rs1074302	0	0	0	1	0
rs1074303	0	1	0	0	0
rs1074324	0	0	0	1	0
rs1074326	0	0	0	1	0
rs1074407	0	0	0	1	0
rs1074477	0	0	1	0	0
rs1074518	0	1	0	0	0
rs1074552	0	0	0	1	0
rs1074577	0	0	1	0	0
rs1074663	0	0	0	1	0
rs1074666	0	0	0	1	0
rs1074701	0	0	0	1	0
rs1074702	0	0	0	1	0
rs1074703	0	0	0	1	0
rs1074727	0	0	0	1	0
rs1074728	0	0	0	1	0
rs1074858	0	1	0	0	0
rs1074876	0	0	0	1	0
rs1074889	0	0	0	1	0
rs1074891	0	0	0	1	0
rs1074900	0	1	0	0	0
rs1074901	0	1	0	0	0
rs1074992	0	1	0	0	0
rs1074993	0	1	0	0	0
rs1075014	0	0	0	0	1
rs1075023	0	0	0	1	0
rs1075040	0	0	0	1	0
rs1075041	0	0	0	1	0
rs1075055	0	0	0	1	0
rs1075111	0	0	0	1	0
rs1075112	0	0	0	1	0
rs1075162	0	0	0	0	1
rs1075206	0	0	0	1	0
rs1075216	0	0	1	0	0
rs1075264	0	0	0	1	0
rs1075265	0	0	0	1	0
rs1075270	0	1	0	0	0
rs1075343	0	0	1	0	0
rs1075348	0	0	0	1	0
rs1075349	0	0	0	1	0
rs1075350	0	0	0	1	0
rs1075354	0	0	1	0	0
rs1075364	0	0	1	0	0
rs1075366	0	0	0	1	0
rs1075376	0	0	0	1	0
rs1075379	0	0	0	1	0
rs1075396	0	0	0	1	0
rs1075419	0	0	1	0	0
rs1075421	0	0	0	1	0
rs1075453	0	0	0	1	0
rs1075464	0	0	0	1	0
rs1075482	0	0	0	1	0
rs1075498	0	0	0	1	0
rs1075537	0	0	0	1	0
rs1075542	1	0	0	0	0
rs1075569	0	0	0	1	0
rs1075592	0	0	0	1	0
rs1075594	0	0	1	0	0
rs1075612	0	0	0	1	0
rs1075613	0	0	0	1	0
rs1075619	0	0	0	1	0
rs1075650	0	0	0	1	0
rs1075653	0	1	0	0	0
rs1075681	0	0	0	1	0
rs1075693	0	0	0	1	0
rs1075704	0	1	0	0	0
rs1075718	0	0	0	1	0
rs1075719	0	0	0	1	0
rs1075728	0	0	0	1	0
rs1075739	0	0	0	1	0
rs1075762	0	0	0	1	0
rs1075791	0	0	0	1	0
rs1075796	0	0	1	0	0
rs1075797	0	0	1	0	0
rs1075803	1	0	0	0	0
rs1075808	0	0	0	1	0
rs1075809	0	0	0	1	0
rs1075810	0	0	0	1	0
rs1075811	0	0	0	1	0
rs1075824	0	1	0	0	0
rs1075880	0	0	0	1	0
rs1075891	0	0	0	1	0
rs1075897	0	0	0	1	0
rs1075901	0	0	0	1	0
rs1075915	0	0	0	1	0
rs1075959	0	0	0	1	0
rs1075982	0	0	0	1	0
rs1075984	0	0	0	1	0
rs1075989	0	1	0	0	0
rs1076017	0	0	0	1	0
rs1076022	1	0	0	0	0
rs1076037	0	0	1	0	0
rs1076038	0	0	1	0	0
rs1076039	0	0	0	0	1
rs1076116	0	0	0	1	0
rs1076117	0	0	0	1	0
rs1076118	0	0	0	1	0
rs1076138	1	0	0	0	0
rs1076139	1	0	0	0	0
rs1076149	0	1	0	0	0
rs1076150	0	1	0	0	0
rs1076151	0	1	0	0	0
rs1076152	0	1	0	0	0
rs1076153	0	1	0	0	0
rs1076175	0	0	0	1	0
rs1076204	0	0	0	1	0
rs1076217	0	0	0	1	0
rs1076238	0	0	0	1	0
rs1076243	0	0	0	1	0
rs1076259	0	0	0	1	0
rs1076271	0	0	0	1	0
rs1076295	0	0	0	1	0
rs1076297	0	0	0	1	0
rs1076298	0	0	0	1	0
rs1076299	0	0	0	1	0
rs1076302	0	0	0	1	0
rs1076323	0	0	0	1	0
rs1076372	0	0	0	1	0
rs1076423	0	0	0	1	0
rs1076424	0	0	0	1	0
rs1076425	0	1	0	0	0
rs1076443	0	0	0	1	0
rs1076449	0	0	0	1	0
rs1076458	0	0	0	1	0
rs1076463	0	1	0	0	0
rs1076464	0	1	0	0	0
rs1076465	0	1	0	0	0
rs1076466	0	0	0	1	0
rs1076472	0	0	0	1	0
rs1076477	0	0	0	1	0
rs1076510	0	0	0	1	0
rs1076566	0	0	0	1	0
rs1076567	0	0	0	1	0
rs1076569	0	0	0	1	0
rs1076570	0	0	0	1	0
rs1076580	0	0	0	1	0
rs1076612	0	0	0	1	0
rs1076630	0	0	0	1	0
rs1076643	0	0	0	1	0
rs1076649	0	1	0	0	0
rs1076650	0	1	0	0	0
rs1076669	0	0	0	1	0
rs1076674	0	0	0	1	0
rs1076690	0	0	0	1	0
rs1076700	0	0	0	1	0
rs1076710	0	0	1	0	0
rs1076754	0	0	0	1	0
rs1076774	0	0	0	1	0
rs1076775	0	0	0	1	0
rs1076776	0	0	0	1	0
rs1076777	0	0	0	1	0
rs1076804	0	0	0	1	0
rs1076810	0	0	1	0	0
rs1076860	1	0	0	0	0
rs1076883	0	0	0	1	0
rs1076884	0	0	0	1	0
rs1076890	0	0	0	1	0
rs1076891	0	0	0	1	0
rs1076896	1	0	0	0	0
rs1076897	1	0	0	0	0
rs1076898	1	0	0	0	0
rs1076899	1	0	0	0	0
rs1076900	1	0	0	0	0
rs1076903	1	0	0	0	0
rs1076905	0	0	0	1	0
rs1076906	0	0	0	1	0
rs1076909	1	0	0	0	0
rs1076922	1	0	0	0	0
rs1076928	0	0	0	1	0
rs1076929	0	0	0	1	0
rs1076931	0	0	0	1	0
rs1076991	0	0	0	1	0
rs1076996	0	0	0	1	0
rs1077026	0	0	1	0	0
rs1077029	0	0	0	1	0
rs1077070	0	1	0	0	0
rs1077071	0	1	0	0	0
rs1077119	0	0	0	1	0
rs1077142	0	1	0	0	0
rs1077177	0	0	0	1	0
rs1077218	0	0	0	1	0
rs1077220	0	0	0	1	0
rs1077337	0	0	0	1	0
rs1077340	0	0	0	1	0
rs1077341	0	0	0	1	0
rs1077391	0	0	0	1	0
rs1077402	0	0	0	1	0
rs1077404	0	0	0	1	0
rs1077420	0	0	0	1	0
rs1077424	0	0	0	1	0
rs1077425	0	0	0	1	0
rs1077466	0	0	0	1	0
rs1077467	0	0	0	1	0
rs1077498	0	0	0	1	0
rs1077499	0	0	0	1	0
rs1077500	0	0	0	1	0
rs1077506	0	0	0	1	0
rs1077520	0	0	0	1	0
rs1077524	0	0	0	1	0
rs1077538	0	0	0	1	0
rs1077539	0	0	0	1	0
rs1077561	0	0	0	1	0
rs1077620	0	0	0	1	0
rs1077621	0	0	0	1	0
rs1077655	0	0	0	1	0
rs1077662	0	0	0	1	0
rs1077695	0	0	0	1	0
rs1077719	0	0	0	1	0
rs1077741	0	0	0	1	0
rs1077754	0	0	0	1	0
rs1077775	0	0	0	1	0
rs1077776	0	0	0	1	0
rs1077777	0	0	0	1	0
rs1077806	0	0	0	1	0
rs1077827	1	0	0	0	0
rs1077829	0	0	0	1	0
rs1077870	0	0	0	0	1
rs1077872	0	0	0	1	0
rs1077883	0	0	1	0	0
rs1077889	0	0	0	1	0
rs1077918	0	0	0	1	0
rs1077934	0	0	0	1	0
rs1077935	0	0	0	1	0
rs1077937	0	0	0	1	0
rs1077960	0	0	0	1	0
rs1077970	0	0	0	1	0
rs1077992	0	0	1	0	0
rs1077998	0	0	0	1	0
rs1078001	0	0	0	1	0
rs1078034	0	0	0	1	0
rs1078039	0	0	1	0	0
rs1078095	0	0	0	1	0
rs1078096	0	0	0	1	0
rs1078099	0	0	0	1	0
rs1078110	1	0	0	0	0
rs1078121	0	0	1	0	0
rs1078163	0	0	0	1	0
rs1078193	0	0	1	0	0
rs1078194	0	0	1	0	0
rs1078216	0	0	0	1	0
rs1078229	0	1	0	0	0
rs1078261	0	0	0	1	0
rs1078264	0	0	0	1	0
rs1078274	0	0	0	1	0
rs1078279	0	0	0	1	0
rs1078303	0	0	0	1	0
rs1078323	0	0	0	1	0
rs1078329	1	0	0	0	0
rs1078332	1	0	0	0	0
rs1078336	0	0	0	1	0
rs1078345	1	0	0	0	0
rs1078362	0	0	1	0	0
rs1078373	0	0	0	1	0
rs1078423	0	0	0	1	0
rs1078434	0	0	0	1	0
rs1078450	0	1	0	0	0
rs1078461	0	0	1	0	0
rs1078521	1	0	0	0	0
rs1078533	0	0	0	1	0
rs1078560	0	0	0	1	0
rs1078561	0	0	0	1	0
rs1078586	0	0	0	1	0
rs1078613	0	0	0	1	0
rs1078614	0	0	0	1	0
rs1078615	0	0	0	1	0
rs1078621	0	0	0	1	0
rs1078629	0	0	0	1	0
rs1078630	0	0	0	1	0
rs1078631	0	0	0	1	0
rs1078632	0	0	0	1	0
rs1078646	0	0	0	1	0
rs1078649	0	0	0	1	0
rs1078667	0	0	0	1	0
rs1078669	0	0	0	1	0
rs1078682	0	0	0	1	0
rs1078683	0	0	0	1	0
rs1078719	0	0	1	0	0
rs1078753	0	0	0	1	0
rs1078754	0	0	0	1	0
rs1078755	0	0	0	1	0
rs1078760	0	0	0	1	0
rs1078798	0	0	0	1	0
rs1078809	0	0	0	1	0
rs1078816	0	0	1	0	0
rs1078817	0	0	1	0	0
rs1078837	0	0	0	1	0
rs1078838	0	0	0	1	0
rs1078935	1	0	0	0	0
rs1078942	0	0	1	0	0
rs1078978	0	0	0	1	0
rs1078979	1	0	0	0	0
rs1078985	0	0	0	1	0
rs1078986	0	0	0	1	0
rs1079008	0	0	0	1	0
rs1079026	1	0	0	0	0
rs1079029	0	0	1	0	0
rs1079030	0	0	1	0	0
rs1079037	1	0	0	0	0
rs1079047	1	0	0	0	0
rs1079065	0	0	0	1	0
rs1079067	1	0	0	0	0
rs1079071	0	0	0	1	0
rs1079170	0	0	0	1	0
rs1079214	0	1	0	0	0
rs1079216	0	1	0	0	0
rs1079227	0	0	0	1	0
rs1079236	0	0	0	1	0
rs1079319	0	0	1	0	0
rs1079326	0	0	0	0	1
rs1079347	1	0	0	0	0
rs1079360	0	0	0	1	0
rs1079383	0	0	0	1	0
rs1079418	0	0	0	1	0
rs1079465	0	1	0	0	0
rs1079504	0	0	0	0	1
rs1079515	0	0	0	0	1
rs1079521	0	0	0	0	1
rs1079527	0	1	0	0	0
rs1079528	0	1	0	0	0
rs1079533	0	0	0	1	0
rs1079560	0	0	0	1	0
rs1079661	0	0	0	1	0
rs1079714	1	0	0	0	0
rs1079715	1	0	0	0	0
rs1079716	0	0	0	1	0
rs1079758	0	0	0	1	0
rs1079766	0	0	0	1	0
rs1079785	0	0	0	0	1
rs1079820	0	0	0	1	0
rs1079830	0	0	0	1	0
rs1079847	0	0	0	1	0
rs1079848	0	0	0	1	0
rs1079911	0	1	0	0	0
rs1079915	0	0	0	1	0
rs1080001	0	0	0	1	0
rs1080015	1	0	0	0	0
rs1080016	1	0	0	0	0
rs1080017	1	0	0	0	0
rs1080053	0	0	1	0	0
rs1080065	0	0	0	1	0
rs1080167	0	0	0	1	0
rs1080211	0	0	0	1	0
rs1080213	0	0	0	1	0
rs1080247	0	0	0	1	0
rs1080248	0	0	0	1	0
rs1080261	0	0	0	1	0
rs1080264	0	0	0	0	1
rs1080269	0	0	0	1	0
rs1080292	0	0	0	1	0
rs1080293	0	0	0	1	0
rs1080315	0	0	1	0	0
rs1080316	0	0	1	0	0
rs1080327	0	0	0	1	0
rs1080331	0	0	0	1	0
rs1080332	0	0	0	1	0
rs1080345	0	0	0	1	0
rs1080358	0	1	0	0	0
rs1080371	0	0	0	1	0
rs1080383	0	0	0	1	0
rs1080406	0	0	0	1	0
rs1080429	1	0	0	0	0
rs1080495	0	0	0	1	0
rs1080537	0	0	0	1	0
rs1080598	0	0	0	1	0
rs1080599	0	0	0	1	0
rs1080670	0	0	0	1	0
rs1080690	0	0	0	1	0
rs1080750	0	0	0	1	0
rs1080834	0	0	0	1	0
rs1080871	0	0	0	1	0
rs1080931	0	1	0	0	0
rs1080933	0	0	0	1	0
rs1080944	0	0	0	1	0
rs1080954	0	0	0	1	0
rs1080983	0	0	0	0	1
rs1080985	0	0	0	0	1
rs1080989	0	0	0	0	1
rs1080992	0	0	0	0	1
rs1081003	0	0	0	0	1
rs1081004	0	0	0	0	1
rs1081062	0	0	0	1	0
rs1081063	0	0	0	1	0
rs1081064	0	0	0	1	0
rs1081158	0	0	0	1	0
rs1081213	0	0	0	1	0
rs1081226	0	0	0	1	0
rs1081239	0	0	0	1	0
rs1081240	0	0	0	1	0
rs1081339	0	0	1	0	0
rs1081340	0	0	1	0	0
rs1081341	0	0	1	0	0
rs1081342	0	0	1	0	0
rs1081355	0	0	1	0	0
rs1081359	0	0	1	0	0
rs1081361	0	0	1	0	0
rs1081362	0	0	1	0	0
rs1081363	0	0	1	0	0
rs1081364	0	0	1	0	0
rs1081365	0	0	1	0	0
rs1081366	0	0	1	0	0
rs1081367	0	0	1	0	0
rs1081368	0	0	1	0	0
rs1081523	0	0	0	1	0
rs1081524	0	0	0	1	0
rs1081525	0	0	0	1	0
rs1081526	0	0	0	1	0
rs1081649	0	0	0	1	0
rs1081767	0	0	0	0	1
rs1081780	0	0	0	1	0
rs1081782	0	0	0	1	0
rs1081884	1	0	0	0	0
rs1081885	1	0	0	0	0
rs1081886	1	0	0	0	0
rs1081975	0	1	0	0	0
rs1082121	0	0	0	1	0
rs1082127	0	0	0	1	0
rs1082317	0	0	0	1	0
rs1082341	1	0	0	0	0
rs1082602	1	0	0	0	0
rs1082837	0	1	0	0	0
rs1082967	0	0	0	1	0
rs1082968	0	0	0	1	0
rs1082969	0	0	0	1	0
rs1082975	0	0	0	1	0
rs1082976	0	0	0	1	0
rs1082977	0	0	0	1	0
rs1082978	0	0	0	1	0
rs1083111	0	0	0	1	0
rs1083206	0	0	0	1	0
rs1083514	0	0	0	1	0
rs1083515	0	0	0	1	0
rs1083517	0	0	0	1	0
rs1083518	0	0	0	1	0
rs1083519	0	0	0	1	0
rs1083520	0	0	0	1	0
rs1083521	0	0	0	1	0
rs1083522	0	0	0	1	0
rs1083554	0	0	0	1	0
rs1083740	0	0	0	1	0
rs1083741	0	0	0	1	0
rs1083799	0	0	0	1	0
rs1083800	0	0	0	1	0
rs1083801	0	0	0	1	0
rs1083802	0	0	0	1	0
rs1084094	0	0	0	1	0
rs1084096	0	0	0	1	0
rs1084101	0	0	0	1	0
rs1084200	0	0	0	1	0
rs1084462	0	0	0	1	0
rs1084654	0	0	0	1	0
rs1084656	0	0	0	1	0
rs1084657	0	0	0	1	0
rs1084658	0	0	0	1	0
rs1084659	0	0	0	1	0
rs1084977	0	0	0	1	0
rs1084978	0	0	0	1	0
rs1084979	0	0	0	1	0
rs1084981	0	0	0	1	0
rs1084982	0	0	0	1	0
rs1084983	0	0	0	1	0
rs1084985	0	0	0	1	0
rs1084986	0	0	0	1	0
rs1085227	0	0	0	1	0
rs1085228	0	0	0	1	0
rs1085252	0	0	0	1	0
rs1085381	0	0	0	1	0
rs1085449	0	0	0	1	0
rs1085482	0	0	0	1	0
rs1085487	0	0	0	1	0
rs1085489	0	0	0	1	0
rs1085490	0	0	0	1	0
rs1085625	0	0	1	0	0
rs1085783	0	1	0	0	0
rs1086081	0	0	1	0	0
rs1086082	0	0	1	0	0
rs1086084	0	0	1	0	0
rs1086087	0	0	1	0	0
rs1086088	0	0	1	0	0
rs1086089	0	0	1	0	0
rs1086090	0	0	1	0	0
rs1086091	0	0	1	0	0
rs1086092	0	0	1	0	0
rs1086328	0	0	0	1	0
rs1086329	0	0	0	1	0
rs1086494	1	0	0	0	0
rs1086495	1	0	0	0	0
rs1086552	0	0	0	1	0
rs1086892	0	1	0	0	0
rs1086894	0	1	0	0	0
rs1087061	0	0	0	1	0
rs1087062	0	0	0	1	0
rs1087063	0	0	0	1	0
rs1087198	0	0	0	1	0
rs1087258	0	0	0	1	0
rs1087263	0	0	0	1	0
rs1088036	0	0	0	1	0
rs1088191	0	0	0	1	0
rs1088324	0	0	1	0	0
rs1088469	0	0	0	1	0
rs1088470	0	0	0	1	0
rs1088473	1	0	0	0	0
rs1088474	1	0	0	0	0
rs1088667	0	1	0	0	0
rs1088670	0	1	0	0	0
rs1088671	0	1	0	0	0
rs1088672	0	1	0	0	0
rs1088673	0	1	0	0	0
rs1088674	0	1	0	0	0
rs1088675	0	1	0	0	0
rs1088677	0	1	0	0	0
rs1088678	0	1	0	0	0
rs1088679	0	1	0	0	0
rs1088680	0	1	0	0	0
rs1088681	0	1	0	0	0
rs1088682	0	1	0	0	0
rs1088683	0	1	0	0	0
rs1088684	0	1	0	0	0
rs1088897	1	0	0	0	0
rs1088898	1	0	0	0	0
rs1088924	0	0	0	1	0
rs1089042	0	1	0	0	0
rs1089305	0	0	0	1	0
rs1089588	0	0	0	1	0
rs1089645	0	0	0	1	0
rs1089646	0	0	0	1	0
rs1089868	0	1	0	0	0
rs1089869	0	1	0	0	0
rs1089870	0	1	0	0	0
rs1089871	0	1	0	0	0
rs1089872	0	1	0	0	0
rs1089873	0	1	0	0	0
rs1089886	0	1	0	0	0
rs1089887	0	1	0	0	0
rs1090542	0	0	0	1	0
rs1090543	0	0	0	1	0
rs1090884	0	0	1	0	0
rs1091331	0	1	0	0	0
rs1091370	0	0	0	1	0
rs1091371	0	0	0	1	0
rs1091524	0	1	0	0	0
rs1091553	0	0	0	1	0
rs1091678	0	1	0	0	0
rs1091679	0	1	0	0	0
rs1091680	0	1	0	0	0
rs1091811	0	0	0	1	0
rs1091812	0	0	0	1	0
rs1091813	0	0	0	1	0
rs1091814	0	0	0	1	0
rs1091815	0	0	0	1	0
rs1091816	0	0	0	1	0
rs1091925	0	1	0	0	0
rs1092091	0	0	1	0	0
rs1092095	0	1	0	0	0
rs1092183	0	1	0	0	0
rs1092239	0	0	0	1	0
rs1092331	0	1	0	0	0
rs1092479	0	1	0	0	0
rs1092572	0	0	0	1	0
rs1092573	0	0	0	1	0
rs1092656	1	0	0	0	0
rs1092743	0	0	1	0	0
rs1092751	0	1	0	0	0
rs1092759	0	0	0	1	0
rs1092990	0	0	0	1	0
rs1092991	0	0	0	1	0
rs1092993	0	0	0	1	0
rs1092994	0	0	0	1	0
rs1092995	0	0	0	1	0
rs1093031	0	0	0	1	0
rs1093059	0	0	0	0	1
rs1093344	0	0	0	1	0
rs1093425	0	0	0	1	0
rs1093511	0	0	1	0	0
rs1093512	0	0	1	0	0
rs1093513	0	0	1	0	0
rs1093622	0	0	0	1	0
rs1093783	0	0	0	1	0
rs1093816	0	0	0	1	0
rs1093817	0	0	0	1	0
rs1093818	0	0	0	1	0
rs1093949	0	0	0	1	0
rs1093951	0	0	0	1	0
rs1093952	0	0	0	1	0
rs1093953	0	0	0	1	0
rs1093954	0	0	0	1	0
rs1093955	0	0	0	1	0
rs1094281	0	0	0	1	0
rs1094282	0	0	0	1	0
rs1094286	0	0	0	1	0
rs1094382	1	0	0	0	0
rs1094558	0	1	0	0	0
rs1094559	0	1	0	0	0
rs1094846	0	0	0	1	0
rs1094871	0	0	0	1	0
rs1094894	0	0	0	1	0
rs1094921	0	0	0	1	0
rs1094924	0	0	0	1	0
rs1094928	0	0	0	1	0
rs1094932	0	0	0	1	0
rs1094933	0	0	0	1	0
rs1094936	0	0	0	1	0
rs1094942	0	0	0	1	0
rs1094947	0	0	0	1	0
rs1094954	0	0	0	1	0
rs1094958	0	0	0	1	0
rs1094959	0	0	0	1	0
rs1094968	0	0	0	1	0
rs1094969	0	0	0	1	0
rs1094970	0	0	0	1	0
rs1094971	0	0	0	1	0
rs1094972	0	0	0	1	0
rs1094973	0	0	0	1	0
rs1094976	0	0	0	1	0
rs1094980	0	0	0	1	0
rs1094981	0	0	0	1	0
rs1095161	0	0	0	1	0
rs1095163	0	0	0	1	0
rs1095405	0	0	0	1	0
rs1095406	0	0	0	1	0
rs1095407	0	0	0	1	0
rs1095478	0	0	0	1	0
rs1095490	0	0	0	1	0
rs1095619	1	0	0	0	0
rs1095621	1	0	0	0	0
rs1095622	1	0	0	0	0
rs1095623	1	0	0	0	0
rs1095624	1	0	0	0	0
rs1095686	0	0	0	1	0
rs1095687	0	0	0	1	0
rs1095859	1	0	0	0	0
rs1095860	1	0	0	0	0
rs1095861	1	0	0	0	0
rs1095999	0	0	0	0	1
rs1096032	0	0	0	0	1
rs1096033	0	0	0	0	1
rs1096034	0	0	0	0	1
rs1096091	1	0	0	0	0
rs1096092	1	0	0	0	0
rs1096215	1	0	0	0	0
rs1096607	0	0	0	1	0
rs1096610	0	0	0	1	0
rs1096613	0	0	0	1	0
rs1096614	0	0	0	1	0
rs1096617	0	0	0	1	0
rs1096699	0	0	0	0	1
rs1097312	0	0	0	1	0
rs1097696	0	0	0	1	0
rs1097847	0	0	0	1	0
rs1097849	1	0	0	0	0
rs1097850	1	0	0	0	0
rs1097969	0	0	0	1	0
rs1097970	0	0	0	1	0
rs1098182	0	0	0	1	0
rs1098379	0	0	0	1	0
rs1098620	0	0	0	1	0
rs1098621	0	0	0	1	0
rs1098622	0	0	0	1	0
rs1098623	0	0	0	1	0
rs1098624	0	0	0	1	0
rs1098625	0	0	0	1	0
rs1098626	0	0	0	1	0
rs1098632	0	0	0	1	0
rs1098633	0	0	0	1	0
rs1098634	0	0	0	1	0
rs1098635	0	0	0	1	0
rs1098782	0	0	0	1	0
rs1098783	0	0	0	1	0
rs1098785	0	0	0	1	0
rs1098786	0	0	0	1	0
rs1098787	0	0	0	1	0
rs1098788	0	0	0	1	0
rs1098789	0	0	0	1	0
rs1099055	1	0	0	0	0
rs1099076	1	0	0	0	0
rs1099252	0	0	0	1	0
rs1099254	0	0	0	1	0
rs1099296	0	0	0	1	0
rs1099312	0	0	0	1	0
rs1099379	0	0	0	1	0
rs1099438	0	0	0	1	0
rs1099763	0	0	0	1	0
rs1100042	0	0	0	1	0
rs1100043	0	0	0	1	0
rs1100324	0	0	0	1	0
rs1100393	0	0	0	1	0
rs1100394	0	0	0	1	0
rs1100395	0	0	0	1	0
rs1100396	0	0	0	1	0
rs1100397	0	0	0	1	0
rs1100402	0	0	0	1	0
rs1100404	0	0	0	1	0
rs1100406	0	0	0	1	0
rs1100418	0	0	0	1	0
rs1100657	0	1	0	0	0
rs1100661	0	1	0	0	0
rs1100684	0	0	0	1	0
rs1100864	0	1	0	0	0
rs1101040	0	0	0	1	0
rs1101247	0	0	0	1	0
rs1101268	0	0	0	1	0
rs1101354	0	0	0	1	0
rs1101403	0	0	0	0	1
rs1101727	1	0	0	0	0
rs1101820	0	0	0	1	0
rs1101838	0	0	0	1	0
rs1102838	0	0	0	1	0
rs1102857	0	0	0	1	0
rs1102859	0	0	0	1	0
rs1103005	0	0	0	1	0
rs1103070	0	0	0	1	0
rs1103229	1	0	0	0	0
rs1103286	0	0	0	1	0
rs1103351	0	0	0	1	0
rs1103755	0	0	0	1	0
rs1103775	0	0	0	1	0
rs1103776	0	0	0	1	0
rs1103851	0	0	0	1	0
rs1103955	0	0	0	1	0
rs1103967	0	0	0	1	0
rs1103968	0	0	0	1	0
rs1103969	0	0	0	1	0
rs1104168	0	0	0	1	0
rs1104243	0	0	0	1	0
rs1104370	1	0	0	0	0
rs1104375	0	0	0	1	0
rs1104453	1	0	0	0	0
rs1104599	0	0	0	1	0
rs1104661	0	0	0	1	0
rs1104732	0	0	0	1	0
rs1104738	0	0	0	1	0
rs1104748	0	0	0	1	0
rs1104764	0	0	0	1	0
rs1104765	0	0	0	1	0
rs1104845	0	0	0	1	0
rs1104846	0	0	0	1	0
rs1104848	0	0	0	1	0
rs1104869	0	1	0	0	0
rs1104870	0	1	0	0	0
rs1104878	0	0	0	1	0
rs1104879	0	0	0	1	0
rs1104881	0	0	0	1	0
rs1104893	0	0	0	1	0
rs1104898	0	0	0	1	0
rs1104918	0	0	0	1	0
rs1104950	0	0	0	1	0
rs1104953	0	0	0	1	0
rs1104971	0	0	0	1	0
rs1104986	0	0	0	1	0
rs1104987	0	0	0	1	0
rs1105047	0	0	0	1	0
rs1105074	0	0	0	1	0
rs1105076	0	0	0	1	0
rs1105078	0	0	1	0	0
rs1105094	0	0	0	1	0
rs1105095	0	0	0	1	0
rs1105127	0	1	0	0	0
rs1105139	0	0	0	1	0
rs1105164	0	0	0	1	0
rs1105180	0	0	0	1	0
rs1105181	0	0	0	1	0
rs1105194	0	0	0	1	0
rs1105196	0	0	0	1	0
rs1105269	1	0	0	0	0
rs1105270	1	0	0	0	0
rs1105280	0	0	0	1	0
rs1105287	0	0	0	1	0
rs1105297	0	0	0	1	0
rs1105300	0	0	0	1	0
rs1105304	0	0	0	1	0
rs1105305	0	0	0	1	0
rs1105306	0	0	0	1	0
rs1105315	0	0	1	0	0
rs1105330	0	0	0	1	0
rs1105350	1	0	0	0	0
rs1105365	0	0	1	0	0
rs1105369	0	0	0	1	0
rs1105384	0	0	0	1	0
rs1105414	0	0	0	1	0
rs1105419	0	0	0	1	0
rs1105420	0	0	0	1	0
rs1105421	0	0	0	1	0
rs1105434	0	0	0	1	0
rs1105442	0	0	0	1	0
rs1105476	0	0	0	1	0
rs1105491	0	1	0	0	0
rs1105495	0	1	0	0	0
rs1105496	0	1	0	0	0
rs1105505	0	0	0	1	0
rs1105541	1	0	0	0	0
rs1105542	0	0	0	1	0
rs1105551	0	1	0	0	0
rs1105568	0	0	0	1	0
rs1105639	0	0	0	1	0
rs1105641	0	0	0	1	0
rs1105649	0	0	0	1	0
rs1105655	0	0	0	1	0
rs1105664	0	0	0	1	0
rs1105670	0	0	0	1	0
rs1105680	0	0	0	1	0
rs1105681	0	0	0	1	0
rs1105684	0	0	0	1	0
rs1105685	0	0	0	1	0
rs1105693	0	0	0	1	0
rs1105698	0	0	0	1	0
rs1105699	0	0	0	1	0
rs1105700	0	0	0	1	0
rs1105701	0	0	0	1	0
rs1105702	0	0	0	1	0
rs1105714	0	0	0	1	0
rs1105768	0	0	0	1	0
rs1105806	0	0	0	1	0
rs1105807	0	0	0	1	0
rs1105810	0	0	0	1	0
rs1105812	0	0	0	1	0
rs1105821	0	0	1	0	0
rs1105853	0	0	0	1	0
rs1105867	0	0	0	1	0
rs1105889	0	1	0	0	0
rs1105901	1	0	0	0	0
rs1105917	0	0	0	1	0
rs1105935	0	0	0	1	0
rs1105962	0	0	0	1	0
rs1105963	0	0	0	1	0
rs1105966	0	0	0	1	0
rs1105976	0	0	0	1	0
rs1105999	0	0	0	1	0
rs1106063	0	0	1	0	0
rs1106069	0	0	0	1	0
rs1106111	0	0	0	1	0
rs1106145	0	0	0	0	1
rs1106208	0	0	0	1	0
rs1106223	0	0	0	1	0
rs1106233	0	0	0	1	0
rs1106240	0	0	0	1	0
rs1106241	0	0	0	1	0
rs1106343	0	0	0	1	0
rs1106345	0	0	0	1	0
rs1106346	0	0	0	1	0
rs1106347	1	0	0	0	0
rs1106366	0	0	0	1	0
rs1106367	0	0	0	1	0
rs1106374	0	0	0	1	0
rs1106386	0	0	0	1	0
rs1106390	0	1	0	0	0
rs1106413	0	1	0	0	0
rs1106416	0	0	0	1	0
rs1106449	0	0	0	1	0
rs1106450	0	0	0	1	0
rs1106466	0	0	0	1	0
rs1106471	0	0	0	1	0
rs1106478	0	0	0	1	0
rs1106485	0	0	0	1	0
rs1106486	0	0	0	1	0
rs1106499	0	0	1	0	0
rs1106504	1	0	0	0	0
rs1106521	0	0	0	1	0
rs1106522	0	0	0	1	0
rs1106568	0	0	0	1	0
rs1106573	0	0	0	1	0
rs1106606	0	0	0	1	0
rs1106643	0	0	0	1	0
rs1106648	0	0	0	1	0
rs1106680	0	0	0	1	0
rs1106693	0	0	0	1	0
rs1106708	0	1	0	0	0
rs1106738	0	0	0	1	0
rs1106769	0	0	0	1	0
rs1106838	0	0	0	1	0
rs1106839	0	0	0	1	0
rs1106844	0	0	1	0	0
rs1106845	0	0	1	0	0
rs1106863	0	0	0	1	0
rs1106875	0	0	0	1	0
rs1106983	0	0	1	0	0
rs1106984	0	0	1	0	0
rs1106986	0	0	0	1	0
rs1107004	0	1	0	0	0
rs1107005	0	1	0	0	0
rs1107008	0	1	0	0	0
rs1107009	0	0	0	1	0
rs1107026	0	0	0	1	0
rs1107061	0	0	0	1	0
rs1107071	0	0	0	1	0
rs1107170	0	0	0	1	0
rs1107182	0	0	0	1	0
rs1107200	0	0	0	1	0
rs1107226	0	0	0	1	0
rs1107243	0	0	0	1	0
rs1107265	0	0	1	0	0
rs1107278	0	0	0	1	0
rs1107284	0	1	0	0	0
rs1107285	0	1	0	0	0
rs1107286	0	1	0	0	0
rs1107291	0	0	0	1	0
rs1107292	0	0	0	1	0
rs1107319	0	0	0	1	0
rs1107351	0	0	0	1	0
rs1107360	0	1	0	0	0
rs1107361	0	0	0	1	0
rs1107368	0	0	0	1	0
rs1107369	0	0	0	1	0
rs1107372	0	0	0	1	0
rs1107373	0	0	0	1	0
rs1107399	0	0	0	1	0
rs1107444	0	1	0	0	0
rs1107445	0	1	0	0	0
rs1107460	0	0	0	1	0
rs1107461	0	0	0	1	0
rs1107470	0	1	0	0	0
rs1107517	0	0	0	1	0
rs1107518	0	0	0	1	0
rs1107526	0	0	0	0	1
rs1107553	0	0	0	0	1
rs1107554	0	0	0	0	1
rs1107558	0	0	0	1	0
rs1107563	0	0	0	1	0
rs1107591	0	0	0	1	0
rs1107592	0	0	0	1	0
rs1107593	0	0	1	0	0
rs1107631	1	0	0	0	0
rs1107633	0	0	0	1	0
rs1107643	0	0	0	1	0
rs1107668	0	0	0	1	0
rs1107669	0	0	0	1	0
rs1107674	0	0	0	1	0
rs1107675	0	0	0	1	0
rs1107681	0	0	0	1	0
rs1107688	0	0	0	0	1
rs1107690	0	0	0	1	0
rs1107714	0	0	1	0	0
rs1107767	0	0	0	1	0
rs1107779	0	0	0	1	0
rs1107786	0	1	0	0	0
rs1107843	0	1	0	0	0
rs1107889	0	0	1	0	0
rs1107916	0	0	0	1	0
rs1107917	0	0	0	1	0
rs1107918	0	0	0	1	0
rs1107919	0	0	0	1	0
rs1107920	0	0	0	1	0
rs1107921	0	0	0	1	0
rs1107947	0	0	0	1	0
rs1107960	0	1	0	0	0
rs1107961	0	1	0	0	0
rs1107992	0	0	0	1	0
rs1107998	0	0	0	1	0
rs1108000	0	0	0	1	0
rs1108016	0	0	0	1	0
rs1108031	0	0	0	1	0
rs1108042	0	0	0	1	0
rs1108067	0	0	1	0	0
rs1108113	0	0	0	1	0
rs1108114	0	0	0	1	0
rs1108115	0	0	0	1	0
rs1108134	0	0	0	1	0
rs1108135	0	0	0	1	0
rs1108140	0	0	0	1	0
rs1108277	1	0	0	0	0
rs1108281	0	0	0	1	0
rs1108284	0	0	0	1	0
rs1108285	0	0	0	1	0
rs1108338	0	0	0	1	0
rs1108341	0	0	0	1	0
rs1108342	1	0	0	0	0
rs1108361	0	0	0	1	0
rs1108362	0	0	0	1	0
rs1108405	0	0	0	1	0
rs1108429	0	1	0	0	0
rs1108445	0	0	0	1	0
rs1108450	0	0	1	0	0
rs1108457	1	0	0	0	0
rs1108480	1	0	0	0	0
rs1108481	0	0	0	1	0
rs1108493	0	0	0	1	0
rs1108496	0	0	0	1	0
rs1108497	0	0	0	1	0
rs1108527	0	0	0	1	0
rs1108528	0	0	0	1	0
rs1108537	0	1	0	0	0
rs1108560	0	0	0	1	0
rs1108561	0	0	0	1	0
rs1108562	0	0	0	1	0
rs1108563	0	0	0	1	0
rs1108579	1	0	0	0	0
rs1108580	0	1	0	0	0
rs1108581	0	1	0	0	0
rs1108584	0	0	0	1	0
rs1108585	0	0	0	1	0
rs1108615	0	0	0	1	0
rs1108631	0	1	0	0	0
rs1108634	0	0	1	0	0
rs1108635	0	0	0	0	1
rs1108641	0	0	0	1	0
rs1108648	1	0	0	0	0
rs1108668	1	0	0	0	0
rs1108694	0	0	0	1	0
rs1108698	0	0	1	0	0
rs1108720	0	0	0	1	0
rs1108734	0	0	0	1	0
rs1108810	0	0	0	1	0
rs1108839	0	0	0	1	0
rs1108841	0	0	0	1	0
rs1108842	0	1	0	0	0
rs1108877	0	0	0	1	0
rs1108889	0	0	0	1	0
rs1108902	0	0	0	1	0
rs1108923	0	0	0	1	0
rs1108927	0	0	0	1	0
rs1108928	0	0	0	1	0
rs1108929	0	0	0	1	0
rs1108947	0	0	0	1	0
rs1108948	0	0	0	1	0
rs1108978	0	0	0	1	0
rs1108979	0	0	0	1	0
rs1108991	1	0	0	0	0
rs1109008	0	0	0	1	0
rs1109024	0	0	0	1	0
rs1109032	0	0	0	1	0
rs1109049	0	0	0	1	0
rs1109070	0	0	0	1	0
rs1109089	0	0	0	1	0
rs1109100	0	0	0	1	0
rs1109101	0	0	0	1	0
rs1109114	0	0	0	1	0
rs1109116	0	0	0	1	0
rs1109170	0	1	0	0	0
rs1109175	0	0	0	1	0
rs1109205	0	0	0	1	0
rs1109206	0	0	0	1	0
rs1109215	0	0	0	1	0
rs1109216	0	0	0	1	0
rs1109231	0	0	0	1	0
rs1109251	1	0	0	0	0
rs1109257	0	0	0	1	0
rs1109272	0	0	0	1	0
rs1109282	0	0	0	1	0
rs1109283	0	0	0	1	0
rs1109290	0	0	0	1	0
rs1109291	0	0	0	1	0
rs1109301	0	0	1	0	0
rs1109303	0	0	0	1	0
rs1109305	1	0	0	0	0
rs1109324	0	1	0	0	0
rs1109341	0	0	1	0	0
rs1109342	0	0	1	0	0
rs1109363	0	0	0	1	0
rs1109364	0	0	0	1	0
rs1109368	1	0	0	0	0
rs1109380	0	0	0	1	0
rs1109450	0	1	0	0	0
rs1109451	0	0	0	1	0
rs1109452	0	0	1	0	0
rs1109460	0	0	0	1	0
rs1109471	0	0	0	1	0
rs1109474	0	0	0	1	0
rs1109507	1	0	0	0	0
rs1109542	0	0	1	0	0
rs1109543	0	0	1	0	0
rs1109544	0	0	1	0	0
rs1109545	0	0	1	0	0
rs1109559	0	0	0	1	0
rs1109560	0	0	0	1	0
rs1109585	0	0	0	1	0
rs1109591	0	0	0	1	0
rs1109596	0	0	0	1	0
rs1109600	1	0	0	0	0
rs1109606	0	0	0	1	0
rs1109607	0	0	0	1	0
rs1109608	0	0	0	1	0
rs1109620	0	0	0	1	0
rs1109654	0	0	0	1	0
rs1109695	0	0	0	1	0
rs1109743	0	0	0	1	0
rs1109751	0	0	0	1	0
rs1109752	0	0	0	1	0
rs1109767	0	0	0	1	0
rs1109775	0	0	0	1	0
rs1109791	0	0	0	1	0
rs1109792	0	0	0	1	0
rs1109801	0	0	0	1	0
rs1109823	0	1	0	0	0
rs1109847	0	0	0	1	0
rs1109848	0	0	0	1	0
rs1109849	0	0	0	1	0
rs1109850	0	0	0	1	0
rs1109852	0	0	0	1	0
rs1109858	0	0	0	1	0
rs1109859	1	0	0	0	0
rs1109865	0	0	0	1	0
rs1109866	0	1	0	0	0
rs1109867	0	1	0	0	0
rs1109893	0	0	0	1	0
rs1109895	0	0	0	1	0
rs1109896	0	0	0	1	0
rs1109905	0	0	0	1	0
rs1109906	0	0	0	1	0
rs1109916	0	0	0	1	0
rs1109947	0	0	0	1	0
rs1109961	0	0	1	0	0
rs1110011	0	1	0	0	0
rs1110053	0	0	0	1	0
rs1110058	0	0	0	1	0
rs1110071	0	0	0	1	0
rs1110072	0	0	0	1	0
rs1110078	0	0	0	1	0
rs1110079	0	0	0	1	0
rs1110080	0	0	0	1	0
rs1110126	0	0	0	1	0
rs1110128	0	0	0	1	0
rs1110149	0	1	0	0	0
rs1110154	0	0	0	1	0
rs1110163	0	0	0	1	0
rs1110166	0	0	0	1	0
rs1110167	0	0	0	1	0
rs1110168	0	0	0	1	0
rs1110169	0	0	0	1	0
rs1110192	0	1	0	0	0
rs1110206	1	0	0	0	0
rs1110208	0	0	0	1	0
rs1110274	0	0	0	1	0
rs1110275	0	0	1	0	0
rs1110280	0	0	0	1	0
rs1110303	0	0	1	0	0
rs1110306	0	0	0	1	0
rs1110393	0	0	0	1	0
rs1110394	0	0	0	1	0
rs1110414	0	0	0	1	0
rs1110456	0	1	0	0	0
rs1110457	0	1	0	0	0
rs1110470	0	0	0	1	0
rs1110471	0	0	0	1	0
rs1110475	0	0	0	1	0
rs1110478	0	1	0	0	0
rs1110521	0	0	0	1	0
rs1110522	0	0	0	1	0
rs1110523	0	0	0	1	0
rs1110524	0	0	0	1	0
rs1110528	0	0	0	1	0
rs1110529	0	0	0	1	0
rs1110530	0	0	0	1	0
rs1110532	0	0	0	1	0
rs1110568	0	0	0	1	0
rs1110615	1	0	0	0	0
rs1110644	0	0	0	1	0
rs1110645	0	0	0	1	0
rs1110646	0	0	0	1	0
rs1110647	0	0	0	1	0
rs1110654	0	0	0	1	0
rs1110721	0	0	0	1	0
rs1110724	1	0	0	0	0
rs1110731	0	0	0	1	0
rs1110848	0	0	0	1	0
rs1110863	0	0	0	1	0
rs1110948	0	0	0	1	0
rs1110956	0	1	0	0	0
rs1111107	0	1	0	0	0
rs1111182	0	0	0	1	0
rs1111183	0	0	0	1	0
rs1111217	0	0	0	1	0
rs1111218	0	0	0	1	0
rs1111219	0	0	0	1	0
rs1111220	0	0	0	1	0
rs1111223	0	0	0	1	0
rs1111224	0	0	0	1	0
rs1111248	1	0	0	0	0
rs1111249	1	0	0	0	0
rs1111259	0	1	0	0	0
rs1111266	0	0	0	1	0
rs1111267	0	0	0	1	0
rs1111306	0	0	0	1	0
rs1111307	0	0	0	1	0
rs1111350	0	1	0	0	0
rs1111413	0	0	0	1	0
rs1111418	1	0	0	0	0
rs1111431	0	0	0	1	0
rs1111502	0	0	0	1	0
rs1111663	1	0	0	0	0
rs1111720	0	0	0	1	0
rs1111732	0	0	0	1	0
rs1111734	0	0	0	1	0
rs1111784	0	0	0	1	0
rs1111785	0	0	0	0	1
rs1111877	1	0	0	0	0
rs1111878	0	0	0	1	0
rs1111881	0	0	0	1	0
rs1111886	0	0	0	1	0
rs1111907	0	0	0	1	0
rs1111908	0	0	0	1	0
rs1111909	0	0	0	1	0
rs1111910	0	0	0	1	0
rs1111911	0	0	0	1	0
rs1111932	0	0	0	1	0
rs1111958	0	0	0	1	0
rs1111992	0	0	0	1	0
rs1112018	0	0	0	0	1
rs1112038	0	1	0	0	0
rs1112049	0	0	0	1	0
rs1112050	0	0	0	1	0
rs1112051	0	0	0	1	0
rs1112061	1	0	0	0	0
rs1112105	0	0	0	1	0
rs1112215	0	0	0	1	0
rs1112218	0	0	0	1	0
rs1112219	0	0	0	1	0
rs1112268	0	1	0	0	0
rs1112342	0	0	0	1	0
rs1112359	0	1	0	0	0
rs1112391	0	0	0	1	0
rs1112404	0	0	0	1	0
rs1112535	0	0	0	1	0
rs1112544	0	0	0	1	0
rs1112545	0	0	0	1	0
rs1112556	0	0	0	1	0
rs1112616	0	0	0	1	0
rs1112617	0	0	0	1	0
rs1112672	0	0	0	0	1
rs1112674	0	0	0	0	1
rs1112706	0	0	0	1	0
rs1112729	0	0	0	1	0
rs1112730	0	0	0	1	0
rs1112745	0	0	0	1	0
rs1112766	0	0	0	1	0
rs1112773	0	0	0	1	0
rs1112794	0	0	0	1	0
rs1112818	0	0	0	1	0
rs1112819	0	0	0	1	0
rs1112919	0	0	0	1	0
rs1112956	0	0	1	0	0
rs1113015	1	0	0	0	0
rs1113016	1	0	0	0	0
rs1113022	0	0	0	1	0
rs1113078	0	0	0	1	0
rs1113082	0	0	0	1	0
rs1113129	0	0	0	0	1
rs1113135	0	0	0	1	0
rs1113179	0	0	0	1	0
rs1113197	0	0	0	1	0
rs1113211	0	1	0	0	0
rs1113221	1	0	0	0	0
rs1113222	1	0	0	0	0
rs1113232	0	0	0	1	0
rs1113250	0	0	0	1	0
rs1113295	0	1	0	0	0
rs1113297	0	0	0	0	1
rs1113377	0	0	0	1	0
rs1113391	0	0	1	0	0
rs1113484	0	0	0	1	0
rs1113562	0	0	0	1	0
rs1113576	0	0	0	1	0
rs1113590	0	1	0	0	0
rs1113616	0	1	0	0	0
rs1113627	0	1	0	0	0
rs1113643	0	1	0	0	0
rs1113644	0	0	0	0	1
rs1113663	0	0	0	1	0
rs1113677	0	0	0	1	0
rs1113758	0	0	0	1	0
rs1113765	0	0	0	1	0
rs1113817	0	0	0	1	0
rs1113822	0	0	0	1	0
rs1113869	0	0	0	1	0
rs1113870	0	0	0	1	0
rs1113872	0	0	0	1	0
rs1113881	0	0	0	1	0
rs1113973	0	0	1	0	0
rs1113983	0	0	0	1	0
rs1114003	0	0	1	0	0
rs1114121	0	0	1	0	0
rs1114169	0	0	0	1	0
rs1114170	0	0	0	1	0
rs1114176	0	0	0	1	0
rs1114199	0	1	0	0	0
rs1114270	1	0	0	0	0
rs1114365	0	0	1	0	0
rs1114367	0	0	0	1	0
rs1114458	0	0	0	1	0
rs1114521	0	0	1	0	0
rs1114562	0	0	0	1	0
rs1114596	0	0	0	0	1
rs1114625	0	0	0	1	0
rs1114630	0	0	0	1	0
rs1114640	0	0	0	1	0
rs1114660	0	0	0	1	0
rs1114661	0	0	0	1	0
rs1114686	0	0	0	1	0
rs1114700	0	0	0	1	0
rs1114761	1	0	0	0	0
rs1114778	0	0	0	1	0
rs1114779	0	0	0	1	0
rs1114780	0	0	0	1	0
rs1114790	0	0	0	1	0
rs1114798	0	0	0	1	0
rs1114839	0	0	0	1	0
rs1114850	0	0	0	1	0
rs1114852	0	0	1	0	0
rs1114900	0	0	0	1	0
rs1114926	0	1	0	0	0
rs1114952	0	0	0	1	0
rs1114953	0	0	0	1	0
rs1114970	0	0	0	1	0
rs1115012	0	0	0	1	0
rs1115021	0	0	0	1	0
rs1115022	0	0	0	1	0
rs1115147	0	0	0	1	0
rs1115163	0	0	0	0	1
rs1115177	0	0	0	1	0
rs1115198	0	0	0	1	0
rs1115199	0	0	0	1	0
rs1115206	0	0	0	1	0
rs1115212	0	0	1	0	0
rs1115217	0	0	0	1	0
rs1115219	0	0	0	1	0
rs1115229	0	1	0	0	0
rs1115233	0	0	1	0	0
rs1115333	0	0	0	1	0
rs1115334	0	0	0	1	0
rs1115335	0	0	0	1	0
rs1115345	0	0	0	1	0
rs1115371	0	0	0	1	0
rs1115502	0	0	0	1	0
rs1115508	0	0	0	1	0
rs1115509	0	0	0	0	1
rs1115529	0	0	0	1	0
rs1115530	1	0	0	0	0
rs1115552	0	0	0	1	0
rs1115553	0	0	0	1	0
rs1115560	0	0	0	1	0
rs1115577	0	0	0	1	0
rs1115585	0	1	0	0	0
rs1115620	1	0	0	0	0
rs1115621	1	0	0	0	0
rs1115641	0	0	1	0	0
rs1115643	0	1	0	0	0
rs1115651	0	0	0	1	0
rs1115652	0	0	0	1	0
rs1115675	0	0	0	1	0
rs1115714	0	0	1	0	0
rs1115715	0	0	1	0	0
rs1115758	0	0	0	1	0
rs1115759	0	0	0	1	0
rs1115776	0	0	0	1	0
rs1115779	0	0	0	1	0
rs1115800	0	0	0	1	0
rs1115801	0	0	0	1	0
rs1115806	0	0	0	1	0
rs1115809	0	0	0	1	0
rs1115825	0	0	0	1	0
rs1115868	0	0	0	1	0
rs1115869	0	0	0	1	0
rs1115886	0	0	0	1	0
rs1115995	0	0	0	1	0
rs1116047	1	0	0	0	0
rs1116068	0	1	0	0	0
rs1116111	0	0	0	1	0
rs1116112	0	0	0	1	0
rs1116113	0	0	0	1	0
rs1116153	0	0	0	1	0
rs1116185	0	0	0	1	0
rs1116195	1	0	0	0	0
rs1116245	0	0	1	0	0
rs1116246	0	0	1	0	0
rs1116249	1	0	0	0	0
rs1116299	0	0	0	1	0
rs1116335	0	0	0	1	0
rs1116345	0	0	0	1	0
rs1116346	0	0	0	1	0
rs1116347	0	0	0	1	0
rs1116377	0	0	0	1	0
rs1116378	0	0	0	1	0
rs1116380	1	0	0	0	0
rs1116406	0	1	0	0	0
rs1116407	0	1	0	0	0
rs1116423	0	0	0	1	0
rs1116485	0	0	0	1	0
rs1116542	0	0	0	1	0
rs1116556	0	1	0	0	0
rs1116557	0	1	0	0	0
rs1116585	0	0	0	1	0
rs1116617	0	0	0	1	0
rs1116636	0	1	0	0	0
rs1116664	0	0	0	1	0
rs1116705	1	0	0	0	0
rs1116706	1	0	0	0	0
rs1116714	1	0	0	0	0
rs1116715	1	0	0	0	0
rs1116748	0	0	0	1	0
rs1116778	0	1	0	0	0
rs1116809	1	0	0	0	0
rs1116815	0	0	0	1	0
rs1116853	0	0	0	1	0
rs1116854	0	0	0	1	0
rs1116880	0	0	0	1	0
rs1116899	0	0	0	1	0
rs1116900	0	0	0	1	0
rs1116903	0	0	0	1	0
rs1116937	0	0	0	1	0
rs1116939	1	0	0	0	0
rs1116969	0	0	0	1	0
rs1117003	0	0	0	1	0
rs1117046	0	0	0	1	0
rs1117050	0	0	0	1	0
rs1117051	0	0	0	1	0
rs1117177	0	0	0	1	0
rs1117189	0	0	0	1	0
rs1117210	0	0	0	1	0
rs1117237	0	0	0	1	0
rs1117254	0	0	0	1	0
rs1117306	0	0	0	1	0
rs1117445	0	0	0	1	0
rs1117446	0	0	0	1	0
rs1117542	0	0	1	0	0
rs1117681	0	0	0	0	1
rs1117726	0	0	0	1	0
rs1117732	0	0	0	1	0
rs1117773	0	0	1	0	0
rs1117792	0	0	0	1	0
rs1117894	0	1	0	0	0
rs1117895	0	1	0	0	0
rs1118001	0	0	0	1	0
rs1118002	0	0	0	1	0
rs1118007	0	0	0	1	0
rs1118021	0	0	0	1	0
rs1118096	0	0	1	0	0
rs1118100	0	0	0	1	0
rs1118118	0	0	0	1	0
rs1118119	0	0	0	1	0
rs1118173	0	0	0	1	0
rs1118230	0	0	0	1	0
rs1118267	0	0	0	1	0
rs1118277	0	0	0	1	0
rs1118283	0	0	0	1	0
rs1118301	0	0	0	1	0
rs1118372	0	0	0	1	0
rs1118418	0	0	0	1	0
rs1118427	0	0	0	0	1
rs1118478	0	0	0	1	0
rs1118483	0	0	0	1	0
rs1118517	0	0	0	1	0
rs1118552	0	1	0	0	0
rs1118578	0	0	0	1	0
rs1118618	0	0	0	1	0
rs1118653	0	0	0	1	0
rs1118720	0	0	1	0	0
rs1118721	0	0	1	0	0
rs1118722	0	0	1	0	0
rs1118724	0	0	0	1	0
rs1118865	0	0	0	1	0
rs1118866	0	0	0	1	0
rs1118879	0	0	0	1	0
rs1118963	0	0	0	1	0
rs1119016	0	1	0	0	0
rs1119032	0	0	0	0	1
rs1119035	0	0	0	1	0
rs1119059	0	0	0	1	0
rs1119060	0	0	0	1	0
rs1119061	0	0	0	1	0
rs1119062	0	0	0	1	0
rs1119081	0	0	1	0	0
rs1119082	0	0	1	0	0
rs1119094	0	0	0	1	0
rs1119163	0	0	0	1	0
rs1119190	0	0	0	0	1
rs1119201	0	0	0	1	0
rs1119229	0	0	0	1	0
rs1119255	0	0	1	0	0
rs1119256	0	0	1	0	0
rs1119257	0	0	1	0	0
rs1119258	0	0	1	0	0
rs1119271	0	0	0	1	0
rs1119277	0	0	0	1	0
rs1119369	0	0	0	1	0
rs1119377	0	0	0	1	0
rs1119393	0	0	0	1	0
rs1119405	0	0	0	1	0
rs1119406	0	0	0	1	0
rs1119488	1	0	0	0	0
rs1119503	0	0	0	1	0
rs1119518	0	0	0	1	0
rs1119519	0	0	0	1	0
rs1119520	0	0	0	1	0
rs1119613	0	0	0	1	0
rs1119672	0	0	0	1	0
rs1119676	0	0	0	1	0
rs1119704	1	0	0	0	0
rs1119707	1	0	0	0	0
rs1119774	0	0	0	1	0
rs1119775	0	0	0	1	0
rs1119776	0	0	0	1	0
rs1119789	1	0	0	0	0
rs1119790	1	0	0	0	0
rs1119793	0	0	1	0	0
rs1119807	0	0	0	1	0
rs1119850	0	0	1	0	0
rs1119851	0	0	0	1	0
rs1119852	0	0	0	1	0
rs1119857	0	0	0	1	0
rs1119876	1	0	0	0	0
rs1119922	0	0	0	1	0
rs1119993	0	0	0	1	0
rs1120007	0	0	1	0	0
rs1120018	0	0	0	1	0
rs1120042	0	0	0	1	0
rs1120180	0	0	1	0	0
rs1120188	0	0	0	1	0
rs1120207	1	0	0	0	0
rs1120208	1	0	0	0	0
rs1120245	0	0	0	1	0
rs1120246	0	0	0	1	0
rs1120247	0	0	0	1	0
rs1120275	0	0	0	1	0
rs1120276	0	0	0	1	0
rs1120375	0	0	0	1	0
rs1120398	0	0	0	1	0
rs1120412	0	0	1	0	0
rs1120438	0	0	0	1	0
rs1120540	0	0	0	1	0
rs1120541	0	0	0	1	0
rs1120577	0	0	0	1	0
rs1120612	0	0	0	1	0
rs1120655	0	0	0	0	1
rs1120657	0	0	0	0	1
rs1120667	0	0	0	1	0
rs1120715	0	1	0	0	0
rs1120738	0	0	0	1	0
rs1120745	0	0	0	1	0
rs1120898	1	0	0	0	0
rs1120908	0	0	0	1	0
rs1120939	0	0	0	1	0
rs1120944	0	0	0	1	0
rs1120987	0	0	0	1	0
rs1121000	0	0	0	1	0
rs1121030	0	1	0	0	0
rs1121061	0	0	1	0	0
rs1121098	0	0	0	1	0
rs1121174	0	0	1	0	0
rs1121175	0	0	1	0	0
rs1121234	0	0	0	1	0
rs1121261	0	0	0	1	0
rs1121312	0	0	0	1	0
rs1121422	0	0	0	1	0
rs1121423	0	0	0	1	0
rs1121444	0	0	0	1	0
rs1121450	0	0	0	1	0
rs1121470	0	0	0	1	0
rs1121526	0	0	0	1	0
rs1121527	0	0	0	1	0
rs1121606	0	0	0	1	0
rs1121660	0	0	0	1	0
rs1121663	0	0	1	0	0
rs1121682	0	0	0	1	0
rs1121691	1	0	0	0	0
rs1121701	0	0	1	0	0
rs1121730	0	1	0	0	0
rs1121731	0	1	0	0	0
rs1121732	0	1	0	0	0
rs1121733	0	1	0	0	0
rs1121734	0	1	0	0	0
rs1121738	0	0	0	1	0
rs1121776	0	0	0	1	0
rs1121813	0	0	0	1	0
rs1121829	0	0	0	1	0
rs1121830	0	0	0	1	0
rs1121866	0	0	0	1	0
rs1121874	0	0	0	1	0
rs1121886	0	0	0	1	0
rs1121903	0	0	0	1	0
rs1121908	0	0	0	1	0
rs1121926	0	0	0	1	0
rs1121956	0	0	0	1	0
rs1122075	0	1	0	0	0
rs1122109	0	0	0	1	0
rs1122131	0	0	0	1	0
rs1122141	0	1	0	0	0
rs1122174	0	0	0	1	0
rs1122175	0	0	0	0	1
rs1122210	0	0	0	1	0
rs1122227	0	0	0	1	0
rs1122238	0	0	0	1	0
rs1122247	0	1	0	0	0
rs1122253	0	0	0	1	0
rs1122280	0	0	0	1	0
rs1122291	0	0	1	0	0
rs1122320	0	0	0	1	0
rs1122321	0	0	0	1	0
rs1122339	0	0	0	1	0
rs1122340	0	0	0	1	0
rs1122405	0	0	0	1	0
rs1122407	0	0	0	1	0
rs1122556	0	1	0	0	0
rs1122570	1	0	0	0	0
rs1122607	0	0	0	1	0
rs1122615	0	0	0	1	0
rs1122642	0	0	0	1	0
rs1122645	0	0	0	1	0
rs1122670	0	0	0	1	0
rs1122671	0	0	0	1	0
rs1122672	0	0	0	1	0
rs1122676	0	0	0	1	0
rs1122700	0	0	0	1	0
rs1122739	0	0	1	0	0
rs1122746	0	0	0	1	0
rs1122747	0	0	0	1	0
rs1122769	0	0	0	1	0
rs1122817	0	0	0	1	0
rs1122821	0	0	0	1	0
rs1122824	0	0	0	1	0
rs1122856	0	0	0	1	0
rs1122857	0	0	0	1	0
rs1122877	1	0	0	0	0
rs1122880	1	0	0	0	0
rs1122913	0	0	0	1	0
rs1122934	0	0	0	1	0
rs1122955	0	0	0	1	0
rs1122969	0	0	0	1	0
rs1122979	0	0	0	1	0
rs1122986	0	1	0	0	0
rs1122987	0	1	0	0	0
rs1122992	0	1	0	0	0
rs1123005	0	0	0	1	0
rs1123007	0	0	0	1	0
rs1123015	0	0	0	1	0
rs1123021	0	0	0	0	1
rs1123031	0	0	0	1	0
rs1123034	0	0	0	1	0
rs1123049	0	0	0	1	0
rs1123072	0	0	0	1	0
rs1123087	0	0	0	1	0
rs1123127	0	0	0	1	0
rs1123169	0	0	0	1	0
rs1123193	0	0	0	0	1
rs1123213	0	1	0	0	0
rs1123217	0	0	0	1	0
rs1123219	0	0	0	1	0
rs1123220	0	0	0	1	0
rs1123267	0	0	0	1	0
rs1123285	0	1	0	0	0
rs1123294	0	0	0	1	0
rs1123296	0	1	0	0	0
rs1123321	0	0	1	0	0
rs1123325	0	0	1	0	0
rs1123426	0	0	1	0	0
rs1123434	0	0	1	0	0
rs1123448	0	1	0	0	0
rs1123494	0	0	0	1	0
rs1123495	0	0	0	1	0
rs1123541	0	1	0	0	0
rs1123547	0	0	0	1	0
rs1123553	0	0	0	1	0
rs1123571	1	0	0	0	0
rs1123573	0	0	0	1	0
rs1123578	0	0	0	1	0
rs1123580	0	0	0	1	0
rs1123642	0	0	0	1	0
rs1123670	0	0	0	1	0
rs1123686	0	0	0	1	0
rs1123713	0	0	1	0	0
rs1123714	0	0	1	0	0
rs1123747	0	0	0	1	0
rs1123765	0	0	0	1	0
rs1123821	0	1	0	0	0
rs1123855	0	0	0	1	0
rs1123917	0	0	0	1	0
rs1124013	0	0	0	1	0
rs1124062	0	1	0	0	0
rs1124108	0	0	0	1	0
rs1124116	0	0	0	1	0
rs1124147	0	0	0	1	0
rs1124183	0	0	0	1	0
rs1124184	0	0	0	1	0
rs1124202	0	0	0	1	0
rs1124217	0	0	0	1	0
rs1124224	0	0	0	1	0
rs1124235	0	0	1	0	0
rs1124240	0	1	0	0	0
rs1124244	0	1	0	0	0
rs1124304	0	0	0	1	0
rs1124305	0	0	0	1	0
rs1124324	0	0	0	1	0
rs1124334	0	0	0	1	0
rs1124347	0	0	0	1	0
rs1124354	0	0	0	1	0
rs1124367	1	0	0	0	0
rs1124396	0	0	0	1	0
rs1124435	0	0	0	1	0
rs1124436	0	0	0	1	0
rs1124450	0	0	0	0	1
rs1124479	0	0	0	1	0
rs1124480	0	0	0	1	0
rs1124482	0	0	0	1	0
rs1124511	0	0	0	1	0
rs1124531	0	0	1	0	0
rs1124532	0	0	1	0	0
rs1124537	0	0	0	1	0
rs1124555	0	0	0	1	0
rs1124564	1	0	0	0	0
rs1124566	1	0	0	0	0
rs1124607	1	0	0	0	0
rs1124620	0	0	0	1	0
rs1124626	0	0	0	1	0
rs1124630	0	0	1	0	0
rs1124649	0	0	0	1	0
rs1124695	0	0	0	1	0
rs1124714	0	0	0	1	0
rs1124715	0	1	0	0	0
rs1124744	0	0	0	1	0
rs1124751	0	0	0	1	0
rs1124752	0	0	0	1	0
rs1124770	0	0	0	1	0
rs1124781	0	0	0	1	0
rs1124787	0	0	1	0	0
rs1124788	0	0	1	0	0
rs1124811	1	0	0	0	0
rs1124820	0	0	0	1	0
rs1124822	0	0	0	1	0
rs1124823	0	0	0	1	0
rs1124835	0	0	0	1	0
rs1124887	0	0	0	1	0
rs1124911	0	0	0	1	0
rs1124922	0	0	0	1	0
rs1124955	0	0	0	1	0
rs1124991	0	0	0	1	0
rs1124998	0	0	0	0	1
rs1125010	0	0	0	1	0
rs1125011	0	0	0	1	0
rs1125018	0	0	0	1	0
rs1125025	0	0	1	0	0
rs1125028	0	0	0	1	0
rs1125036	0	0	0	1	0
rs1125078	0	0	0	1	0
rs1125083	1	0	0	0	0
rs1125097	0	0	0	1	0
rs1125098	0	0	0	1	0
rs1125103	0	0	0	1	0
rs1125107	0	0	0	1	0
rs1125126	0	0	0	1	0
rs1125148	0	0	0	1	0
rs1125156	0	0	0	1	0
rs1125159	0	0	1	0	0
rs1125198	0	0	1	0	0
rs1125199	0	0	0	1	0
rs1125206	0	0	0	1	0
rs1125244	0	0	1	0	0
rs1125263	0	0	0	1	0
rs1125292	0	0	1	0	0
rs1125293	0	0	1	0	0
rs1125296	0	0	0	1	0
rs1125334	0	0	0	1	0
rs1125335	0	0	0	1	0
rs1125340	0	0	0	1	0
rs1125341	0	0	0	1	0
rs1125342	0	0	0	1	0
rs1125404	0	0	0	1	0
rs1125442	0	0	0	1	0
rs1125469	0	0	0	1	0
rs1125489	1	0	0	0	0
rs1125495	0	0	0	1	0
rs1125512	0	0	0	1	0
rs1125557	0	0	0	1	0
rs1125599	1	0	0	0	0
rs1125604	0	0	1	0	0
rs1125605	0	0	1	0	0
rs1125606	0	0	0	1	0
rs1125645	0	1	0	0	0
rs1125686	0	0	0	1	0
rs1125721	0	1	0	0	0
rs1125737	0	0	0	1	0
rs1125739	0	0	0	1	0
rs1125745	0	0	0	1	0
rs1125779	0	0	0	1	0
rs1125780	0	0	0	1	0
rs1125781	0	0	0	1	0
rs1125792	0	0	0	1	0
rs1125827	1	0	0	0	0
rs1125828	1	0	0	0	0
rs1125829	1	0	0	0	0
rs1125830	1	0	0	0	0
rs1125831	1	0	0	0	0
rs1125839	0	0	0	1	0
rs1125845	0	0	0	1	0
rs1125847	0	0	0	1	0
rs1125848	0	0	0	1	0
rs1125850	0	0	0	1	0
rs1125879	0	0	0	1	0
rs1125885	0	1	0	0	0
rs1125962	0	1	0	0	0
rs1125998	0	0	0	1	0
rs1125999	0	0	0	1	0
rs1126000	0	0	0	1	0
rs1126014	1	0	0	0	0
rs1126031	0	0	0	1	0
rs1126075	1	0	0	0	0
rs1126076	1	0	0	0	0
rs1126107	0	0	0	1	0
rs1126108	0	0	0	1	0
rs1126133	0	1	0	0	0
rs1126142	0	0	0	1	0
rs1126143	0	0	0	1	0
rs1126144	0	0	0	1	0
rs1126145	0	0	0	1	0
rs1126148	0	0	0	1	0
rs1126176	0	0	0	1	0
rs1126179	0	0	0	1	0
rs1126189	0	0	0	1	0
rs1126190	0	0	0	1	0
rs1126204	0	1	0	0	0
rs1126223	0	0	0	1	0
rs1126251	0	0	0	1	0
rs1126254	0	0	0	1	0
rs1126255	0	0	0	1	0
rs1126290	0	1	0	0	0
rs1126327	0	0	0	1	0
rs1126347	0	0	0	1	0
rs1126356	0	0	0	1	0
rs1126373	0	0	0	1	0
rs1126406	0	0	0	1	0
rs1126432	0	0	0	1	0
rs1126458	0	0	0	1	0
rs1126464	0	0	1	0	0
rs1126480	0	0	0	0	1
rs1126545	0	0	0	0	1
rs1126607	0	0	0	1	0
rs1126615	0	0	0	1	0
rs1126642	0	0	0	1	0
rs1126661	0	0	0	1	0
rs1126666	0	0	1	0	0
rs1126667	0	0	0	0	1
rs1126670	0	0	0	1	0
rs1126671	0	0	0	1	0
rs1126672	0	0	0	1	0
rs1126673	0	0	0	1	0
rs1126680	1	0	0	0	0
rs1126682	0	0	1	0	0
rs1126690	0	0	0	1	0
rs1126743	0	0	0	0	1
rs1126786	0	0	0	1	0
rs1126837	0	0	0	1	0
rs1126878	0	0	0	1	0
rs1126930	0	1	0	0	0
rs1126933	0	0	0	1	0
rs1126949	0	0	0	1	0
rs1126968	0	1	0	0	0
rs1127000	0	1	0	0	0
rs1127030	0	0	0	1	0
rs1127084	0	0	0	1	0
rs1127122	0	0	1	0	0
rs1127152	0	0	0	1	0
rs1127155	0	0	0	1	0
rs1127156	0	0	0	1	0
rs1127162	0	0	0	1	0
rs1127175	0	0	0	1	0
rs1127211	0	0	0	1	0
rs1127228	0	0	0	1	0
rs1127354	0	0	0	1	0
rs1127379	0	1	0	0	0
rs1127392	0	0	0	1	0
rs1127440	0	0	0	1	0
rs1127460	0	0	0	1	0
rs1127508	0	0	0	1	0
rs1127553	0	0	0	0	1
rs1127566	0	0	0	1	0
rs1127575	0	1	0	0	0
rs1127580	0	1	0	0	0
rs1127717	0	0	0	1	0
rs1127729	0	0	0	1	0
rs1127767	0	0	0	1	0
rs1127796	0	0	0	0	1
rs1128013	0	0	0	1	0
rs1128028	0	0	0	1	0
rs1128030	0	0	0	1	0
rs1128073	0	0	0	1	0
rs1128161	0	0	0	1	0
rs1128162	0	0	0	1	0
rs1128287	0	0	0	1	0
rs1128362	0	0	0	1	0
rs1128399	0	0	0	1	0
rs1128435	0	0	0	1	0
rs1128474	0	0	0	1	0
rs1128478	0	0	0	1	0
rs1128503	0	0	0	1	0
rs1128559	1	0	0	0	0
rs1128628	0	0	1	0	0
rs1128642	0	0	0	1	0
rs1128661	1	0	0	0	0
rs1128670	1	0	0	0	0
rs1128749	0	0	0	1	0
rs1128752	0	0	0	0	1
rs1128874	0	0	0	1	0
rs1128933	0	1	0	0	0
rs1128966	0	0	1	0	0
rs1128986	0	1	0	0	0
rs1128994	0	0	0	1	0
rs1128998	0	0	0	0	1
rs1129012	0	0	0	1	0
rs1129046	0	0	0	1	0
rs1129056	0	0	1	0	0
rs1129062	0	0	0	1	0
rs1129101	0	0	1	0	0
rs1129133	0	0	1	0	0
rs1129168	0	0	0	1	0
rs1129171	1	0	0	0	0
rs1129186	0	1	0	0	0
rs1129304	0	0	1	0	0
rs1129332	1	0	0	0	0
rs1129333	1	0	0	0	0
rs1129367	0	0	0	1	0
rs1129403	0	0	0	1	0
rs1129448	0	0	0	1	0
rs1129531	0	0	0	1	0
rs1129626	0	0	0	1	0
rs1129671	0	0	0	1	0
rs1129678	0	0	0	1	0
rs1129763	0	0	0	1	0
rs1129818	0	0	0	1	0
rs1129880	0	1	0	0	0
rs1129976	1	0	0	0	0
rs1129987	1	0	0	0	0
rs1130011	0	0	0	1	0
rs1130056	0	0	0	1	0
rs1130197	0	0	1	0	0
rs1130311	0	0	1	0	0
rs1130320	0	0	1	0	0
rs1130321	0	0	1	0	0
rs1130335	1	0	0	0	0
rs1130378	0	1	0	0	0
rs1130598	0	0	0	1	0
rs1130639	0	0	0	1	0
rs1130641	0	0	0	1	0
rs1130643	0	0	0	1	0
rs1130656	0	0	0	1	0
rs1130683	0	0	0	1	0
rs1130694	0	0	0	1	0
rs1130741	0	0	0	0	1
rs1130742	0	0	1	0	0
rs1130821	0	0	0	1	0
rs1130857	0	0	0	1	0
rs1130941	0	0	0	1	0
rs1130985	1	0	0	0	0
rs1131171	0	0	0	0	1
rs1131243	0	0	0	1	0
rs1131265	0	0	1	0	0
rs1131375	0	0	0	1	0
rs1131482	0	1	0	0	0
rs1131543	0	1	0	0	0
rs1131544	0	0	0	1	0
rs1131600	0	0	0	1	0
rs1131609	0	0	0	1	0
rs1131610	0	0	0	1	0
rs1131668	0	0	0	1	0
rs1131671	1	0	0	0	0
rs1131824	1	0	0	0	0
rs1131853	0	0	0	1	0
rs1131862	0	0	0	1	0
rs1131863	0	0	0	1	0
rs1131873	0	0	1	0	0
rs1131883	0	0	0	1	0
rs1131885	0	0	0	1	0
rs1131964	0	0	0	1	0
rs1131999	0	1	0	0	0
rs1132022	0	0	0	1	0
rs1132079	0	0	0	1	0
rs1132114	0	1	0	0	0
rs1132115	0	1	0	0	0
rs1132122	0	0	0	1	0
rs1132132	0	0	0	1	0
rs1132200	0	0	1	0	0
rs1132261	0	0	0	1	0
rs1132274	0	0	0	1	0
rs1132445	0	0	0	1	0
rs1132639	0	0	0	1	0
rs1132644	0	0	0	1	0
rs1132720	0	0	0	1	0
rs1132781	0	0	0	1	0
rs1132896	1	0	0	0	0
rs1132898	0	0	0	1	0
rs1132899	0	0	1	0	0
rs1132913	0	0	0	1	0
rs1132914	0	0	0	1	0
rs1132933	0	0	0	1	0
rs1132934	0	0	0	0	1
rs1132998	0	0	1	0	0
rs1133041	0	0	0	1	0
rs1133090	0	0	0	1	0
rs1133145	0	0	0	1	0
rs1133146	0	0	0	1	0
rs1133181	0	0	0	1	0
rs1133182	0	0	0	1	0
rs1133228	0	0	0	0	1
rs1133320	0	0	0	1	0
rs1133322	0	0	0	0	1
rs1133323	0	0	0	0	1
rs1133340	0	0	0	1	0
rs1133357	0	0	0	1	0
rs1133378	0	0	0	1	0
rs1133380	0	0	0	1	0
rs1133415	0	1	0	0	0
rs1133485	0	0	0	1	0
rs1133610	1	0	0	0	0
rs1133611	1	0	0	0	0
rs1133642	0	0	0	1	0
rs1133698	0	0	1	0	0
rs1133700	0	0	1	0	0
rs1133738	0	0	0	1	0
rs1133745	0	0	0	1	0
rs1133763	0	0	0	1	0
rs1133785	1	0	0	0	0
rs1133805	0	0	0	0	1
rs1133806	0	0	0	0	1
rs1133831	1	0	0	0	0
rs1133834	0	0	0	1	0
rs1133837	1	0	0	0	0
rs1133851	0	0	0	1	0
rs1133868	0	0	0	1	0
rs1133924	0	0	0	0	1
rs1134004	0	0	1	0	0
rs1134050	0	0	0	1	0
rs1134095	1	0	0	0	0
rs1134096	1	0	0	0	0
rs1134132	0	0	0	1	0
rs1134224	1	0	0	0	0
rs1134256	0	0	0	1	0
rs1134274	0	0	0	1	0
rs1134303	0	0	0	1	0
rs1134309	0	0	0	1	0
rs1134352	0	0	0	1	0
rs1134455	0	0	0	1	0
rs1134541	0	0	0	1	0
rs1134586	1	0	0	0	0
rs1134662	0	0	0	1	0
rs1134686	0	0	0	0	1
rs1134711	0	0	0	1	0
rs1134722	0	0	0	1	0
rs1134906	0	0	0	1	0
rs1134923	0	0	0	1	0
rs1134924	0	0	0	1	0
rs1134986	0	0	0	1	0
rs1135045	0	0	0	1	0
rs1135172	0	0	0	1	0
rs1135208	0	0	0	1	0
rs1135214	0	0	0	1	0
rs1135375	0	0	0	1	0
rs1135387	0	0	0	0	1
rs1135431	0	0	0	1	0
rs1135473	0	0	0	1	0
rs1135474	0	0	0	1	0
rs1135531	0	0	0	1	0
rs1135628	0	0	0	1	0
rs1135640	0	0	0	1	0
rs1135646	0	0	0	1	0
rs1135655	0	0	0	1	0
rs1135688	0	0	0	1	0
rs1135727	0	0	0	1	0
rs1135783	0	0	0	0	1
rs1135885	0	0	0	1	0
rs1135886	0	0	0	1	0
rs1135889	0	0	0	1	0
rs1135946	0	0	0	1	0
rs1135961	1	0	0	0	0
rs1136118	0	1	0	0	0
rs1136141	0	0	1	0	0
rs1136205	0	0	0	1	0
rs1136207	0	0	0	0	1
rs1136224	0	0	0	0	1
rs1136268	0	0	0	1	0
rs1136287	0	0	0	1	0
rs1136294	0	0	0	1	0
rs1136295	0	0	0	1	0
rs1136410	0	0	0	1	0
rs1136412	1	0	0	0	0
rs1136553	0	0	0	1	0
rs1136845	0	0	0	1	0
rs1136848	0	0	0	1	0
rs1136882	0	0	0	1	0
rs1136913	1	0	0	0	0
rs1136914	1	0	0	0	0
rs1136915	0	1	0	0	0
rs1136950	0	0	0	1	0
rs1136951	0	0	0	1	0
rs1136973	0	0	0	0	1
rs1137005	0	1	0	0	0
rs1137044	0	0	0	1	0
rs1137045	0	0	0	1	0
rs1137143	0	0	0	1	0
rs1137385	0	0	0	1	0
rs1137437	0	0	0	1	0
rs1137453	0	0	0	1	0
rs1137516	1	0	0	0	0
rs1137555	0	1	0	0	0
rs1137617	0	0	0	1	0
rs1137628	0	0	0	1	0
rs1137641	0	0	0	1	0
rs1137645	0	0	0	1	0
rs1137703	0	1	0	0	0
rs1137779	0	0	0	1	0
rs1137806	0	1	0	0	0
rs1137825	0	0	0	1	0
rs1137843	0	1	0	0	0
rs1137845	0	0	0	1	0
rs1138267	0	0	0	1	0
rs1138269	0	0	0	1	0
rs1138273	0	0	0	1	0
rs1138328	0	0	0	1	0
rs1138333	0	0	0	1	0
rs1138454	0	0	1	0	0
rs1138467	1	0	0	0	0
rs1138513	1	0	0	0	0
rs1138531	0	0	0	1	0
rs1138545	0	0	0	1	0
rs1138616	0	0	0	1	0
rs1138637	0	0	0	1	0
rs1138693	0	0	0	1	0
rs1138694	0	0	0	1	0
rs1138714	0	0	0	1	0
rs1138736	0	0	0	0	1
rs1138802	0	0	1	0	0
rs1138908	0	0	0	1	0
rs1138991	0	1	0	0	0
rs1139057	0	0	0	1	0
rs1139095	0	0	0	1	0
rs1139106	0	1	0	0	0
rs1139169	0	0	0	1	0
rs1139270	0	0	0	1	0
rs1139280	0	0	0	1	0
rs1139490	0	0	0	1	0
rs1139652	1	0	0	0	0
rs1139653	1	0	0	0	0
rs1139758	0	0	0	1	0
rs1139759	0	0	0	1	0
rs1139978	0	0	0	1	0
rs1140195	0	0	0	1	0
rs1140227	0	0	0	1	0
rs1140366	1	0	0	0	0
rs1140375	0	0	0	1	0
rs1140477	0	0	0	1	0
rs1140555	0	0	0	1	0
rs1140655	0	0	0	1	0
rs1140763	0	0	0	1	0
rs1140823	0	0	0	1	0
rs1140886	0	0	0	1	0
rs1140982	0	0	0	1	0
rs1141019	0	0	0	1	0
rs1141023	0	1	0	0	0
rs1141057	1	0	0	0	0
rs1141095	0	0	0	1	0
rs1141313	0	0	0	1	0
rs1141371	0	0	0	1	0
rs1141722	1	0	0	0	0
rs1141790	0	0	0	1	0
rs1142139	0	0	0	1	0
rs1142140	0	0	0	1	0
rs1142417	0	0	0	1	0
rs1142468	0	0	0	1	0
rs1142523	0	0	0	1	0
rs1142825	0	1	0	0	0
rs1142851	0	0	0	1	0
rs1143006	0	1	0	0	0
rs1143016	1	0	0	0	0
rs1143032	0	0	1	0	0
rs1143033	0	0	1	0	0
rs1143034	0	0	1	0	0
rs1143333	0	0	0	1	0
rs1143339	0	0	0	1	0
rs1143653	0	0	0	1	0
rs1143659	0	0	1	0	0
rs1143660	0	0	1	0	0
rs1143661	0	0	1	0	0
rs1143678	0	1	0	0	0
rs1143679	0	1	0	0	0
rs1143680	0	1	0	0	0
rs1143682	0	1	0	0	0
rs1143683	0	1	0	0	0
rs1143691	0	0	1	0	0
rs1143692	0	0	1	0	0
rs1143696	0	0	0	1	0
rs1143698	0	0	0	1	0
rs1143699	0	0	0	1	0
rs1143700	0	0	0	1	0
rs1143701	0	0	0	1	0
rs1143726	0	0	0	1	0
rs1143727	0	0	0	1	0
rs1143738	0	0	0	1	0
rs1143739	0	0	0	1	0
rs1143740	0	0	0	1	0
rs1143774	0	0	0	1	0
rs1143776	0	0	0	1	0
rs1143781	0	0	0	1	0
rs1143811	0	0	0	1	0
rs1143814	0	0	0	1	0
rs1143987	1	0	0	0	0
rs1144011	0	0	0	1	0
rs1144017	0	0	0	1	0
rs1144018	0	0	0	1	0
rs1144025	0	0	0	1	0
rs1144026	0	0	0	1	0
rs1144027	0	0	0	1	0
rs1144105	0	0	0	1	0
rs1144106	0	0	0	1	0
rs1144107	0	0	0	1	0
rs1144108	0	0	0	1	0
rs1144112	0	0	0	1	0
rs1144122	0	0	0	1	0
rs1144124	0	0	0	1	0
rs1144125	0	0	0	1	0
rs1144126	0	0	0	1	0
rs1144127	0	0	0	1	0
rs1144222	0	0	0	1	0
rs1144224	0	0	0	1	0
rs1144225	0	0	0	1	0
rs1144228	0	0	0	1	0
rs1144229	0	0	0	1	0
rs1144471	0	1	0	0	0
rs1144472	0	1	0	0	0
rs1144474	0	1	0	0	0
rs1144475	0	1	0	0	0
rs1144476	0	1	0	0	0
rs1144477	0	1	0	0	0
rs1144478	0	1	0	0	0
rs1144479	0	1	0	0	0
rs1144480	0	1	0	0	0
rs1144481	0	1	0	0	0
rs1144482	0	1	0	0	0
rs1144483	0	1	0	0	0
rs1144484	0	1	0	0	0
rs1144485	0	1	0	0	0
rs1144545	0	0	0	1	0
rs1144556	0	0	0	1	0
rs1144593	0	0	0	1	0
rs1144594	0	0	0	1	0
rs1144595	0	0	0	1	0
rs1144866	0	0	0	1	0
rs1144867	0	0	0	1	0
rs1144870	0	0	0	1	0
rs1144871	0	0	0	1	0
rs1144894	0	0	0	1	0
rs1144895	0	0	0	1	0
rs1144927	0	0	0	1	0
rs1144941	0	0	0	1	0
rs1144942	0	0	0	1	0
rs1144943	0	0	0	1	0
rs1144944	0	0	0	1	0
rs1144945	0	0	0	1	0
rs1144946	0	0	0	1	0
rs1145061	0	1	0	0	0
rs1145062	0	1	0	0	0
rs1145063	0	1	0	0	0
rs1145064	0	1	0	0	0
rs1145065	0	1	0	0	0
rs1145067	0	1	0	0	0
rs1145068	0	1	0	0	0
rs1145133	0	0	0	1	0
rs1145134	0	0	0	1	0
rs1145136	0	0	0	1	0
rs1145137	0	0	0	1	0
rs1145138	0	0	0	1	0
rs1145140	0	0	0	1	0
rs1145141	0	0	0	1	0
rs1145142	0	0	0	1	0
rs1145170	0	0	0	1	0
rs1145172	0	0	0	1	0
rs1145173	0	0	0	1	0
rs1145223	0	0	0	1	0
rs1145325	0	0	0	1	0
rs1145335	0	0	0	1	0
rs1145346	0	0	0	1	0
rs1145348	0	0	0	1	0
rs1145351	0	0	0	1	0
rs1145373	0	0	1	0	0
rs1145375	0	0	1	0	0
rs1145376	0	0	1	0	0
rs1145377	0	0	1	0	0
rs1145378	0	0	1	0	0
rs1145379	0	0	1	0	0
rs1145380	0	0	1	0	0
rs1145381	0	0	1	0	0
rs1145382	0	0	1	0	0
rs1145384	0	0	1	0	0
rs1145385	0	0	1	0	0
rs1145386	0	0	1	0	0
rs1145387	0	0	1	0	0
rs1145389	0	0	1	0	0
rs1145390	0	0	1	0	0
rs1145391	0	0	1	0	0
rs1145393	0	0	1	0	0
rs1145395	0	0	1	0	0
rs1145396	0	0	1	0	0
rs1145397	0	0	1	0	0
rs1145398	0	0	1	0	0
rs1145399	0	0	1	0	0
rs1145400	0	0	1	0	0
rs1145401	0	0	1	0	0
rs1145402	0	0	1	0	0
rs1145403	0	0	1	0	0
rs1145404	0	0	1	0	0
rs1145405	0	0	1	0	0
rs1145406	0	0	1	0	0
rs1145407	0	0	1	0	0
rs1145408	0	0	1	0	0
rs1145412	0	0	1	0	0
rs1145834	0	0	0	0	1
rs1145835	0	0	0	0	1
rs1145948	0	0	0	1	0
rs1145949	0	0	0	1	0
rs1145950	0	0	0	1	0
rs1146040	0	0	1	0	0
rs1146041	0	0	1	0	0
rs1146090	0	0	0	1	0
rs1146091	0	0	0	1	0
rs1146097	0	0	0	1	0
rs1146109	0	0	0	1	0
rs1146112	0	0	0	1	0
rs1146164	0	0	0	1	0
rs1146165	0	0	0	1	0
rs1146166	0	0	0	1	0
rs1146168	0	0	0	1	0
rs1146169	0	0	0	1	0
rs1146170	0	0	0	1	0
rs1146171	0	0	0	1	0
rs1146172	0	0	0	1	0
rs1146173	0	0	0	1	0
rs1146175	0	0	0	1	0
rs1146176	0	0	0	1	0
rs1146193	0	0	0	1	0
rs1146194	0	0	0	1	0
rs1146196	0	0	0	1	0
rs1147119	0	0	0	1	0
rs1147169	0	0	1	0	0
rs1147238	0	0	0	1	0
rs1147240	0	0	0	1	0
rs1147245	0	0	0	1	0
rs1147490	0	0	0	1	0
rs1147492	0	0	0	1	0
rs1147531	1	0	0	0	0
rs1147649	0	0	0	1	0
rs1147650	0	0	0	1	0
rs1147651	0	0	0	1	0
rs1147663	0	0	0	1	0
rs1147816	0	0	0	1	0
rs1147818	0	0	0	1	0
rs1147819	0	0	0	1	0
rs1147820	0	0	0	1	0
rs1147843	1	0	0	0	0
rs1147844	1	0	0	0	0
rs1147846	1	0	0	0	0
rs1147847	1	0	0	0	0
rs1147872	0	1	0	0	0
rs1147877	0	1	0	0	0
rs1147878	0	1	0	0	0
rs1147879	0	1	0	0	0
rs1147880	0	1	0	0	0
rs1147881	0	1	0	0	0
rs1147882	0	1	0	0	0
rs1147883	0	1	0	0	0
rs1147885	0	1	0	0	0
rs1147887	0	1	0	0	0
rs1148034	0	0	0	1	0
rs1148119	0	0	1	0	0
rs1148120	0	0	1	0	0
rs1148121	0	0	1	0	0
rs1148122	0	0	1	0	0
rs1148241	0	0	0	1	0
rs1148242	0	0	0	1	0
rs1148243	0	0	0	1	0
rs1148247	0	0	1	0	0
rs1148458	0	0	0	1	0
rs1148459	0	0	0	1	0
rs1148460	0	0	0	1	0
rs1148461	0	0	0	1	0
rs1148462	0	0	0	1	0
rs1148469	0	0	0	1	0
rs1148470	0	0	0	1	0
rs1148472	0	0	0	1	0
rs1148473	0	0	0	1	0
rs1148474	0	0	0	1	0
rs1148475	0	0	0	1	0
rs1148478	0	0	0	1	0
rs1148480	0	0	0	1	0
rs1148482	0	0	0	1	0
rs1148485	0	0	0	1	0
rs1148496	0	0	0	1	0
rs1148497	0	0	0	1	0
rs1148498	0	0	0	1	0
rs1148499	0	0	0	1	0
rs1148501	0	0	0	1	0
rs1148513	0	0	0	1	0
rs1148514	0	0	0	1	0
rs1148516	0	0	0	1	0
rs1148517	0	0	0	1	0
rs1148520	0	0	0	1	0
rs1148522	0	0	0	1	0
rs1148524	0	0	0	1	0
rs1148551	0	1	0	0	0
rs1148552	0	1	0	0	0
rs1148553	0	1	0	0	0
rs1148554	0	1	0	0	0
rs1148555	0	1	0	0	0
rs1148557	0	1	0	0	0
rs1148559	0	0	0	1	0
rs1148560	0	0	0	1	0
rs1148577	0	0	0	1	0
rs1148586	0	0	0	1	0
rs1148587	0	0	0	1	0
rs1148588	0	0	0	1	0
rs1148591	0	0	0	1	0
rs1148592	0	0	0	1	0
rs1148593	0	0	0	1	0
rs1148594	0	0	0	1	0
rs1148595	0	0	0	1	0
rs1148597	0	0	0	1	0
rs1148598	0	0	0	1	0
rs1148599	0	0	0	1	0
rs1148600	0	0	0	1	0
rs1148677	0	0	0	1	0
rs1148679	0	0	0	1	0
rs1148680	0	0	0	1	0
rs1148681	0	0	0	1	0
rs1148682	0	0	0	1	0
rs1148683	0	0	0	1	0
rs1148732	0	0	0	1	0
rs1148827	0	0	0	1	0
rs1148828	0	0	0	1	0
rs1148883	0	0	0	1	0
rs1148884	0	0	0	1	0
rs1148935	0	0	0	1	0
rs1149082	0	0	0	1	0
rs1149138	0	0	0	1	0
rs1149139	0	0	0	1	0
rs1149170	0	0	0	1	0
rs1149248	0	0	0	1	0
rs1149249	0	0	0	1	0
rs1149250	0	0	0	1	0
rs1149251	0	0	0	1	0
rs1149271	0	0	0	1	0
rs1149405	0	0	0	1	0
rs1149406	0	0	0	1	0
rs1149407	0	0	0	1	0
rs1149408	0	0	0	1	0
rs1149409	0	0	0	1	0
rs1149410	0	0	0	1	0
rs1149411	0	0	0	1	0
rs1149412	0	0	0	1	0
rs1149413	0	0	0	1	0
rs1149419	0	0	0	1	0
rs1149420	0	0	0	1	0
rs1149421	0	0	0	1	0
rs1149492	0	0	0	0	1
rs1149628	0	0	0	1	0
rs1149629	0	0	0	1	0
rs1149630	0	0	0	1	0
rs1149688	1	0	0	0	0
rs1149720	0	0	0	1	0
rs1149721	0	0	0	1	0
rs1149722	0	0	0	1	0
rs1149723	0	0	0	1	0
rs1149724	0	0	0	1	0
rs1149725	0	0	0	1	0
rs1149769	0	0	0	1	0
rs1149772	0	0	0	1	0
rs1149773	0	0	0	1	0
rs1149776	0	0	0	1	0
rs1149777	0	0	0	1	0
rs1149787	0	0	0	1	0
rs1149788	0	0	0	1	0
rs1149789	0	0	0	1	0
rs1149798	0	0	0	1	0
rs1149800	0	0	0	1	0
rs1150051	0	0	0	1	0
rs1150064	0	0	0	1	0
rs1150066	0	0	0	1	0
rs1150068	0	0	0	1	0
rs1150143	0	1	0	0	0
rs1150144	0	1	0	0	0
rs1150145	0	1	0	0	0
rs1150146	0	1	0	0	0
rs1150147	0	1	0	0	0
rs1150220	0	0	0	0	1
rs1150222	0	0	0	0	1
rs1150225	0	0	0	0	1
rs1150226	0	0	0	0	1
rs1150232	0	0	0	0	1
rs1150234	0	0	0	0	1
rs1150313	0	0	0	1	0
rs1150460	0	0	0	0	1
rs1150565	1	0	0	0	0
rs1150567	1	0	0	0	0
rs1150572	1	0	0	0	0
rs1150573	1	0	0	0	0
rs1150574	1	0	0	0	0
rs1150575	1	0	0	0	0
rs1150576	1	0	0	0	0
rs1150578	1	0	0	0	0
rs1150579	1	0	0	0	0
rs1150582	1	0	0	0	0
rs1150584	1	0	0	0	0
rs1150586	1	0	0	0	0
rs1150588	1	0	0	0	0
rs1150589	1	0	0	0	0
rs1150592	1	0	0	0	0
rs1150593	1	0	0	0	0
rs1150777	0	0	0	1	0
rs1150779	0	0	0	1	0
rs1150780	0	0	0	1	0
rs1150781	0	0	0	1	0
rs1150786	0	0	0	1	0
rs1150787	0	0	0	1	0
rs1150788	0	0	0	1	0
rs1150790	0	0	0	1	0
rs1150797	0	0	0	0	1
rs1150920	0	0	0	1	0
rs1150922	0	0	0	1	0
rs1150923	0	0	0	1	0
rs1150924	0	0	0	1	0
rs1150925	0	0	0	1	0
rs1150926	0	0	0	1	0
rs1150927	0	0	0	1	0
rs1150928	0	0	0	1	0
rs1150929	0	0	0	1	0
rs1150931	0	0	0	1	0
rs1151062	0	0	0	1	0
rs1151200	0	0	0	1	0
rs1151488	0	0	0	1	0
rs1151503	0	1	0	0	0
rs1151515	0	0	0	1	0
rs1151537	0	0	0	1	0
rs1151539	0	0	0	1	0
rs1151622	0	0	1	0	0
rs1151623	0	0	1	0	0
rs1151624	0	0	1	0	0
rs1151625	0	0	1	0	0
rs1151626	0	0	1	0	0
rs1151784	0	0	1	0	0
rs1151785	0	0	1	0	0
rs1151786	0	0	1	0	0
rs1151787	0	0	1	0	0
rs1151796	0	0	0	1	0
rs1151872	0	0	0	1	0
rs1151873	0	0	0	1	0
rs1151874	0	0	0	1	0
rs1151921	0	0	0	1	0
rs1151922	0	0	0	1	0
rs1151923	0	0	0	1	0
rs1151924	0	0	0	1	0
rs1151925	0	0	0	1	0
rs1151926	0	0	0	1	0
rs1151927	0	0	0	1	0
rs1151928	0	0	0	1	0
rs1152017	0	0	0	1	0
rs1152018	0	0	0	1	0
rs1152020	0	0	0	1	0
rs1152030	0	0	0	1	0
rs1152230	0	0	0	1	0
rs1152232	0	0	0	1	0
rs1152234	0	0	0	1	0
rs1152237	0	0	0	1	0
rs1152238	0	0	0	1	0
rs1152239	0	0	0	1	0
rs1152295	0	0	0	1	0
rs1152428	0	0	0	0	1
rs1152431	0	0	0	0	1
rs1152432	0	0	0	0	1
rs1152433	0	0	0	0	1
rs1152449	0	1	0	0	0
rs1152498	0	1	0	0	0
rs1152565	0	0	0	1	0
rs1152566	0	0	0	1	0
rs1152616	0	1	0	0	0
rs1152619	0	0	0	1	0
rs1152620	0	0	0	1	0
rs1152627	0	0	0	1	0
rs1152639	0	0	0	1	0
rs1152729	0	0	0	1	0
rs1152771	0	0	0	1	0
rs1152841	0	0	1	0	0
rs1152927	0	0	0	1	0
rs1152928	0	0	0	1	0
rs1152990	0	1	0	0	0
rs1152991	0	1	0	0	0
rs1153016	0	0	0	1	0
rs1153019	0	0	0	1	0
rs1153038	0	1	0	0	0
rs1153040	0	1	0	0	0
rs1153041	0	1	0	0	0
rs1153042	0	1	0	0	0
rs1153043	0	1	0	0	0
rs1153045	0	1	0	0	0
rs1153046	0	1	0	0	0
rs1153047	0	1	0	0	0
rs1153048	0	1	0	0	0
rs1153051	0	1	0	0	0
rs1153052	0	1	0	0	0
rs1153055	0	1	0	0	0
rs1153058	0	0	0	1	0
rs1153245	0	0	0	1	0
rs1153246	0	0	0	1	0
rs1153248	0	0	0	1	0
rs1153249	0	0	0	1	0
rs1153255	0	0	0	1	0
rs1153274	0	0	0	1	0
rs1153276	0	0	0	1	0
rs1153277	0	0	0	1	0
rs1153280	0	0	0	1	0
rs1153282	0	0	0	1	0
rs1153286	0	0	0	1	0
rs1153287	0	0	0	1	0
rs1153288	0	0	0	1	0
rs1153289	0	0	0	1	0
rs1153290	0	0	0	1	0
rs1153291	0	0	0	1	0
rs1153292	0	0	0	1	0
rs1153293	0	0	0	1	0
rs1153294	0	0	0	1	0
rs1153295	0	0	0	1	0
rs1153672	0	1	0	0	0
rs1153673	0	1	0	0	0
rs1153674	0	1	0	0	0
rs1153675	0	1	0	0	0
rs1153676	0	1	0	0	0
rs1153677	0	1	0	0	0
rs1153678	0	1	0	0	0
rs1153680	0	1	0	0	0
rs1153681	0	1	0	0	0
rs1153682	0	1	0	0	0
rs1153683	0	1	0	0	0
rs1153684	0	1	0	0	0
rs1153685	0	1	0	0	0
rs1153686	0	1	0	0	0
rs1153691	0	1	0	0	0
rs1153692	0	1	0	0	0
rs1153694	0	1	0	0	0
rs1153695	0	1	0	0	0
rs1153696	0	1	0	0	0
rs1153697	0	1	0	0	0
rs1153783	1	0	0	0	0
rs1153784	1	0	0	0	0
rs1153786	1	0	0	0	0
rs1153794	1	0	0	0	0
rs1153796	1	0	0	0	0
rs1153798	1	0	0	0	0
rs1153799	1	0	0	0	0
rs1153800	1	0	0	0	0
rs1153801	1	0	0	0	0
rs1153871	0	1	0	0	0
rs1153876	0	0	0	1	0
rs1153877	0	1	0	0	0
rs1153975	0	0	0	0	1
rs1153977	0	0	0	0	1
rs1153978	0	0	0	0	1
rs1153979	0	0	0	1	0
rs1153980	0	0	0	1	0
rs1153981	0	0	0	1	0
rs1154104	0	0	0	1	0
rs1154106	0	0	0	1	0
rs1154108	0	0	0	1	0
rs1154109	0	0	0	1	0
rs1154110	0	0	0	1	0
rs1154111	0	0	0	1	0
rs1154153	0	1	0	0	0
rs1154155	0	1	0	0	0
rs1154156	0	1	0	0	0
rs1154157	0	1	0	0	0
rs1154158	0	1	0	0	0
rs1154159	0	1	0	0	0
rs1154323	0	0	0	1	0
rs1154324	0	0	0	1	0
rs1154325	0	0	0	1	0
rs1154326	0	0	0	1	0
rs1154333	0	0	0	1	0
rs1154352	0	0	0	1	0
rs1154354	0	0	0	1	0
rs1154357	0	0	0	1	0
rs1154358	0	0	0	1	0
rs1154359	0	0	0	1	0
rs1154365	0	0	0	1	0
rs1154367	0	0	0	1	0
rs1154368	0	0	0	1	0
rs1154370	0	0	0	1	0
rs1154372	0	0	0	1	0
rs1154373	0	0	0	1	0
rs1154400	0	0	0	1	0
rs1154403	0	0	0	1	0
rs1154405	0	0	0	1	0
rs1154406	0	0	0	1	0
rs1154407	0	0	0	1	0
rs1154410	0	0	0	1	0
rs1154471	0	0	0	1	0
rs1154472	0	0	0	1	0
rs1154473	0	0	0	1	0
rs1154474	0	0	0	1	0
rs1154475	0	0	0	1	0
rs1154476	0	0	0	1	0
rs1154477	0	0	0	1	0
rs1154479	0	0	0	1	0
rs1154480	0	0	0	1	0
rs1154481	0	0	0	1	0
rs1154482	0	0	0	1	0
rs1154483	0	0	0	1	0
rs1154486	0	0	0	1	0
rs1154487	0	0	0	1	0
rs1154513	0	0	0	1	0
rs1154515	0	0	0	1	0
rs1154570	0	0	0	1	0
rs1154598	0	1	0	0	0
rs1154603	0	0	0	1	0
rs1154608	0	0	0	1	0
rs1154609	0	0	0	1	0
rs1154626	0	1	0	0	0
rs1154627	0	1	0	0	0
rs1154647	0	0	0	1	0
rs1154676	0	0	0	1	0
rs1154678	0	0	1	0	0
rs1154688	0	1	0	0	0
rs1154692	0	0	0	1	0
rs1154698	0	0	0	1	0
rs1154707	0	0	1	0	0
rs1154721	0	0	1	0	0
rs1154765	0	0	0	1	0
rs1154766	0	0	0	1	0
rs1154785	0	0	0	1	0
rs1154818	0	0	0	1	0
rs1154861	0	0	0	1	0
rs1154919	0	0	0	1	0
rs1154945	0	0	0	1	0
rs1154947	0	0	0	1	0
rs1154952	0	0	0	1	0
rs1154953	0	0	0	1	0
rs1154988	0	1	0	0	0
rs1155002	0	0	0	0	1
rs1155005	0	0	1	0	0
rs1155011	0	1	0	0	0
rs1155014	0	1	0	0	0
rs1155022	0	0	1	0	0
rs1155025	0	0	0	1	0
rs1155070	0	0	0	1	0
rs1155200	0	0	0	1	0
rs1155220	0	0	0	1	0
rs1155266	0	0	0	1	0
rs1155267	0	0	0	1	0
rs1155270	0	0	0	1	0
rs1155271	0	0	0	1	0
rs1155272	0	0	0	1	0
rs1155310	0	0	0	1	0
rs1155311	0	0	0	1	0
rs1155312	0	0	0	1	0
rs1155313	0	0	0	1	0
rs1155385	1	0	0	0	0
rs1155386	1	0	0	0	0
rs1155414	0	0	0	1	0
rs1155416	0	0	0	1	0
rs1155417	0	0	0	1	0
rs1155426	0	0	0	0	1
rs1155448	0	0	0	1	0
rs1155456	0	1	0	0	0
rs1155492	0	0	0	1	0
rs1155508	0	0	0	1	0
rs1155597	0	0	0	1	0
rs1155611	1	0	0	0	0
rs1155612	1	0	0	0	0
rs1155646	0	0	0	1	0
rs1155655	0	0	0	1	0
rs1155656	0	0	0	1	0
rs1155657	0	0	0	1	0
rs1155671	0	0	0	1	0
rs1155679	0	0	0	1	0
rs1155680	0	0	0	1	0
rs1155705	0	0	0	1	0
rs1155706	0	0	0	1	0
rs1155707	0	0	0	1	0
rs1155708	0	0	0	1	0
rs1155752	0	0	0	1	0
rs1155780	0	0	0	1	0
rs1155875	0	0	0	1	0
rs1155910	0	0	0	1	0
rs1155911	0	0	0	1	0
rs1155941	1	0	0	0	0
rs1155966	0	0	0	1	0
rs1155970	0	0	1	0	0
rs1155971	0	0	1	0	0
rs1155972	0	0	1	0	0
rs1155977	0	0	0	1	0
rs1156015	0	0	0	1	0
rs1156035	0	0	0	1	0
rs1156036	0	0	0	1	0
rs1156040	0	0	0	1	0
rs1156053	0	0	0	1	0
rs1156054	0	0	0	1	0
rs1156081	0	0	0	0	1
rs1156082	0	0	0	0	1
rs1156132	0	0	0	1	0
rs1156141	0	0	0	1	0
rs1156142	0	0	0	1	0
rs1156143	0	0	0	1	0
rs1156216	0	0	0	1	0
rs1156217	0	0	0	1	0
rs1156263	0	0	0	1	0
rs1156294	0	0	0	1	0
rs1156327	0	0	0	1	0
rs1156328	0	0	0	1	0
rs1156329	0	0	0	1	0
rs1156336	0	0	1	0	0
rs1156394	0	0	0	0	1
rs1156395	0	0	0	0	1
rs1156398	0	0	0	1	0
rs1156426	0	0	0	1	0
rs1156428	0	0	0	1	0
rs1156450	0	0	1	0	0
rs1156455	0	0	0	1	0
rs1156502	0	0	0	1	0
rs1156559	0	1	0	0	0
rs1156560	0	1	0	0	0
rs1156567	0	0	1	0	0
rs1156568	0	0	1	0	0
rs1156593	1	0	0	0	0
rs1156594	1	0	0	0	0
rs1156652	0	0	0	1	0
rs1156653	0	0	0	1	0
rs1156654	0	0	0	1	0
rs1156687	0	0	0	1	0
rs1156700	0	1	0	0	0
rs1156793	0	0	0	1	0
rs1156794	0	0	0	1	0
rs1156795	0	1	0	0	0
rs1156925	0	0	0	1	0
rs1156954	0	0	0	1	0
rs1156968	0	0	0	1	0
rs1156969	0	0	0	1	0
rs1157052	0	0	0	1	0
rs1157067	0	0	0	1	0
rs1157118	0	0	1	0	0
rs1157168	0	1	0	0	0
rs1157170	0	1	0	0	0
rs1157223	0	0	0	1	0
rs1157262	0	0	0	1	0
rs1157281	1	0	0	0	0
rs1157282	1	0	0	0	0
rs1157289	0	0	0	1	0
rs1157290	0	0	0	1	0
rs1157316	0	0	0	1	0
rs1157327	0	0	0	1	0
rs1157352	0	1	0	0	0
rs1157458	0	0	0	1	0
rs1157545	0	0	0	1	0
rs1157564	0	0	1	0	0
rs1157615	0	0	0	1	0
rs1157617	0	0	0	1	0
rs1157629	0	0	0	1	0
rs1157645	0	0	0	1	0
rs1157646	0	0	0	1	0
rs1157650	0	0	0	1	0
rs1157777	0	0	0	1	0
rs1157817	0	0	0	1	0
rs1157820	0	0	0	1	0
rs1157841	0	0	0	1	0
rs1157874	0	0	1	0	0
rs1157876	1	0	0	0	0
rs1157880	0	0	0	1	0
rs1157904	0	0	0	1	0
rs1158001	0	0	0	1	0
rs1158020	0	0	0	0	1
rs1158036	0	0	0	1	0
rs1158069	0	1	0	0	0
rs1158075	0	0	0	1	0
rs1158103	1	0	0	0	0
rs1158105	0	0	0	1	0
rs1158120	0	0	0	1	0
rs1158146	0	0	0	1	0
rs1158147	0	0	0	1	0
rs1158152	0	1	0	0	0
rs1158153	0	1	0	0	0
rs1158167	0	0	0	1	0
rs1158218	0	0	0	1	0
rs1158219	0	0	0	1	0
rs1158241	0	1	0	0	0
rs1158269	0	0	0	1	0
rs1158277	0	0	1	0	0
rs1158282	0	0	0	1	0
rs1158324	0	0	0	1	0
rs1158362	0	0	0	1	0
rs1158363	0	0	0	1	0
rs1158364	0	0	0	1	0
rs1158401	0	0	1	0	0
rs1158402	0	0	1	0	0
rs1158418	0	0	0	1	0
rs1158419	0	0	0	1	0
rs1158463	0	0	1	0	0
rs1158514	0	0	0	1	0
rs1158515	0	1	0	0	0
rs1158564	0	0	0	1	0
rs1158577	0	0	0	1	0
rs1158586	1	0	0	0	0
rs1158646	0	0	0	1	0
rs1158647	0	0	0	1	0
rs1158656	0	0	0	1	0
rs1158660	0	0	0	1	0
rs1158686	0	0	1	0	0
rs1158688	0	0	0	1	0
rs1158689	0	0	0	1	0
rs1158690	0	0	0	1	0
rs1158697	0	0	0	1	0
rs1158698	0	0	0	1	0
rs1158699	0	0	0	1	0
rs1158700	0	1	0	0	0
rs1158701	0	1	0	0	0
rs1158720	0	0	0	1	0
rs1158747	1	0	0	0	0
rs1158762	0	0	0	1	0
rs1158778	1	0	0	0	0
rs1158825	0	0	0	1	0
rs1158826	0	0	0	1	0
rs1158850	0	0	0	1	0
rs1158860	0	0	0	1	0
rs1158897	0	0	0	1	0
rs1158898	0	0	0	1	0
rs1158949	0	0	0	1	0
rs1158955	0	0	1	0	0
rs1159045	0	1	0	0	0
rs1159048	0	0	1	0	0
rs1159076	0	0	0	1	0
rs1159111	0	0	0	1	0
rs1159130	0	0	0	1	0
rs1159151	0	1	0	0	0
rs1159156	0	0	1	0	0
rs1159162	0	1	0	0	0
rs1159163	0	1	0	0	0
rs1159165	0	0	0	1	0
rs1159166	0	0	0	1	0
rs1159167	0	0	0	1	0
rs1159199	0	0	0	1	0
rs1159208	0	0	0	1	0
rs1159297	0	0	0	1	0
rs1159325	0	0	0	1	0
rs1159330	0	0	0	1	0
rs1159343	0	0	1	0	0
rs1159346	0	0	0	1	0
rs1159365	0	0	0	1	0
rs1159402	0	0	0	1	0
rs1159404	0	0	0	1	0
rs1159476	0	0	0	1	0
rs1159623	0	0	1	0	0
rs1159631	0	0	0	1	0
rs1159643	0	0	0	1	0
rs1159658	0	1	0	0	0
rs1159663	0	0	0	1	0
rs1159665	0	0	0	1	0
rs1159666	0	0	0	1	0
rs1159697	0	0	0	1	0
rs1159719	0	0	0	1	0
rs1159738	0	0	0	0	1
rs1159740	0	0	0	0	1
rs1159756	0	0	0	1	0
rs1159770	0	0	1	0	0
rs1159771	0	0	1	0	0
rs1159815	0	0	0	1	0
rs1159843	0	0	0	1	0
rs1159875	1	0	0	0	0
rs1159883	0	0	0	1	0
rs1159888	0	0	0	1	0
rs1159889	0	0	0	1	0
rs1159890	0	0	0	1	0
rs1159891	0	0	0	1	0
rs1159893	0	0	0	1	0
rs1159894	1	0	0	0	0
rs1159905	0	0	0	1	0
rs1159907	0	0	0	1	0
rs1159923	0	0	0	1	0
rs1159930	0	0	0	1	0
rs1159931	0	1	0	0	0
rs1159959	0	0	0	1	0
rs1159998	0	0	0	1	0
rs1160013	0	0	0	1	0
rs1160020	0	0	0	1	0
rs1160034	0	0	0	1	0
rs1160035	0	0	0	1	0
rs1160036	0	0	0	1	0
rs1160109	0	0	0	1	0
rs1160120	0	0	0	1	0
rs1160135	0	0	0	1	0
rs1160142	0	1	0	0	0
rs1160183	0	0	0	1	0
rs1160184	0	0	0	1	0
rs1160187	0	0	0	1	0
rs1160188	0	0	0	1	0
rs1160195	0	0	0	1	0
rs1160258	0	0	0	1	0
rs1160259	0	0	0	1	0
rs1160260	0	0	0	1	0
rs1160278	0	0	0	1	0
rs1160288	0	0	0	1	0
rs1160289	0	0	0	1	0
rs1160319	0	0	0	1	0
rs1160367	0	0	0	1	0
rs1160376	0	0	0	1	0
rs1160451	0	1	0	0	0
rs1160468	0	0	0	1	0
rs1160474	0	0	0	1	0
rs1160497	0	0	0	1	0
rs1160516	0	0	0	1	0
rs1160546	0	0	0	1	0
rs1160685	0	0	0	1	0
rs1160686	0	0	0	1	0
rs1160734	0	0	0	1	0
rs1160740	0	0	0	0	1
rs1160748	0	0	0	1	0
rs1160749	0	0	0	1	0
rs1160751	0	0	0	1	0
rs1160752	0	0	0	1	0
rs1160755	1	0	0	0	0
rs1160780	0	0	1	0	0
rs1160781	0	0	0	1	0
rs1160798	1	0	0	0	0
rs1160804	0	0	0	0	1
rs1160814	0	0	0	1	0
rs1160817	0	0	0	1	0
rs1160818	0	0	0	1	0
rs1161237	0	0	0	1	0
rs1161678	0	0	0	1	0
rs1161679	0	0	0	1	0
rs1161680	0	0	0	1	0
rs1161736	0	0	0	1	0
rs1161737	0	0	0	1	0
rs1161937	0	0	0	1	0
rs1162202	0	0	0	1	0
rs1162204	0	0	0	1	0
rs1162396	0	0	1	0	0
rs1162957	1	0	0	0	0
rs1162958	1	0	0	0	0
rs1162959	1	0	0	0	0
rs1162962	1	0	0	0	0
rs1162968	1	0	0	0	0
rs1163005	0	1	0	0	0
rs1163006	0	1	0	0	0
rs1163008	0	1	0	0	0
rs1163009	0	1	0	0	0
rs1163012	0	1	0	0	0
rs1163013	0	1	0	0	0
rs1163014	0	1	0	0	0
rs1163041	0	1	0	0	0
rs1163070	0	0	0	1	0
rs1163072	0	0	0	1	0
rs1163073	0	0	0	1	0
rs1163074	0	0	0	1	0
rs1163075	0	0	0	1	0
rs1163076	0	0	0	1	0
rs1163077	0	0	0	1	0
rs1163081	0	0	0	1	0
rs1163082	0	0	0	1	0
rs1163083	0	0	0	1	0
rs1163084	0	0	0	1	0
rs1163085	0	0	0	1	0
rs1163086	0	0	0	1	0
rs1163087	0	0	0	1	0
rs1163089	0	0	0	1	0
rs1163140	1	0	0	0	0
rs1163142	1	0	0	0	0
rs1163146	1	0	0	0	0
rs1163152	1	0	0	0	0
rs1163153	1	0	0	0	0
rs1163155	1	0	0	0	0
rs1163156	1	0	0	0	0
rs1163190	1	0	0	0	0
rs1163191	1	0	0	0	0
rs1163192	1	0	0	0	0
rs1163193	1	0	0	0	0
rs1163194	1	0	0	0	0
rs1163196	1	0	0	0	0
rs1163198	1	0	0	0	0
rs1163200	1	0	0	0	0
rs1163202	1	0	0	0	0
rs1163206	1	0	0	0	0
rs1163238	0	0	0	1	0
rs1163246	0	0	0	1	0
rs1163248	0	0	0	1	0
rs1163249	0	0	0	1	0
rs1163261	0	1	0	0	0
rs1163269	0	1	0	0	0
rs1163272	0	1	0	0	0
rs1163277	0	1	0	0	0
rs1163288	0	1	0	0	0
rs1163297	0	1	0	0	0
rs1163298	0	1	0	0	0
rs1163655	0	1	0	0	0
rs1163656	0	1	0	0	0
rs1163657	0	1	0	0	0
rs1163658	0	1	0	0	0
rs1163659	0	1	0	0	0
rs1163660	0	1	0	0	0
rs1163661	0	1	0	0	0
rs1163662	0	1	0	0	0
rs1163663	0	1	0	0	0
rs1163664	0	1	0	0	0
rs1163665	0	1	0	0	0
rs1163666	0	1	0	0	0
rs1163667	0	1	0	0	0
rs1163668	0	1	0	0	0
rs1163669	0	1	0	0	0
rs1163670	0	1	0	0	0
rs1163671	0	1	0	0	0
rs1163673	0	1	0	0	0
rs1163674	0	1	0	0	0
rs1163676	0	1	0	0	0
rs1163677	0	1	0	0	0
rs1163678	0	1	0	0	0
rs1163679	0	1	0	0	0
rs1163680	0	1	0	0	0
rs1163681	0	1	0	0	0
rs1163682	0	1	0	0	0
rs1163683	0	1	0	0	0
rs1163684	0	1	0	0	0
rs1163686	0	1	0	0	0
rs1163687	0	1	0	0	0
rs1163806	0	0	0	1	0
rs1164657	0	0	0	1	0
rs1164658	0	0	0	1	0
rs1164659	0	0	0	1	0
rs1164660	0	0	0	1	0
rs1164663	0	0	0	1	0
rs1164664	0	0	0	1	0
rs1164665	0	0	0	1	0
rs1164666	0	0	0	1	0
rs1164667	0	0	0	1	0
rs1164668	0	0	0	1	0
rs1164669	0	0	0	1	0
rs1164671	0	0	0	1	0
rs1164673	0	0	0	1	0
rs1164675	0	0	0	1	0
rs1164676	0	0	0	1	0
rs1164677	0	0	0	1	0
rs1164682	0	0	0	1	0
rs1164685	0	0	0	1	0
rs1164686	0	0	0	1	0
rs1164687	0	0	0	1	0
rs1164688	0	0	0	1	0
rs1164689	0	0	0	1	0
rs1165250	0	0	0	1	0
rs1165253	0	0	0	1	0
rs1165255	0	0	0	1	0
rs1165257	0	0	0	1	0
rs1165258	0	0	0	1	0
rs1165260	0	0	0	1	0
rs1165261	0	0	0	1	0
rs1165264	0	0	0	1	0
rs1165521	0	0	0	1	0
rs1165534	0	0	0	1	0
rs1165536	0	0	0	1	0
rs1166045	0	0	0	1	0
rs1166206	0	0	1	0	0
rs1166209	0	0	1	0	0
rs1166374	0	0	0	1	0
rs1166375	0	0	0	1	0
rs1166890	0	0	0	1	0
rs1166891	0	0	0	1	0
rs1166892	0	0	0	1	0
rs1166893	0	0	0	1	0
rs1166894	0	0	0	1	0
rs1166895	0	0	0	1	0
rs1166896	0	0	0	1	0
rs1166897	0	0	0	1	0
rs1167052	0	0	0	1	0
rs1167059	0	0	0	1	0
rs1167063	0	0	0	1	0
rs1167064	0	0	0	1	0
rs1167065	0	0	0	1	0
rs1167066	0	0	0	1	0
rs1167067	0	0	0	1	0
rs1167068	0	0	0	1	0
rs1167069	0	0	0	1	0
rs1167070	0	0	0	1	0
rs1167071	0	0	0	1	0
rs1167072	0	0	0	1	0
rs1167073	0	0	0	1	0
rs1167074	0	0	0	1	0
rs1167075	0	0	0	1	0
rs1167076	0	0	0	1	0
rs1167077	0	0	0	1	0
rs1167078	0	0	0	1	0
rs1167079	0	0	0	1	0
rs1167080	0	0	0	1	0
rs1167081	0	0	0	1	0
rs1167082	0	0	0	1	0
rs1167083	0	0	0	1	0
rs1167084	0	0	0	1	0
rs1167085	0	0	0	1	0
rs1167086	0	0	0	1	0
rs1167087	0	0	0	1	0
rs1167088	0	0	0	1	0
rs1167089	0	0	0	1	0
rs1167090	0	0	0	1	0
rs1167091	0	0	0	1	0
rs1167092	0	0	0	1	0
rs1167093	0	0	0	1	0
rs1167094	0	0	0	1	0
rs1167095	0	0	0	1	0
rs1167096	0	0	0	1	0
rs1167097	0	0	0	1	0
rs1167098	0	0	0	1	0
rs1167099	0	0	0	1	0
rs1167100	0	0	0	1	0
rs1167101	0	0	0	1	0
rs1167102	0	0	0	1	0
rs1167103	0	0	0	1	0
rs1167104	0	0	0	1	0
rs1167105	0	0	0	1	0
rs1167106	0	0	0	1	0
rs1167107	0	0	0	1	0
rs1167130	0	0	0	1	0
rs1167131	0	0	0	1	0
rs1167132	0	0	0	1	0
rs1167133	0	0	0	1	0
rs1167134	0	0	0	1	0
rs1167135	0	0	0	1	0
rs1167136	0	0	0	1	0
rs1167138	0	0	0	1	0
rs1167139	0	0	0	1	0
rs1167140	0	0	0	1	0
rs1167141	0	0	0	1	0
rs1167142	0	0	0	1	0
rs1167143	0	0	0	1	0
rs1167144	0	0	0	1	0
rs1167145	0	0	0	1	0
rs1167146	0	0	0	1	0
rs1167147	0	0	0	1	0
rs1167149	0	0	0	1	0
rs1167150	0	0	0	1	0
rs1167151	0	0	0	1	0
rs1167152	0	0	0	1	0
rs1167153	0	0	0	1	0
rs1167154	0	0	0	1	0
rs1167165	0	1	0	0	0
rs1167166	0	1	0	0	0
rs1167169	0	1	0	0	0
rs1167173	0	1	0	0	0
rs1167174	0	1	0	0	0
rs1167175	0	1	0	0	0
rs1167176	0	1	0	0	0
rs1167177	0	1	0	0	0
rs1167178	0	1	0	0	0
rs1167179	0	1	0	0	0
rs1167180	0	1	0	0	0
rs1167181	0	1	0	0	0
rs1167182	0	1	0	0	0
rs1167183	0	1	0	0	0
rs1167187	0	1	0	0	0
rs1167188	0	1	0	0	0
rs1167384	0	0	0	1	0
rs1167385	0	0	0	1	0
rs1167386	0	0	0	1	0
rs1167390	0	0	0	1	0
rs1167395	0	0	0	1	0
rs1167399	0	0	0	1	0
rs1167406	0	0	0	1	0
rs1167411	0	0	0	1	0
rs1167477	0	0	0	1	0
rs1167519	0	0	0	1	0
rs1167521	0	0	0	1	0
rs1167522	0	0	0	1	0
rs1167523	0	0	0	1	0
rs1167612	0	0	0	1	0
rs1167613	0	0	0	1	0
rs1167698	0	0	0	1	0
rs1167711	0	0	0	1	0
rs1167712	0	0	0	1	0
rs1167717	0	0	0	1	0
rs1167718	0	0	0	1	0
rs1167787	0	0	0	1	0
rs1167790	0	0	0	1	0
rs1167791	0	0	0	1	0
rs1167792	0	0	0	1	0
rs1167793	0	0	0	1	0
rs1167794	0	0	0	1	0
rs1167795	0	0	0	1	0
rs1167796	0	0	0	1	0
rs1167797	0	0	0	1	0
rs1167798	0	0	0	1	0
rs1167799	0	0	0	1	0
rs1167800	0	0	0	1	0
rs1167801	0	0	0	1	0
rs1167802	0	0	0	1	0
rs1167803	0	0	0	1	0
rs1167805	0	0	0	1	0
rs1167806	0	0	0	1	0
rs1167807	0	0	0	1	0
rs1167818	0	0	0	1	0
rs1167821	0	0	0	1	0
rs1167822	0	0	0	1	0
rs1167826	0	0	0	1	0
rs1167827	0	0	0	1	0
rs1167828	0	0	0	1	0
rs1167829	0	0	0	1	0
rs1167830	0	0	0	1	0
rs1167832	0	0	0	1	0
rs1167835	0	0	0	1	0
rs1167836	0	0	0	1	0
rs1167837	0	0	0	1	0
rs1167968	1	0	0	0	0
rs1167969	1	0	0	0	0
rs1167970	1	0	0	0	0
rs1168233	1	0	0	0	0
rs1168290	0	0	0	1	0
rs1168291	0	0	0	1	0
rs1168292	0	0	0	1	0
rs1168293	0	0	0	1	0
rs1168294	0	0	0	1	0
rs1168295	0	0	0	1	0
rs1168296	0	0	0	1	0
rs1168297	0	0	0	1	0
rs1168298	0	0	0	1	0
rs1168299	0	0	0	1	0
rs1168300	0	0	0	1	0
rs1168301	0	0	0	1	0
rs1168302	0	0	0	1	0
rs1168303	0	0	0	1	0
rs1168304	0	0	0	1	0
rs1168305	0	0	0	1	0
rs1168306	0	0	0	1	0
rs1168307	0	0	0	1	0
rs1168308	0	0	0	1	0
rs1168309	0	0	0	1	0
rs1168310	0	0	0	1	0
rs1168311	0	0	0	1	0
rs1168314	0	0	0	1	0
rs1168315	0	0	0	1	0
rs1168316	0	0	0	1	0
rs1168317	0	0	0	1	0
rs1168318	0	0	0	1	0
rs1168319	0	0	0	1	0
rs1168320	0	0	0	1	0
rs1168321	0	0	0	1	0
rs1168322	0	0	0	1	0
rs1168327	0	0	0	1	0
rs1168328	0	0	0	1	0
rs1168329	0	0	0	1	0
rs1168330	0	0	0	1	0
rs1168332	0	0	0	1	0
rs1168333	0	0	0	1	0
rs1168334	0	0	0	1	0
rs1168338	0	0	0	1	0
rs1168339	0	0	0	1	0
rs1168340	0	0	0	1	0
rs1168341	0	0	0	1	0
rs1168342	0	0	0	1	0
rs1168343	0	0	0	1	0
rs1168344	0	0	0	1	0
rs1168345	0	0	0	1	0
rs1168346	0	0	0	1	0
rs1168347	0	0	0	1	0
rs1168351	0	0	0	1	0
rs1168352	0	0	0	1	0
rs1168354	0	0	0	1	0
rs1168355	0	0	0	1	0
rs1168356	0	0	0	1	0
rs1168357	0	0	0	1	0
rs1168358	0	0	0	1	0
rs1168422	0	0	0	1	0
rs1168423	0	0	0	1	0
rs1168424	0	0	0	1	0
rs1168425	0	0	0	1	0
rs1168427	0	0	0	1	0
rs1168428	0	0	0	1	0
rs1168430	0	0	0	1	0
rs1168431	0	0	0	1	0
rs1168432	0	0	0	1	0
rs1168435	0	0	0	1	0
rs1168437	0	0	0	1	0
rs1168438	0	0	0	1	0
rs1168439	0	0	0	1	0
rs1168440	0	0	0	1	0
rs1168442	0	0	0	1	0
rs1168443	0	0	0	1	0
rs1168447	0	0	0	1	0
rs1168448	0	0	0	1	0
rs1168449	0	0	0	1	0
rs1168450	0	0	0	1	0
rs1168451	0	0	0	1	0
rs1168454	0	0	0	1	0
rs1168456	0	0	0	1	0
rs1168457	0	0	0	1	0
rs1168459	0	0	0	1	0
rs1168460	0	0	0	1	0
rs1168461	0	0	0	1	0
rs1168462	0	0	0	1	0
rs1168463	0	0	0	1	0
rs1168464	0	0	0	1	0
rs1168467	0	0	0	1	0
rs1168468	0	0	0	1	0
rs1168469	0	0	0	1	0
rs1168470	0	0	0	1	0
rs1168471	0	0	0	1	0
rs1168472	0	0	0	1	0
rs1168473	0	0	0	1	0
rs1168474	0	0	0	1	0
rs1168475	0	0	0	1	0
rs1168476	0	0	0	1	0
rs1168477	0	0	0	1	0
rs1168478	0	0	0	1	0
rs1168481	0	0	0	1	0
rs1168482	0	0	0	1	0
rs1168483	0	0	0	1	0
rs1168484	0	0	0	1	0
rs1168485	0	0	0	1	0
rs1168486	0	0	0	1	0
rs1168487	0	0	0	1	0
rs1168493	0	0	0	1	0
rs1168494	0	0	0	1	0
rs1168495	0	0	0	1	0
rs1168496	0	0	0	1	0
rs1168497	0	0	0	1	0
rs1168498	0	0	0	1	0
rs1168499	0	0	0	1	0
rs1168500	0	0	0	1	0
rs1168504	0	0	0	1	0
rs1168509	0	0	0	1	0
rs1168512	0	0	0	1	0
rs1168513	0	0	0	1	0
rs1168518	0	0	0	1	0
rs1168520	0	0	0	1	0
rs1168521	0	0	0	1	0
rs1168522	0	0	0	1	0
rs1168523	0	0	0	1	0
rs1168524	0	0	0	1	0
rs1168525	0	0	0	1	0
rs1168528	0	0	0	1	0
rs1168531	0	0	0	1	0
rs1168535	0	0	0	1	0
rs1168537	0	0	0	1	0
rs1168539	0	0	0	1	0
rs1168542	0	0	0	1	0
rs1168543	0	0	0	1	0
rs1168544	0	0	0	1	0
rs1168545	0	0	0	1	0
rs1168546	0	0	0	1	0
rs1168556	0	0	0	1	0
rs1168558	0	0	0	1	0
rs1168560	0	0	0	1	0
rs1168561	0	0	0	1	0
rs1168564	0	0	0	1	0
rs1168565	0	0	0	1	0
rs1168567	0	0	0	1	0
rs1168593	0	0	0	1	0
rs1168594	0	0	0	1	0
rs1168595	0	0	0	1	0
rs1168665	0	0	0	1	0
rs1168668	0	0	0	1	0
rs1168669	0	0	0	1	0
rs1168672	0	0	0	1	0
rs1168674	0	0	0	1	0
rs1168693	0	0	1	0	0
rs1168695	0	0	1	0	0
rs1168696	0	0	1	0	0
rs1168697	0	0	1	0	0
rs1168698	0	0	1	0	0
rs1168699	0	0	1	0	0
rs1168701	0	0	1	0	0
rs1168702	0	0	1	0	0
rs1168703	0	0	1	0	0
rs1168704	0	0	1	0	0
rs1168708	0	0	1	0	0
rs1168709	0	0	1	0	0
rs1168710	0	0	1	0	0
rs1168711	0	0	1	0	0
rs1168712	0	0	1	0	0
rs1168713	0	0	1	0	0
rs1168714	0	0	1	0	0
rs1168735	0	0	0	1	0
rs1168737	0	0	0	1	0
rs1168739	0	0	0	1	0
rs1168765	0	0	0	1	0
rs1168766	0	0	0	1	0
rs1168770	0	0	0	1	0
rs1168771	0	0	0	1	0
rs1168978	0	0	1	0	0
rs1168979	0	0	1	0	0
rs1168980	0	0	1	0	0
rs1169020	0	1	0	0	0
rs1169030	0	1	0	0	0
rs1169075	0	0	0	1	0
rs1169080	0	0	0	1	0
rs1169081	0	0	0	1	0
rs1169083	0	0	0	1	0
rs1169084	0	0	0	1	0
rs1169086	0	0	0	1	0
rs1169087	0	0	0	1	0
rs1169091	0	0	0	1	0
rs1169092	0	0	0	1	0
rs1169093	0	0	0	1	0
rs1169094	0	0	0	1	0
rs1169095	0	0	0	1	0
rs1169096	0	0	0	1	0
rs1169124	0	0	1	0	0
rs1169125	0	0	1	0	0
rs1169127	0	0	1	0	0
rs1169128	0	0	1	0	0
rs1169129	0	0	1	0	0
rs1169130	0	0	1	0	0
rs1169132	0	0	1	0	0
rs1169133	0	0	1	0	0
rs1169134	0	0	1	0	0
rs1169135	0	0	1	0	0
rs1169136	0	0	1	0	0
rs1169137	0	0	1	0	0
rs1169139	0	0	1	0	0
rs1169140	0	0	1	0	0
rs1169142	0	0	1	0	0
rs1169143	0	0	1	0	0
rs1169144	0	0	1	0	0
rs1169146	0	0	1	0	0
rs1169147	0	0	1	0	0
rs1169148	0	0	1	0	0
rs1169149	0	0	1	0	0
rs1169150	0	0	1	0	0
rs1169151	0	0	1	0	0
rs1169777	0	0	0	1	0
rs1169809	0	0	0	1	0
rs1169871	0	1	0	0	0
rs1169872	0	1	0	0	0
rs1169873	0	1	0	0	0
rs1169875	0	1	0	0	0
rs1170326	1	0	0	0	0
rs1170327	1	0	0	0	0
rs1170419	0	0	0	1	0
rs1170420	0	0	0	1	0
rs1170426	0	0	0	1	0
rs1170427	0	0	0	1	0
rs1170428	0	0	0	1	0
rs1170429	0	0	0	1	0
rs1170430	0	0	0	1	0
rs1170431	0	0	0	1	0
rs1170434	0	0	0	1	0
rs1170436	0	0	0	1	0
rs1170437	0	0	0	1	0
rs1170438	0	0	0	1	0
rs1170439	0	0	0	1	0
rs1170442	0	0	0	1	0
rs1170443	0	0	0	1	0
rs1170444	0	0	0	1	0
rs1170445	0	0	0	1	0
rs1170694	0	0	1	0	0
rs1170695	0	0	1	0	0
rs1171461	0	0	0	1	0
rs1171463	0	0	0	1	0
rs1171556	0	0	0	1	0
rs1172111	0	0	1	0	0
rs1172112	0	0	1	0	0
rs1172113	0	0	1	0	0
rs1172122	0	0	1	0	0
rs1172123	0	0	1	0	0
rs1172125	0	0	1	0	0
rs1172128	0	0	1	0	0
rs1172129	0	0	1	0	0
rs1172130	0	0	1	0	0
rs1172131	0	0	1	0	0
rs1172134	0	0	1	0	0
rs1172136	0	0	1	0	0
rs1172137	0	0	1	0	0
rs1172138	0	0	1	0	0
rs1172139	0	0	1	0	0
rs1172140	0	0	1	0	0
rs1172141	0	0	1	0	0
rs1172147	0	0	1	0	0
rs1172149	0	0	1	0	0
rs1172150	0	0	1	0	0
rs1172151	0	0	1	0	0
rs1172152	0	0	1	0	0
rs1172153	0	0	1	0	0
rs1172154	0	0	1	0	0
rs1172155	0	0	1	0	0
rs1172156	0	0	1	0	0
rs1172158	0	0	1	0	0
rs1172159	0	0	1	0	0
rs1172160	0	0	1	0	0
rs1172161	0	0	1	0	0
rs1172663	0	0	0	0	1
rs1172665	0	0	0	0	1
rs1172681	0	0	0	0	1
rs1172816	1	0	0	0	0
rs1172817	1	0	0	0	0
rs1172818	1	0	0	0	0
rs1172819	1	0	0	0	0
rs1172820	1	0	0	0	0
rs1172821	1	0	0	0	0
rs1172822	1	0	0	0	0
rs1173920	0	0	0	1	0
rs1173921	0	0	0	1	0
rs1174579	0	0	0	1	0
rs1174580	0	0	0	1	0
rs1174581	0	0	0	1	0
rs1174582	0	0	0	1	0
rs1174583	0	0	0	1	0
rs1174584	0	0	0	1	0
rs1174585	0	0	0	1	0
rs1174586	0	0	0	1	0
rs1174587	0	0	0	1	0
rs1174588	0	0	0	1	0
rs1174589	0	0	0	1	0
rs1174590	0	0	0	1	0
rs1174591	0	0	0	1	0
rs1174592	0	0	0	1	0
rs1174653	0	0	0	1	0
rs1174741	0	0	0	1	0
rs1174742	0	0	0	1	0
rs1174870	0	0	0	1	0
rs1174916	0	0	0	0	1
rs1174917	0	0	0	0	1
rs1174918	0	0	0	0	1
rs1174931	0	0	0	0	1
rs1175044	1	0	0	0	0
rs1175046	1	0	0	0	0
rs1175367	0	0	0	0	1
rs1175368	0	0	0	0	1
rs1175369	0	0	0	0	1
rs1175371	0	0	0	0	1
rs1175372	0	0	0	0	1
rs1175685	0	0	0	1	0
rs1175690	0	0	0	1	0
rs1175691	0	0	0	1	0
rs1175696	0	0	0	1	0
rs1175701	0	0	0	1	0
rs1175715	0	0	0	1	0
rs1175724	0	0	0	1	0
rs1175795	0	0	0	1	0
rs1175800	0	0	0	1	0
rs1175801	0	0	0	1	0
rs1175802	0	0	0	1	0
rs1175812	0	0	0	1	0
rs1175813	0	0	0	1	0
rs1176713	0	0	0	0	1
rs1176714	0	0	0	0	1
rs1176715	0	0	0	0	1
rs1176716	0	0	0	0	1
rs1176717	0	0	0	0	1
rs1176719	0	0	0	0	1
rs1176720	0	0	0	0	1
rs1176722	0	0	0	0	1
rs1176725	0	0	0	0	1
rs1176737	0	0	0	0	1
rs1176738	0	0	0	0	1
rs1176739	0	0	0	0	1
rs1176740	0	0	0	0	1
rs1176741	0	0	0	0	1
rs1176744	0	0	0	0	1
rs1176746	0	0	0	0	1
rs1176753	0	0	0	0	1
rs1176758	0	0	0	0	1
rs1176760	0	0	0	0	1
rs1176761	0	0	0	0	1
rs1177066	0	0	0	0	1
rs1177067	0	0	0	0	1
rs1177328	0	0	0	0	1
rs1177514	0	0	0	1	0
rs1177555	0	0	0	1	0
rs1177558	0	0	0	1	0
rs1177559	0	0	0	1	0
rs1177560	0	0	0	1	0
rs1177561	0	0	0	1	0
rs1177565	0	0	0	1	0
rs1177575	0	0	1	0	0
rs1177578	0	0	0	1	0
rs1177590	0	0	1	0	0
rs1177818	0	0	0	1	0
rs1178015	0	0	0	1	0
rs1178016	0	0	0	1	0
rs1178025	0	0	0	1	0
rs1178031	0	0	0	1	0
rs1178034	0	0	0	1	0
rs1178040	0	0	0	1	0
rs1178042	0	0	0	1	0
rs1178043	0	0	0	1	0
rs1178044	0	0	0	1	0
rs1178048	0	0	0	1	0
rs1178053	0	0	0	1	0
rs1178054	0	0	0	1	0
rs1178055	0	0	0	1	0
rs1178514	0	0	0	1	0
rs1178515	0	0	0	1	0
rs1178706	0	0	1	0	0
rs1178707	0	0	1	0	0
rs1178708	0	0	1	0	0
rs1178709	0	0	1	0	0
rs1178710	0	0	1	0	0
rs1178711	0	0	1	0	0
rs1178716	0	0	1	0	0
rs1178772	0	1	0	0	0
rs1178773	0	1	0	0	0
rs1179246	0	0	0	1	0
rs1179450	0	0	0	1	0
rs1179593	0	0	0	1	0
rs1179594	0	0	0	1	0
rs1179595	0	0	0	1	0
rs1179596	0	0	0	1	0
rs1179597	0	0	0	1	0
rs1179600	0	0	0	1	0
rs1179601	0	0	0	1	0
rs1179605	0	0	0	1	0
rs1179606	0	0	0	1	0
rs1179607	0	0	0	1	0
rs1179609	0	0	0	1	0
rs1179610	0	0	0	1	0
rs1179612	0	0	0	1	0
rs1179613	0	0	0	1	0
rs1179614	0	0	0	1	0
rs1179615	0	0	0	1	0
rs1179616	0	0	0	1	0
rs1179617	0	0	0	1	0
rs1179618	0	0	0	1	0
rs1179619	0	0	0	1	0
rs1179620	0	0	0	1	0
rs1179621	0	0	0	1	0
rs1179622	0	0	0	1	0
rs1179623	0	0	0	1	0
rs1179624	0	0	0	1	0
rs1179625	0	0	0	1	0
rs1179626	0	0	0	1	0
rs1179628	0	0	0	1	0
rs1179629	0	0	0	1	0
rs1179630	0	0	0	1	0
rs1179631	0	0	0	1	0
rs1179632	0	0	0	1	0
rs1179633	0	0	0	1	0
rs1179635	0	0	0	1	0
rs1179636	0	0	0	1	0
rs1179637	0	0	0	1	0
rs1179638	0	0	0	1	0
rs1179639	0	0	0	1	0
rs1179640	0	0	0	1	0
rs1179641	0	0	0	1	0
rs1179889	0	0	0	1	0
rs1179911	0	0	1	0	0
rs1179917	0	0	0	1	0
rs1179920	0	0	0	1	0
rs1180286	0	1	0	0	0
rs1180289	0	1	0	0	0
rs1180290	0	1	0	0	0
rs1180291	0	1	0	0	0
rs1180292	0	1	0	0	0
rs1180293	0	1	0	0	0
rs1180294	0	1	0	0	0
rs1180295	0	1	0	0	0
rs1180296	0	1	0	0	0
rs1180297	0	1	0	0	0
rs1180313	0	0	1	0	0
rs1180721	0	0	1	0	0
rs1180734	0	0	1	0	0
rs1181332	0	1	0	0	0
rs1181333	0	1	0	0	0
rs1181334	0	1	0	0	0
rs1181336	1	0	0	0	0
rs1181339	1	0	0	0	0
rs1181528	0	0	0	1	0
rs1181581	0	0	0	1	0
rs1181583	0	0	0	1	0
rs1181596	0	0	0	1	0
rs1181598	0	0	0	1	0
rs1181600	0	0	0	1	0
rs1181797	0	1	0	0	0
rs1181798	0	1	0	0	0
rs1181799	0	1	0	0	0
rs1181800	0	1	0	0	0
rs1181801	0	1	0	0	0
rs1181803	0	1	0	0	0
rs1181804	0	1	0	0	0
rs1181805	0	1	0	0	0
rs1181806	0	1	0	0	0
rs1181807	0	1	0	0	0
rs1181808	0	1	0	0	0
rs1181809	0	1	0	0	0
rs1181810	0	1	0	0	0
rs1181811	0	1	0	0	0
rs1181812	0	1	0	0	0
rs1181814	0	1	0	0	0
rs1181815	0	1	0	0	0
rs1181881	0	0	0	1	0
rs1181906	0	1	0	0	0
rs1181907	0	1	0	0	0
rs1181908	0	1	0	0	0
rs1181909	0	1	0	0	0
rs1181918	0	1	0	0	0
rs1181919	0	1	0	0	0
rs1181920	0	1	0	0	0
rs1181921	0	1	0	0	0
rs1181922	0	1	0	0	0
rs1181923	0	1	0	0	0
rs1181924	0	1	0	0	0
rs1181925	0	1	0	0	0
rs1181926	0	1	0	0	0
rs1181927	0	1	0	0	0
rs1181928	0	1	0	0	0
rs1181929	0	1	0	0	0
rs1181930	0	1	0	0	0
rs1181931	0	1	0	0	0
rs1181932	0	1	0	0	0
rs1181933	0	1	0	0	0
rs1181934	0	1	0	0	0
rs1181946	0	1	0	0	0
rs1181947	0	1	0	0	0
rs1181948	0	1	0	0	0
rs1181949	0	1	0	0	0
rs1181950	0	1	0	0	0
rs1181951	0	1	0	0	0
rs1181952	0	1	0	0	0
rs1181953	0	1	0	0	0
rs1181954	0	1	0	0	0
rs1182086	0	0	1	0	0
rs1182151	0	1	0	0	0
rs1182153	0	1	0	0	0
rs1182155	0	1	0	0	0
rs1182156	0	1	0	0	0
rs1182197	0	1	0	0	0
rs1182457	0	0	0	0	1
rs1182743	0	0	0	1	0
rs1182781	0	1	0	0	0
rs1182882	0	0	0	1	0
rs1182885	0	0	0	1	0
rs1182890	0	0	0	1	0
rs1182891	0	0	0	1	0
rs1182911	0	0	0	1	0
rs1182912	0	0	0	1	0
rs1182918	0	0	1	0	0
rs1182929	0	0	1	0	0
rs1182968	0	0	0	1	0
rs1183050	0	0	0	1	0
rs1183067	0	1	0	0	0
rs1183078	0	1	0	0	0
rs1183191	0	0	0	1	0
rs1183239	0	0	0	1	0
rs1183240	0	0	0	1	0
rs1183241	0	0	0	1	0
rs1183245	0	0	0	1	0
rs1183248	0	0	0	1	0
rs1183272	0	0	0	1	0
rs1183274	0	0	0	1	0
rs1183279	0	0	0	1	0
rs1183280	0	0	0	1	0
rs1183408	0	0	0	1	0
rs1183641	0	0	1	0	0
rs1183656	0	1	0	0	0
rs1183657	0	1	0	0	0
rs1183671	0	0	0	1	0
rs1183672	0	0	0	1	0
rs1183673	0	0	0	1	0
rs1183674	0	0	0	1	0
rs1183675	0	0	0	1	0
rs1183676	0	0	0	1	0
rs1183788	0	0	0	1	0
rs1183821	0	0	0	1	0
rs1183880	0	0	0	1	0
rs1183883	0	0	0	1	0
rs1183884	0	0	0	1	0
rs1183892	0	0	0	1	0
rs1183904	0	0	1	0	0
rs1183956	0	0	0	1	0
rs1184085	0	0	0	1	0
rs1184086	0	0	0	1	0
rs1184087	0	0	0	1	0
rs1184088	0	0	0	1	0
rs1184398	0	0	0	1	0
rs1184412	0	0	0	0	1
rs1184538	0	0	0	1	0
rs1184551	0	0	0	1	0
rs1184552	0	0	0	1	0
rs1184553	0	0	0	1	0
rs1184554	0	0	0	1	0
rs1184556	0	0	0	1	0
rs1184662	0	1	0	0	0
rs1184733	0	1	0	0	0
rs1184776	0	1	0	0	0
rs1184844	0	0	0	1	0
rs1184875	0	0	0	1	0
rs1184882	0	0	1	0	0
rs1184884	0	0	0	1	0
rs1185027	0	0	0	0	1
rs1185115	0	1	0	0	0
rs1185221	0	0	0	1	0
rs1185227	0	0	0	1	0
rs1185244	0	0	0	1	0
rs1185247	0	0	0	1	0
rs1185260	0	0	0	1	0
rs1185534	0	1	0	0	0
rs1185535	0	1	0	0	0
rs1185536	0	1	0	0	0
rs1185623	0	0	0	1	0
rs1185670	0	0	0	1	0
rs1185852	0	0	0	1	0
rs1185883	0	0	0	1	0
rs1185888	0	0	0	1	0
rs1186029	0	0	0	1	0
rs1186030	0	0	0	1	0
rs1186222	0	0	0	1	0
rs1186346	0	0	0	1	0
rs1186355	0	0	0	1	0
rs1186361	0	0	0	1	0
rs1186450	0	0	0	1	0
rs1186744	0	0	0	1	0
rs1186745	0	0	0	1	0
rs1186746	0	0	0	1	0
rs1187046	0	0	0	1	0
rs1187047	0	0	0	1	0
rs1187051	0	0	0	1	0
rs1187054	0	0	0	1	0
rs1187056	0	0	0	1	0
rs1187057	0	0	0	1	0
rs1187059	0	0	0	1	0
rs1187061	0	0	0	1	0
rs1187063	0	0	0	1	0
rs1187064	0	0	0	1	0
rs1187066	0	0	0	1	0
rs1187067	0	0	0	1	0
rs1187068	0	0	0	1	0
rs1187069	0	0	0	1	0
rs1187070	0	0	0	1	0
rs1187071	0	0	0	1	0
rs1187072	0	0	0	1	0
rs1187073	0	0	0	1	0
rs1187075	0	0	0	1	0
rs1187077	0	0	0	1	0
rs1187078	0	0	0	1	0
rs1187079	0	0	0	1	0
rs1187082	0	0	0	1	0
rs1187083	0	0	0	1	0
rs1187084	0	0	0	1	0
rs1187085	0	0	0	1	0
rs1187086	0	0	0	1	0
rs1187087	0	0	0	1	0
rs1187088	0	0	0	1	0
rs1187092	0	0	0	1	0
rs1187093	0	0	0	1	0
rs1187095	0	0	0	1	0
rs1187097	0	0	0	1	0
rs1187098	0	0	0	1	0
rs1187100	0	0	0	1	0
rs1187101	0	0	0	1	0
rs1187102	0	0	0	1	0
rs1187103	0	0	0	1	0
rs1187104	0	0	0	1	0
rs1187105	0	0	0	1	0
rs1187115	0	0	0	1	0
rs1187116	0	0	0	1	0
rs1187118	0	0	0	1	0
rs1187121	0	0	0	1	0
rs1187122	0	0	0	1	0
rs1187123	0	0	0	1	0
rs1187129	0	0	0	1	0
rs1187130	0	0	0	1	0
rs1187153	0	0	0	1	0
rs1187530	0	0	0	1	0
rs1187532	0	0	0	1	0
rs1187873	0	1	0	0	0
rs1187874	0	1	0	0	0
rs1187876	0	1	0	0	0
rs1187877	0	1	0	0	0
rs1187878	0	1	0	0	0
rs1187881	0	1	0	0	0
rs1187882	0	1	0	0	0
rs1187883	0	1	0	0	0
rs1187892	0	1	0	0	0
rs1187933	0	1	0	0	0
rs1187934	0	1	0	0	0
rs1187935	0	1	0	0	0
rs1187936	0	1	0	0	0
rs1187952	0	0	0	1	0
rs1187980	0	0	0	1	0
rs1187981	0	0	0	1	0
rs1187983	0	0	0	1	0
rs1187986	0	0	0	1	0
rs1187987	0	0	0	1	0
rs1187988	0	0	0	1	0
rs1187989	0	0	0	1	0
rs1187990	0	0	0	1	0
rs1187991	0	0	0	1	0
rs1187992	0	0	0	1	0
rs1187993	0	0	0	1	0
rs1187994	0	0	0	1	0
rs1187995	0	0	0	1	0
rs1187996	0	0	0	1	0
rs1187997	0	0	0	1	0
rs1187998	0	0	0	1	0
rs1187999	0	0	0	1	0
rs1188001	0	0	0	1	0
rs1188002	0	0	0	1	0
rs1188003	0	0	0	1	0
rs1188004	0	0	0	1	0
rs1188005	0	0	0	1	0
rs1188006	0	0	0	1	0
rs1188007	0	0	0	1	0
rs1188008	0	0	0	1	0
rs1188009	0	0	0	1	0
rs1188010	0	0	0	1	0
rs1188017	0	0	0	1	0
rs1188525	1	0	0	0	0
rs1188526	1	0	0	0	0
rs1188528	1	0	0	0	0
rs1188529	1	0	0	0	0
rs1188623	0	0	0	1	0
rs1188626	0	0	0	1	0
rs1188713	0	0	0	1	0
rs1189273	0	1	0	0	0
rs1189304	0	0	0	1	0
rs1189307	0	0	0	1	0
rs1189311	0	0	0	1	0
rs1189312	0	0	0	1	0
rs1189314	0	0	0	1	0
rs1189316	0	0	0	1	0
rs1189320	0	0	0	1	0
rs1189322	0	0	0	1	0
rs1189325	0	0	0	1	0
rs1189326	0	0	0	1	0
rs1189726	1	0	0	0	0
rs1189780	0	1	0	0	0
rs1189781	0	1	0	0	0
rs1189783	0	1	0	0	0
rs1189784	0	1	0	0	0
rs1189786	0	1	0	0	0
rs1189787	0	1	0	0	0
rs1189788	0	1	0	0	0
rs1189789	0	1	0	0	0
rs1189792	0	1	0	0	0
rs1189793	0	1	0	0	0
rs1189794	0	1	0	0	0
rs1189795	0	1	0	0	0
rs1189796	0	1	0	0	0
rs1189797	0	1	0	0	0
rs1189798	0	1	0	0	0
rs1189799	0	1	0	0	0
rs1189800	0	1	0	0	0
rs1189801	0	1	0	0	0
rs1189803	0	1	0	0	0
rs1189804	0	1	0	0	0
rs1189805	0	1	0	0	0
rs1189806	0	1	0	0	0
rs1189807	0	1	0	0	0
rs1189810	0	1	0	0	0
rs1189811	0	1	0	0	0
rs1189814	0	1	0	0	0
rs1189816	0	1	0	0	0
rs1189817	0	1	0	0	0
rs1189818	0	1	0	0	0
rs1189819	0	1	0	0	0
rs1189820	0	1	0	0	0
rs1189821	0	1	0	0	0
rs1189825	0	1	0	0	0
rs1189826	0	1	0	0	0
rs1189827	0	1	0	0	0
rs1189828	0	1	0	0	0
rs1189829	0	1	0	0	0
rs1189830	0	1	0	0	0
rs1189831	0	1	0	0	0
rs1189832	0	1	0	0	0
rs1189833	0	1	0	0	0
rs1189834	0	1	0	0	0
rs1189835	0	1	0	0	0
rs1189836	0	1	0	0	0
rs1189837	0	1	0	0	0
rs1189838	0	1	0	0	0
rs1189839	0	1	0	0	0
rs1189840	0	1	0	0	0
rs1189897	0	1	0	0	0
rs1189898	0	1	0	0	0
rs1189899	0	1	0	0	0
rs1189901	0	1	0	0	0
rs1189902	0	1	0	0	0
rs1189903	0	1	0	0	0
rs1189904	0	1	0	0	0
rs1189964	0	0	0	1	0
rs1189971	0	0	0	1	0
rs1189972	0	0	0	1	0
rs1189974	0	0	0	1	0
rs1189977	0	0	0	1	0
rs1189979	0	0	0	1	0
rs1189980	0	0	0	1	0
rs1189981	0	0	0	1	0
rs1189982	0	0	0	1	0
rs1189987	0	0	0	1	0
rs1190116	0	0	0	1	0
rs1190117	0	0	0	1	0
rs1190237	0	0	0	1	0
rs1190434	1	0	0	0	0
rs1190438	1	0	0	0	0
rs1190439	1	0	0	0	0
rs1190440	1	0	0	0	0
rs1190441	1	0	0	0	0
rs1190442	1	0	0	0	0
rs1190443	1	0	0	0	0
rs1190444	1	0	0	0	0
rs1190445	1	0	0	0	0
rs1190446	1	0	0	0	0
rs1190447	1	0	0	0	0
rs1190448	1	0	0	0	0
rs1190449	1	0	0	0	0
rs1190450	1	0	0	0	0
rs1190451	1	0	0	0	0
rs1190452	1	0	0	0	0
rs1190453	1	0	0	0	0
rs1190454	1	0	0	0	0
rs1190455	1	0	0	0	0
rs1190456	1	0	0	0	0
rs1190576	0	1	0	0	0
rs1190579	0	1	0	0	0
rs1190581	0	1	0	0	0
rs1190582	0	1	0	0	0
rs1190589	0	1	0	0	0
rs1190590	0	1	0	0	0
rs1190594	0	1	0	0	0
rs1190595	0	1	0	0	0
rs1190596	0	1	0	0	0
rs1190598	0	1	0	0	0
rs1190599	0	1	0	0	0
rs1190601	0	1	0	0	0
rs1190602	0	1	0	0	0
rs1190603	0	1	0	0	0
rs1190604	0	1	0	0	0
rs1190618	0	1	0	0	0
rs1190621	0	0	0	1	0
rs1190622	0	0	0	1	0
rs1190623	0	0	0	1	0
rs1190697	0	1	0	0	0
rs1190723	0	1	0	0	0
rs1191774	0	0	0	1	0
rs1191776	0	0	0	1	0
rs1191778	0	0	0	1	0
rs1191803	0	0	0	1	0
rs1191804	0	0	0	1	0
rs1191805	0	0	0	1	0
rs1191817	0	0	0	1	0
rs1191819	0	0	0	1	0
rs1192256	1	0	0	0	0
rs1192524	0	0	0	1	0
rs1192527	0	0	0	1	0
rs1192528	0	0	0	1	0
rs1192529	0	0	0	1	0
rs1192530	0	0	0	1	0
rs1193031	0	0	0	1	0
rs1193032	0	0	0	1	0
rs1193333	0	0	0	1	0
rs1193334	0	0	0	1	0
rs1193335	0	0	0	1	0
rs1193336	0	0	0	1	0
rs1193337	0	0	0	1	0
rs1194217	0	1	0	0	0
rs1194227	0	1	0	0	0
rs1194331	0	0	0	1	0
rs1194338	0	0	0	1	0
rs1194463	0	0	0	1	0
rs1194491	0	0	0	1	0
rs1194492	0	0	0	1	0
rs1194495	0	0	0	1	0
rs1194498	0	0	0	1	0
rs1194499	0	0	0	1	0
rs1194500	0	0	0	1	0
rs1194501	0	0	0	1	0
rs1194502	0	0	0	1	0
rs1194505	0	0	0	1	0
rs1194507	0	0	0	1	0
rs1194508	0	0	0	1	0
rs1194509	0	0	0	1	0
rs1194510	0	0	0	1	0
rs1194511	0	0	0	1	0
rs1194512	0	0	0	1	0
rs1194513	0	0	0	1	0
rs1194514	0	0	0	1	0
rs1194515	0	0	0	1	0
rs1194516	0	0	0	1	0
rs1194518	0	0	0	1	0
rs1194520	0	0	0	1	0
rs1194522	0	0	0	1	0
rs1194583	0	0	1	0	0
rs1194673	0	0	0	1	0
rs1194681	0	0	0	1	0
rs1194704	0	0	0	1	0
rs1194705	0	0	0	1	0
rs1194706	0	0	0	1	0
rs1194707	0	0	0	1	0
rs1194709	0	0	0	1	0
rs1194710	0	0	0	1	0
rs1194711	0	0	0	1	0
rs1194712	0	0	0	1	0
rs1194713	0	0	0	1	0
rs1194715	0	0	0	1	0
rs1194716	0	0	0	1	0
rs1194717	0	0	0	1	0
rs1194718	0	0	0	1	0
rs1194719	0	0	0	1	0
rs1194720	0	0	0	1	0
rs1194721	0	0	0	1	0
rs1194722	0	0	0	1	0
rs1194723	0	0	0	1	0
rs1194724	0	0	0	1	0
rs1194725	0	0	0	1	0
rs1194726	0	0	0	1	0
rs1194727	0	0	0	1	0
rs1194728	0	0	0	1	0
rs1194729	0	0	0	1	0
rs1194731	0	0	0	1	0
rs1194732	0	0	0	1	0
rs1194733	0	0	0	1	0
rs1194735	0	0	0	1	0
rs1194736	0	0	0	1	0
rs1194737	0	0	0	1	0
rs1194738	0	0	0	1	0
rs1194741	0	0	0	1	0
rs1194744	0	0	0	1	0
rs1194758	0	0	0	1	0
rs1194820	0	0	0	1	0
rs1194996	0	1	0	0	0
rs1194998	0	1	0	0	0
rs1195295	0	0	0	1	0
rs1195296	0	0	0	1	0
rs1195534	1	0	0	0	0
rs1195535	1	0	0	0	0
rs1195727	0	0	0	1	0
rs1195960	0	0	0	1	0
rs1195962	0	0	0	1	0
rs1195964	0	0	0	1	0
rs1195966	0	0	0	1	0
rs1195967	0	0	0	1	0
rs1195968	0	0	0	1	0
rs1195969	0	0	0	1	0
rs1195970	0	0	0	1	0
rs1196044	0	0	0	1	0
rs1196045	0	0	0	1	0
rs1196278	0	0	0	1	0
rs1196279	0	0	0	1	0
rs1196333	0	0	0	1	0
rs1196335	0	0	0	1	0
rs1196336	0	0	0	1	0
rs1196337	0	0	0	1	0
rs1196338	0	0	0	1	0
rs1196350	0	0	0	1	0
rs1196352	0	0	0	1	0
rs1196357	0	0	0	1	0
rs1196358	0	0	0	1	0
rs1196359	0	0	0	1	0
rs1196360	0	0	0	1	0
rs1196361	0	0	0	1	0
rs1196362	0	0	0	1	0
rs1196459	0	0	0	1	0
rs1196462	0	0	0	1	0
rs1196464	0	0	0	1	0
rs1196465	0	0	0	1	0
rs1196466	0	0	0	1	0
rs1196467	0	0	0	1	0
rs1196468	0	0	0	1	0
rs1196470	0	0	0	1	0
rs1196516	0	0	1	0	0
rs1196617	0	1	0	0	0
rs1196618	0	1	0	0	0
rs1196641	1	0	0	0	0
rs1196642	1	0	0	0	0
rs1196643	1	0	0	0	0
rs1196644	1	0	0	0	0
rs1196648	1	0	0	0	0
rs1196649	1	0	0	0	0
rs1196650	1	0	0	0	0
rs1196652	1	0	0	0	0
rs1196653	1	0	0	0	0
rs1196654	1	0	0	0	0
rs1196655	1	0	0	0	0
rs1196656	1	0	0	0	0
rs1196657	1	0	0	0	0
rs1196658	1	0	0	0	0
rs1196659	1	0	0	0	0
rs1196660	1	0	0	0	0
rs1196661	1	0	0	0	0
rs1196662	1	0	0	0	0
rs1196663	1	0	0	0	0
rs1196664	1	0	0	0	0
rs1196665	1	0	0	0	0
rs1196666	1	0	0	0	0
rs1196667	1	0	0	0	0
rs1196668	1	0	0	0	0
rs1196669	1	0	0	0	0
rs1196670	1	0	0	0	0
rs1196671	1	0	0	0	0
rs1196672	1	0	0	0	0
rs1196673	1	0	0	0	0
rs1196677	1	0	0	0	0
rs1196678	1	0	0	0	0
rs1196679	1	0	0	0	0
rs1196681	1	0	0	0	0
rs1196682	1	0	0	0	0
rs1196683	1	0	0	0	0
rs1196684	1	0	0	0	0
rs1196685	1	0	0	0	0
rs1196686	1	0	0	0	0
rs1196687	1	0	0	0	0
rs1196688	1	0	0	0	0
rs1196689	1	0	0	0	0
rs1196690	1	0	0	0	0
rs1196691	1	0	0	0	0
rs1196693	1	0	0	0	0
rs1196694	1	0	0	0	0
rs1196696	1	0	0	0	0
rs1196698	1	0	0	0	0
rs1196699	1	0	0	0	0
rs1196700	1	0	0	0	0
rs1196701	1	0	0	0	0
rs1196702	1	0	0	0	0
rs1196703	1	0	0	0	0
rs1196704	1	0	0	0	0
rs1196705	1	0	0	0	0
rs1196706	1	0	0	0	0
rs1196707	1	0	0	0	0
rs1196708	1	0	0	0	0
rs1196710	1	0	0	0	0
rs1196711	1	0	0	0	0
rs1196714	1	0	0	0	0
rs1196715	1	0	0	0	0
rs1196716	1	0	0	0	0
rs1197035	0	0	0	1	0
rs1197282	0	0	0	1	0
rs1197283	0	0	0	1	0
rs1197285	0	0	0	1	0
rs1197287	0	0	0	1	0
rs1197288	0	0	0	1	0
rs1197289	0	0	0	1	0
rs1197293	0	0	0	1	0
rs1197295	0	0	0	1	0
rs1197296	0	0	0	1	0
rs1197297	0	0	0	1	0
rs1197298	0	0	0	1	0
rs1197299	0	0	0	1	0
rs1197302	0	0	0	1	0
rs1197303	0	0	0	1	0
rs1197304	0	0	0	1	0
rs1197305	0	0	0	1	0
rs1197306	0	0	0	1	0
rs1197308	0	0	0	1	0
rs1197309	0	0	0	1	0
rs1197310	0	0	0	1	0
rs1197311	0	0	0	1	0
rs1197312	0	0	0	1	0
rs1197313	0	0	0	1	0
rs1197314	0	0	0	1	0
rs1197316	0	0	0	1	0
rs1197374	0	0	0	1	0
rs1197395	0	0	0	1	0
rs1197396	0	0	0	1	0
rs1197560	0	0	0	1	0
rs1197561	0	0	0	1	0
rs1197565	0	0	0	1	0
rs1197569	0	0	0	1	0
rs1197910	0	0	0	1	0
rs1197911	0	0	0	1	0
rs1197913	0	0	0	1	0
rs1197914	0	0	0	1	0
rs1197918	0	0	0	1	0
rs1197919	0	0	0	1	0
rs1197920	0	0	0	1	0
rs1197922	0	0	0	1	0
rs1197924	0	0	0	1	0
rs1197933	0	0	0	1	0
rs1197934	0	0	0	1	0
rs1197936	0	0	0	1	0
rs1197940	0	0	0	1	0
rs1197941	0	0	0	1	0
rs1197942	0	0	0	1	0
rs1197943	0	0	0	1	0
rs1197944	0	0	0	1	0
rs1198000	0	0	0	1	0
rs1198002	0	0	0	1	0
rs1198004	0	0	0	1	0
rs1198005	0	0	0	1	0
rs1198006	0	0	0	1	0
rs1198007	0	0	0	1	0
rs1198008	0	0	0	1	0
rs1198009	0	0	0	1	0
rs1198011	0	0	0	1	0
rs1198012	0	0	0	1	0
rs1198285	0	0	0	1	0
rs1198286	0	0	0	1	0
rs1198287	0	0	0	1	0
rs1198394	0	0	0	1	0
rs1198395	0	0	0	1	0
rs1198443	0	0	0	0	1
rs1198493	0	0	0	0	1
rs1198655	0	0	0	1	0
rs1198656	0	0	0	1	0
rs1198657	0	0	0	1	0
rs1198660	0	0	0	1	0
rs1198663	0	0	0	1	0
rs1198802	0	0	0	1	0
rs1198803	0	0	0	1	0
rs1198982	0	0	0	1	0
rs1198984	0	0	0	1	0
rs1199033	0	0	0	1	0
rs1199036	0	0	0	1	0
rs1199038	0	0	0	1	0
rs1199039	0	0	0	1	0
rs1199047	0	0	0	1	0
rs1199287	0	0	0	1	0
rs1199288	0	0	0	1	0
rs1200313	0	0	0	0	1
rs1200314	0	0	0	0	1
rs1200333	0	1	0	0	0
rs1200395	0	1	0	0	0
rs1200530	0	0	0	1	0
rs1200967	0	0	0	1	0
rs1200968	0	0	0	1	0
rs1200993	0	0	0	0	1
rs1200995	0	0	0	1	0
rs1201118	0	0	0	1	0
rs1201122	0	0	0	1	0
rs1201123	0	0	0	1	0
rs1201124	0	0	0	1	0
rs1201126	0	0	0	1	0
rs1201128	0	0	0	1	0
rs1201157	0	0	0	1	0
rs1201171	0	0	0	1	0
rs1201342	0	0	1	0	0
rs1201378	0	1	0	0	0
rs1201382	0	0	0	1	0
rs1201431	0	0	0	1	0
rs1201439	0	1	0	0	0
rs1201451	1	0	0	0	0
rs1201524	0	0	0	1	0
rs1201585	0	0	0	1	0
rs1201590	0	0	0	1	0
rs1201644	0	0	0	1	0
rs1201651	0	0	0	1	0
rs1201671	0	0	0	1	0
rs1201673	0	0	0	1	0
rs1201674	0	0	0	1	0
rs1201741	0	0	0	1	0
rs1201804	0	1	0	0	0
rs1201872	0	0	0	1	0
rs1201873	0	0	0	1	0
rs1201874	0	0	0	1	0
rs1202166	0	0	0	1	0
rs1202167	0	0	0	1	0
rs1202168	0	0	0	1	0
rs1202169	0	0	0	1	0
rs1202170	0	0	0	1	0
rs1202171	0	0	0	1	0
rs1202172	0	0	0	1	0
rs1202173	0	0	0	1	0
rs1202174	0	0	0	1	0
rs1202175	0	0	0	1	0
rs1202176	0	0	0	1	0
rs1202177	0	0	0	1	0
rs1202178	0	0	0	1	0
rs1202179	0	0	0	1	0
rs1202180	0	0	0	1	0
rs1202181	0	0	0	1	0
rs1202182	0	0	0	1	0
rs1202184	0	0	0	1	0
rs1202185	0	0	0	1	0
rs1202186	0	0	0	1	0
rs1202376	0	0	0	0	1
rs1202427	0	0	0	1	0
rs1202497	0	0	0	1	0
rs1202498	0	0	0	1	0
rs1202499	0	0	0	1	0
rs1202500	0	0	0	1	0
rs1202501	0	0	0	1	0
rs1202711	0	0	0	1	0
rs1202756	0	0	0	1	0
rs1202757	0	0	0	1	0
rs1202759	0	0	0	1	0
rs1202760	0	0	0	1	0
rs1202761	0	0	0	1	0
rs1202762	0	0	0	1	0
rs1202763	0	0	0	1	0
rs1202764	0	0	0	1	0
rs1202765	0	0	0	1	0
rs1202766	0	0	0	1	0
rs1202768	0	0	0	1	0
rs1202769	0	0	0	1	0
rs1202770	0	0	0	1	0
rs1202771	0	0	0	1	0
rs1202772	0	0	0	1	0
rs1202773	0	0	0	1	0
rs1202774	0	0	0	1	0
rs1202775	0	0	0	1	0
rs1202776	0	0	0	1	0
rs1202777	0	0	0	1	0
rs1202778	0	0	0	1	0
rs1202779	0	0	0	1	0
rs1202780	0	0	0	1	0
rs1202781	0	0	0	1	0
rs1202782	0	0	0	1	0
rs1202783	0	0	0	1	0
rs1202784	0	0	0	1	0
rs1202786	0	0	0	1	0
rs1202788	0	0	0	1	0
rs1202789	0	0	0	1	0
rs1202790	0	0	0	1	0
rs1202791	0	0	0	1	0
rs1202793	0	0	0	1	0
rs1202794	0	0	0	1	0
rs1202795	0	0	0	1	0
rs1202796	0	0	0	1	0
rs1202797	0	0	0	1	0
rs1202798	0	0	0	1	0
rs1202799	0	0	0	1	0
rs1202800	0	0	0	1	0
rs1202801	0	0	0	1	0
rs1202802	0	0	0	1	0
rs1202803	0	0	0	1	0
rs1202804	0	0	0	1	0
rs1202811	0	0	0	1	0
rs1202812	0	0	0	1	0
rs1202813	0	0	0	1	0
rs1202814	0	0	0	1	0
rs1202815	0	0	0	1	0
rs1202816	0	0	0	1	0
rs1202817	0	0	0	1	0
rs1202820	0	0	0	1	0
rs1202821	0	0	0	1	0
rs1202822	0	0	0	1	0
rs1202824	0	0	0	1	0
rs1202825	0	0	0	1	0
rs1202826	0	0	0	1	0
rs1202827	0	0	0	1	0
rs1202828	0	0	0	1	0
rs1202829	0	0	0	1	0
rs1202830	0	0	0	1	0
rs1202831	0	0	0	1	0
rs1202832	0	0	0	1	0
rs1202833	0	0	0	1	0
rs1202834	0	0	0	1	0
rs1202835	0	0	0	1	0
rs1202836	0	0	0	1	0
rs1202837	0	0	0	1	0
rs1202838	0	0	0	1	0
rs1202839	0	0	0	1	0
rs1202840	0	0	0	1	0
rs1202841	0	0	0	1	0
rs1202842	0	0	0	1	0
rs1202843	0	0	0	1	0
rs1202844	0	0	0	1	0
rs1202845	0	0	0	1	0
rs1202846	0	0	0	1	0
rs1202847	0	0	0	1	0
rs1202848	0	0	0	1	0
rs1202849	0	0	0	1	0
rs1202850	0	0	0	1	0
rs1202851	0	0	0	1	0
rs1202853	0	0	0	1	0
rs1203103	1	0	0	0	0
rs1203104	1	0	0	0	0
rs1203105	1	0	0	0	0
rs1203106	1	0	0	0	0
rs1203107	1	0	0	0	0
rs1203108	1	0	0	0	0
rs1203109	1	0	0	0	0
rs1203110	1	0	0	0	0
rs1203129	0	0	0	1	0
rs1203131	0	0	0	1	0
rs1203133	0	0	0	1	0
rs1203134	0	0	0	1	0
rs1203135	0	0	0	1	0
rs1203136	0	0	0	1	0
rs1203144	0	0	0	1	0
rs1203213	0	0	0	1	0
rs1203215	0	0	0	1	0
rs1203336	0	1	0	0	0
rs1203477	0	1	0	0	0
rs1203488	0	1	0	0	0
rs1203569	0	0	1	0	0
rs1203570	0	0	1	0	0
rs1203573	0	0	1	0	0
rs1203574	0	0	1	0	0
rs1203575	0	0	1	0	0
rs1203576	0	0	1	0	0
rs1203578	0	0	1	0	0
rs1203714	0	0	1	0	0
rs1203715	0	0	1	0	0
rs1203716	0	0	1	0	0
rs1203717	0	0	1	0	0
rs1203718	0	0	1	0	0
rs1203720	0	0	1	0	0
rs1203721	0	0	1	0	0
rs1203724	0	0	1	0	0
rs1203725	0	0	1	0	0
rs1203726	0	0	1	0	0
rs1203727	0	0	1	0	0
rs1203728	0	0	1	0	0
rs1203730	0	0	1	0	0
rs1203731	0	0	1	0	0
rs1203733	0	0	1	0	0
rs1203734	0	0	1	0	0
rs1203736	0	0	1	0	0
rs1203737	0	0	1	0	0
rs1203739	0	0	1	0	0
rs1203774	0	0	0	1	0
rs1203777	0	0	0	1	0
rs1203779	0	0	0	1	0
rs1203780	0	0	0	1	0
rs1203781	0	0	0	1	0
rs1203782	0	0	0	1	0
rs1203784	0	0	0	1	0
rs1203785	0	0	0	1	0
rs1203786	0	0	0	1	0
rs1203787	0	0	0	1	0
rs1203788	0	0	0	1	0
rs1203789	0	0	0	1	0
rs1203790	0	0	0	1	0
rs1203791	0	0	0	1	0
rs1203792	0	0	0	1	0
rs1203798	0	0	0	1	0
rs1203808	0	0	0	1	0
rs1203810	0	0	0	1	0
rs1203812	0	0	0	1	0
rs1203813	0	0	0	1	0
rs1203814	0	0	0	1	0
rs1203871	0	1	0	0	0
rs1203895	0	1	0	0	0
rs1203896	0	1	0	0	0
rs1203898	0	1	0	0	0
rs1203899	0	1	0	0	0
rs1203905	0	1	0	0	0
rs1203907	0	1	0	0	0
rs1203910	0	1	0	0	0
rs1203915	0	1	0	0	0
rs1203994	0	0	0	1	0
rs1204014	0	0	0	1	0
rs1204015	0	0	0	1	0
rs1204016	0	0	0	1	0
rs1204017	0	0	0	1	0
rs1204018	0	0	0	1	0
rs1204020	0	0	0	1	0
rs1204021	0	0	0	1	0
rs1204022	0	0	0	1	0
rs1204023	0	0	0	1	0
rs1204024	0	0	0	1	0
rs1204026	0	0	0	1	0
rs1204030	0	0	0	1	0
rs1204033	0	0	0	1	0
rs1204434	0	0	0	1	0
rs1204494	0	0	0	1	0
rs1204513	0	0	0	1	0
rs1204514	0	0	0	1	0
rs1204515	0	0	0	1	0
rs1204516	0	0	0	1	0
rs1204517	0	0	0	1	0
rs1204518	0	0	0	1	0
rs1204519	0	0	0	1	0
rs1204520	0	0	0	1	0
rs1204521	0	0	0	1	0
rs1204522	0	0	0	1	0
rs1204523	0	0	0	1	0
rs1204524	0	0	0	1	0
rs1204525	0	0	0	1	0
rs1204526	0	0	0	1	0
rs1204527	0	0	0	1	0
rs1204528	0	0	0	1	0
rs1204531	0	0	0	1	0
rs1204533	0	0	0	1	0
rs1204552	0	0	0	1	0
rs1204553	0	0	0	1	0
rs1204554	0	0	0	1	0
rs1204555	0	0	0	1	0
rs1204556	0	0	0	1	0
rs1204557	0	0	0	1	0
rs1204558	0	0	0	1	0
rs1204559	0	0	0	1	0
rs1204560	0	0	0	1	0
rs1204561	0	0	0	1	0
rs1204562	0	0	0	1	0
rs1204563	0	0	0	1	0
rs1204564	0	0	0	1	0
rs1204565	0	0	0	1	0
rs1204566	0	0	0	1	0
rs1204567	0	0	0	1	0
rs1204568	0	0	0	1	0
rs1204569	0	0	0	1	0
rs1204570	0	0	0	1	0
rs1204571	0	0	0	1	0
rs1204572	0	0	0	1	0
rs1204573	0	0	0	1	0
rs1204574	0	0	0	1	0
rs1204578	0	0	0	1	0
rs1204579	0	0	0	1	0
rs1204581	0	0	0	1	0
rs1204582	0	0	0	1	0
rs1204583	0	0	0	1	0
rs1204584	0	0	0	1	0
rs1204585	0	0	0	1	0
rs1204588	0	0	0	1	0
rs1204589	0	0	0	1	0
rs1204590	0	0	0	1	0
rs1204591	0	0	0	1	0
rs1204593	0	0	0	1	0
rs1204594	0	0	0	1	0
rs1204595	0	0	0	1	0
rs1204624	0	1	0	0	0
rs1204625	0	1	0	0	0
rs1204626	0	1	0	0	0
rs1204627	0	1	0	0	0
rs1204628	0	1	0	0	0
rs1204629	0	1	0	0	0
rs1204630	0	1	0	0	0
rs1204631	0	1	0	0	0
rs1204632	0	1	0	0	0
rs1204633	0	1	0	0	0
rs1204634	0	1	0	0	0
rs1204656	0	0	0	1	0
rs1204771	0	0	0	1	0
rs1204772	0	0	0	1	0
rs1205169	0	0	0	1	0
rs1205171	0	0	0	1	0
rs1205334	0	0	0	1	0
rs1205335	0	0	0	1	0
rs1205336	0	0	0	1	0
rs1205337	0	0	0	1	0
rs1205338	0	0	0	1	0
rs1205339	0	0	0	1	0
rs1205340	0	0	0	1	0
rs1205341	0	0	0	1	0
rs1205342	0	0	0	1	0
rs1205343	0	0	0	1	0
rs1205344	0	0	0	1	0
rs1205345	0	0	0	1	0
rs1205346	0	0	0	1	0
rs1205347	0	0	0	1	0
rs1205350	0	0	0	1	0
rs1205352	0	0	0	1	0
rs1205366	0	0	0	1	0
rs1205398	0	1	0	0	0
rs1205399	0	1	0	0	0
rs1205400	0	1	0	0	0
rs1205401	0	1	0	0	0
rs1205402	0	1	0	0	0
rs1205591	0	0	0	1	0
rs1205592	0	0	0	1	0
rs1205739	0	0	0	1	0
rs1205742	0	1	0	0	0
rs1205761	0	0	0	1	0
rs1205762	0	0	0	1	0
rs1205763	0	0	0	1	0
rs1205768	0	0	0	1	0
rs1205769	0	0	0	1	0
rs1205770	0	0	0	1	0
rs1205771	0	0	0	1	0
rs1205772	0	0	0	1	0
rs1205773	0	0	0	1	0
rs1206001	1	0	0	0	0
rs1206002	1	0	0	0	0
rs1206003	1	0	0	0	0
rs1206007	1	0	0	0	0
rs1206008	1	0	0	0	0
rs1206009	0	1	0	0	0
rs1206019	0	0	0	1	0
rs1206027	0	1	0	0	0
rs1206029	0	1	0	0	0
rs1206033	0	1	0	0	0
rs1206035	0	1	0	0	0
rs1206038	0	1	0	0	0
rs1206040	0	1	0	0	0
rs1206041	0	1	0	0	0
rs1206042	0	1	0	0	0
rs1206043	0	1	0	0	0
rs1206044	0	1	0	0	0
rs1206061	0	0	0	1	0
rs1206251	0	0	0	1	0
rs1206351	0	0	0	1	0
rs1206352	0	0	0	1	0
rs1206353	0	0	0	1	0
rs1206354	0	0	0	1	0
rs1206356	0	0	0	1	0
rs1206357	0	0	0	1	0
rs1206358	0	0	0	1	0
rs1206359	0	0	0	1	0
rs1206360	0	0	0	1	0
rs1206361	0	0	0	1	0
rs1206362	0	0	0	1	0
rs1206363	0	0	0	1	0
rs1206364	0	0	0	1	0
rs1206366	0	0	0	1	0
rs1206367	0	0	0	1	0
rs1206368	0	0	0	1	0
rs1206369	0	0	0	1	0
rs1206370	0	0	0	1	0
rs1206371	0	0	0	1	0
rs1206372	0	0	0	1	0
rs1206373	0	0	0	1	0
rs1206374	0	0	0	1	0
rs1206375	0	0	0	1	0
rs1206376	0	0	0	1	0
rs1206378	0	0	0	1	0
rs1206380	0	0	0	1	0
rs1206382	0	0	0	1	0
rs1206525	0	1	0	0	0
rs1206984	0	0	0	1	0
rs1207113	0	0	0	1	0
rs1207116	0	0	0	1	0
rs1207117	0	0	0	1	0
rs1207118	0	0	0	1	0
rs1207119	0	0	0	1	0
rs1207120	0	0	0	1	0
rs1207121	0	0	0	1	0
rs1207122	0	0	0	1	0
rs1207123	0	0	0	1	0
rs1207142	0	0	0	1	0
rs1207145	0	0	0	1	0
rs1207146	0	0	0	1	0
rs1207147	0	0	0	1	0
rs1207179	0	0	0	1	0
rs1207181	0	0	0	1	0
rs1207226	0	0	0	1	0
rs1207229	0	0	0	1	0
rs1207273	0	0	0	1	0
rs1207322	0	0	1	0	0
rs1207324	0	0	1	0	0
rs1207411	0	0	0	1	0
rs1207415	0	0	0	1	0
rs1207416	0	0	0	1	0
rs1207418	0	0	0	1	0
rs1207420	0	0	0	1	0
rs1207421	0	0	0	1	0
rs1207422	0	0	0	1	0
rs1207423	0	0	0	1	0
rs1207424	0	0	0	1	0
rs1207425	0	0	0	1	0
rs1207426	0	0	0	1	0
rs1207427	0	0	0	1	0
rs1207428	0	0	0	1	0
rs1207429	0	0	0	1	0
rs1207431	0	0	0	1	0
rs1207434	0	0	0	1	0
rs1207435	0	0	0	1	0
rs1207436	0	0	0	1	0
rs1207437	0	0	0	1	0
rs1207682	0	0	0	1	0
rs1207733	0	0	0	1	0
rs1207734	0	0	0	1	0
rs1207735	0	0	0	1	0
rs1207737	0	0	0	1	0
rs1207738	0	0	0	1	0
rs1207936	0	0	0	1	0
rs1207937	0	0	0	1	0
rs1207938	0	0	0	1	0
rs1207939	0	0	0	1	0
rs1207941	0	0	0	1	0
rs1207942	0	0	0	1	0
rs1207955	0	0	0	1	0
rs1208069	0	0	0	1	0
rs1208070	0	0	0	1	0
rs1208457	0	1	0	0	0
rs1208901	0	1	0	0	0
rs1208932	0	0	0	0	1
rs1209000	0	1	0	0	0
rs1209001	0	1	0	0	0
rs1209087	0	1	0	0	0
rs1209119	0	1	0	0	0
rs1209138	0	1	0	0	0
rs1209153	0	1	0	0	0
rs1209264	0	0	0	1	0
rs1209280	0	1	0	0	0
rs1209384	0	0	0	1	0
rs1209459	0	0	0	1	0
rs1209461	0	0	0	1	0
rs1209486	0	0	0	1	0
rs1209523	0	1	0	0	0
rs1209552	0	0	0	1	0
rs1209643	0	0	0	1	0
rs1209702	0	0	0	1	0
rs1210049	0	1	0	0	0
rs1210077	0	1	0	0	0
rs1210224	0	0	0	1	0
rs1210390	1	0	0	0	0
rs1210397	1	0	0	0	0
rs1210412	1	0	0	0	0
rs1210449	0	0	0	1	0
rs1210557	0	0	0	1	0
rs1210558	0	0	0	1	0
rs1210564	0	0	0	1	0
rs1210584	0	0	0	1	0
rs1210585	0	0	0	1	0
rs1210609	0	0	0	1	0
rs1210634	0	0	0	1	0
rs1210635	0	0	0	1	0
rs1210637	0	0	0	1	0
rs1210638	0	0	0	1	0
rs1210639	0	0	0	1	0
rs1210640	0	0	0	1	0
rs1210641	0	0	0	1	0
rs1210642	0	0	0	1	0
rs1210684	0	0	0	1	0
rs1210685	0	0	0	1	0
rs1210712	0	0	0	1	0
rs1210829	0	0	0	1	0
rs1211152	0	0	0	1	0
rs1211163	0	0	0	1	0
rs1211195	0	1	0	0	0
rs1211200	0	1	0	0	0
rs1211265	0	1	0	0	0
rs1211294	0	0	0	1	0
rs1211319	0	0	0	1	0
rs1211384	0	0	0	1	0
rs1211385	0	1	0	0	0
rs1211433	0	0	0	1	0
rs1211447	0	0	0	1	0
rs1211480	0	0	1	0	0
rs1211575	0	0	0	1	0
rs1211818	0	1	0	0	0
rs1211823	0	0	0	1	0
rs1211981	0	0	0	1	0
rs1211996	0	0	0	1	0
rs1212036	0	0	0	0	1
rs1212135	0	0	0	1	0
rs1212146	0	0	0	1	0
rs1212239	0	1	0	0	0
rs1212275	0	1	0	0	0
rs1212343	0	0	0	1	0
rs1212534	0	0	0	1	0
rs1212550	0	0	0	1	0
rs1212571	0	1	0	0	0
rs1212572	0	1	0	0	0
rs1212641	0	1	0	0	0
rs1212642	0	0	0	1	0
rs1212692	0	1	0	0	0
rs1212764	0	0	0	1	0
rs1212890	0	0	0	1	0
rs1212907	0	0	0	1	0
rs1212929	0	0	0	1	0
rs1213068	0	0	0	1	0
rs1213236	0	0	0	1	0
rs1213257	0	0	0	1	0
rs1213263	0	0	0	0	1
rs1213264	0	0	0	0	1
rs1213265	0	0	0	0	1
rs1213266	0	0	0	0	1
rs1213281	0	0	0	0	1
rs1213365	0	0	0	0	1
rs1213366	0	0	0	0	1
rs1213368	0	0	0	0	1
rs1213369	0	0	0	0	1
rs1213370	0	0	0	0	1
rs1213371	0	0	0	0	1
rs1213373	0	0	0	0	1
rs1213386	0	0	1	0	0
rs1213636	0	0	0	1	0
rs1213637	0	0	0	1	0
rs1213638	0	0	0	1	0
rs1213639	0	0	0	1	0
rs1213640	0	0	0	1	0
rs1213642	0	0	0	1	0
rs1213643	0	0	0	1	0
rs1213646	0	0	0	1	0
rs1213647	0	0	0	1	0
rs1213648	0	0	0	1	0
rs1213649	0	0	0	1	0
rs1213650	0	0	0	1	0
rs1213651	0	0	0	1	0
rs1213652	0	0	0	1	0
rs1213653	0	0	0	1	0
rs1213655	0	0	0	1	0
rs1213656	0	0	0	1	0
rs1213658	0	0	0	1	0
rs1213659	0	0	0	1	0
rs1213660	0	0	0	1	0
rs1213661	0	0	0	1	0
rs1213664	0	0	0	1	0
rs1213665	0	0	0	1	0
rs1213667	0	0	0	1	0
rs1213733	0	0	0	1	0
rs1213758	0	0	0	1	0
rs1213759	0	0	0	1	0
rs1213763	0	0	0	1	0
rs1213764	0	0	0	1	0
rs1213769	0	0	0	1	0
rs1213770	0	0	0	1	0
rs1213771	0	0	0	1	0
rs1214373	0	0	0	1	0
rs1214374	0	0	0	1	0
rs1214375	0	0	0	1	0
rs1214377	0	0	0	1	0
rs1214380	0	0	0	1	0
rs1214381	0	0	0	1	0
rs1214714	0	0	0	0	1
rs1215140	0	0	0	1	0
rs1215141	0	0	0	1	0
rs1215142	0	0	0	1	0
rs1215143	0	0	0	1	0
rs1215145	0	0	0	1	0
rs1215146	0	0	0	1	0
rs1215147	0	0	0	1	0
rs1215148	0	0	0	1	0
rs1215149	0	0	0	1	0
rs1215150	0	0	0	1	0
rs1215151	0	0	0	1	0
rs1215152	0	0	0	1	0
rs1215153	0	0	0	1	0
rs1215154	0	0	0	1	0
rs1215157	0	0	0	1	0
rs1215494	0	0	0	1	0
rs1215500	0	0	0	1	0
rs1215501	0	0	0	1	0
rs1215502	0	0	0	1	0
rs1215504	0	0	0	1	0
rs1215506	0	0	0	1	0
rs1215507	0	0	0	1	0
rs1215508	0	0	0	1	0
rs1215511	0	0	0	1	0
rs1215521	0	0	0	1	0
rs1215526	0	0	0	1	0
rs1215529	0	0	0	1	0
rs1215532	0	0	0	1	0
rs1215534	0	0	0	1	0
rs1215535	0	0	0	1	0
rs1215536	0	0	0	1	0
rs1215537	0	0	0	1	0
rs1215539	0	0	0	1	0
rs1215540	0	0	0	1	0
rs1215545	0	0	0	1	0
rs1215546	0	0	0	1	0
rs1215547	0	0	0	1	0
rs1215649	0	0	0	1	0
rs1215650	0	0	0	1	0
rs1215970	0	0	0	1	0
rs1215971	0	0	0	1	0
rs1215972	0	0	0	1	0
rs1215976	0	0	0	1	0
rs1215979	0	0	0	1	0
rs1215980	0	0	0	1	0
rs1215981	0	0	0	1	0
rs1215983	0	0	0	1	0
rs1215984	0	0	0	1	0
rs1215985	0	0	0	1	0
rs1215986	0	0	0	1	0
rs1215987	0	0	0	1	0
rs1215988	0	0	0	1	0
rs1215991	0	0	0	1	0
rs1216162	0	0	1	0	0
rs1216164	0	0	1	0	0
rs1216169	0	0	1	0	0
rs1216170	0	0	1	0	0
rs1216171	0	0	1	0	0
rs1216172	0	0	1	0	0
rs1216174	0	0	1	0	0
rs1216175	0	0	1	0	0
rs1216177	0	0	1	0	0
rs1216178	0	0	1	0	0
rs1216181	0	0	1	0	0
rs1216182	0	0	1	0	0
rs1216183	0	0	1	0	0
rs1216185	0	0	1	0	0
rs1216186	0	0	1	0	0
rs1216187	0	0	1	0	0
rs1216189	0	0	1	0	0
rs1216190	0	0	1	0	0
rs1216191	0	0	1	0	0
rs1216192	0	0	1	0	0
rs1216194	0	0	1	0	0
rs1216195	0	0	1	0	0
rs1216327	0	0	1	0	0
rs1217003	0	0	0	1	0
rs1217004	0	0	0	1	0
rs1217006	0	0	0	1	0
rs1217007	0	0	0	1	0
rs1217819	0	0	0	1	0
rs1217820	0	0	0	1	0
rs1217821	0	0	0	1	0
rs1217822	0	0	0	1	0
rs1217823	0	0	0	1	0
rs1218659	1	0	0	0	0
rs1218660	1	0	0	0	0
rs1218661	1	0	0	0	0
rs1218663	1	0	0	0	0
rs1218664	1	0	0	0	0
rs1218665	1	0	0	0	0
rs1218666	1	0	0	0	0
rs1218667	1	0	0	0	0
rs1218668	1	0	0	0	0
rs1218670	1	0	0	0	0
rs1218671	1	0	0	0	0
rs1218672	1	0	0	0	0
rs1218986	0	0	1	0	0
rs1218987	0	0	1	0	0
rs1218988	0	0	1	0	0
rs1218990	0	0	1	0	0
rs1218991	0	0	1	0	0
rs1218992	0	0	1	0	0
rs1219029	0	0	0	1	0
rs1219032	0	0	0	1	0
rs1219037	0	0	0	1	0
rs1219047	0	0	1	0	0
rs1219048	0	0	1	0	0
rs1219049	0	0	1	0	0
rs1219050	0	0	1	0	0
rs1219062	0	0	1	0	0
rs1219063	0	0	1	0	0
rs1219669	0	0	1	0	0
rs1219670	0	0	1	0	0
rs1219672	0	0	1	0	0
rs1219798	0	0	0	1	0
rs1219801	0	0	0	1	0
rs1220383	0	0	0	1	0
rs1220394	0	0	0	1	0
rs1220395	0	0	0	1	0
rs1220406	0	0	0	1	0
rs1220411	0	0	0	1	0
rs1220413	0	0	0	1	0
rs1220420	0	0	0	1	0
rs1220421	0	0	0	1	0
rs1220422	1	0	0	0	0
rs1221126	0	0	0	1	0
rs1221127	0	0	0	1	0
rs1221128	0	0	0	1	0
rs1221129	0	0	0	1	0
rs1221130	0	0	0	1	0
rs1221131	0	0	0	1	0
rs1221132	0	0	0	1	0
rs1221133	0	0	0	1	0
rs1221134	0	0	0	1	0
rs1221136	0	0	0	1	0
rs1221139	0	0	0	1	0
rs1221140	0	0	0	1	0
rs1221141	0	0	0	1	0
rs1221142	0	0	0	1	0
rs1221143	0	0	0	1	0
rs1221144	0	0	0	1	0
rs1221145	0	0	0	1	0
rs1221146	0	0	0	1	0
rs1221147	0	0	0	1	0
rs1221148	0	0	0	1	0
rs1221268	0	1	0	0	0
rs1221638	1	0	0	0	0
rs1221645	1	0	0	0	0
rs1222145	0	0	1	0	0
rs1222256	0	0	0	1	0
rs1222262	0	0	0	1	0
rs1222375	0	0	0	1	0
rs1222672	0	0	0	1	0
rs1222673	0	0	0	1	0
rs1222681	0	0	0	1	0
rs1222836	0	0	0	1	0
rs1222849	0	0	0	1	0
rs1222951	0	0	0	1	0
rs1222953	0	0	0	1	0
rs1222955	0	0	0	1	0
rs1222956	0	0	0	1	0
rs1222958	0	0	0	1	0
rs1222959	0	0	0	1	0
rs1222960	0	0	0	1	0
rs1222962	0	0	0	1	0
rs1222964	0	0	0	1	0
rs1222966	0	0	0	1	0
rs1223042	0	0	0	1	0
rs1223043	0	0	0	1	0
rs1223045	0	0	0	1	0
rs1223047	0	0	0	1	0
rs1223048	0	0	0	1	0
rs1223049	0	0	0	1	0
rs1223050	0	0	0	1	0
rs1223051	0	0	0	1	0
rs1223052	0	0	0	1	0
rs1223053	0	0	0	1	0
rs1223054	0	0	0	1	0
rs1223234	0	0	0	1	0
rs1223244	0	0	1	0	0
rs1223246	0	0	1	0	0
rs1223382	0	0	0	1	0
rs1223467	0	0	0	1	0
rs1223469	0	0	0	1	0
rs1223470	0	0	0	1	0
rs1223471	0	0	0	1	0
rs1223481	0	0	0	1	0
rs1223488	0	0	0	1	0
rs1223489	0	0	0	1	0
rs1223494	0	0	0	1	0
rs1223504	0	0	0	1	0
rs1223880	0	0	0	1	0
rs1223881	0	0	0	1	0
rs1224259	0	0	0	1	0
rs1224262	0	0	0	1	0
rs1224263	0	0	0	1	0
rs1224264	0	0	0	1	0
rs1224265	0	0	0	1	0
rs1224328	0	0	0	1	0
rs1224329	0	0	0	1	0
rs1224386	0	0	0	1	0
rs1224499	0	0	0	1	0
rs1224997	0	0	0	1	0
rs1225001	0	0	0	1	0
rs1225003	0	0	0	1	0
rs1225004	0	0	0	1	0
rs1225005	0	0	0	1	0
rs1225006	0	0	0	1	0
rs1225015	0	0	0	1	0
rs1225016	0	0	0	1	0
rs1225017	0	0	0	1	0
rs1225018	0	0	0	1	0
rs1225019	0	0	0	1	0
rs1225020	0	0	0	1	0
rs1225021	0	0	0	1	0
rs1225022	0	0	0	1	0
rs1225023	0	0	0	1	0
rs1225024	0	0	0	1	0
rs1225025	0	0	0	1	0
rs1225026	0	0	0	1	0
rs1225027	0	0	0	1	0
rs1225028	0	0	0	1	0
rs1225029	0	0	0	1	0
rs1225030	0	0	0	1	0
rs1225033	0	0	0	1	0
rs1225034	0	0	0	1	0
rs1225035	0	0	0	1	0
rs1225036	0	0	0	1	0
rs1225037	0	0	0	1	0
rs1225038	0	0	0	1	0
rs1225039	0	0	0	1	0
rs1225040	0	0	0	1	0
rs1225041	0	0	0	1	0
rs1225042	0	0	0	1	0
rs1225043	0	0	0	1	0
rs1225044	0	0	0	1	0
rs1225045	0	0	0	1	0
rs1225046	0	0	0	1	0
rs1225047	0	0	0	1	0
rs1225048	0	0	0	1	0
rs1225049	0	0	0	1	0
rs1225050	0	0	0	1	0
rs1225051	0	0	0	1	0
rs1225052	0	0	0	1	0
rs1225053	0	0	0	1	0
rs1225054	0	0	0	1	0
rs1225055	0	0	0	1	0
rs1225056	0	0	0	1	0
rs1225057	0	0	0	1	0
rs1225060	0	0	0	1	0
rs1225061	0	0	0	1	0
rs1225062	0	0	0	1	0
rs1225063	0	0	0	1	0
rs1225064	0	0	0	1	0
rs1225065	0	0	0	1	0
rs1225066	0	0	0	1	0
rs1225067	0	0	0	1	0
rs1225068	0	0	0	1	0
rs1225069	0	0	0	1	0
rs1225070	0	0	0	1	0
rs1225071	0	0	0	1	0
rs1225072	0	0	0	1	0
rs1225074	0	0	0	1	0
rs1225379	0	1	0	0	0
rs1225883	0	0	0	1	0
rs1225886	0	0	0	1	0
rs1225888	0	0	0	1	0
rs1225890	0	0	0	1	0
rs1225891	0	0	0	1	0
rs1225893	0	0	0	1	0
rs1225894	0	0	0	1	0
rs1225904	0	0	0	1	0
rs1225905	0	0	0	1	0
rs1225906	0	0	0	1	0
rs1225907	0	0	0	1	0
rs1226063	0	0	0	1	0
rs1226398	0	1	0	0	0
rs1226401	0	1	0	0	0
rs1226406	0	1	0	0	0
rs1226411	0	1	0	0	0
rs1226412	0	1	0	0	0
rs1226413	0	1	0	0	0
rs1226414	0	1	0	0	0
rs1226420	0	1	0	0	0
rs1226421	0	1	0	0	0
rs1226422	0	1	0	0	0
rs1226423	0	1	0	0	0
rs1226428	0	1	0	0	0
rs1226429	0	1	0	0	0
rs1226431	0	1	0	0	0
rs1226572	0	0	0	1	0
rs1226574	0	1	0	0	0
rs1226575	0	1	0	0	0
rs1226578	0	1	0	0	0
rs1226580	0	1	0	0	0
rs1226670	0	0	0	1	0
rs1226722	0	0	0	1	0
rs1226723	0	0	0	1	0
rs1226727	0	0	0	1	0
rs1226728	0	0	0	1	0
rs1226734	0	0	0	1	0
rs1226736	0	0	0	1	0
rs1226746	0	0	0	1	0
rs1226747	0	0	0	1	0
rs1226748	0	0	0	1	0
rs1226749	0	0	0	1	0
rs1226845	0	1	0	0	0
rs1226911	0	0	0	1	0
rs1226912	0	0	0	1	0
rs1227564	0	0	0	1	0
rs1227667	0	0	0	1	0
rs1227669	0	0	0	1	0
rs1227670	0	0	0	1	0
rs1227671	0	0	0	1	0
rs1227829	0	0	0	1	0
rs1227830	0	0	0	1	0
rs1227842	0	0	0	1	0
rs1227843	0	0	0	1	0
rs1227919	0	0	1	0	0
rs1227920	0	0	1	0	0
rs1227921	0	0	1	0	0
rs1227922	0	0	1	0	0
rs1227923	0	0	1	0	0
rs1227925	0	0	1	0	0
rs1227926	0	0	1	0	0
rs1227929	0	0	1	0	0
rs1227930	0	0	1	0	0
rs1227932	0	0	1	0	0
rs1227933	0	0	1	0	0
rs1227936	0	0	1	0	0
rs1227937	1	0	0	0	0
rs1227938	1	0	0	0	0
rs1227942	1	0	0	0	0
rs1227947	1	0	0	0	0
rs1227953	1	0	0	0	0
rs1227954	1	0	0	0	0
rs1227956	1	0	0	0	0
rs1227962	1	0	0	0	0
rs1227967	1	0	0	0	0
rs1227968	1	0	0	0	0
rs1227969	1	0	0	0	0
rs1228156	0	0	1	0	0
rs1228184	0	0	0	1	0
rs1228238	0	0	1	0	0
rs1228239	0	0	1	0	0
rs1228240	0	0	1	0	0
rs1228246	0	0	1	0	0
rs1228309	0	0	0	1	0
rs1228368	0	0	1	0	0
rs1228375	0	0	1	0	0
rs1228412	0	0	0	1	0
rs1228496	0	0	0	1	0
rs1228538	0	0	0	1	0
rs1228588	0	0	0	1	0
rs1228589	0	0	0	1	0
rs1228628	0	0	0	1	0
rs1228630	0	0	0	1	0
rs1228632	0	0	0	1	0
rs1228668	0	0	0	1	0
rs1228680	1	0	0	0	0
rs1228814	0	0	0	0	1
rs1228858	0	0	0	1	0
rs1228859	0	0	0	1	0
rs1228860	0	0	0	1	0
rs1228861	0	0	0	1	0
rs1228862	0	0	0	1	0
rs1228863	0	0	0	1	0
rs1228864	0	0	0	1	0
rs1228865	0	0	0	1	0
rs1228866	0	0	0	1	0
rs1228867	0	0	0	1	0
rs1228868	0	0	0	1	0
rs1228870	0	0	0	1	0
rs1228871	0	0	0	1	0
rs1228872	0	0	0	1	0
rs1228873	0	0	0	1	0
rs1228874	0	0	0	1	0
rs1228875	0	0	0	1	0
rs1228876	0	0	0	1	0
rs1228877	0	0	0	1	0
rs1228878	0	0	0	1	0
rs1228879	0	0	0	1	0
rs1228880	0	0	0	1	0
rs1228881	0	0	0	1	0
rs1228882	0	0	0	1	0
rs1228883	0	0	0	1	0
rs1228884	0	0	0	1	0
rs1228889	0	0	0	1	0
rs1228890	0	0	0	1	0
rs1228891	0	0	0	1	0
rs1228893	0	0	0	1	0
rs1228894	0	0	0	1	0
rs1228895	0	0	0	1	0
rs1228896	0	0	0	1	0
rs1228897	0	0	0	1	0
rs1228898	0	0	0	1	0
rs1228899	0	0	0	1	0
rs1228902	0	0	0	1	0
rs1228904	0	0	0	1	0
rs1228907	0	0	0	1	0
rs1228908	0	0	0	1	0
rs1228909	0	0	0	1	0
rs1228910	0	0	0	1	0
rs1228911	0	0	0	1	0
rs1228912	0	0	0	1	0
rs1228913	0	0	0	1	0
rs1228914	0	0	0	1	0
rs1228915	0	0	0	1	0
rs1228916	0	0	0	1	0
rs1228917	0	0	0	1	0
rs1228918	0	0	0	1	0
rs1228919	0	0	0	1	0
rs1228920	0	0	0	1	0
rs1228921	0	0	0	1	0
rs1228922	0	0	0	1	0
rs1228923	0	0	0	1	0
rs1228924	0	0	0	1	0
rs1228925	0	0	0	1	0
rs1228926	0	0	0	1	0
rs1228927	0	0	0	1	0
rs1228928	0	0	0	1	0
rs1228930	0	0	0	1	0
rs1228931	0	0	0	1	0
rs1228932	0	0	0	1	0
rs1228933	0	0	0	1	0
rs1228934	0	0	0	1	0
rs1228935	0	0	0	1	0
rs1228937	0	0	0	1	0
rs1228938	0	0	0	1	0
rs1228939	0	0	0	1	0
rs1228940	0	0	0	1	0
rs1228941	0	0	0	1	0
rs1228942	0	0	0	1	0
rs1228943	0	0	0	1	0
rs1228944	0	0	0	1	0
rs1228945	0	0	0	1	0
rs1228946	0	0	0	1	0
rs1228947	0	0	0	1	0
rs1228948	0	0	0	1	0
rs1228949	0	0	0	1	0
rs1228950	0	0	0	1	0
rs1228951	0	0	0	1	0
rs1228952	0	0	0	1	0
rs1228953	0	0	0	1	0
rs1228954	0	0	0	1	0
rs1228955	0	0	0	1	0
rs1228956	0	0	0	1	0
rs1228957	0	0	0	1	0
rs1228958	0	0	0	1	0
rs1228959	0	0	0	1	0
rs1228960	0	0	0	1	0
rs1228961	0	0	0	1	0
rs1228962	0	0	0	1	0
rs1228963	0	0	0	1	0
rs1228964	0	0	0	1	0
rs1228965	0	0	0	1	0
rs1228966	0	0	0	1	0
rs1228967	0	0	0	1	0
rs1228968	0	0	0	1	0
rs1228969	0	0	0	1	0
rs1228970	0	0	0	1	0
rs1228971	0	0	0	1	0
rs1228972	0	0	0	1	0
rs1228973	0	0	0	1	0
rs1228974	0	0	0	1	0
rs1228977	0	0	0	1	0
rs1228978	0	0	0	1	0
rs1229483	0	0	1	0	0
rs1229484	0	0	1	0	0
rs1229485	0	0	1	0	0
rs1229486	0	0	1	0	0
rs1229487	0	0	1	0	0
rs1229488	0	0	1	0	0
rs1229489	0	0	1	0	0
rs1229490	0	0	1	0	0
rs1229491	0	0	1	0	0
rs1229492	0	0	1	0	0
rs1229493	0	0	1	0	0
rs1229494	0	0	1	0	0
rs1229495	0	0	1	0	0
rs1229496	0	0	1	0	0
rs1229497	0	0	1	0	0
rs1229498	0	0	1	0	0
rs1229499	0	0	1	0	0
rs1229500	0	0	1	0	0
rs1229502	0	0	1	0	0
rs1229503	0	0	1	0	0
rs1229504	0	0	1	0	0
rs1229505	0	0	1	0	0
rs1229506	0	0	1	0	0
rs1229513	0	0	1	0	0
rs1229516	0	0	1	0	0
rs1229518	0	0	1	0	0
rs1229525	0	0	0	1	0
rs1229530	0	0	0	1	0
rs1229531	0	0	0	1	0
rs1229532	0	0	0	1	0
rs1229533	0	0	0	1	0
rs1229534	0	0	0	1	0
rs1229535	0	0	0	1	0
rs1229538	0	0	0	1	0
rs1229539	0	0	0	1	0
rs1229544	0	0	0	1	0
rs1229545	0	0	0	1	0
rs1229546	0	0	0	1	0
rs1229548	0	0	0	1	0
rs1229552	0	0	0	1	0
rs1229555	0	0	0	1	0
rs1229556	0	0	0	1	0
rs1229565	0	0	0	1	0
rs1229578	0	0	0	1	0
rs1229579	0	0	0	1	0
rs1229794	0	0	0	1	0
rs1229795	0	0	0	1	0
rs1229796	0	0	0	1	0
rs1229992	0	0	0	1	0
rs1230064	0	0	0	1	0
rs1230065	0	0	0	1	0
rs1230066	0	0	0	1	0
rs1230067	0	0	0	1	0
rs1230068	0	0	0	1	0
rs1230069	0	0	0	1	0
rs1230070	0	0	0	1	0
rs1230071	0	0	0	1	0
rs1230072	0	0	0	1	0
rs1230073	0	0	0	1	0
rs1230074	0	0	0	1	0
rs1230075	0	0	0	1	0
rs1230077	0	0	0	1	0
rs1230078	0	0	0	1	0
rs1230079	0	0	0	1	0
rs1230082	0	0	0	1	0
rs1230083	0	0	0	1	0
rs1230085	0	0	0	1	0
rs1230086	0	0	0	1	0
rs1230087	0	0	0	1	0
rs1230089	0	0	0	1	0
rs1230090	0	0	0	1	0
rs1230091	0	0	0	1	0
rs1230092	0	0	0	1	0
rs1230093	0	0	0	1	0
rs1230094	0	0	0	1	0
rs1230095	0	0	0	1	0
rs1230096	0	0	0	1	0
rs1230097	0	0	0	1	0
rs1230098	0	0	0	1	0
rs1230099	0	0	0	1	0
rs1230100	0	0	0	1	0
rs1230101	0	0	0	1	0
rs1230102	0	0	0	1	0
rs1230103	0	0	0	1	0
rs1230106	0	0	0	1	0
rs1230147	0	0	0	1	0
rs1230148	0	0	0	1	0
rs1230149	0	0	0	1	0
rs1230150	0	0	0	1	0
rs1230151	0	0	0	1	0
rs1230152	0	0	0	1	0
rs1230161	0	0	0	1	0
rs1230162	0	0	0	1	0
rs1230176	0	0	0	1	0
rs1230177	0	0	0	1	0
rs1230181	0	0	0	1	0
rs1230184	0	0	0	1	0
rs1230187	0	0	0	1	0
rs1230191	0	0	0	1	0
rs1230198	0	0	0	1	0
rs1230202	0	0	0	1	0
rs1230208	0	0	0	1	0
rs1230210	0	0	0	1	0
rs1230329	0	0	1	0	0
rs1230331	0	0	1	0	0
rs1230343	1	0	0	0	0
rs1230345	1	0	0	0	0
rs1230349	1	0	0	0	0
rs1230890	0	0	0	1	0
rs1230891	0	0	0	1	0
rs1230892	0	0	0	1	0
rs1230893	0	0	0	1	0
rs1230894	0	0	0	1	0
rs1230895	0	0	0	1	0
rs1230896	0	0	0	1	0
rs1231066	0	0	1	0	0
rs1231086	0	0	1	0	0
rs1231206	0	0	0	1	0
rs1231207	0	0	0	1	0
rs1231208	0	0	0	1	0
rs1231209	0	0	0	1	0
rs1231641	0	0	0	1	0
rs1231813	0	0	0	1	0
rs1231814	0	0	0	1	0
rs1231831	0	0	0	1	0
rs1231832	0	0	0	1	0
rs1231839	0	0	0	1	0
rs1231906	0	0	0	1	0
rs1232087	0	0	0	1	0
rs1232210	0	0	0	1	0
rs1232211	0	0	0	1	0
rs1232212	0	0	0	1	0
rs1232214	0	0	0	1	0
rs1232222	0	0	0	1	0
rs1232223	0	0	0	1	0
rs1232224	0	0	0	1	0
rs1232225	0	0	0	1	0
rs1232226	0	0	0	1	0
rs1232227	0	0	0	1	0
rs1232228	0	0	0	1	0
rs1232229	0	0	0	1	0
rs1232230	0	0	0	1	0
rs1232234	0	0	0	1	0
rs1232235	0	0	0	1	0
rs1232236	0	0	0	1	0
rs1232237	0	0	0	1	0
rs1232238	0	0	0	1	0
rs1232239	0	0	0	1	0
rs1232240	0	0	0	1	0
rs1232241	0	0	0	1	0
rs1232568	0	0	0	1	0
rs1232835	0	0	0	1	0
rs1232964	0	0	0	0	1
rs1232972	0	0	0	0	1
rs1232975	0	0	0	0	1
rs1232981	0	0	0	0	1
rs1232982	0	0	0	0	1
rs1232983	0	0	0	0	1
rs1232985	0	0	0	0	1
rs1232986	0	0	0	0	1
rs1233045	0	0	0	0	1
rs1233046	0	0	0	0	1
rs1233047	0	0	0	0	1
rs1233048	0	0	0	0	1
rs1233049	0	0	0	0	1
rs1233050	0	0	0	0	1
rs1233052	0	0	0	0	1
rs1233053	0	0	0	0	1
rs1233054	0	0	0	0	1
rs1233055	0	0	0	0	1
rs1233056	0	0	0	0	1
rs1233057	0	0	0	0	1
rs1233058	0	0	0	0	1
rs1233059	0	0	0	0	1
rs1233060	0	0	0	0	1
rs1233061	0	0	0	0	1
rs1233062	0	0	0	0	1
rs1233080	0	0	0	1	0
rs1233553	0	1	0	0	0
rs1233554	0	1	0	0	0
rs1233555	0	1	0	0	0
rs1233556	0	1	0	0	0
rs1233557	0	1	0	0	0
rs1233558	0	1	0	0	0
rs1233560	0	1	0	0	0
rs1233561	0	1	0	0	0
rs1233571	0	1	0	0	0
rs1233650	0	0	0	1	0
rs1233651	0	0	0	1	0
rs1233652	0	0	0	1	0
rs1233653	0	0	0	1	0
rs1233715	0	0	0	1	0
rs1233716	0	0	0	1	0
rs1233717	0	0	0	1	0
rs1233720	0	0	0	1	0
rs1233721	0	0	0	1	0
rs1233722	0	0	0	1	0
rs1233723	0	0	0	1	0
rs1233724	0	0	0	1	0
rs1233726	0	0	0	1	0
rs1233727	0	0	0	1	0
rs1233728	0	0	0	1	0
rs1233729	0	0	0	1	0
rs1233730	0	0	0	1	0
rs1233731	0	0	0	1	0
rs1233732	0	0	0	1	0
rs1233736	0	0	0	1	0
rs1233738	0	0	0	1	0
rs1233739	0	0	0	1	0
rs1233740	0	0	0	1	0
rs1233741	0	0	0	1	0
rs1233744	0	0	0	1	0
rs1233745	0	0	0	1	0
rs1233746	0	0	0	1	0
rs1233747	0	0	0	1	0
rs1233748	0	0	0	1	0
rs1233749	0	0	0	1	0
rs1233751	0	0	0	1	0
rs1233752	0	0	0	1	0
rs1233753	0	0	0	1	0
rs1233754	0	0	0	1	0
rs1233755	0	0	0	1	0
rs1233756	0	0	0	1	0
rs1233757	0	0	0	1	0
rs1233759	0	0	0	1	0
rs1233760	0	0	0	1	0
rs1233761	0	0	0	1	0
rs1233762	0	0	0	1	0
rs1233763	0	0	0	1	0
rs1233764	0	0	0	1	0
rs1233765	0	0	0	1	0
rs1233766	0	0	0	1	0
rs1233768	0	0	0	1	0
rs1233769	0	0	0	1	0
rs1233770	0	0	0	1	0
rs1233771	0	0	0	1	0
rs1233772	0	0	0	1	0
rs1233774	0	0	0	1	0
rs1233775	0	0	0	1	0
rs1233776	0	0	0	1	0
rs1233777	0	0	0	1	0
rs1233778	0	0	0	1	0
rs1233779	0	0	0	1	0
rs1233780	0	0	0	1	0
rs1234028	0	0	0	1	0
rs1234202	0	0	0	1	0
rs1234205	0	0	0	1	0
rs1234206	0	0	0	1	0
rs1234213	0	0	1	0	0
rs1234214	0	0	1	0	0
rs1234215	0	0	1	0	0
rs1234216	0	0	1	0	0
rs1234217	0	0	1	0	0
rs1234218	0	0	1	0	0
rs1234220	0	0	1	0	0
rs1234223	0	0	1	0	0
rs1234224	0	0	1	0	0
rs1234225	0	0	1	0	0
rs1234252	0	0	0	1	0
rs1234282	0	0	0	1	0
rs1234473	0	0	1	0	0
rs1234474	0	0	1	0	0
rs1234510	0	0	1	0	0
rs1234535	0	0	0	1	0
rs1234538	0	0	0	1	0
rs1234593	0	0	0	1	0
rs1234694	0	0	0	1	0
rs1234740	0	0	0	1	0
rs1234820	0	0	0	0	1
rs1234863	0	0	0	1	0
rs1234876	0	1	0	0	0
rs1235068	0	0	0	1	0
rs1235076	0	0	0	1	0
rs1235085	0	0	0	1	0
rs1235099	0	0	0	1	0
rs1235107	0	0	0	1	0
rs1235151	0	0	0	0	1
rs1235152	0	0	0	0	1
rs1235215	0	0	0	1	0
rs1235295	0	0	0	1	0
rs1235296	0	0	0	1	0
rs1235407	0	0	0	1	0
rs1235536	0	0	1	0	0
rs1235538	0	0	1	0	0
rs1235648	0	0	0	1	0
rs1235769	0	0	0	1	0
rs1235770	0	0	0	1	0
rs1235771	0	0	0	1	0
rs1235854	0	0	1	0	0
rs1236224	0	0	0	1	0
rs1236281	0	0	0	1	0
rs1236309	0	0	0	1	0
rs1236431	0	0	0	1	0
rs1236460	0	0	0	1	0
rs1236461	0	0	0	1	0
rs1236462	0	0	0	1	0
rs1236484	0	0	0	1	0
rs1236816	0	0	1	0	0
rs1236902	1	0	0	0	0
rs1236904	1	0	0	0	0
rs1236913	0	0	0	0	1
rs1236920	0	0	0	1	0
rs1236923	0	0	0	1	0
rs1237030	0	0	0	1	0
rs1237054	0	0	0	1	0
rs1237104	0	0	1	0	0
rs1237173	0	0	0	0	1
rs1237183	0	0	0	1	0
rs1237207	0	0	0	1	0
rs1237253	0	0	0	1	0
rs1237341	0	0	1	0	0
rs1237403	0	0	0	1	0
rs1237404	0	0	0	1	0
rs1237494	0	0	0	1	0
rs1237651	0	0	0	1	0
rs1237842	0	0	0	0	1
rs1237844	0	0	0	0	1
rs1237855	0	0	0	1	0
rs1237878	0	0	0	1	0
rs1237921	0	0	0	1	0
rs1238033	0	0	1	0	0
rs1238208	0	0	0	1	0
rs1238241	0	0	0	0	1
rs1238278	0	0	0	1	0
rs1238294	0	0	0	1	0
rs1238357	1	0	0	0	0
rs1238394	0	0	0	1	0
rs1238420	0	0	0	0	1
rs1238704	1	0	0	0	0
rs1238724	0	0	0	1	0
rs1238728	0	0	0	1	0
rs1238729	0	0	0	1	0
rs1238733	0	0	0	1	0
rs1238777	0	0	0	0	1
rs1238877	0	0	0	1	0
rs1238951	0	0	0	1	0
rs1238960	0	0	0	1	0
rs1238991	0	0	0	1	0
rs1238992	0	0	0	1	0
rs1239357	0	0	0	1	0
rs1239359	0	0	0	1	0
rs1239360	0	0	0	1	0
rs1239536	0	0	0	1	0
rs1239537	0	0	0	1	0
rs1239538	0	0	0	1	0
rs1239539	0	0	0	1	0
rs1239554	0	0	0	1	0
rs1239555	0	0	0	1	0
rs1239557	0	0	0	1	0
rs1239562	0	0	0	1	0
rs1240370	0	1	0	0	0
rs1240371	0	1	0	0	0
rs1240373	0	1	0	0	0
rs1240391	0	1	0	0	0
rs1240394	0	0	0	1	0
rs1240396	0	0	0	1	0
rs1240398	0	0	0	1	0
rs1240400	0	0	0	1	0
rs1240401	0	0	0	1	0
rs1240431	0	0	0	1	0
rs1240433	0	0	0	1	0
rs1240435	0	0	0	1	0
rs1240436	0	0	0	1	0
rs1240439	0	0	0	1	0
rs1240440	0	0	0	1	0
rs1240442	0	0	0	1	0
rs1240443	0	0	0	1	0
rs1240966	0	0	0	1	0
rs1240967	0	0	0	1	0
rs1241410	0	0	0	1	0
rs1241411	0	0	0	1	0
rs1241412	0	0	0	1	0
rs1241413	0	0	0	1	0
rs1241414	0	0	0	1	0
rs1241415	0	0	0	1	0
rs1241416	0	0	0	1	0
rs1241417	0	0	0	1	0
rs1241418	0	0	0	1	0
rs1241419	0	0	0	1	0
rs1241420	0	0	0	1	0
rs1241421	0	0	0	1	0
rs1241422	0	0	0	1	0
rs1241423	0	0	0	1	0
rs1241441	0	0	0	1	0
rs1241681	0	0	0	1	0
rs1241684	0	0	0	1	0
rs1242222	0	0	0	1	0
rs1242223	0	0	0	1	0
rs1242224	0	0	0	1	0
rs1242315	0	0	0	1	0
rs1242326	0	0	0	1	0
rs1242328	0	0	0	1	0
rs1242477	1	0	0	0	0
rs1242478	1	0	0	0	0
rs1242479	1	0	0	0	0
rs1242480	1	0	0	0	0
rs1242481	1	0	0	0	0
rs1242482	1	0	0	0	0
rs1242484	1	0	0	0	0
rs1242485	1	0	0	0	0
rs1242486	1	0	0	0	0
rs1242488	1	0	0	0	0
rs1242490	1	0	0	0	0
rs1242491	1	0	0	0	0
rs1242492	1	0	0	0	0
rs1242493	1	0	0	0	0
rs1242495	1	0	0	0	0
rs1242497	1	0	0	0	0
rs1242498	1	0	0	0	0
rs1242499	1	0	0	0	0
rs1242500	1	0	0	0	0
rs1242501	1	0	0	0	0
rs1242502	1	0	0	0	0
rs1242503	1	0	0	0	0
rs1242505	1	0	0	0	0
rs1242506	1	0	0	0	0
rs1242509	1	0	0	0	0
rs1242510	1	0	0	0	0
rs1242511	1	0	0	0	0
rs1242512	1	0	0	0	0
rs1242514	1	0	0	0	0
rs1242515	1	0	0	0	0
rs1242517	1	0	0	0	0
rs1242518	1	0	0	0	0
rs1242631	0	1	0	0	0
rs1242921	0	1	0	0	0
rs1242922	0	1	0	0	0
rs1242923	0	1	0	0	0
rs1242924	0	1	0	0	0
rs1242925	0	1	0	0	0
rs1242926	0	1	0	0	0
rs1242927	0	1	0	0	0
rs1242928	0	1	0	0	0
rs1242929	0	1	0	0	0
rs1242930	0	1	0	0	0
rs1242931	0	1	0	0	0
rs1242932	0	1	0	0	0
rs1242933	0	1	0	0	0
rs1243469	0	0	0	1	0
rs1244351	0	0	0	1	0
rs1245279	0	0	0	1	0
rs1245333	0	0	0	1	0
rs1245344	0	0	0	1	0
rs1245345	0	0	0	1	0
rs1245347	0	0	0	1	0
rs1245348	0	0	0	1	0
rs1246014	1	0	0	0	0
rs1246072	1	0	0	0	0
rs1246073	1	0	0	0	0
rs1246074	1	0	0	0	0
rs1246075	1	0	0	0	0
rs1246076	1	0	0	0	0
rs1246194	0	0	1	0	0
rs1247514	0	0	0	1	0
rs1247551	0	0	0	1	0
rs1247552	0	0	0	1	0
rs1247553	0	0	0	1	0
rs1247554	0	0	0	1	0
rs1247555	0	0	0	1	0
rs1247556	0	0	0	1	0
rs1247557	0	0	0	1	0
rs1247558	0	0	0	1	0
rs1247559	0	0	0	1	0
rs1247560	0	0	0	1	0
rs1247561	0	0	0	1	0
rs1247562	0	0	0	1	0
rs1247563	0	0	0	1	0
rs1247564	0	0	0	1	0
rs1247566	0	0	0	1	0
rs1247567	0	0	0	1	0
rs1247568	0	0	0	1	0
rs1247570	0	0	0	1	0
rs1247571	0	0	0	1	0
rs1247572	0	0	0	1	0
rs1247753	1	0	0	0	0
rs1247754	1	0	0	0	0
rs1247755	1	0	0	0	0
rs1247756	1	0	0	0	0
rs1247757	1	0	0	0	0
rs1247758	1	0	0	0	0
rs1247759	1	0	0	0	0
rs1247761	1	0	0	0	0
rs1247762	1	0	0	0	0
rs1247763	1	0	0	0	0
rs1247764	1	0	0	0	0
rs1247766	1	0	0	0	0
rs1247767	1	0	0	0	0
rs1247769	1	0	0	0	0
rs1247770	1	0	0	0	0
rs1247771	1	0	0	0	0
rs1247773	1	0	0	0	0
rs1247775	1	0	0	0	0
rs1247777	1	0	0	0	0
rs1247778	1	0	0	0	0
rs1247781	1	0	0	0	0
rs1247782	1	0	0	0	0
rs1247783	1	0	0	0	0
rs1247785	1	0	0	0	0
rs1247786	1	0	0	0	0
rs1248263	0	0	0	1	0
rs1248264	0	0	0	1	0
rs1248366	0	1	0	0	0
rs1248563	1	0	0	0	0
rs1248566	1	0	0	0	0
rs1248567	1	0	0	0	0
rs1248568	1	0	0	0	0
rs1248571	1	0	0	0	0
rs1248572	1	0	0	0	0
rs1248623	0	0	0	1	0
rs1248624	0	0	0	1	0
rs1248625	0	0	0	1	0
rs1248626	0	0	0	1	0
rs1248627	0	0	0	1	0
rs1248628	0	0	0	1	0
rs1248629	0	0	0	1	0
rs1248630	0	0	0	1	0
rs1248631	0	0	0	1	0
rs1248632	0	0	0	1	0
rs1248633	0	0	0	1	0
rs1248634	0	0	0	1	0
rs1248635	0	0	0	1	0
rs1248636	0	0	0	1	0
rs1248637	0	0	0	1	0
rs1248638	0	0	0	1	0
rs1248639	0	0	0	1	0
rs1248640	0	0	0	1	0
rs1248641	0	0	0	1	0
rs1248642	0	0	0	1	0
rs1248643	0	0	0	1	0
rs1248644	0	0	0	1	0
rs1248645	0	0	0	1	0
rs1248646	0	0	0	1	0
rs1248647	0	0	0	1	0
rs1248648	0	0	0	1	0
rs1248649	0	0	0	1	0
rs1248650	0	0	0	1	0
rs1248651	0	0	0	1	0
rs1248652	0	0	0	1	0
rs1248653	0	0	0	1	0
rs1248654	0	0	0	1	0
rs1248655	0	0	0	1	0
rs1248656	0	0	0	1	0
rs1248657	0	0	0	1	0
rs1248658	0	0	0	1	0
rs1248659	0	0	0	1	0
rs1248660	0	0	0	1	0
rs1248661	0	0	0	1	0
rs1248662	0	0	0	1	0
rs1248663	0	0	0	1	0
rs1248664	0	0	0	1	0
rs1248665	0	0	0	1	0
rs1248666	0	0	0	1	0
rs1248667	0	0	0	1	0
rs1248668	0	0	0	1	0
rs1248669	0	0	0	1	0
rs1248670	0	0	0	1	0
rs1248671	0	0	0	1	0
rs1248672	0	0	0	1	0
rs1248673	0	0	0	1	0
rs1248674	0	0	0	1	0
rs1248675	0	0	0	1	0
rs1248676	0	0	0	1	0
rs1248677	0	0	0	1	0
rs1248678	0	0	0	1	0
rs1248679	0	0	0	1	0
rs1248680	0	0	0	1	0
rs1248681	0	0	0	1	0
rs1248682	0	0	0	1	0
rs1248683	0	0	0	1	0
rs1248684	0	0	0	1	0
rs1248685	0	0	0	1	0
rs1248686	0	0	0	1	0
rs1248687	0	0	0	1	0
rs1248688	0	0	0	1	0
rs1248689	0	0	0	1	0
rs1248690	0	0	0	1	0
rs1248691	0	0	0	1	0
rs1248692	0	0	0	1	0
rs1248693	0	0	0	1	0
rs1248694	0	0	0	1	0
rs1248695	0	0	0	1	0
rs1248696	0	0	0	1	0
rs1248878	0	0	0	1	0
rs1248879	0	0	0	1	0
rs1248880	0	0	0	1	0
rs1248881	0	0	0	1	0
rs1248882	0	0	0	1	0
rs1248884	0	0	0	1	0
rs1248885	0	0	0	1	0
rs1248887	0	0	0	1	0
rs1248888	0	0	0	1	0
rs1248889	0	0	0	1	0
rs1248890	0	0	0	1	0
rs1248891	0	0	0	1	0
rs1248892	0	0	0	1	0
rs1248893	0	0	0	1	0
rs1248895	0	0	0	1	0
rs1248897	0	0	0	1	0
rs1248898	0	0	0	1	0
rs1248899	0	0	0	1	0
rs1248973	1	0	0	0	0
rs1248974	1	0	0	0	0
rs1249180	0	0	0	1	0
rs1249181	0	0	0	1	0
rs1249359	1	0	0	0	0
rs1249368	1	0	0	0	0
rs1249392	0	0	0	1	0
rs1249463	1	0	0	0	0
rs1249474	1	0	0	0	0
rs1249933	0	0	0	1	0
rs1249935	0	0	0	1	0
rs1249936	0	0	0	1	0
rs1250019	0	0	0	1	0
rs1250021	0	0	0	1	0
rs1250022	0	0	0	1	0
rs1250023	0	0	0	1	0
rs1250024	0	0	0	1	0
rs1250026	0	0	0	1	0
rs1250027	0	0	0	1	0
rs1250138	0	0	0	1	0
rs1250139	0	0	0	1	0
rs1250140	0	0	0	1	0
rs1250146	0	0	0	1	0
rs1250148	0	0	0	1	0
rs1250152	0	0	0	1	0
rs1250156	0	0	0	1	0
rs1250158	0	0	0	1	0
rs1250159	0	0	0	1	0
rs1250683	0	0	0	1	0
rs1251399	0	0	0	1	0
rs1251400	0	0	0	1	0
rs1251405	0	0	0	1	0
rs1251407	0	0	0	1	0
rs1252262	0	0	0	1	0
rs1252263	0	0	0	1	0
rs1252264	0	0	0	1	0
rs1252265	0	0	0	1	0
rs1252266	0	0	0	1	0
rs1252267	0	0	0	1	0
rs1252268	0	0	0	1	0
rs1252694	0	0	0	1	0
rs1252696	0	0	0	1	0
rs1252733	0	0	0	1	0
rs1252743	0	0	0	1	0
rs1252906	0	0	0	1	0
rs1252907	0	0	0	1	0
rs1252908	0	0	0	1	0
rs1252909	0	0	0	1	0
rs1252910	0	0	0	1	0
rs1252912	0	0	0	1	0
rs1252913	0	0	0	1	0
rs1252914	0	0	0	1	0
rs1252915	0	0	0	1	0
rs1252916	0	0	0	1	0
rs1252917	0	0	0	1	0
rs1252978	0	0	0	1	0
rs1252979	0	0	0	1	0
rs1252980	0	0	0	1	0
rs1252981	0	0	0	1	0
rs1252982	0	0	0	1	0
rs1252985	0	0	0	1	0
rs1252986	0	0	0	1	0
rs1252988	0	0	0	1	0
rs1252989	0	0	0	1	0
rs1252990	0	0	0	1	0
rs1252992	0	0	0	1	0
rs1252993	0	0	0	1	0
rs1252998	0	0	0	1	0
rs1253001	0	0	0	1	0
rs1253002	0	0	0	1	0
rs1253004	0	0	0	1	0
rs1253005	0	0	0	1	0
rs1253006	0	0	0	1	0
rs1253007	0	0	0	1	0
rs1253008	0	0	0	1	0
rs1253009	0	0	0	1	0
rs1253010	0	0	0	1	0
rs1253011	0	0	0	1	0
rs1253012	0	0	0	1	0
rs1253014	0	0	0	1	0
rs1253015	0	0	0	1	0
rs1253016	0	0	0	1	0
rs1253017	0	0	0	1	0
rs1253019	0	0	0	1	0
rs1253021	0	0	0	1	0
rs1253035	0	0	0	1	0
rs1253036	0	0	0	1	0
rs1253097	0	0	0	1	0
rs1253098	0	0	0	1	0
rs1253099	0	0	0	1	0
rs1253100	0	0	0	1	0
rs1253101	0	0	0	1	0
rs1253102	0	0	0	1	0
rs1253103	0	0	0	1	0
rs1253105	0	0	0	1	0
rs1253107	0	0	0	1	0
rs1253109	0	0	0	1	0
rs1253110	0	0	0	1	0
rs1253111	0	0	0	1	0
rs1253112	0	0	0	1	0
rs1253113	0	0	0	1	0
rs1253114	0	0	0	1	0
rs1253116	0	0	0	1	0
rs1253117	0	0	0	1	0
rs1253118	0	0	0	1	0
rs1253119	0	0	0	1	0
rs1253123	0	0	0	1	0
rs1253136	0	0	0	1	0
rs1253137	0	0	0	1	0
rs1253139	0	0	0	1	0
rs1253140	0	0	0	1	0
rs1253142	0	0	0	1	0
rs1253144	0	0	0	1	0
rs1253146	0	0	0	1	0
rs1253148	0	0	0	1	0
rs1253149	0	0	0	1	0
rs1253150	0	0	0	1	0
rs1253152	0	0	0	1	0
rs1253153	0	0	0	1	0
rs1253157	0	0	0	1	0
rs1253160	0	0	0	1	0
rs1253163	0	0	0	1	0
rs1253164	0	0	0	1	0
rs1253165	0	0	0	1	0
rs1253166	0	0	0	1	0
rs1253168	0	0	0	1	0
rs1253169	0	0	0	1	0
rs1253170	0	0	0	1	0
rs1253171	0	0	0	1	0
rs1253172	0	0	0	1	0
rs1253173	0	0	0	1	0
rs1253174	0	0	0	1	0
rs1253175	0	0	0	1	0
rs1253176	0	0	0	1	0
rs1253177	0	0	0	1	0
rs1253178	0	0	0	1	0
rs1253181	0	0	0	1	0
rs1253182	0	0	0	1	0
rs1253183	0	0	0	1	0
rs1253184	0	0	0	1	0
rs1253186	0	0	0	1	0
rs1253187	0	0	0	1	0
rs1253188	0	0	0	1	0
rs1253192	0	0	0	1	0
rs1253193	0	0	0	1	0
rs1253194	0	0	0	1	0
rs1253197	0	0	0	1	0
rs1253236	0	0	0	1	0
rs1253325	0	1	0	0	0
rs1253778	0	0	0	1	0
rs1253795	0	1	0	0	0
rs1253892	0	1	0	0	0
rs1253894	0	1	0	0	0
rs1253904	0	1	0	0	0
rs1253906	0	1	0	0	0
rs1253910	0	1	0	0	0
rs1253911	0	1	0	0	0
rs1254093	0	0	0	1	0
rs1254119	0	0	0	1	0
rs1254123	0	0	0	1	0
rs1254254	0	0	0	1	0
rs1254255	0	0	0	1	0
rs1254265	0	0	0	1	0
rs1254270	0	0	0	1	0
rs1254273	0	0	0	1	0
rs1254276	0	0	0	1	0
rs1254280	0	0	0	1	0
rs1254281	0	0	0	1	0
rs1254286	0	0	0	1	0
rs1254287	0	0	0	1	0
rs1254289	0	0	0	1	0
rs1254291	0	0	0	1	0
rs1254292	0	0	0	1	0
rs1254296	0	0	0	1	0
rs1254298	0	0	0	1	0
rs1254302	0	0	0	1	0
rs1254303	0	0	0	1	0
rs1254310	0	0	0	1	0
rs1254312	0	0	0	1	0
rs1254317	0	0	0	1	0
rs1254318	0	0	0	1	0
rs1254320	0	0	0	1	0
rs1254322	0	0	0	1	0
rs1254323	0	0	0	1	0
rs1254324	0	0	0	1	0
rs1254325	0	0	0	1	0
rs1254326	0	0	0	1	0
rs1254327	0	0	0	1	0
rs1254329	0	0	0	1	0
rs1254332	0	0	0	1	0
rs1254336	0	0	0	1	0
rs1254643	0	0	0	1	0
rs1254644	0	0	0	1	0
rs1254645	0	0	0	1	0
rs1254646	0	0	0	1	0
rs1254647	0	0	0	1	0
rs1254663	0	0	0	0	1
rs1254677	0	1	0	0	0
rs1254792	0	0	0	1	0
rs1254793	0	0	0	1	0
rs1254952	0	0	0	1	0
rs1254958	0	1	0	0	0
rs1254959	0	1	0	0	0
rs1254960	0	1	0	0	0
rs1254961	0	1	0	0	0
rs1254962	0	1	0	0	0
rs1254963	0	1	0	0	0
rs1254965	0	1	0	0	0
rs1254967	0	1	0	0	0
rs1254968	0	1	0	0	0
rs1255372	0	1	0	0	0
rs1255373	0	1	0	0	0
rs1255374	0	1	0	0	0
rs1255375	0	1	0	0	0
rs1255376	0	1	0	0	0
rs1255377	0	1	0	0	0
rs1255378	0	1	0	0	0
rs1255379	0	1	0	0	0
rs1255586	0	1	0	0	0
rs1255589	0	1	0	0	0
rs1255590	0	1	0	0	0
rs1255616	0	1	0	0	0
rs1255617	0	1	0	0	0
rs1255618	0	1	0	0	0
rs1255619	0	1	0	0	0
rs1255620	0	1	0	0	0
rs1255621	0	1	0	0	0
rs1255622	0	1	0	0	0
rs1255624	0	1	0	0	0
rs1255625	0	1	0	0	0
rs1255626	0	1	0	0	0
rs1255627	0	1	0	0	0
rs1255628	0	1	0	0	0
rs1255630	0	1	0	0	0
rs1255631	0	1	0	0	0
rs1255634	0	1	0	0	0
rs1255635	0	1	0	0	0
rs1255637	0	1	0	0	0
rs1255638	0	1	0	0	0
rs1255639	0	1	0	0	0
rs1255641	0	1	0	0	0
rs1255718	0	1	0	0	0
rs1255720	0	1	0	0	0
rs1255721	0	1	0	0	0
rs1255722	0	1	0	0	0
rs1255723	0	1	0	0	0
rs1255724	0	1	0	0	0
rs1255728	0	1	0	0	0
rs1255729	0	1	0	0	0
rs1255730	0	1	0	0	0
rs1255731	0	1	0	0	0
rs1255733	0	1	0	0	0
rs1255734	0	1	0	0	0
rs1255736	0	1	0	0	0
rs1255737	0	1	0	0	0
rs1255738	0	1	0	0	0
rs1255739	0	1	0	0	0
rs1255741	0	1	0	0	0
rs1255742	0	1	0	0	0
rs1255743	0	1	0	0	0
rs1255744	0	1	0	0	0
rs1255745	0	1	0	0	0
rs1255751	0	1	0	0	0
rs1255754	0	1	0	0	0
rs1255757	0	1	0	0	0
rs1255771	0	1	0	0	0
rs1255777	0	1	0	0	0
rs1255780	0	1	0	0	0
rs1255783	0	1	0	0	0
rs1255784	0	1	0	0	0
rs1255788	0	1	0	0	0
rs1255791	0	1	0	0	0
rs1256093	0	0	0	1	0
rs1256094	0	0	0	1	0
rs1256095	0	0	0	1	0
rs1256097	0	0	0	1	0
rs1256099	0	0	0	1	0
rs1256100	0	0	0	1	0
rs1256101	0	0	0	1	0
rs1256102	0	0	0	1	0
rs1256107	0	0	0	1	0
rs1256108	0	0	0	1	0
rs1256109	0	0	0	1	0
rs1256110	0	0	0	1	0
rs1256111	0	0	0	1	0
rs1256112	0	0	0	1	0
rs1256113	0	0	0	1	0
rs1256142	0	0	0	1	0
rs1256144	0	0	0	1	0
rs1256196	0	0	0	1	0
rs1256197	0	0	0	1	0
rs1256198	0	0	0	1	0
rs1256199	0	0	0	1	0
rs1256200	0	0	0	1	0
rs1256209	0	0	0	1	0
rs1256210	0	0	0	1	0
rs1256296	0	0	0	1	0
rs1256417	0	0	0	1	0
rs1256424	0	0	0	1	0
rs1256425	0	0	0	1	0
rs1256426	0	0	0	1	0
rs1256428	0	0	0	1	0
rs1256429	0	0	0	1	0
rs1256430	0	0	0	1	0
rs1256432	0	0	0	1	0
rs1256433	0	0	0	1	0
rs1256434	0	0	0	1	0
rs1256436	0	0	0	1	0
rs1256438	0	0	0	1	0
rs1256439	0	0	0	1	0
rs1256440	0	0	0	1	0
rs1256441	0	0	0	1	0
rs1256442	0	0	0	1	0
rs1256443	0	0	0	1	0
rs1256444	0	0	0	1	0
rs1256445	0	0	0	1	0
rs1256446	0	0	0	1	0
rs1256447	0	0	0	1	0
rs1256448	0	0	0	1	0
rs1256449	0	0	0	1	0
rs1256450	0	0	0	1	0
rs1256451	0	0	0	1	0
rs1256452	0	0	0	1	0
rs1256453	0	0	0	1	0
rs1256454	0	0	0	1	0
rs1256455	0	0	0	1	0
rs1256456	0	0	0	1	0
rs1256986	0	0	0	1	0
rs1256987	0	0	0	1	0
rs1256991	0	0	0	1	0
rs1256992	0	0	0	1	0
rs1256993	0	0	0	1	0
rs1256994	0	0	0	1	0
rs1256995	0	0	0	1	0
rs1256996	0	0	0	1	0
rs1256997	0	0	0	1	0
rs1256998	0	0	0	1	0
rs1256999	0	0	0	1	0
rs1257000	0	0	0	1	0
rs1257005	0	0	0	1	0
rs1257006	0	0	0	1	0
rs1257007	0	0	0	1	0
rs1257008	0	0	0	1	0
rs1257009	0	0	0	1	0
rs1257010	0	0	0	1	0
rs1257011	0	0	0	1	0
rs1257012	0	0	0	1	0
rs1257013	0	0	0	1	0
rs1257014	0	0	0	1	0
rs1257015	0	0	0	1	0
rs1257016	0	0	0	1	0
rs1257017	0	0	0	1	0
rs1257018	0	0	0	1	0
rs1257019	0	0	0	1	0
rs1257020	0	0	0	1	0
rs1257021	0	0	0	1	0
rs1257022	0	0	0	1	0
rs1257023	0	0	0	1	0
rs1257024	0	0	0	1	0
rs1257025	0	0	0	1	0
rs1257026	0	0	0	1	0
rs1257027	0	0	0	1	0
rs1257028	0	0	0	1	0
rs1257029	0	0	0	1	0
rs1257050	0	0	0	1	0
rs1257084	0	0	0	1	0
rs1257089	0	0	0	1	0
rs1257093	0	0	0	1	0
rs1257097	0	0	0	1	0
rs1257098	0	0	0	1	0
rs1257099	0	0	0	1	0
rs1257100	0	0	0	1	0
rs1257101	0	0	0	1	0
rs1257105	0	0	0	1	0
rs1257106	0	0	0	1	0
rs1257107	0	0	0	1	0
rs1257111	0	0	0	1	0
rs1257117	0	0	0	1	0
rs1257373	0	0	0	1	0
rs1258000	0	0	0	1	0
rs1258001	0	0	0	1	0
rs1258002	0	0	0	1	0
rs1258003	0	0	0	1	0
rs1258004	0	0	0	1	0
rs1258008	0	0	0	1	0
rs1258012	0	0	0	1	0
rs1258030	0	0	0	1	0
rs1258031	0	0	0	1	0
rs1258032	0	0	0	1	0
rs1258033	0	0	0	1	0
rs1258034	0	0	0	1	0
rs1258035	0	0	0	1	0
rs1258036	0	0	0	1	0
rs1258044	0	0	0	1	0
rs1258045	0	0	0	1	0
rs1258052	0	0	0	1	0
rs1258053	0	0	0	1	0
rs1258054	0	0	0	1	0
rs1258056	0	0	0	1	0
rs1258059	0	0	0	1	0
rs1258061	0	0	0	1	0
rs1258168	1	0	0	0	0
rs1258169	1	0	0	0	0
rs1258170	1	0	0	0	0
rs1258171	1	0	0	0	0
rs1258176	1	0	0	0	0
rs1258178	1	0	0	0	0
rs1258179	1	0	0	0	0
rs1258182	1	0	0	0	0
rs1258212	1	0	0	0	0
rs1258216	1	0	0	0	0
rs1258228	1	0	0	0	0
rs1258229	1	0	0	0	0
rs1258233	1	0	0	0	0
rs1258234	1	0	0	0	0
rs1258241	1	0	0	0	0
rs1258242	1	0	0	0	0
rs1258243	1	0	0	0	0
rs1258245	1	0	0	0	0
rs1258246	1	0	0	0	0
rs1258247	1	0	0	0	0
rs1258249	1	0	0	0	0
rs1258250	1	0	0	0	0
rs1258251	1	0	0	0	0
rs1258252	1	0	0	0	0
rs1258253	1	0	0	0	0
rs1258255	1	0	0	0	0
rs1258256	1	0	0	0	0
rs1258258	1	0	0	0	0
rs1258260	1	0	0	0	0
rs1258262	1	0	0	0	0
rs1258322	1	0	0	0	0
rs1258323	1	0	0	0	0
rs1258325	1	0	0	0	0
rs1258326	1	0	0	0	0
rs1258327	1	0	0	0	0
rs1258328	1	0	0	0	0
rs1258329	1	0	0	0	0
rs1258330	1	0	0	0	0
rs1258844	0	0	0	1	0
rs1259022	0	0	0	1	0
rs1259176	0	0	0	1	0
rs1259177	0	0	0	1	0
rs1259180	0	0	0	1	0
rs1259182	0	0	0	1	0
rs1259183	0	0	0	1	0
rs1259687	0	0	0	1	0
rs1260120	0	0	0	1	0
rs1260121	0	0	0	1	0
rs1260123	0	0	0	1	0
rs1260294	0	0	0	1	0
rs1260315	0	0	0	1	0
rs1260317	0	0	0	1	0
rs1260319	0	0	0	1	0
rs1261611	0	0	0	1	0
rs1261697	0	0	0	1	0
rs1261698	0	0	0	1	0
rs1261740	0	0	0	1	0
rs1261791	0	0	0	1	0
rs1261988	1	0	0	0	0
rs1261990	0	0	0	1	0
rs1261991	0	0	0	1	0
rs1261992	0	0	0	1	0
rs1261993	0	0	0	1	0
rs1261994	0	0	0	1	0
rs1262002	0	0	0	1	0
rs1262054	0	0	0	1	0
rs1262129	0	0	0	1	0
rs1262131	0	0	0	1	0
rs1262134	0	0	0	1	0
rs1262135	0	0	0	1	0
rs1262136	0	0	0	1	0
rs1262162	0	1	0	0	0
rs1262166	0	0	0	1	0
rs1262174	0	0	0	1	0
rs1262225	0	1	0	0	0
rs1262246	0	0	0	1	0
rs1262253	0	0	0	1	0
rs1262254	0	0	0	1	0
rs1262300	0	0	0	1	0
rs1262815	0	0	0	1	0
rs1262894	0	0	0	1	0
rs1262895	0	0	0	1	0
rs1262896	0	0	0	1	0
rs1263308	1	0	0	0	0
rs1263309	1	0	0	0	0
rs1263338	0	0	0	1	0
rs1263349	0	0	0	1	0
rs1263412	0	0	0	1	0
rs1263507	1	0	0	0	0
rs1263509	1	0	0	0	0
rs1263635	0	1	0	0	0
rs1263636	0	1	0	0	0
rs1263637	0	1	0	0	0
rs1263638	0	1	0	0	0
rs1263639	0	1	0	0	0
rs1263640	0	1	0	0	0
rs1263641	0	1	0	0	0
rs1263642	0	1	0	0	0
rs1263643	0	1	0	0	0
rs1263645	0	1	0	0	0
rs1263646	0	1	0	0	0
rs1263661	0	1	0	0	0
rs1263662	0	1	0	0	0
rs1263663	0	1	0	0	0
rs1263664	0	1	0	0	0
rs1263666	0	1	0	0	0
rs1263872	0	0	0	1	0
rs1264202	0	0	0	1	0
rs1264240	0	0	0	1	0
rs1264241	0	0	0	1	0
rs1264865	0	0	0	1	0
rs1264866	0	0	0	1	0
rs1264930	0	0	0	1	0
rs1264931	0	0	0	1	0
rs1264932	0	0	0	1	0
rs1264933	0	0	0	1	0
rs1265116	0	0	0	1	0
rs1265118	0	0	0	1	0
rs1265124	0	0	0	1	0
rs1265138	0	0	0	1	0
rs1265139	0	0	0	1	0
rs1265140	0	0	0	1	0
rs1265141	0	0	0	1	0
rs1265142	0	0	0	1	0
rs1265143	0	0	0	1	0
rs1265146	0	0	0	1	0
rs1265147	0	0	0	1	0
rs1265148	0	0	0	1	0
rs1265149	0	0	0	1	0
rs1265150	0	0	0	1	0
rs1265151	0	0	0	1	0
rs1265152	0	0	0	1	0
rs1265153	0	0	0	1	0
rs1265154	0	0	0	1	0
rs1265491	1	0	0	0	0
rs1265558	0	0	0	1	0
rs1265559	0	0	0	1	0
rs1265719	0	0	0	1	0
rs1265749	0	0	0	1	0
rs1265849	0	0	0	1	0
rs1265876	0	0	0	1	0
rs1265921	0	0	0	1	0
rs1265955	0	0	0	1	0
rs1265956	0	0	0	1	0
rs1265957	0	0	0	1	0
rs1265960	0	0	0	1	0
rs1266208	0	0	0	1	0
rs1266210	0	0	0	1	0
rs1266212	0	0	0	1	0
rs1266470	0	0	0	1	0
rs1266471	0	0	0	1	0
rs1266472	0	0	0	1	0
rs1266475	0	0	0	1	0
rs1266479	0	0	0	1	0
rs1266481	0	0	0	1	0
rs1266482	0	0	0	1	0
rs1266483	0	0	0	1	0
rs1266485	0	0	0	1	0
rs1266486	0	0	0	1	0
rs1266489	0	0	0	1	0
rs1266492	0	0	0	1	0
rs1266817	0	1	0	0	0
rs1266994	0	0	0	1	0
rs1267178	0	0	0	1	0
rs1267180	0	0	0	1	0
rs1267301	0	0	0	1	0
rs1267302	0	0	0	1	0
rs1267303	0	0	0	1	0
rs1267304	0	0	0	1	0
rs1267357	1	0	0	0	0
rs1267656	0	0	0	1	0
rs1267657	0	0	0	1	0
rs1267658	0	0	0	1	0
rs1267659	0	0	0	1	0
rs1267813	0	0	0	1	0
rs1267814	0	0	0	1	0
rs1267816	0	0	0	1	0
rs1267817	0	0	0	1	0
rs1267818	0	0	0	1	0
rs1267819	0	0	0	1	0
rs1267820	0	0	0	1	0
rs1267821	0	0	0	1	0
rs1268339	0	0	0	1	0
rs1268355	0	0	0	1	0
rs1268510	1	0	0	0	0
rs1268514	0	0	0	1	0
rs1268515	0	0	0	1	0
rs1268527	0	0	0	1	0
rs1268538	0	0	0	1	0
rs1268579	0	0	0	1	0
rs1268581	0	0	0	1	0
rs1268584	0	0	0	1	0
rs1268587	0	0	0	1	0
rs1268590	0	0	0	1	0
rs1268591	0	0	0	1	0
rs1268592	0	0	0	1	0
rs1268593	0	0	0	1	0
rs1268594	0	0	0	1	0
rs1268608	0	0	0	1	0
rs1268621	0	0	0	1	0
rs1268663	0	0	0	1	0
rs1268682	0	0	0	1	0
rs1268683	0	0	0	1	0
rs1268684	0	0	0	1	0
rs1268722	1	0	0	0	0
rs1268723	1	0	0	0	0
rs1268900	0	0	0	1	0
rs1268956	0	0	0	1	0
rs1269007	0	0	0	1	0
rs1269010	0	0	0	1	0
rs1269134	0	0	0	1	0
rs1269332	0	0	0	1	0
rs1269402	1	0	0	0	0
rs1269620	0	0	0	1	0
rs1269621	0	0	0	1	0
rs1269622	0	0	0	1	0
rs1269623	0	0	0	1	0
rs1269624	0	0	0	1	0
rs1269625	0	0	0	1	0
rs1269626	0	0	0	1	0
rs1269627	0	0	0	1	0
rs1269628	0	0	0	1	0
rs1269629	0	0	0	1	0
rs1269630	0	0	0	1	0
rs1269631	0	0	0	1	0
rs1269632	0	0	0	1	0
rs1269633	0	0	0	1	0
rs1269634	0	0	0	1	0
rs1269637	0	0	0	1	0
rs1269638	0	0	0	1	0
rs1269640	0	0	0	1	0
rs1269641	0	0	0	1	0
rs1269642	0	0	0	1	0
rs1269643	0	0	0	1	0
rs1269644	0	0	0	1	0
rs1269645	0	0	0	1	0
rs1269646	0	0	0	1	0
rs1269647	0	0	0	1	0
rs1269650	0	0	0	1	0
rs1269651	0	0	0	1	0
rs1269652	0	0	0	1	0
rs1269653	0	0	0	1	0
rs1269654	0	0	0	1	0
rs1269655	0	0	0	1	0
rs1269656	0	0	0	1	0
rs1269657	0	0	0	1	0
rs1269658	0	0	0	1	0
rs1269659	0	0	0	1	0
rs1269662	0	0	0	1	0
rs1269663	0	0	0	1	0
rs1269664	0	0	0	1	0
rs1269665	0	0	0	1	0
rs1269666	0	0	0	1	0
rs1269667	0	0	0	1	0
rs1269668	0	0	0	1	0
rs1269670	0	0	0	1	0
rs1269671	0	0	0	1	0
rs1269672	0	0	0	1	0
rs1269673	0	0	0	1	0
rs1269674	0	0	0	1	0
rs1269676	0	0	0	1	0
rs1269677	0	0	0	1	0
rs1269678	0	0	0	1	0
rs1269679	0	0	0	1	0
rs1269680	0	0	0	1	0
rs1269681	0	0	0	1	0
rs1269682	0	0	0	1	0
rs1269683	0	0	0	1	0
rs1269684	0	0	0	1	0
rs1269685	0	0	0	1	0
rs1269686	0	0	0	1	0
rs1269687	0	0	0	1	0
rs1269688	0	0	0	1	0
rs1269689	0	0	0	1	0
rs1269692	0	0	0	1	0
rs1269693	0	0	0	1	0
rs1269694	0	0	0	1	0
rs1269695	0	0	0	1	0
rs1269696	0	0	0	1	0
rs1269697	0	0	0	1	0
rs1269698	0	0	0	1	0
rs1269699	0	0	0	1	0
rs1269701	0	0	0	1	0
rs1269704	0	0	0	1	0
rs1269705	0	0	0	1	0
rs1269706	0	0	0	1	0
rs1269707	0	0	0	1	0
rs1269708	0	0	0	1	0
rs1269709	0	0	0	1	0
rs1269710	0	0	0	1	0
rs1269711	0	0	0	1	0
rs1269712	0	0	0	1	0
rs1269713	0	0	0	1	0
rs1269714	0	0	0	1	0
rs1269715	0	0	0	1	0
rs1269716	0	0	0	1	0
rs1269727	0	0	0	1	0
rs1269814	0	1	0	0	0
rs1269823	0	0	0	1	0
rs1269938	0	0	0	1	0
rs1269939	0	0	0	1	0
rs1269945	0	0	0	1	0
rs1269946	0	0	0	1	0
rs1269949	0	0	0	1	0
rs1269950	0	0	0	1	0
rs1269981	0	0	0	1	0
rs1269984	0	0	0	1	0
rs1270015	0	1	0	0	0
rs1270038	0	0	0	1	0
rs1270039	0	0	0	1	0
rs1270057	0	0	0	1	0
rs1270074	0	0	0	1	0
rs1270076	0	0	0	1	0
rs1270383	0	0	0	1	0
rs1270505	0	0	0	1	0
rs1270562	1	0	0	0	0
rs1270594	0	0	0	1	0
rs1270672	0	0	0	1	0
rs1270751	0	0	0	1	0
rs1270877	1	0	0	0	0
rs1270911	0	0	0	1	0
rs1270912	0	0	0	1	0
rs1270919	0	0	0	1	0
rs1270988	0	0	0	1	0
rs1270990	0	0	0	1	0
rs1271004	0	0	0	1	0
rs1271032	0	0	0	1	0
rs1271033	0	0	0	1	0
rs1271040	0	0	0	1	0
rs1271044	0	0	0	1	0
rs1271063	0	0	0	1	0
rs1271064	0	0	0	1	0
rs1271099	1	0	0	0	0
rs1271183	0	0	0	1	0
rs1271198	0	0	0	1	0
rs1271391	0	0	0	1	0
rs1271394	1	0	0	0	0
rs1271421	0	0	0	1	0
rs1271449	0	0	0	1	0
rs1271482	0	0	0	1	0
rs1271499	0	0	0	1	0
rs1271500	0	0	0	1	0
rs1271506	0	0	0	1	0
rs1271507	0	0	0	1	0
rs1271508	0	0	0	1	0
rs1271512	0	0	0	1	0
rs1271513	0	0	0	1	0
rs1271516	0	0	0	1	0
rs1271562	0	1	0	0	0
rs1271563	0	1	0	0	0
rs1271582	0	0	0	1	0
rs1271629	1	0	0	0	0
rs1271741	0	0	0	1	0
rs1272012	0	0	0	1	0
rs1272013	0	0	0	1	0
rs1272018	0	0	0	1	0
rs1272019	0	0	0	1	0
rs1272041	0	0	0	1	0
rs1272099	0	0	0	1	0
rs1272104	0	0	0	1	0
rs1272107	0	0	0	1	0
rs1272108	0	0	0	1	0
rs1272125	0	0	0	1	0
rs1272131	0	0	0	1	0
rs1272142	0	1	0	0	0
rs1272161	0	0	0	1	0
rs1272233	0	0	0	1	0
rs1272384	0	0	0	1	0
rs1272400	0	0	0	1	0
rs1272473	0	0	0	1	0
rs1272474	0	0	0	1	0
rs1272601	0	0	0	1	0
rs1272609	1	0	0	0	0
rs1272669	0	0	0	1	0
rs1272672	0	0	0	1	0
rs1272673	0	0	0	1	0
rs1272688	0	0	0	1	0
rs1272719	0	0	0	1	0
rs1272858	0	0	0	1	0
rs1272897	1	0	0	0	0
rs1272909	0	0	0	1	0
rs1272970	0	0	0	1	0
rs1273108	0	0	0	1	0
rs1273109	0	0	0	1	0
rs1273110	0	0	0	1	0
rs1273150	0	0	0	1	0
rs1273153	0	0	0	1	0
rs1273155	0	0	0	1	0
rs1273156	0	0	0	1	0
rs1273504	0	0	0	1	0
rs1273505	0	0	0	1	0
rs1273507	0	0	0	1	0
rs1273508	0	0	0	1	0
rs1273606	0	0	0	1	0
rs1273685	0	0	0	1	0
rs1273757	0	0	0	1	0
rs1273759	0	0	0	1	0
rs1273760	0	0	0	1	0
rs1273766	0	0	0	1	0
rs1273772	0	0	0	1	0
rs1273774	0	0	0	1	0
rs1273775	0	0	0	1	0
rs1273776	0	0	0	1	0
rs1273798	0	0	0	1	0
rs1273804	0	0	0	1	0
rs1273868	0	0	1	0	0
rs1274047	0	0	1	0	0
rs1274190	0	0	0	1	0
rs1274198	0	0	1	0	0
rs1274212	0	0	1	0	0
rs1274276	0	0	0	1	0
rs1274298	0	0	0	1	0
rs1274307	0	0	0	1	0
rs1274320	0	0	0	0	1
rs1274322	0	0	0	0	1
rs1274323	0	0	0	0	1
rs1274326	0	0	0	0	1
rs1274327	0	0	0	0	1
rs1274328	0	0	0	0	1
rs1274329	0	0	0	0	1
rs1274330	0	0	0	0	1
rs1274331	0	0	0	0	1
rs1274332	0	0	0	0	1
rs1274333	0	0	0	0	1
rs1274335	0	0	0	0	1
rs1274336	0	0	0	0	1
rs1274339	0	0	0	0	1
rs1274340	0	0	0	0	1
rs1274341	0	0	0	0	1
rs1274343	0	0	0	0	1
rs1274344	0	0	0	0	1
rs1274345	0	0	0	0	1
rs1274347	0	0	0	0	1
rs1274348	0	0	0	0	1
rs1274349	0	0	0	0	1
rs1274350	0	0	0	0	1
rs1274351	0	0	0	0	1
rs1274353	0	0	0	0	1
rs1274354	0	0	0	0	1
rs1274355	0	0	0	0	1
rs1274356	0	0	0	0	1
rs1274357	0	0	0	0	1
rs1274359	0	0	0	0	1
rs1274360	0	0	0	0	1
rs1274361	0	0	0	0	1
rs1274362	0	0	0	0	1
rs1274363	0	0	0	0	1
rs1274364	0	0	0	0	1
rs1274365	0	0	0	0	1
rs1274366	0	0	0	0	1
rs1274368	0	0	0	0	1
rs1274369	0	0	0	0	1
rs1274370	0	0	0	0	1
rs1274371	0	0	0	0	1
rs1274373	0	0	0	0	1
rs1274375	0	0	0	0	1
rs1274377	0	0	0	0	1
rs1274380	0	0	0	0	1
rs1274381	0	0	0	0	1
rs1274382	0	0	0	0	1
rs1274383	0	0	0	0	1
rs1274384	0	0	0	0	1
rs1274385	0	0	0	0	1
rs1274387	0	0	0	0	1
rs1274389	0	0	0	0	1
rs1274390	0	0	0	0	1
rs1274392	0	0	0	0	1
rs1274402	0	0	0	0	1
rs1274403	0	0	0	0	1
rs1274411	0	0	0	0	1
rs1274439	0	0	0	0	1
rs1274442	0	0	0	0	1
rs1274443	0	0	0	0	1
rs1274444	0	0	0	0	1
rs1274445	0	0	0	0	1
rs1274446	0	0	0	0	1
rs1274447	0	0	0	0	1
rs1274448	0	0	0	0	1
rs1274463	0	0	0	1	0
rs1274464	0	0	0	1	0
rs1274466	0	0	0	1	0
rs1274467	0	0	0	1	0
rs1274470	0	0	0	1	0
rs1274471	0	0	0	1	0
rs1274472	0	0	0	1	0
rs1274473	0	0	0	1	0
rs1274474	0	0	0	1	0
rs1274475	0	0	0	1	0
rs1274476	0	0	0	1	0
rs1274478	0	0	0	1	0
rs1274479	0	0	0	1	0
rs1274480	0	0	0	1	0
rs1274481	0	0	0	1	0
rs1274482	0	0	0	1	0
rs1274483	0	0	0	1	0
rs1274484	0	0	0	1	0
rs1274485	0	0	0	1	0
rs1274487	0	0	0	1	0
rs1274488	0	0	0	1	0
rs1274510	0	0	0	1	0
rs1274513	0	0	0	1	0
rs1274514	0	0	0	1	0
rs1274517	0	0	0	1	0
rs1274574	0	0	0	1	0
rs1274576	0	0	0	1	0
rs1274577	0	0	0	1	0
rs1274580	0	0	0	1	0
rs1274581	0	0	0	1	0
rs1274582	0	0	0	1	0
rs1274596	0	0	0	1	0
rs1274597	0	0	0	1	0
rs1274601	0	0	0	1	0
rs1274604	0	0	0	1	0
rs1274617	0	0	0	1	0
rs1274618	0	0	0	1	0
rs1274619	0	0	0	1	0
rs1274620	0	0	0	1	0
rs1274621	0	0	0	1	0
rs1274622	0	0	0	1	0
rs1274685	0	0	0	1	0
rs1274686	0	0	0	1	0
rs1274689	0	0	0	1	0
rs1274696	0	0	0	1	0
rs1274698	0	0	0	1	0
rs1274728	0	0	0	1	0
rs1274975	0	0	0	1	0
rs1275102	0	0	0	1	0
rs1275103	0	0	0	1	0
rs1275104	0	0	0	1	0
rs1275105	0	0	0	1	0
rs1275194	0	0	0	1	0
rs1275374	0	0	0	1	0
rs1275376	0	0	0	1	0
rs1275501	0	0	0	1	0
rs1275508	0	0	0	1	0
rs1275509	0	0	0	1	0
rs1275510	0	0	0	1	0
rs1275511	0	0	0	1	0
rs1275513	0	0	0	1	0
rs1275514	0	0	0	1	0
rs1275515	0	0	0	1	0
rs1275518	0	0	0	1	0
rs1275521	0	0	0	1	0
rs1275522	0	0	0	1	0
rs1275528	0	0	0	1	0
rs1275529	0	0	0	1	0
rs1275530	0	0	0	1	0
rs1275532	0	0	0	1	0
rs1275533	0	0	0	1	0
rs1275535	0	0	0	1	0
rs1275537	0	0	0	1	0
rs1275538	0	0	0	1	0
rs1275539	0	0	0	1	0
rs1275541	0	0	0	1	0
rs1275806	0	0	1	0	0
rs1275836	0	0	0	1	0
rs1275837	0	0	0	1	0
rs1275838	0	0	0	1	0
rs1275839	0	0	0	1	0
rs1276045	0	0	0	1	0
rs1276150	0	0	0	1	0
rs1276151	0	0	0	1	0
rs1276153	0	0	0	1	0
rs1276158	0	0	0	1	0
rs1276163	0	0	0	1	0
rs1276164	0	0	0	1	0
rs1276165	0	0	0	1	0
rs1276166	0	0	0	1	0
rs1276168	0	0	0	1	0
rs1276169	0	0	0	1	0
rs1276170	0	0	0	1	0
rs1276171	0	0	0	1	0
rs1276172	0	0	0	1	0
rs1276173	0	0	0	1	0
rs1276174	0	0	0	1	0
rs1276175	0	0	0	1	0
rs1276176	0	0	0	1	0
rs1276177	0	0	0	1	0
rs1276178	0	0	0	1	0
rs1276179	0	0	0	1	0
rs1276185	0	0	0	1	0
rs1276186	0	0	0	1	0
rs1276187	0	0	0	1	0
rs1276188	0	0	0	1	0
rs1276194	0	0	0	1	0
rs1276195	0	0	0	1	0
rs1276196	0	0	0	1	0
rs1276198	0	0	0	1	0
rs1276200	0	0	0	1	0
rs1276201	0	0	0	1	0
rs1276202	0	0	0	1	0
rs1276203	0	0	0	1	0
rs1276204	0	0	0	1	0
rs1276205	0	0	0	1	0
rs1276206	0	0	0	1	0
rs1276207	0	0	0	1	0
rs1276208	0	0	0	1	0
rs1276209	0	0	0	1	0
rs1276210	0	0	0	1	0
rs1276211	0	0	0	1	0
rs1276212	0	0	0	1	0
rs1276213	0	0	0	1	0
rs1276216	0	0	0	1	0
rs1276219	0	0	0	1	0
rs1276220	0	0	0	1	0
rs1276221	0	0	0	1	0
rs1276224	0	0	0	1	0
rs1276226	0	0	0	1	0
rs1276529	1	0	0	0	0
rs1276533	1	0	0	0	0
rs1276535	1	0	0	0	0
rs1276536	1	0	0	0	0
rs1276537	1	0	0	0	0
rs1276541	1	0	0	0	0
rs1276548	1	0	0	0	0
rs1276549	1	0	0	0	0
rs1276557	1	0	0	0	0
rs1276564	1	0	0	0	0
rs1276566	1	0	0	0	0
rs1276567	1	0	0	0	0
rs1276568	1	0	0	0	0
rs1276569	1	0	0	0	0
rs1276570	1	0	0	0	0
rs1276575	1	0	0	0	0
rs1276576	1	0	0	0	0
rs1276577	1	0	0	0	0
rs1276581	1	0	0	0	0
rs1276582	1	0	0	0	0
rs1276583	1	0	0	0	0
rs1276584	1	0	0	0	0
rs1276588	1	0	0	0	0
rs1276594	1	0	0	0	0
rs1276597	1	0	0	0	0
rs1276598	1	0	0	0	0
rs1277034	0	0	0	1	0
rs1277060	0	1	0	0	0
rs1277271	0	0	0	1	0
rs1277284	0	0	0	1	0
rs1277376	0	0	0	1	0
rs1277459	1	0	0	0	0
rs1277460	1	0	0	0	0
rs1278286	0	0	0	1	0
rs1278303	0	0	0	1	0
rs1278304	0	0	0	1	0
rs1278305	0	0	0	1	0
rs1278306	0	0	0	1	0
rs1278307	0	0	0	1	0
rs1278308	0	0	0	1	0
rs1278309	0	0	0	1	0
rs1278311	0	0	0	1	0
rs1278312	0	0	0	1	0
rs1278313	0	0	0	1	0
rs1278315	0	0	0	1	0
rs1278318	0	0	0	1	0
rs1278319	0	0	0	1	0
rs1278321	0	0	0	1	0
rs1278324	0	0	0	1	0
rs1278325	0	0	0	1	0
rs1278384	0	0	0	1	0
rs1278385	0	0	0	1	0
rs1278386	0	0	0	1	0
rs1278388	0	0	0	1	0
rs1278389	0	0	0	1	0
rs1278390	0	0	0	1	0
rs1278391	0	0	0	1	0
rs1278392	0	0	0	1	0
rs1278394	0	0	0	1	0
rs1278395	0	0	0	1	0
rs1278396	0	0	0	1	0
rs1278397	0	0	0	1	0
rs1278398	0	0	0	1	0
rs1278493	0	1	0	0	0
rs1278495	0	1	0	0	0
rs1278515	0	1	0	0	0
rs1278516	0	1	0	0	0
rs1278518	0	1	0	0	0
rs1278519	0	1	0	0	0
rs1278522	0	1	0	0	0
rs1278523	0	1	0	0	0
rs1278525	0	1	0	0	0
rs1278526	0	1	0	0	0
rs1278527	0	1	0	0	0
rs1278528	0	1	0	0	0
rs1278529	0	1	0	0	0
rs1278530	0	1	0	0	0
rs1278537	0	1	0	0	0
rs1278719	0	1	0	0	0
rs1278847	0	0	0	1	0
rs1279086	0	1	0	0	0
rs1279424	0	1	0	0	0
rs1279470	0	0	0	1	0
rs1279474	0	0	0	1	0
rs1279475	0	0	0	1	0
rs1279476	0	0	0	1	0
rs1279588	0	0	0	1	0
rs1279598	0	0	0	1	0
rs1279601	0	0	0	1	0
rs1279621	0	0	0	1	0
rs1279744	0	0	0	1	0
rs1279745	0	0	0	1	0
rs1279831	0	1	0	0	0
rs1279949	0	1	0	0	0
rs1280235	0	0	0	1	0
rs1280279	0	0	0	1	0
rs1283752	0	1	0	0	0
rs1283753	0	1	0	0	0
rs1283754	0	1	0	0	0
rs1283755	0	1	0	0	0
rs1283756	0	1	0	0	0
rs1283757	0	1	0	0	0
rs1283760	0	1	0	0	0
rs1283761	0	1	0	0	0
rs1283762	0	1	0	0	0
rs1283763	0	1	0	0	0
rs1283765	0	1	0	0	0
rs1283769	0	1	0	0	0
rs1283770	0	1	0	0	0
rs1283771	0	1	0	0	0
rs1283772	0	1	0	0	0
rs1283773	0	1	0	0	0
rs1283774	0	1	0	0	0
rs1283775	0	1	0	0	0
rs1283776	0	1	0	0	0
rs1283777	0	1	0	0	0
rs1283779	0	1	0	0	0
rs1283780	0	1	0	0	0
rs1283781	0	1	0	0	0
rs1283782	0	1	0	0	0
rs1283783	0	1	0	0	0
rs1283804	0	0	0	1	0
rs1283805	0	0	0	1	0
rs1283806	0	0	0	1	0
rs1284004	0	1	0	0	0
rs1284005	0	1	0	0	0
rs1284049	0	0	0	1	0
rs1284303	0	0	0	1	0
rs1284306	0	0	0	1	0
rs1284351	0	0	0	1	0
rs1284352	0	0	0	1	0
rs1284365	0	0	0	1	0
rs1284366	0	0	0	1	0
rs1284367	0	0	0	1	0
rs1284371	0	0	0	1	0
rs1284373	0	0	0	1	0
rs1284465	0	1	0	0	0
rs1284500	1	0	0	0	0
rs1284606	0	1	0	0	0
rs1285293	0	0	0	1	0
rs1285294	0	0	0	1	0
rs1285680	0	0	0	1	0
rs1285681	0	0	0	1	0
rs1285682	0	0	0	1	0
rs1285683	0	0	0	1	0
rs1285894	0	0	0	1	0
rs1285897	0	0	0	1	0
rs1285901	0	0	0	1	0
rs1285903	0	0	0	1	0
rs1285905	0	0	0	1	0
rs1285906	0	0	0	1	0
rs1285907	0	0	0	1	0
rs1285909	0	0	0	1	0
rs1285915	0	0	0	1	0
rs1285931	0	0	0	1	0
rs1285932	0	0	0	1	0
rs1285935	0	0	0	1	0
rs1285944	0	0	0	1	0
rs1285950	0	0	0	1	0
rs1285953	0	0	0	1	0
rs1285957	0	0	0	1	0
rs1285958	0	0	0	1	0
rs1285959	0	0	0	1	0
rs1285961	0	0	0	1	0
rs1285968	0	0	0	1	0
rs1285969	0	0	0	1	0
rs1285979	0	0	0	1	0
rs1285988	0	0	0	0	1
rs1285989	0	0	0	0	1
rs1285990	0	0	0	0	1
rs1285991	0	0	0	0	1
rs1285992	0	0	0	0	1
rs1285993	0	0	0	0	1
rs1285994	0	0	0	0	1
rs1285995	0	0	0	0	1
rs1285996	0	0	0	0	1
rs1285997	0	0	0	0	1
rs1285998	0	0	0	0	1
rs1286058	0	0	0	0	1
rs1286059	0	0	0	0	1
rs1286060	0	0	0	0	1
rs1286061	0	0	0	0	1
rs1286063	0	0	0	0	1
rs1286064	0	0	0	0	1
rs1286065	0	0	0	0	1
rs1286068	0	0	0	0	1
rs1286069	0	0	0	0	1
rs1286070	0	0	0	0	1
rs1286073	0	0	0	0	1
rs1286074	0	0	0	0	1
rs1286075	0	0	0	0	1
rs1286076	0	0	0	0	1
rs1286077	0	0	0	0	1
rs1286078	0	0	0	0	1
rs1286079	0	0	0	0	1
rs1286080	0	0	0	0	1
rs1286081	0	0	0	0	1
rs1286083	0	0	0	0	1
rs1286086	0	0	0	0	1
rs1286087	0	0	0	0	1
rs1286088	0	0	0	0	1
rs1286092	0	0	0	0	1
rs1286096	0	0	0	0	1
rs1286097	0	0	0	0	1
rs1286100	0	0	0	0	1
rs1286101	0	0	0	0	1
rs1286103	0	0	0	0	1
rs1286104	0	0	0	0	1
rs1286105	0	0	0	0	1
rs1286106	0	0	0	0	1
rs1286107	0	0	0	0	1
rs1286108	0	0	0	0	1
rs1286109	0	0	0	0	1
rs1286110	0	0	0	0	1
rs1286111	0	0	0	0	1
rs1286112	0	0	0	0	1
rs1286115	0	0	0	0	1
rs1286117	0	0	0	0	1
rs1286118	0	0	0	0	1
rs1286121	0	0	0	0	1
rs1286124	0	0	0	0	1
rs1286125	0	0	0	0	1
rs1286127	0	0	0	0	1
rs1286133	0	0	0	0	1
rs1286135	0	0	0	0	1
rs1286138	0	0	0	0	1
rs1286139	0	0	0	0	1
rs1286143	0	0	0	0	1
rs1286144	0	0	0	0	1
rs1286146	0	0	0	0	1
rs1286147	0	0	0	0	1
rs1286148	0	0	0	0	1
rs1286150	0	0	0	0	1
rs1286152	0	0	0	0	1
rs1286153	0	0	0	0	1
rs1286207	0	0	0	1	0
rs1286212	0	0	0	1	0
rs1286216	0	0	0	1	0
rs1286217	0	0	0	1	0
rs1286220	0	0	0	1	0
rs1286221	0	0	0	1	0
rs1286222	0	0	0	1	0
rs1286254	0	0	0	0	1
rs1286258	0	0	0	0	1
rs1286259	0	0	0	0	1
rs1286264	0	0	0	0	1
rs1287283	0	0	0	1	0
rs1287464	1	0	0	0	0
rs1287581	0	0	0	1	0
rs1288061	0	0	0	1	0
rs1288063	0	0	0	1	0
rs1288069	0	0	0	1	0
rs1288097	1	0	0	0	0
rs1288098	1	0	0	0	0
rs1288103	1	0	0	0	0
rs1288136	1	0	0	0	0
rs1288137	1	0	0	0	0
rs1288139	1	0	0	0	0
rs1288140	1	0	0	0	0
rs1288144	1	0	0	0	0
rs1288148	1	0	0	0	0
rs1288149	1	0	0	0	0
rs1288152	1	0	0	0	0
rs1288153	1	0	0	0	0
rs1288154	1	0	0	0	0
rs1288189	1	0	0	0	0
rs1288333	0	0	0	1	0
rs1288334	0	0	0	1	0
rs1288335	0	0	0	1	0
rs1288336	0	0	0	1	0
rs1288337	0	0	0	1	0
rs1288338	0	0	0	1	0
rs1288339	0	0	0	1	0
rs1288340	0	0	0	1	0
rs1288341	0	0	0	1	0
rs1288343	0	0	0	1	0
rs1288344	0	0	0	1	0
rs1288345	0	0	0	1	0
rs1288346	0	0	0	1	0
rs1288347	0	0	0	1	0
rs1288349	0	0	0	1	0
rs1288350	0	0	0	1	0
rs1288351	0	0	0	1	0
rs1288352	0	0	0	1	0
rs1288353	0	0	0	1	0
rs1288354	0	0	0	1	0
rs1288357	0	0	0	1	0
rs1288360	0	0	0	1	0
rs1288363	0	0	0	1	0
rs1288367	0	0	0	1	0
rs1288369	0	0	0	1	0
rs1288370	0	0	0	1	0
rs1288371	0	0	0	1	0
rs1288372	0	0	0	1	0
rs1288373	0	0	0	1	0
rs1288375	0	0	0	1	0
rs1288380	0	0	0	1	0
rs1288388	0	0	0	1	0
rs1288389	0	0	0	1	0
rs1288390	0	0	0	1	0
rs1288391	0	0	0	1	0
rs1288392	0	0	0	1	0
rs1288393	0	0	0	1	0
rs1288397	0	0	0	1	0
rs1288398	0	0	0	1	0
rs1288399	0	0	0	1	0
rs1288401	0	0	0	1	0
rs1288402	0	0	0	1	0
rs1288403	0	0	0	1	0
rs1288404	0	0	0	1	0
rs1288405	0	0	0	1	0
rs1288406	0	0	0	1	0
rs1288408	0	0	0	1	0
rs1288410	0	0	0	1	0
rs1288411	0	0	0	1	0
rs1288412	0	0	0	1	0
rs1288413	0	0	0	1	0
rs1288414	0	0	0	1	0
rs1288416	0	0	0	1	0
rs1288418	0	0	0	1	0
rs1288419	0	0	0	1	0
rs1288420	0	0	0	1	0
rs1288424	0	0	0	1	0
rs1288425	0	0	0	1	0
rs1288475	0	0	0	1	0
rs1288476	0	0	0	1	0
rs1288478	0	0	0	1	0
rs1288479	0	0	0	1	0
rs1288480	0	0	0	1	0
rs1288481	0	0	0	1	0
rs1288482	0	0	0	1	0
rs1288483	0	0	0	1	0
rs1288484	0	0	0	1	0
rs1288485	0	0	0	1	0
rs1288486	0	0	0	1	0
rs1288487	0	0	0	1	0
rs1288490	0	0	0	1	0
rs1288491	0	0	0	1	0
rs1288492	0	0	0	1	0
rs1288493	0	0	0	1	0
rs1288494	0	0	0	1	0
rs1288495	0	0	0	1	0
rs1288497	0	0	0	1	0
rs1288498	0	0	0	1	0
rs1288499	0	0	0	1	0
rs1288500	0	0	0	1	0
rs1288501	0	0	0	1	0
rs1288502	0	0	0	1	0
rs1288503	0	0	0	1	0
rs1288504	0	0	0	1	0
rs1288506	0	0	0	1	0
rs1288507	0	0	0	1	0
rs1288509	0	0	0	1	0
rs1288510	0	0	0	1	0
rs1288516	0	0	0	1	0
rs1288518	0	0	0	1	0
rs1288519	0	0	0	1	0
rs1288520	0	0	0	1	0
rs1288521	0	0	0	1	0
rs1288523	0	0	0	1	0
rs1288583	0	0	0	1	0
rs1288584	0	0	0	1	0
rs1288585	0	0	0	1	0
rs1288590	0	0	0	1	0
rs1288591	0	0	0	1	0
rs1288593	0	0	0	1	0
rs1288594	0	0	0	1	0
rs1288597	0	0	0	1	0
rs1288598	0	0	0	1	0
rs1288599	0	0	0	1	0
rs1288605	0	0	0	1	0
rs1288797	0	0	0	1	0
rs1289097	0	0	0	1	0
rs1289594	0	0	1	0	0
rs1289597	0	0	1	0	0
rs1289604	0	0	0	1	0
rs1289999	0	0	0	0	1
rs1290002	0	0	0	1	0
rs1290061	0	0	0	1	0
rs1290062	0	0	0	1	0
rs1290068	1	0	0	0	0
rs1290100	1	0	0	0	0
rs1290487	1	0	0	0	0
rs1290636	0	0	0	1	0
rs1290739	0	0	0	1	0
rs1290742	0	0	0	1	0
rs1290743	0	0	0	1	0
rs1290745	0	0	0	1	0
rs1290748	0	0	0	1	0
rs1290752	0	0	0	1	0
rs1290753	0	0	0	1	0
rs1290754	0	0	0	1	0
rs1290755	0	0	0	1	0
rs1290900	0	0	1	0	0
rs1290932	0	0	0	1	0
rs1291041	0	0	0	1	0
rs1291162	0	0	0	1	0
rs1291164	0	0	0	1	0
rs1291165	0	0	0	1	0
rs1291169	0	0	0	1	0
rs1291205	0	0	1	0	0
rs1291206	0	0	1	0	0
rs1291207	0	0	1	0	0
rs1291208	0	0	1	0	0
rs1291209	0	0	1	0	0
rs1291210	0	0	1	0	0
rs1291211	0	0	1	0	0
rs1291212	0	0	1	0	0
rs1291213	0	0	1	0	0
rs1291344	0	0	0	1	0
rs1291345	0	0	0	1	0
rs1291346	0	0	0	1	0
rs1291348	0	0	0	1	0
rs1291349	0	0	0	1	0
rs1291351	0	0	0	1	0
rs1291352	0	0	0	1	0
rs1291355	0	0	0	1	0
rs1291356	0	0	0	1	0
rs1291357	0	0	0	1	0
rs1291358	0	0	0	1	0
rs1291361	0	0	0	1	0
rs1291373	0	0	0	1	0
rs1291699	1	0	0	0	0
rs1291916	0	0	0	1	0
rs1291947	0	0	0	1	0
rs1292031	0	0	0	1	0
rs1292032	0	0	0	1	0
rs1292033	0	0	0	1	0
rs1292034	0	0	0	1	0
rs1292035	0	0	0	1	0
rs1292038	0	0	0	1	0
rs1292039	0	0	0	1	0
rs1292040	0	0	0	1	0
rs1292041	0	0	0	1	0
rs1292042	0	0	0	1	0
rs1292043	0	0	0	1	0
rs1292044	0	0	0	1	0
rs1292045	0	0	0	1	0
rs1292046	0	0	0	1	0
rs1292047	0	0	0	1	0
rs1292048	0	0	0	1	0
rs1292049	0	0	0	1	0
rs1292050	0	0	0	1	0
rs1292051	0	0	0	1	0
rs1292052	0	0	0	1	0
rs1292053	0	0	0	1	0
rs1292054	0	0	0	1	0
rs1292055	0	0	0	1	0
rs1292057	0	0	0	1	0
rs1292059	0	0	0	1	0
rs1292061	0	0	0	1	0
rs1292064	0	0	0	1	0
rs1292066	0	0	0	1	0
rs1292067	0	0	0	1	0
rs1292069	0	0	0	1	0
rs1292071	0	0	0	1	0
rs1292072	0	0	0	1	0
rs1292124	0	0	0	1	0
rs1292125	0	0	0	1	0
rs1292335	0	0	0	1	0
rs1292339	0	0	0	1	0
rs1292637	0	0	0	1	0
rs1292639	0	0	0	1	0
rs1292640	0	0	0	1	0
rs1292641	0	0	0	1	0
rs1293665	0	0	0	1	0
rs1293819	1	0	0	0	0
rs1294009	1	0	0	0	0
rs1294011	1	0	0	0	0
rs1294014	1	0	0	0	0
rs1294015	1	0	0	0	0
rs1294086	1	0	0	0	0
rs1294087	1	0	0	0	0
rs1294088	1	0	0	0	0
rs1294089	1	0	0	0	0
rs1294090	1	0	0	0	0
rs1294091	1	0	0	0	0
rs1294092	1	0	0	0	0
rs1294093	1	0	0	0	0
rs1294094	1	0	0	0	0
rs1294095	1	0	0	0	0
rs1294096	1	0	0	0	0
rs1294097	1	0	0	0	0
rs1294098	1	0	0	0	0
rs1294099	1	0	0	0	0
rs1294100	1	0	0	0	0
rs1294101	1	0	0	0	0
rs1294102	1	0	0	0	0
rs1294103	1	0	0	0	0
rs1294104	1	0	0	0	0
rs1294105	1	0	0	0	0
rs1294106	1	0	0	0	0
rs1294107	1	0	0	0	0
rs1294375	0	0	0	1	0
rs1294376	0	0	0	1	0
rs1294383	0	0	0	1	0
rs1294392	0	0	0	1	0
rs1294467	0	0	0	1	0
rs1294468	0	0	0	1	0
rs1294483	0	0	0	0	1
rs1294517	0	0	0	0	1
rs1295099	0	0	0	1	0
rs1295100	0	0	0	1	0
rs1295101	0	0	0	1	0
rs1295111	0	0	0	1	0
rs1295454	0	0	0	1	0
rs1295456	0	0	0	1	0
rs1295766	0	0	0	0	1
rs1295771	0	0	0	1	0
rs1295810	0	0	1	0	0
rs1295923	0	0	0	1	0
rs1295926	0	0	0	1	0
rs1295927	0	0	0	1	0
rs1296091	0	0	0	0	1
rs1296092	0	0	0	0	1
rs1296093	0	0	0	0	1
rs1296096	0	0	0	0	1
rs1296145	0	0	0	1	0
rs1296196	0	0	0	0	1
rs1296200	0	0	0	1	0
rs1296223	1	0	0	0	0
rs1296279	0	0	0	1	0
rs1296280	0	0	0	1	0
rs1296283	0	0	0	1	0
rs1296384	0	0	0	1	0
rs1296393	0	0	0	0	1
rs1296517	0	0	0	0	1
rs1296521	0	0	0	1	0
rs1296544	0	0	0	1	0
rs1296586	0	0	1	0	0
rs1296634	0	0	0	1	0
rs1296669	0	0	0	1	0
rs1296682	0	0	0	1	0
rs1296684	0	0	0	1	0
rs1296688	0	0	0	1	0
rs1296714	0	1	0	0	0
rs1296802	0	0	0	1	0
rs1296805	0	0	0	1	0
rs1296807	0	0	0	1	0
rs1296808	0	0	0	1	0
rs1296809	0	0	0	1	0
rs1296810	0	0	0	1	0
rs1296812	0	0	0	1	0
rs1296813	0	0	0	1	0
rs1296814	0	0	0	1	0
rs1296816	0	0	0	1	0
rs1296817	0	0	0	1	0
rs1296818	0	0	0	1	0
rs1296819	0	0	0	1	0
rs1296820	0	0	0	1	0
rs1296822	0	0	0	1	0
rs1296823	0	0	0	1	0
rs1296824	0	0	0	1	0
rs1296825	0	0	0	1	0
rs1296826	0	0	0	1	0
rs1296827	0	0	0	1	0
rs1296828	0	0	0	1	0
rs1296829	0	0	0	1	0
rs1297465	0	0	0	1	0
rs1297552	0	0	0	1	0
rs1297776	0	0	0	0	1
rs1297778	0	0	0	1	0
rs1297880	0	0	0	1	0
rs1298035	0	0	0	1	0
rs1298056	0	0	0	0	1
rs1298062	0	0	0	1	0
rs1298079	0	0	0	1	0
rs1298110	0	0	0	1	0
rs1298190	0	0	0	1	0
rs1298238	0	0	0	1	0
rs1298335	0	0	0	0	1
rs1298360	0	0	0	1	0
rs1298444	0	0	0	1	0
rs1298555	0	0	0	1	0
rs1298628	0	0	0	1	0
rs1298721	0	0	1	0	0
rs1298843	0	0	0	1	0
rs1299046	0	0	0	1	0
rs1299047	0	0	0	1	0
rs1299113	0	0	0	1	0
rs1299115	0	0	0	0	1
rs1299158	1	0	0	0	0
rs1299491	0	0	0	1	0
rs1299514	0	0	0	1	0
rs1299737	0	1	0	0	0
rs1299814	1	0	0	0	0
rs1299818	0	0	0	1	0
rs1299859	0	0	0	1	0
rs1300114	0	0	0	1	0
rs1300164	1	0	0	0	0
rs1300169	0	0	0	1	0
rs1300198	0	0	1	0	0
rs1300706	0	0	0	1	0
rs1300845	0	0	0	1	0
rs1301783	0	0	1	0	0
rs1301784	0	0	1	0	0
rs1301834	0	0	1	0	0
rs1301835	0	0	1	0	0
rs1301836	0	0	1	0	0
rs1301837	0	0	1	0	0
rs1301838	0	0	1	0	0
rs1301839	0	0	1	0	0
rs1301840	0	0	1	0	0
rs1301841	0	0	1	0	0
rs1301842	0	0	1	0	0
rs1301843	0	0	1	0	0
rs1301844	0	0	1	0	0
rs1301845	0	0	1	0	0
rs1301846	0	0	1	0	0
rs1302175	0	0	0	1	0
rs1302919	0	0	0	0	1
rs1302921	0	1	0	0	0
rs1303022	0	0	1	0	0
rs1303141	0	0	0	1	0
rs1303803	0	0	0	1	0
rs1303804	0	0	0	1	0
rs1303842	0	0	0	1	0
rs1303849	0	0	0	1	0
rs1303850	0	0	0	1	0
rs1303852	0	0	0	1	0
rs1303931	0	0	0	1	0
rs1303932	0	0	0	1	0
rs1303939	0	0	0	1	0
rs1303940	0	0	0	1	0
rs1303941	0	0	0	1	0
rs1303976	0	0	0	1	0
rs1303977	0	0	0	1	0
rs1304012	0	1	0	0	0
rs1304037	0	0	0	1	0
rs1304062	0	0	0	1	0
rs1304080	0	0	0	0	1
rs1304122	0	0	0	1	0
rs1304164	0	0	1	0	0
rs1304165	0	0	1	0	0
rs1304179	0	0	0	1	0
rs1304180	0	0	0	1	0
rs1304199	0	0	0	1	0
rs1304217	0	0	0	1	0
rs1304218	0	0	0	1	0
rs1304267	1	0	0	0	0
rs1304268	1	0	0	0	0
rs1304269	1	0	0	0	0
rs1304324	0	0	0	1	0
rs1304341	0	0	0	1	0
rs1304352	1	0	0	0	0
rs1304354	0	0	0	1	0
rs1304355	0	0	0	1	0
rs1304358	0	0	1	0	0
rs1304359	0	0	1	0	0
rs1304396	1	0	0	0	0
rs1304397	1	0	0	0	0
rs1304480	0	0	0	1	0
rs1304496	0	0	1	0	0
rs1304602	0	0	0	1	0
rs1304631	0	0	0	1	0
rs1304632	0	0	0	1	0
rs1304633	0	0	0	1	0
rs1304634	0	0	0	1	0
rs1304641	0	0	0	1	0
rs1304648	0	0	0	1	0
rs1304724	1	0	0	0	0
rs1304725	1	0	0	0	0
rs1304744	0	0	0	1	0
rs1304745	0	0	0	1	0
rs1304839	0	0	0	1	0
rs1304992	0	0	0	1	0
rs1305000	0	0	0	1	0
rs1305010	0	1	0	0	0
rs1305270	0	1	0	0	0
rs1305271	0	1	0	0	0
rs1305274	0	1	0	0	0
rs1305373	0	0	0	1	0
rs1305374	0	0	0	1	0
rs1305375	0	0	0	1	0
rs1305540	0	0	0	1	0
rs1305544	0	0	0	1	0
rs1305545	0	0	0	1	0
rs1305546	0	0	0	1	0
rs1305547	0	0	0	1	0
rs1305548	0	0	0	1	0
rs1305549	0	0	0	1	0
rs1305551	0	0	0	1	0
rs1305552	0	0	0	1	0
rs1305576	0	0	1	0	0
rs1306085	0	0	0	0	1
rs1306665	0	0	1	0	0
rs1306742	0	0	0	1	0
rs1306743	0	0	0	1	0
rs1307147	0	0	1	0	0
rs1307272	0	0	0	1	0
rs1307273	0	0	0	1	0
rs1307274	0	0	0	1	0
rs1307630	0	0	0	1	0
rs1307632	0	0	0	1	0
rs1307667	1	0	0	0	0
rs1308137	0	0	0	1	0
rs1308139	0	0	0	1	0
rs1308143	0	0	0	1	0
rs1308145	0	0	0	1	0
rs1308146	0	0	0	1	0
rs1308147	0	0	0	1	0
rs1308148	0	0	0	1	0
rs1308152	0	0	0	1	0
rs1308153	0	0	0	1	0
rs1308154	0	0	0	1	0
rs1308158	0	0	0	1	0
rs1308334	0	0	0	1	0
rs1308700	0	0	0	1	0
rs1308701	0	0	0	1	0
rs1308702	0	0	0	1	0
rs1308710	0	0	0	1	0
rs1308711	0	0	0	1	0
rs1308712	0	0	0	1	0
rs1308714	0	0	0	1	0
rs1308717	0	0	0	1	0
rs1308718	0	0	0	1	0
rs1308724	0	0	0	1	0
rs1308841	0	0	0	1	0
rs1309300	0	0	0	1	0
rs1310161	0	0	0	1	0
rs1310402	1	0	0	0	0
rs1310714	0	0	0	1	0
rs1310715	0	0	0	1	0
rs1310718	0	0	0	1	0
rs1311159	0	0	0	1	0
rs1311176	1	0	0	0	0
rs1311553	0	0	1	0	0
rs1311615	0	0	0	1	0
rs1311616	0	0	0	1	0
rs1311617	0	0	0	1	0
rs1311618	0	0	0	1	0
rs1311619	0	0	0	1	0
rs1311620	0	0	0	1	0
rs1312147	0	0	0	1	0
rs1312254	0	0	0	1	0
rs1312749	0	0	0	1	0
rs1313188	0	0	0	1	0
rs1313237	0	0	0	1	0
rs1313241	0	0	0	1	0
rs1313243	0	0	0	1	0
rs1313249	0	0	0	1	0
rs1313324	0	1	0	0	0
rs1313492	0	0	0	1	0
rs1313493	0	0	0	1	0
rs1313494	0	0	0	1	0
rs1313647	0	0	0	1	0
rs1313766	1	0	0	0	0
rs1313767	1	0	0	0	0
rs1313768	1	0	0	0	0
rs1313769	1	0	0	0	0
rs1313770	1	0	0	0	0
rs1313771	1	0	0	0	0
rs1313772	1	0	0	0	0
rs1313774	1	0	0	0	0
rs1313944	0	0	0	1	0
rs1314532	0	0	0	1	0
rs1314598	0	0	0	1	0
rs1314812	0	0	0	1	0
rs1315085	0	0	0	1	0
rs1315402	0	1	0	0	0
rs1315502	0	0	0	0	1
rs1315503	0	0	0	0	1
rs1316275	0	0	0	1	0
rs1316293	0	1	0	0	0
rs1316325	0	0	0	1	0
rs1316370	0	0	0	1	0
rs1316385	0	0	0	1	0
rs1316428	0	0	0	1	0
rs1316441	0	0	0	1	0
rs1316447	0	0	0	1	0
rs1316457	0	1	0	0	0
rs1316458	0	1	0	0	0
rs1316476	0	0	0	1	0
rs1316489	0	0	0	1	0
rs1316501	0	0	0	1	0
rs1316502	0	0	0	1	0
rs1316521	1	0	0	0	0
rs1316582	0	0	0	1	0
rs1316598	0	0	0	1	0
rs1316604	0	0	0	1	0
rs1316635	0	0	0	1	0
rs1316653	0	0	0	1	0
rs1316655	0	0	0	1	0
rs1316679	0	0	0	1	0
rs1316753	0	0	0	1	0
rs1316757	0	0	0	1	0
rs1316762	0	1	0	0	0
rs1316773	0	0	0	1	0
rs1316776	0	0	0	1	0
rs1316784	1	0	0	0	0
rs1316806	0	0	0	1	0
rs1316812	0	0	0	1	0
rs1316820	0	1	0	0	0
rs1316839	0	0	0	1	0
rs1316840	0	0	0	1	0
rs1316857	0	1	0	0	0
rs1316865	0	0	1	0	0
rs1316885	0	1	0	0	0
rs1316890	0	0	0	1	0
rs1316963	0	0	0	1	0
rs1316969	0	0	0	1	0
rs1316976	1	0	0	0	0
rs1316981	0	0	0	1	0
rs1316990	0	1	0	0	0
rs1317004	0	0	0	1	0
rs1317007	0	0	0	1	0
rs1317008	0	0	0	1	0
rs1317026	0	0	0	1	0
rs1317065	0	0	0	1	0
rs1317066	0	0	0	1	0
rs1317080	0	0	0	1	0
rs1317093	0	0	0	1	0
rs1317138	0	0	0	1	0
rs1317152	0	0	0	1	0
rs1317155	0	0	0	1	0
rs1317170	0	0	0	1	0
rs1317180	0	0	0	1	0
rs1317183	0	0	0	1	0
rs1317195	0	0	0	1	0
rs1317214	0	1	0	0	0
rs1317218	1	0	0	0	0
rs1317235	0	0	0	1	0
rs1317292	0	0	0	1	0
rs1317293	0	0	0	1	0
rs1317330	0	0	0	1	0
rs1317337	0	0	0	0	1
rs1317342	0	0	0	1	0
rs1317343	0	0	0	1	0
rs1317355	0	0	0	1	0
rs1317365	0	1	0	0	0
rs1317433	0	0	0	1	0
rs1317453	1	0	0	0	0
rs1317454	0	0	0	1	0
rs1317455	0	0	0	1	0
rs1317468	0	0	0	1	0
rs1317493	0	0	0	1	0
rs1317514	0	0	0	1	0
rs1317537	1	0	0	0	0
rs1317538	1	0	0	0	0
rs1317557	0	0	0	1	0
rs1317558	0	0	0	1	0
rs1317602	0	0	0	1	0
rs1317608	0	0	0	1	0
rs1317615	0	0	1	0	0
rs1317624	0	0	0	1	0
rs1317625	0	0	0	1	0
rs1317636	0	0	1	0	0
rs1317686	0	0	0	1	0
rs1317687	0	0	0	1	0
rs1317718	0	0	0	1	0
rs1317727	0	0	0	1	0
rs1317778	0	0	0	1	0
rs1317792	0	1	0	0	0
rs1317793	0	1	0	0	0
rs1317797	0	1	0	0	0
rs1317798	0	1	0	0	0
rs1317810	0	0	0	1	0
rs1317813	0	0	0	1	0
rs1317814	0	0	0	1	0
rs1317815	0	0	0	1	0
rs1317838	0	0	1	0	0
rs1317846	0	0	0	1	0
rs1317848	0	0	0	1	0
rs1317864	0	0	0	1	0
rs1317898	0	0	0	1	0
rs1317901	0	0	0	1	0
rs1317902	0	1	0	0	0
rs1317905	0	0	0	0	1
rs1317911	0	0	0	1	0
rs1317912	0	0	0	1	0
rs1317946	0	0	0	1	0
rs1317949	0	0	0	1	0
rs1317988	0	0	0	1	0
rs1317990	0	0	0	1	0
rs1318096	1	0	0	0	0
rs1318107	0	0	0	1	0
rs1318124	0	0	0	1	0
rs1318125	0	0	0	1	0
rs1318175	0	0	0	1	0
rs1318218	0	0	0	1	0
rs1318267	0	0	0	1	0
rs1318278	0	0	0	1	0
rs1318301	0	0	0	1	0
rs1318302	0	0	0	1	0
rs1318345	0	0	0	1	0
rs1318348	0	0	0	1	0
rs1318357	0	0	0	1	0
rs1318371	0	0	0	1	0
rs1318403	0	0	0	1	0
rs1318409	0	1	0	0	0
rs1318411	0	0	0	1	0
rs1318469	0	0	0	1	0
rs1318474	0	0	0	1	0
rs1318475	0	0	0	1	0
rs1318492	0	1	0	0	0
rs1318548	0	0	0	1	0
rs1318568	0	0	0	1	0
rs1318596	0	0	1	0	0
rs1318599	1	0	0	0	0
rs1318639	0	0	0	1	0
rs1318644	1	0	0	0	0
rs1318649	0	1	0	0	0
rs1318670	0	0	1	0	0
rs1318684	0	0	0	1	0
rs1318691	0	0	0	1	0
rs1318714	0	1	0	0	0
rs1318720	0	0	0	1	0
rs1318783	0	0	0	1	0
rs1318821	0	0	0	1	0
rs1318840	0	0	0	1	0
rs1318856	0	0	0	1	0
rs1318867	0	0	1	0	0
rs1318914	0	0	1	0	0
rs1318931	1	0	0	0	0
rs1318932	1	0	0	0	0
rs1318936	0	0	0	1	0
rs1318937	1	0	0	0	0
rs1318960	0	0	1	0	0
rs1318961	0	0	1	0	0
rs1318970	0	0	0	1	0
rs1319003	0	0	0	1	0
rs1319013	0	0	0	1	0
rs1319014	0	0	0	1	0
rs1319034	0	1	0	0	0
rs1319039	1	0	0	0	0
rs1319048	0	0	0	1	0
rs1319063	0	0	0	1	0
rs1319080	0	0	0	1	0
rs1319109	0	0	0	1	0
rs1319122	1	0	0	0	0
rs1319123	1	0	0	0	0
rs1319166	0	0	0	1	0
rs1319202	0	1	0	0	0
rs1319222	0	0	0	1	0
rs1319235	0	0	0	1	0
rs1319236	0	0	0	1	0
rs1319238	0	0	0	1	0
rs1319262	0	0	0	1	0
rs1319333	0	0	0	1	0
rs1319339	1	0	0	0	0
rs1319363	0	0	0	1	0
rs1319372	0	0	0	1	0
rs1319374	0	0	0	1	0
rs1319375	0	0	0	1	0
rs1319391	0	0	0	1	0
rs1319418	0	0	0	1	0
rs1319447	0	0	0	1	0
rs1319461	0	0	0	1	0
rs1319462	0	1	0	0	0
rs1319475	0	0	0	1	0
rs1319484	0	0	0	1	0
rs1319502	0	0	0	1	0
rs1319514	0	1	0	0	0
rs1319535	0	0	0	1	0
rs1319545	0	0	0	1	0
rs1319547	0	0	0	1	0
rs1319591	0	0	0	1	0
rs1319608	0	0	0	1	0
rs1319614	0	0	0	1	0
rs1319618	0	0	0	1	0
rs1319667	0	0	1	0	0
rs1319677	0	0	0	0	1
rs1319726	0	0	0	1	0
rs1319736	0	0	0	1	0
rs1319763	0	0	1	0	0
rs1319837	1	0	0	0	0
rs1319885	0	0	0	1	0
rs1319952	0	0	0	1	0
rs1319990	0	0	0	1	0
rs1319991	0	0	0	1	0
rs1319992	0	0	0	1	0
rs1319993	0	0	0	1	0
rs1319994	0	0	0	1	0
rs1319995	0	0	0	1	0
rs1319996	0	0	0	1	0
rs1319997	0	0	0	1	0
rs1320002	0	0	0	1	0
rs1320011	0	0	0	1	0
rs1320037	0	0	0	1	0
rs1320038	0	0	0	1	0
rs1320039	0	0	0	1	0
rs1320053	0	0	0	1	0
rs1320099	0	1	0	0	0
rs1320100	0	1	0	0	0
rs1320101	0	1	0	0	0
rs1320116	0	0	0	1	0
rs1320117	0	0	0	1	0
rs1320146	0	0	0	1	0
rs1320147	0	0	0	1	0
rs1320149	0	0	0	1	0
rs1320150	0	0	0	1	0
rs1320203	0	0	0	1	0
rs1320237	0	0	0	1	0
rs1320242	0	0	1	0	0
rs1320243	0	0	1	0	0
rs1320255	0	0	0	1	0
rs1320256	0	0	0	1	0
rs1320257	0	0	0	1	0
rs1320258	0	0	0	1	0
rs1320259	0	0	0	1	0
rs1320260	0	0	0	1	0
rs1320261	0	0	0	1	0
rs1320283	0	0	0	1	0
rs1320396	0	0	0	1	0
rs1320398	0	1	0	0	0
rs1320407	0	0	0	1	0
rs1320442	0	0	0	1	0
rs1320443	0	0	0	1	0
rs1320485	0	0	0	1	0
rs1320490	0	0	0	1	0
rs1320491	0	0	0	1	0
rs1320492	0	0	0	1	0
rs1320493	0	0	0	1	0
rs1320494	0	0	0	1	0
rs1320495	0	0	0	1	0
rs1320555	0	0	0	1	0
rs1320562	0	0	0	1	0
rs1320563	0	0	0	1	0
rs1320566	0	0	0	1	0
rs1320568	0	0	0	1	0
rs1320569	0	0	0	1	0
rs1320570	0	0	0	1	0
rs1320594	0	0	0	1	0
rs1320599	0	0	0	1	0
rs1320648	0	0	0	1	0
rs1320649	0	0	0	1	0
rs1320656	0	0	0	1	0
rs1320709	0	1	0	0	0
rs1320718	0	0	0	1	0
rs1320719	0	0	0	1	0
rs1320720	0	0	0	1	0
rs1320721	0	0	0	1	0
rs1320759	0	0	0	1	0
rs1320760	0	0	0	1	0
rs1320761	0	0	0	1	0
rs1320787	0	0	0	1	0
rs1320898	0	0	0	1	0
rs1320900	0	0	0	1	0
rs1320901	0	0	0	1	0
rs1320903	0	0	0	1	0
rs1320921	0	0	0	1	0
rs1321021	1	0	0	0	0
rs1321022	1	0	0	0	0
rs1321023	1	0	0	0	0
rs1321025	1	0	0	0	0
rs1321026	1	0	0	0	0
rs1321027	1	0	0	0	0
rs1321028	1	0	0	0	0
rs1321029	1	0	0	0	0
rs1321031	1	0	0	0	0
rs1321032	1	0	0	0	0
rs1321097	0	1	0	0	0
rs1321197	0	0	0	1	0
rs1321201	0	0	0	1	0
rs1321203	0	0	0	1	0
rs1321239	0	0	0	1	0
rs1321242	0	0	0	1	0
rs1321243	0	0	0	1	0
rs1321244	0	0	0	1	0
rs1321246	0	0	0	1	0
rs1321306	0	0	0	1	0
rs1321308	0	0	0	1	0
rs1321309	0	0	0	1	0
rs1321312	0	0	0	1	0
rs1321415	0	0	0	1	0
rs1321546	0	0	1	0	0
rs1321547	0	0	1	0	0
rs1321548	0	0	1	0	0
rs1321549	0	0	1	0	0
rs1321620	0	0	1	0	0
rs1321622	0	0	1	0	0
rs1321623	0	0	0	1	0
rs1321624	0	0	0	1	0
rs1321625	0	0	0	1	0
rs1321627	0	0	0	1	0
rs1321628	0	0	0	1	0
rs1321630	0	0	0	1	0
rs1321631	0	0	0	1	0
rs1321634	0	0	0	1	0
rs1321635	0	0	0	1	0
rs1321657	0	0	0	1	0
rs1321677	0	0	0	1	0
rs1321701	0	0	0	1	0
rs1321782	0	0	0	1	0
rs1321784	0	0	1	0	0
rs1321785	0	0	1	0	0
rs1321786	0	0	1	0	0
rs1321787	0	0	1	0	0
rs1321788	0	0	1	0	0
rs1321789	0	0	1	0	0
rs1321791	0	0	1	0	0
rs1321793	0	0	1	0	0
rs1321795	0	0	1	0	0
rs1321796	0	0	1	0	0
rs1321934	0	0	0	1	0
rs1322077	0	0	0	1	0
rs1322103	0	0	0	1	0
rs1322105	0	0	0	1	0
rs1322106	0	0	0	1	0
rs1322107	0	0	0	1	0
rs1322108	0	0	0	1	0
rs1322109	0	0	0	1	0
rs1322110	0	0	0	1	0
rs1322111	0	0	0	1	0
rs1322112	0	0	0	1	0
rs1322113	0	0	0	1	0
rs1322114	0	0	0	1	0
rs1322115	0	0	0	1	0
rs1322120	0	0	0	1	0
rs1322133	0	0	0	1	0
rs1322134	0	0	0	1	0
rs1322136	0	0	0	1	0
rs1322137	0	0	0	1	0
rs1322138	0	0	0	1	0
rs1322140	0	0	0	1	0
rs1322141	0	0	0	1	0
rs1322142	0	0	0	1	0
rs1322143	0	0	0	1	0
rs1322144	0	0	0	1	0
rs1322145	0	0	0	1	0
rs1322146	0	0	0	1	0
rs1322147	0	0	0	1	0
rs1322148	0	0	0	1	0
rs1322149	0	0	0	1	0
rs1322151	0	0	0	1	0
rs1322152	0	0	0	1	0
rs1322153	0	0	0	1	0
rs1322154	0	0	0	1	0
rs1322155	0	0	0	1	0
rs1322156	0	0	0	1	0
rs1322157	0	0	0	1	0
rs1322159	0	0	0	1	0
rs1322160	0	0	0	1	0
rs1322161	0	0	0	1	0
rs1322163	0	0	0	1	0
rs1322164	0	0	0	1	0
rs1322178	0	0	0	1	0
rs1322179	0	0	0	0	1
rs1322181	0	0	0	0	1
rs1322279	0	0	0	1	0
rs1322280	0	0	0	1	0
rs1322281	0	0	0	1	0
rs1322282	0	0	0	1	0
rs1322283	0	0	0	1	0
rs1322286	0	0	0	1	0
rs1322287	0	0	0	1	0
rs1322289	0	0	0	1	0
rs1322290	0	0	0	1	0
rs1322291	0	0	0	1	0
rs1322293	0	0	0	1	0
rs1322304	0	0	0	1	0
rs1322305	0	0	0	1	0
rs1322306	0	0	0	1	0
rs1322307	0	0	0	1	0
rs1322309	0	0	0	1	0
rs1322310	0	0	0	1	0
rs1322311	0	0	0	1	0
rs1322312	0	0	0	1	0
rs1322313	0	0	0	1	0
rs1322314	0	0	0	1	0
rs1322330	0	0	0	1	0
rs1322331	0	0	0	1	0
rs1322332	0	0	0	1	0
rs1322426	1	0	0	0	0
rs1322427	1	0	0	0	0
rs1322429	1	0	0	0	0
rs1322455	1	0	0	0	0
rs1322543	0	0	0	1	0
rs1322544	0	0	0	1	0
rs1322545	0	0	0	1	0
rs1322546	0	0	0	1	0
rs1322672	0	0	1	0	0
rs1322673	0	0	1	0	0
rs1322729	0	0	0	1	0
rs1322739	0	0	0	1	0
rs1322740	0	0	0	1	0
rs1322742	0	0	0	1	0
rs1322743	0	0	0	1	0
rs1322849	0	0	1	0	0
rs1322938	0	0	0	1	0
rs1322939	0	0	0	1	0
rs1322941	0	0	0	1	0
rs1322942	0	0	0	1	0
rs1322943	0	0	0	1	0
rs1322944	0	0	0	1	0
rs1322946	0	0	0	1	0
rs1322948	0	0	0	1	0
rs1322949	0	0	0	1	0
rs1322951	0	0	0	1	0
rs1322952	0	0	0	1	0
rs1322953	0	0	0	1	0
rs1322954	0	0	0	1	0
rs1322955	0	0	0	1	0
rs1322956	0	0	0	1	0
rs1322957	0	0	0	1	0
rs1322958	0	0	0	1	0
rs1322960	0	0	0	1	0
rs1322961	0	0	0	1	0
rs1322962	0	0	0	1	0
rs1323041	1	0	0	0	0
rs1323042	1	0	0	0	0
rs1323043	1	0	0	0	0
rs1323044	1	0	0	0	0
rs1323070	0	0	0	1	0
rs1323103	0	0	0	1	0
rs1323104	0	0	0	1	0
rs1323105	0	0	0	1	0
rs1323107	0	0	0	1	0
rs1323108	0	0	0	1	0
rs1323109	0	0	0	1	0
rs1323110	0	0	0	1	0
rs1323112	0	0	0	1	0
rs1323117	0	0	0	1	0
rs1323118	0	0	0	1	0
rs1323119	0	0	0	1	0
rs1323120	0	0	0	1	0
rs1323121	0	0	0	1	0
rs1323122	0	0	0	1	0
rs1323123	0	0	0	1	0
rs1323124	0	0	0	1	0
rs1323125	0	0	0	1	0
rs1323126	0	0	0	1	0
rs1323127	0	0	0	1	0
rs1323128	0	0	0	1	0
rs1323129	0	0	0	1	0
rs1323130	0	0	0	1	0
rs1323280	0	0	0	1	0
rs1323302	0	0	0	1	0
rs1323303	0	0	0	1	0
rs1323304	0	0	0	1	0
rs1323306	0	0	0	1	0
rs1323308	0	0	0	1	0
rs1323309	0	0	0	1	0
rs1323310	0	0	0	1	0
rs1323311	0	0	0	1	0
rs1323312	0	0	0	1	0
rs1323479	0	0	0	1	0
rs1323480	0	0	0	1	0
rs1323483	0	0	0	1	0
rs1323484	0	0	0	1	0
rs1323485	0	0	0	1	0
rs1323486	0	0	0	1	0
rs1323487	0	0	0	1	0
rs1323488	0	0	0	1	0
rs1323489	0	0	0	1	0
rs1323490	0	0	0	1	0
rs1323491	0	0	0	1	0
rs1323492	0	0	0	1	0
rs1323493	0	0	0	1	0
rs1323494	0	0	0	1	0
rs1323497	0	0	0	1	0
rs1323498	0	0	0	1	0
rs1323499	0	0	0	1	0
rs1323500	0	0	0	1	0
rs1323501	0	0	0	1	0
rs1323502	0	0	0	1	0
rs1323503	0	0	0	1	0
rs1323504	0	0	0	1	0
rs1323505	0	0	0	1	0
rs1323506	0	0	0	1	0
rs1323507	0	0	0	1	0
rs1323508	0	0	0	1	0
rs1323509	0	0	0	1	0
rs1323578	0	0	0	1	0
rs1323580	0	0	0	1	0
rs1323581	0	0	0	1	0
rs1323582	0	0	0	1	0
rs1323584	0	0	0	1	0
rs1323585	0	0	0	1	0
rs1323588	0	0	0	1	0
rs1323590	0	0	0	1	0
rs1323591	0	0	0	1	0
rs1323592	0	0	0	1	0
rs1323626	0	0	0	1	0
rs1323627	0	0	0	1	0
rs1323628	0	0	0	1	0
rs1323790	0	0	0	1	0
rs1323791	0	0	0	1	0
rs1323793	0	0	0	1	0
rs1323794	0	0	0	1	0
rs1323797	0	0	0	1	0
rs1323798	0	0	0	1	0
rs1323799	0	0	0	1	0
rs1323800	0	0	0	1	0
rs1323801	0	0	0	1	0
rs1323802	0	0	0	1	0
rs1323813	0	0	0	1	0
rs1323814	0	0	0	1	0
rs1323815	0	0	0	1	0
rs1323816	0	0	0	1	0
rs1323818	0	0	0	1	0
rs1323819	0	0	0	1	0
rs1323820	0	0	0	1	0
rs1323821	0	0	0	1	0
rs1323822	0	0	0	1	0
rs1323823	0	0	0	1	0
rs1323824	0	0	0	1	0
rs1323825	0	0	0	1	0
rs1323826	0	0	0	1	0
rs1323827	0	0	0	1	0
rs1323828	0	0	0	1	0
rs1323829	0	0	0	1	0
rs1323831	0	0	0	1	0
rs1323832	0	0	0	1	0
rs1323833	0	0	0	1	0
rs1323835	0	0	0	1	0
rs1323836	0	0	0	1	0
rs1323837	0	0	0	1	0
rs1323838	0	0	0	1	0
rs1323840	0	0	0	1	0
rs1323901	0	0	0	1	0
rs1323902	0	0	0	1	0
rs1323903	0	0	0	1	0
rs1323904	0	0	0	1	0
rs1323905	0	0	0	1	0
rs1323909	0	0	0	1	0
rs1323910	0	0	0	1	0
rs1323911	0	0	0	1	0
rs1323913	0	0	0	1	0
rs1323917	0	0	0	1	0
rs1323919	0	0	0	1	0
rs1323920	0	0	0	1	0
rs1323922	0	0	0	1	0
rs1323923	0	0	0	1	0
rs1323926	0	0	0	1	0
rs1323929	0	0	0	1	0
rs1324095	0	0	0	1	0
rs1324169	0	1	0	0	0
rs1324198	0	0	0	1	0
rs1324199	0	0	0	1	0
rs1324200	0	0	0	1	0
rs1324201	0	0	0	1	0
rs1324205	0	0	0	1	0
rs1324206	0	0	0	1	0
rs1324207	0	0	0	1	0
rs1324208	0	0	0	1	0
rs1324223	0	0	0	1	0
rs1324224	0	0	0	1	0
rs1324225	0	0	0	1	0
rs1324227	0	0	0	1	0
rs1324228	0	0	0	1	0
rs1324229	0	0	0	1	0
rs1324230	0	0	0	1	0
rs1324231	0	0	0	1	0
rs1324232	0	0	0	1	0
rs1324233	0	0	0	1	0
rs1324241	0	0	0	1	0
rs1324255	0	0	0	1	0
rs1324256	0	0	0	1	0
rs1324258	0	0	0	1	0
rs1324259	0	0	0	1	0
rs1324261	0	0	0	1	0
rs1324302	0	0	0	1	0
rs1324303	0	0	0	1	0
rs1324304	0	0	0	1	0
rs1324305	0	0	0	1	0
rs1324335	0	0	0	1	0
rs1324392	0	0	0	1	0
rs1324393	0	0	0	1	0
rs1324394	0	0	0	1	0
rs1324395	0	0	0	1	0
rs1324433	0	0	0	0	1
rs1324436	0	0	0	0	1
rs1324482	0	0	0	1	0
rs1324484	0	0	0	1	0
rs1324485	0	0	0	1	0
rs1324486	0	0	0	1	0
rs1324490	0	0	0	0	1
rs1324491	0	0	0	0	1
rs1324580	0	0	0	1	0
rs1324581	0	0	0	1	0
rs1324582	0	0	0	1	0
rs1324602	0	0	0	1	0
rs1324612	0	0	0	1	0
rs1324617	0	0	0	1	0
rs1324618	0	0	0	1	0
rs1324619	0	0	0	1	0
rs1324620	0	0	0	1	0
rs1324621	0	0	0	1	0
rs1324623	0	0	0	1	0
rs1324624	0	0	0	1	0
rs1324625	0	0	0	1	0
rs1324626	0	0	0	1	0
rs1324627	0	0	0	1	0
rs1324628	0	0	0	1	0
rs1324683	1	0	0	0	0
rs1324685	1	0	0	0	0
rs1324699	0	0	0	0	1
rs1324700	0	0	0	0	1
rs1324990	0	0	0	1	0
rs1324991	0	0	0	1	0
rs1324992	0	0	0	1	0
rs1324993	0	0	0	1	0
rs1324997	0	0	0	1	0
rs1325059	0	0	0	1	0
rs1325060	0	0	0	1	0
rs1325061	0	0	0	1	0
rs1325062	0	0	0	1	0
rs1325105	0	0	0	1	0
rs1325159	0	1	0	0	0
rs1325160	0	1	0	0	0
rs1325164	0	1	0	0	0
rs1325168	0	1	0	0	0
rs1325170	0	1	0	0	0
rs1325241	0	0	0	1	0
rs1325242	0	0	0	1	0
rs1325243	0	0	0	1	0
rs1325244	0	0	0	1	0
rs1325252	0	0	0	1	0
rs1325254	0	0	0	1	0
rs1325255	0	0	0	1	0
rs1325257	0	0	0	1	0
rs1325258	0	0	0	1	0
rs1325259	0	0	0	1	0
rs1325421	0	0	0	1	0
rs1325440	0	0	0	1	0
rs1325443	0	0	0	1	0
rs1325445	0	0	0	1	0
rs1325446	0	0	0	1	0
rs1325447	0	0	0	1	0
rs1325448	0	0	0	1	0
rs1325449	0	0	0	1	0
rs1325450	0	0	0	1	0
rs1325451	0	0	0	1	0
rs1325452	0	0	0	1	0
rs1325453	0	0	0	1	0
rs1325454	0	0	0	1	0
rs1325455	0	0	0	1	0
rs1325456	0	0	0	1	0
rs1325457	0	0	0	1	0
rs1325481	0	0	0	1	0
rs1325482	0	0	0	1	0
rs1325483	0	0	0	1	0
rs1325675	0	0	0	1	0
rs1325676	0	0	0	1	0
rs1325678	0	0	0	1	0
rs1325679	0	0	0	1	0
rs1325687	0	0	0	1	0
rs1325778	0	0	0	1	0
rs1325783	0	0	0	1	0
rs1325784	0	0	0	1	0
rs1325786	0	0	0	1	0
rs1325787	0	0	0	1	0
rs1325920	0	0	0	1	0
rs1325921	0	0	0	1	0
rs1325922	0	0	0	1	0
rs1325923	0	0	0	1	0
rs1325924	0	0	0	1	0
rs1325928	0	0	0	1	0
rs1325929	0	0	0	1	0
rs1326001	0	0	0	1	0
rs1326003	0	0	0	1	0
rs1326004	0	0	0	1	0
rs1326159	0	0	0	0	1
rs1326160	0	0	0	0	1
rs1326193	0	1	0	0	0
rs1326195	0	0	0	0	1
rs1326196	0	0	0	0	1
rs1326201	0	0	0	0	1
rs1326215	0	0	0	1	0
rs1326220	0	0	0	1	0
rs1326221	0	0	0	1	0
rs1326223	0	0	0	1	0
rs1326249	0	0	0	1	0
rs1326250	0	0	0	1	0
rs1326251	0	0	0	1	0
rs1326253	0	0	0	1	0
rs1326254	0	0	0	1	0
rs1326255	0	0	0	1	0
rs1326256	0	0	0	1	0
rs1326257	0	0	0	1	0
rs1326258	0	0	0	1	0
rs1326291	0	0	0	1	0
rs1326292	0	0	0	1	0
rs1326293	0	0	0	1	0
rs1326298	0	0	0	1	0
rs1326299	0	0	0	1	0
rs1326301	0	0	0	1	0
rs1326302	0	0	0	1	0
rs1326303	0	0	0	1	0
rs1326304	0	0	0	1	0
rs1326305	0	0	0	1	0
rs1326329	0	0	0	1	0
rs1326331	0	0	0	1	0
rs1326332	0	0	0	1	0
rs1326333	0	1	0	0	0
rs1326388	1	0	0	0	0
rs1326389	1	0	0	0	0
rs1326390	1	0	0	0	0
rs1326393	1	0	0	0	0
rs1326395	0	1	0	0	0
rs1326396	0	1	0	0	0
rs1326759	0	0	0	1	0
rs1326760	0	0	0	1	0
rs1326761	0	0	0	1	0
rs1326762	0	0	0	1	0
rs1326763	0	0	0	1	0
rs1326767	0	0	0	1	0
rs1326769	0	0	0	1	0
rs1326770	0	0	0	1	0
rs1326772	0	0	0	1	0
rs1326773	0	0	0	1	0
rs1326774	0	0	0	1	0
rs1326827	0	0	0	0	1
rs1326828	0	0	0	0	1
rs1326831	0	0	0	0	1
rs1326832	0	0	0	0	1
rs1326837	0	0	0	0	1
rs1326940	0	0	0	1	0
rs1326941	0	0	0	1	0
rs1326942	0	0	0	1	0
rs1326943	0	0	0	1	0
rs1326944	0	0	0	1	0
rs1326945	0	0	0	1	0
rs1327127	0	0	0	1	0
rs1327128	0	0	0	1	0
rs1327197	1	0	0	0	0
rs1327362	0	0	0	1	0
rs1327423	0	0	0	1	0
rs1327474	0	0	0	1	0
rs1327475	0	0	0	1	0
rs1327486	0	0	0	1	0
rs1327581	0	0	0	1	0
rs1327582	0	0	0	1	0
rs1327583	0	0	0	1	0
rs1327584	0	0	0	1	0
rs1327585	0	0	0	1	0
rs1327586	0	0	0	1	0
rs1327587	0	0	0	1	0
rs1327588	0	0	0	1	0
rs1327589	0	0	0	1	0
rs1327590	0	0	0	1	0
rs1327591	0	0	0	1	0
rs1327592	0	0	0	1	0
rs1327593	0	0	0	1	0
rs1327594	0	0	0	1	0
rs1327595	0	0	0	1	0
rs1327596	0	0	0	1	0
rs1327597	0	0	0	1	0
rs1327797	0	0	0	1	0
rs1327798	0	0	0	1	0
rs1327799	0	0	0	1	0
rs1327822	0	0	0	1	0
rs1327886	1	0	0	0	0
rs1327887	1	0	0	0	0
rs1327891	1	0	0	0	0
rs1328062	0	0	0	1	0
rs1328063	0	0	0	1	0
rs1328064	0	0	0	1	0
rs1328066	0	0	0	1	0
rs1328068	0	0	0	1	0
rs1328069	0	0	0	1	0
rs1328071	0	0	0	1	0
rs1328072	0	0	0	1	0
rs1328073	0	0	0	1	0
rs1328074	0	0	0	1	0
rs1328075	0	0	0	1	0
rs1328076	0	0	0	1	0
rs1328078	0	0	0	1	0
rs1328079	0	0	0	1	0
rs1328088	0	0	0	1	0
rs1328090	0	0	0	1	0
rs1328105	0	0	0	1	0
rs1328106	0	0	0	1	0
rs1328200	0	0	0	1	0
rs1328201	0	0	0	1	0
rs1328202	0	0	0	1	0
rs1328203	0	0	0	1	0
rs1328219	0	0	0	1	0
rs1328256	0	0	0	1	0
rs1328304	0	0	1	0	0
rs1328376	0	0	0	1	0
rs1328377	0	0	0	1	0
rs1328378	0	0	0	1	0
rs1328379	0	0	0	1	0
rs1328381	0	0	0	1	0
rs1328700	1	0	0	0	0
rs1328702	1	0	0	0	0
rs1328857	1	0	0	0	0
rs1328891	0	0	1	0	0
rs1328892	0	0	1	0	0
rs1328893	0	0	1	0	0
rs1329014	0	0	0	1	0
rs1329015	0	0	0	1	0
rs1329016	0	0	0	1	0
rs1329017	0	0	0	1	0
rs1329018	0	0	0	1	0
rs1329020	0	0	0	1	0
rs1329269	0	0	0	1	0
rs1329448	0	0	0	1	0
rs1329449	0	0	0	1	0
rs1329451	0	0	0	1	0
rs1329599	0	0	0	1	0
rs1329600	0	0	0	1	0
rs1329630	0	0	1	0	0
rs1329652	0	0	0	1	0
rs1329730	0	0	1	0	0
rs1329731	0	0	1	0	0
rs1329735	0	0	1	0	0
rs1329736	0	0	1	0	0
rs1329737	0	0	1	0	0
rs1329819	0	0	0	1	0
rs1329824	0	0	0	1	0
rs1329825	0	0	0	1	0
rs1329827	0	0	0	1	0
rs1329919	0	0	0	1	0
rs1329922	0	0	0	1	0
rs1329923	0	0	0	1	0
rs1329924	0	0	0	1	0
rs1329926	0	0	0	1	0
rs1330199	0	0	0	1	0
rs1330338	0	0	0	1	0
rs1330344	0	0	0	0	1
rs1330349	0	0	0	1	0
rs1330350	0	0	0	1	0
rs1330351	0	0	0	1	0
rs1330356	0	0	0	1	0
rs1330360	0	0	0	1	0
rs1330361	0	0	0	1	0
rs1330362	0	0	0	1	0
rs1330363	0	0	0	1	0
rs1330364	0	0	0	1	0
rs1330365	0	0	0	1	0
rs1330368	0	0	0	1	0
rs1330372	0	0	0	1	0
rs1330377	0	0	0	1	0
rs1330378	0	0	0	1	0
rs1330386	0	0	0	1	0
rs1330387	0	0	0	1	0
rs1330389	0	1	0	0	0
rs1330390	0	1	0	0	0
rs1330391	0	1	0	0	0
rs1330683	0	0	0	1	0
rs1330801	0	0	0	1	0
rs1330802	0	0	0	1	0
rs1330921	0	0	0	1	0
rs1330946	0	0	0	1	0
rs1330947	0	0	0	1	0
rs1330948	0	0	0	1	0
rs1330949	0	0	0	1	0
rs1330950	0	0	0	1	0
rs1330951	0	0	0	1	0
rs1330958	0	0	1	0	0
rs1330960	0	0	1	0	0
rs1330963	0	0	1	0	0
rs1330964	0	0	1	0	0
rs1330965	0	0	1	0	0
rs1330970	0	0	1	0	0
rs1330972	0	0	1	0	0
rs1330973	0	0	1	0	0
rs1330974	0	0	1	0	0
rs1330975	0	0	1	0	0
rs1331006	0	0	0	1	0
rs1331008	0	0	0	1	0
rs1331010	0	0	0	1	0
rs1331011	0	0	0	1	0
rs1331012	0	0	0	1	0
rs1331013	0	0	0	1	0
rs1331046	0	0	0	1	0
rs1331049	0	0	0	1	0
rs1331050	0	0	0	1	0
rs1331085	0	0	0	1	0
rs1331087	0	0	0	1	0
rs1331088	0	0	0	1	0
rs1331089	0	0	0	1	0
rs1331090	0	0	0	1	0
rs1331091	0	0	0	1	0
rs1331092	0	0	0	1	0
rs1331094	0	0	0	1	0
rs1331098	0	0	0	1	0
rs1331255	0	0	0	1	0
rs1331285	0	0	0	1	0
rs1331286	0	0	0	1	0
rs1331290	0	0	0	1	0
rs1331304	0	0	0	1	0
rs1331305	0	0	0	1	0
rs1331306	0	0	0	1	0
rs1331311	0	0	0	1	0
rs1331312	0	0	0	1	0
rs1331314	0	0	0	1	0
rs1331315	0	0	0	1	0
rs1331316	0	0	0	1	0
rs1331317	0	0	0	1	0
rs1331323	0	0	0	1	0
rs1331324	0	0	0	1	0
rs1331325	0	0	0	1	0
rs1331326	0	0	0	1	0
rs1331332	0	0	0	1	0
rs1331333	0	0	0	1	0
rs1331334	0	0	0	1	0
rs1331335	0	0	0	1	0
rs1331625	0	0	0	1	0
rs1331626	0	0	0	1	0
rs1331627	0	0	0	1	0
rs1331632	0	0	0	1	0
rs1331658	0	0	0	1	0
rs1331659	0	0	0	1	0
rs1331660	0	0	0	1	0
rs1331662	0	0	0	1	0
rs1331663	0	0	0	1	0
rs1331664	0	0	0	1	0
rs1331665	0	0	0	1	0
rs1331667	0	0	0	1	0
rs1331682	0	0	0	1	0
rs1331702	0	0	0	0	1
rs1331703	0	0	0	0	1
rs1331785	0	0	1	0	0
rs1331866	0	0	0	1	0
rs1331868	0	0	0	1	0
rs1331869	0	0	0	1	0
rs1331873	0	0	0	1	0
rs1331874	0	0	0	1	0
rs1331875	0	0	0	1	0
rs1331876	0	0	0	1	0
rs1331877	0	0	0	1	0
rs1331878	0	0	0	1	0
rs1331879	0	0	0	1	0
rs1331880	0	0	0	1	0
rs1331882	0	0	0	1	0
rs1331883	0	0	0	1	0
rs1331884	0	0	0	1	0
rs1331885	0	0	0	1	0
rs1331886	0	0	0	1	0
rs1331889	0	0	0	1	0
rs1331891	0	0	0	1	0
rs1331892	0	0	0	1	0
rs1331893	0	0	0	1	0
rs1331894	0	0	0	1	0
rs1331895	0	0	0	1	0
rs1331896	0	0	0	1	0
rs1331897	0	0	0	1	0
rs1331898	0	0	0	1	0
rs1331899	0	0	0	1	0
rs1331900	0	0	0	1	0
rs1331901	0	0	0	1	0
rs1331903	0	0	0	1	0
rs1331904	0	0	0	1	0
rs1331905	0	0	0	1	0
rs1331907	0	0	0	1	0
rs1331909	0	0	0	1	0
rs1331910	0	0	0	1	0
rs1331913	0	0	0	1	0
rs1331914	0	0	0	1	0
rs1331915	0	0	0	1	0
rs1331916	0	0	0	1	0
rs1331918	0	0	0	1	0
rs1331919	0	0	0	1	0
rs1331922	0	0	0	1	0
rs1332103	0	0	0	1	0
rs1332192	0	0	0	1	0
rs1332193	0	0	0	1	0
rs1332194	0	0	0	1	0
rs1332195	0	0	0	1	0
rs1332196	0	0	0	1	0
rs1332199	0	0	0	1	0
rs1332200	0	0	0	1	0
rs1332201	0	0	0	1	0
rs1332202	0	0	0	1	0
rs1332203	0	0	0	1	0
rs1332204	0	0	0	1	0
rs1332209	0	0	0	1	0
rs1332210	0	0	0	1	0
rs1332211	0	0	0	1	0
rs1332212	0	0	0	1	0
rs1332213	0	0	0	1	0
rs1332286	0	0	0	1	0
rs1332442	0	0	0	1	0
rs1332443	0	0	0	1	0
rs1332444	0	0	0	1	0
rs1332445	0	0	0	1	0
rs1332447	0	0	0	1	0
rs1332448	0	0	0	1	0
rs1332449	0	0	0	1	0
rs1332450	0	0	0	1	0
rs1332452	0	0	0	1	0
rs1332453	0	0	0	1	0
rs1332454	0	0	0	1	0
rs1332455	0	0	0	1	0
rs1332456	0	0	0	1	0
rs1332457	0	0	0	1	0
rs1332459	0	0	0	1	0
rs1332625	0	0	0	0	1
rs1332706	0	0	0	1	0
rs1332707	0	0	0	1	0
rs1332708	0	0	0	1	0
rs1332712	0	0	0	1	0
rs1332718	0	0	0	1	0
rs1332719	0	0	0	1	0
rs1332793	0	0	0	1	0
rs1332794	0	0	0	1	0
rs1332795	0	0	0	1	0
rs1332796	0	0	0	1	0
rs1332797	0	0	0	1	0
rs1332798	0	0	0	1	0
rs1332799	0	0	0	1	0
rs1332800	0	0	0	1	0
rs1332802	0	0	0	1	0
rs1332803	0	0	0	1	0
rs1332806	0	0	0	1	0
rs1332807	0	0	0	1	0
rs1332808	0	0	0	1	0
rs1332809	0	0	0	1	0
rs1332810	0	0	0	1	0
rs1332811	0	0	0	1	0
rs1332812	0	0	0	1	0
rs1332813	0	0	0	1	0
rs1332840	1	0	0	0	0
rs1332844	1	0	0	0	0
rs1332901	0	0	0	1	0
rs1333009	0	0	0	1	0
rs1333010	0	0	0	1	0
rs1333011	0	0	0	1	0
rs1333012	0	0	0	1	0
rs1333015	0	0	0	1	0
rs1333103	0	0	0	1	0
rs1333104	0	0	0	1	0
rs1333105	0	0	0	1	0
rs1333106	0	0	0	1	0
rs1333107	0	0	0	1	0
rs1333108	0	0	0	1	0
rs1333109	0	0	0	1	0
rs1333110	0	0	0	1	0
rs1333111	0	0	0	1	0
rs1333113	0	0	0	1	0
rs1333114	0	0	0	1	0
rs1333115	0	0	0	1	0
rs1333116	0	0	0	1	0
rs1333121	0	0	0	1	0
rs1333122	0	0	0	1	0
rs1333123	0	0	0	1	0
rs1333207	0	0	0	1	0
rs1333208	0	0	0	1	0
rs1333210	0	0	0	1	0
rs1333211	0	0	0	1	0
rs1333212	0	0	0	1	0
rs1333213	0	0	0	1	0
rs1333214	0	0	0	1	0
rs1333215	0	0	0	1	0
rs1333216	0	0	0	1	0
rs1333217	0	0	0	1	0
rs1333218	0	0	0	1	0
rs1333220	0	0	0	1	0
rs1333221	0	0	0	1	0
rs1333223	0	0	0	1	0
rs1333312	0	0	1	0	0
rs1333313	0	0	1	0	0
rs1333344	0	0	0	1	0
rs1333352	0	0	1	0	0
rs1333353	0	0	1	0	0
rs1333354	0	0	1	0	0
rs1333358	0	0	1	0	0
rs1333359	0	0	1	0	0
rs1333360	0	0	1	0	0
rs1333361	0	0	1	0	0
rs1333362	0	0	1	0	0
rs1333364	0	0	1	0	0
rs1333365	0	0	1	0	0
rs1333366	0	0	1	0	0
rs1333367	0	0	1	0	0
rs1333369	0	0	1	0	0
rs1333370	0	0	1	0	0
rs1333371	0	0	1	0	0
rs1333373	0	0	1	0	0
rs1333374	0	0	1	0	0
rs1333375	0	0	1	0	0
rs1333376	0	0	1	0	0
rs1333377	0	0	1	0	0
rs1333493	0	0	0	1	0
rs1333506	0	0	1	0	0
rs1333508	0	0	1	0	0
rs1333509	0	0	1	0	0
rs1333630	0	0	0	0	1
rs1333632	0	0	0	0	1
rs1333633	0	0	0	0	1
rs1333634	0	0	0	0	1
rs1333635	0	0	0	0	1
rs1333637	0	0	0	0	1
rs1333638	0	0	0	0	1
rs1333639	0	0	0	0	1
rs1333739	0	0	0	1	0
rs1333827	1	0	0	0	0
rs1333845	0	0	0	1	0
rs1333846	0	0	0	1	0
rs1333852	0	0	0	1	0
rs1333853	0	0	0	1	0
rs1333854	0	0	0	1	0
rs1333855	0	0	0	1	0
rs1334238	0	0	0	1	0
rs1334239	0	0	0	1	0
rs1334240	0	0	0	1	0
rs1334387	0	0	0	1	0
rs1334388	0	0	0	1	0
rs1334391	0	0	0	1	0
rs1334392	0	0	0	1	0
rs1334393	0	0	0	1	0
rs1334395	0	0	0	1	0
rs1334396	0	0	0	1	0
rs1334398	0	0	0	1	0
rs1334399	0	0	0	1	0
rs1334406	0	0	0	1	0
rs1334407	0	0	0	1	0
rs1334409	0	0	0	1	0
rs1334417	0	0	0	1	0
rs1334418	0	0	0	1	0
rs1334419	0	0	0	1	0
rs1334420	0	0	0	1	0
rs1334510	0	0	0	1	0
rs1334589	0	0	0	1	0
rs1334590	0	0	0	1	0
rs1334591	0	0	0	1	0
rs1334595	0	0	0	0	1
rs1334600	0	1	0	0	0
rs1334601	0	1	0	0	0
rs1334602	0	1	0	0	0
rs1334607	0	0	0	1	0
rs1334608	0	0	0	1	0
rs1334615	0	0	0	1	0
rs1334617	0	0	0	1	0
rs1334640	0	0	0	0	1
rs1334641	0	0	0	0	1
rs1334642	0	0	0	0	1
rs1334643	0	0	0	0	1
rs1334644	0	0	0	0	1
rs1334646	0	0	0	0	1
rs1334648	0	0	0	0	1
rs1334649	0	0	0	0	1
rs1334799	0	0	0	1	0
rs1334802	0	0	0	1	0
rs1334803	0	0	0	1	0
rs1334804	0	0	0	1	0
rs1334973	0	0	0	1	0
rs1335020	0	0	0	1	0
rs1335021	0	0	0	1	0
rs1335022	0	0	0	1	0
rs1335023	0	0	0	1	0
rs1335024	0	0	0	1	0
rs1335025	0	0	0	1	0
rs1335026	0	0	0	1	0
rs1335027	0	0	0	1	0
rs1335028	0	0	0	1	0
rs1335029	0	0	0	1	0
rs1335030	0	0	0	1	0
rs1335031	0	0	0	1	0
rs1335032	0	0	0	1	0
rs1335033	0	0	0	1	0
rs1335034	0	0	0	1	0
rs1335035	0	0	0	1	0
rs1335037	0	0	0	1	0
rs1335039	0	0	0	1	0
rs1335040	0	0	0	1	0
rs1335042	0	0	0	1	0
rs1335051	0	0	0	1	0
rs1335053	0	0	0	1	0
rs1335055	0	0	0	1	0
rs1335058	0	0	0	1	0
rs1335059	0	0	0	1	0
rs1335060	0	0	0	1	0
rs1335061	0	0	0	1	0
rs1335063	0	0	0	1	0
rs1335064	0	0	0	1	0
rs1335066	0	0	0	1	0
rs1335068	0	0	0	1	0
rs1335329	0	0	0	1	0
rs1335332	0	0	0	1	0
rs1335333	0	0	0	1	0
rs1335337	0	0	0	1	0
rs1335349	0	0	0	1	0
rs1335350	0	0	0	1	0
rs1335424	0	0	0	0	1
rs1335425	0	0	0	0	1
rs1335426	0	0	0	0	1
rs1335445	0	0	0	1	0
rs1335455	0	0	0	1	0
rs1335460	0	0	0	1	0
rs1335461	0	0	0	1	0
rs1335475	0	0	0	1	0
rs1335476	0	0	0	1	0
rs1335577	0	0	0	1	0
rs1335621	0	0	0	1	0
rs1335623	0	0	0	1	0
rs1335624	0	0	0	1	0
rs1335625	0	0	0	1	0
rs1335627	0	0	0	1	0
rs1335647	0	0	0	1	0
rs1335679	0	0	0	1	0
rs1335753	1	0	0	0	0
rs1335900	0	0	0	1	0
rs1335987	0	0	0	1	0
rs1335989	0	0	0	1	0
rs1335990	0	0	0	1	0
rs1335992	0	0	0	1	0
rs1335993	0	0	0	1	0
rs1335995	0	0	0	1	0
rs1335997	0	0	0	1	0
rs1335999	0	0	0	1	0
rs1336000	0	0	0	1	0
rs1336001	0	0	0	1	0
rs1336043	0	0	0	1	0
rs1336044	0	0	0	1	0
rs1336047	0	0	0	1	0
rs1336070	0	0	0	1	0
rs1336080	0	0	0	1	0
rs1336082	0	0	0	1	0
rs1336255	1	0	0	0	0
rs1336256	1	0	0	0	0
rs1336274	0	0	0	1	0
rs1336286	0	0	0	1	0
rs1336287	0	0	0	1	0
rs1336288	0	0	0	1	0
rs1336289	0	0	0	1	0
rs1336290	0	0	0	1	0
rs1336291	0	0	0	1	0
rs1336292	0	0	0	1	0
rs1336293	0	0	0	1	0
rs1336294	0	0	0	1	0
rs1336295	0	0	0	1	0
rs1336296	0	0	0	1	0
rs1336297	0	0	0	1	0
rs1336298	0	0	0	1	0
rs1336299	0	0	0	1	0
rs1336300	0	0	0	1	0
rs1336332	0	0	0	1	0
rs1336336	0	0	0	1	0
rs1336337	0	0	0	1	0
rs1336786	0	0	0	1	0
rs1336787	0	0	0	1	0
rs1336788	0	0	0	1	0
rs1336789	0	0	0	1	0
rs1336790	0	0	0	1	0
rs1336791	0	0	0	1	0
rs1336792	0	0	0	1	0
rs1336793	0	0	0	1	0
rs1336794	0	0	0	1	0
rs1336798	0	0	0	1	0
rs1336800	0	0	0	1	0
rs1336801	0	0	0	1	0
rs1336803	0	0	0	1	0
rs1336804	0	0	0	1	0
rs1336805	0	0	0	1	0
rs1336806	0	0	0	1	0
rs1336880	0	0	0	1	0
rs1336980	0	1	0	0	0
rs1337057	0	0	0	1	0
rs1337058	0	0	0	1	0
rs1337059	0	0	0	1	0
rs1337060	0	0	0	1	0
rs1337061	0	0	0	1	0
rs1337062	0	0	0	1	0
rs1337063	0	0	0	1	0
rs1337064	0	0	0	1	0
rs1337070	0	0	0	1	0
rs1337071	0	0	0	1	0
rs1337072	0	0	0	1	0
rs1337086	0	0	1	0	0
rs1337248	0	0	0	1	0
rs1337411	0	0	0	1	0
rs1337412	0	0	0	1	0
rs1337414	0	0	0	1	0
rs1337415	0	0	0	1	0
rs1337416	0	0	0	1	0
rs1337417	0	0	0	1	0
rs1337419	0	0	0	1	0
rs1337420	0	0	0	1	0
rs1337421	0	0	0	1	0
rs1337422	0	0	0	1	0
rs1337423	0	0	0	1	0
rs1337424	0	0	0	1	0
rs1337425	0	0	0	1	0
rs1337442	0	0	1	0	0
rs1337443	0	0	1	0	0
rs1337446	0	1	0	0	0
rs1337538	0	0	0	1	0
rs1337571	0	0	0	1	0
rs1337577	0	0	0	1	0
rs1337591	0	0	0	1	0
rs1337593	0	0	0	1	0
rs1337594	0	0	1	0	0
rs1337595	0	0	1	0	0
rs1337596	0	0	1	0	0
rs1337600	0	0	1	0	0
rs1337601	0	0	1	0	0
rs1337605	0	0	1	0	0
rs1337647	0	0	1	0	0
rs1337778	1	0	0	0	0
rs1337804	0	0	0	1	0
rs1337805	0	0	0	1	0
rs1337808	0	0	0	1	0
rs1337809	0	0	0	1	0
rs1337810	0	0	0	1	0
rs1337811	0	0	0	1	0
rs1337812	0	0	0	1	0
rs1337840	0	0	0	1	0
rs1337842	0	0	0	0	1
rs1337843	0	0	0	0	1
rs1337844	0	0	0	0	1
rs1337848	0	0	0	0	1
rs1337850	0	0	0	0	1
rs1337854	0	0	0	0	1
rs1337918	0	1	0	0	0
rs1337919	0	1	0	0	0
rs1337920	0	1	0	0	0
rs1337921	0	1	0	0	0
rs1338155	0	0	0	1	0
rs1338156	0	0	0	1	0
rs1338160	0	0	0	1	0
rs1338161	0	0	0	1	0
rs1338162	0	0	0	1	0
rs1338164	0	0	0	1	0
rs1338165	0	0	0	1	0
rs1338166	0	0	0	1	0
rs1338167	0	0	0	1	0
rs1338168	0	0	0	1	0
rs1338343	0	0	0	1	0
rs1338387	0	1	0	0	0
rs1338388	0	1	0	0	0
rs1338657	0	0	0	1	0
rs1338661	0	0	0	1	0
rs1338663	0	0	0	1	0
rs1338665	0	0	0	1	0
rs1338672	0	0	0	1	0
rs1338713	0	0	0	0	1
rs1338714	0	0	0	0	1
rs1338716	0	0	0	0	1
rs1338717	0	0	0	0	1
rs1338909	1	0	0	0	0
rs1338914	1	0	0	0	0
rs1338915	1	0	0	0	0
rs1338916	1	0	0	0	0
rs1338934	0	1	0	0	0
rs1338935	0	1	0	0	0
rs1338936	0	1	0	0	0
rs1338937	0	1	0	0	0
rs1338938	0	1	0	0	0
rs1338939	0	1	0	0	0
rs1338944	0	0	0	1	0
rs1339069	0	0	0	1	0
rs1339200	0	0	1	0	0
rs1339201	0	0	1	0	0
rs1339203	0	0	1	0	0
rs1339205	0	0	1	0	0
rs1339206	0	0	1	0	0
rs1339228	1	0	0	0	0
rs1339229	1	0	0	0	0
rs1339256	0	0	0	1	0
rs1339257	0	0	0	1	0
rs1339258	0	0	0	1	0
rs1339321	0	0	1	0	0
rs1339465	0	0	0	1	0
rs1339466	0	0	0	1	0
rs1339467	0	0	0	1	0
rs1339469	0	0	0	1	0
rs1339470	0	0	0	1	0
rs1339471	0	0	0	1	0
rs1339476	0	0	0	1	0
rs1339478	0	0	0	1	0
rs1339498	0	1	0	0	0
rs1339527	0	0	0	1	0
rs1339529	0	0	0	1	0
rs1339530	0	0	0	1	0
rs1339531	0	0	0	1	0
rs1339532	0	0	0	1	0
rs1339533	0	0	0	1	0
rs1339534	0	0	0	1	0
rs1339537	0	0	0	1	0
rs1339540	0	0	0	1	0
rs1339541	0	0	0	1	0
rs1339577	0	0	0	1	0
rs1339705	0	0	0	1	0
rs1339706	0	0	0	1	0
rs1339746	0	0	0	0	1
rs1339749	0	0	0	0	1
rs1339750	0	0	0	0	1
rs1339794	0	0	0	1	0
rs1339797	0	0	0	1	0
rs1339889	0	0	0	1	0
rs1339890	0	0	0	1	0
rs1339891	0	0	0	1	0
rs1339892	0	0	0	1	0
rs1339894	0	0	0	1	0
rs1339895	0	0	0	1	0
rs1339896	0	0	0	1	0
rs1339897	0	0	0	1	0
rs1339919	0	0	0	1	0
rs1340016	0	0	0	1	0
rs1340051	0	0	0	1	0
rs1340052	0	0	0	1	0
rs1340053	0	0	0	1	0
rs1340056	0	0	0	1	0
rs1340057	0	0	0	1	0
rs1340148	0	0	0	1	0
rs1340151	0	0	0	1	0
rs1340217	0	0	0	0	1
rs1340242	0	0	0	1	0
rs1340243	0	0	0	1	0
rs1340244	0	0	0	1	0
rs1340264	0	0	0	1	0
rs1340265	0	0	0	1	0
rs1340266	0	0	0	1	0
rs1340268	0	0	0	1	0
rs1340270	0	0	0	1	0
rs1340272	0	0	0	1	0
rs1340276	0	0	0	1	0
rs1340277	0	0	0	1	0
rs1340282	0	0	0	1	0
rs1340284	0	0	0	1	0
rs1340285	0	0	0	1	0
rs1340287	0	0	0	1	0
rs1340288	0	0	0	1	0
rs1340289	0	0	0	1	0
rs1340290	0	0	0	1	0
rs1340365	0	0	0	1	0
rs1340368	0	0	0	1	0
rs1340370	0	0	0	1	0
rs1340393	0	0	0	1	0
rs1340400	0	0	0	1	0
rs1340403	0	0	0	1	0
rs1340405	0	0	0	1	0
rs1340409	0	0	0	1	0
rs1340410	0	0	0	1	0
rs1340417	0	0	0	1	0
rs1340420	0	0	0	1	0
rs1340421	0	0	0	1	0
rs1340523	0	0	0	1	0
rs1340524	0	0	0	1	0
rs1340646	0	0	0	1	0
rs1340647	0	0	0	1	0
rs1340649	0	0	0	1	0
rs1340837	0	0	0	1	0
rs1341006	1	0	0	0	0
rs1341071	0	0	0	1	0
rs1341096	0	0	0	0	1
rs1341099	0	0	0	1	0
rs1341100	0	0	0	1	0
rs1341102	0	0	0	1	0
rs1341104	0	0	0	1	0
rs1341105	0	0	0	1	0
rs1341106	0	0	0	1	0
rs1341157	0	0	0	0	1
rs1341158	0	0	0	0	1
rs1341159	0	0	0	0	1
rs1341160	0	0	0	0	1
rs1341161	0	0	0	0	1
rs1341162	0	0	0	0	1
rs1341163	0	0	0	0	1
rs1341164	0	0	0	0	1
rs1341202	0	0	0	1	0
rs1341214	0	0	0	1	0
rs1341216	0	0	0	1	0
rs1341217	0	0	0	1	0
rs1341263	0	0	0	1	0
rs1341316	0	0	0	1	0
rs1341318	0	0	0	1	0
rs1341319	0	0	0	1	0
rs1341320	0	0	0	1	0
rs1341321	0	0	0	1	0
rs1341322	0	0	0	1	0
rs1341333	0	0	0	1	0
rs1341334	0	0	0	1	0
rs1341335	0	0	0	1	0
rs1341336	0	0	0	1	0
rs1341406	0	0	0	1	0
rs1341407	0	0	0	1	0
rs1341412	0	0	0	1	0
rs1341461	0	0	0	1	0
rs1341463	0	0	0	1	0
rs1341465	0	0	0	1	0
rs1341466	0	0	0	1	0
rs1341467	0	0	0	1	0
rs1341468	0	0	0	1	0
rs1341469	0	0	0	1	0
rs1341557	0	0	0	1	0
rs1341558	0	0	0	1	0
rs1341562	0	0	0	1	0
rs1341563	0	0	0	1	0
rs1341564	0	0	0	1	0
rs1341565	0	0	0	1	0
rs1341566	0	0	0	1	0
rs1341692	1	0	0	0	0
rs1341713	0	0	0	1	0
rs1341743	0	0	0	1	0
rs1341745	0	0	0	1	0
rs1341746	0	0	0	1	0
rs1341747	0	0	0	1	0
rs1341820	0	0	0	0	1
rs1341822	0	0	0	0	1
rs1341834	0	0	0	0	1
rs1341868	0	0	0	1	0
rs1341882	0	0	0	1	0
rs1341886	0	0	0	1	0
rs1341890	0	0	0	1	0
rs1341896	0	0	0	1	0
rs1341904	0	0	0	1	0
rs1341909	0	0	0	1	0
rs1341910	0	0	0	1	0
rs1341911	0	0	0	1	0
rs1341915	0	0	0	1	0
rs1341917	0	0	0	1	0
rs1342070	1	0	0	0	0
rs1342071	1	0	0	0	0
rs1342072	1	0	0	0	0
rs1342073	1	0	0	0	0
rs1342074	1	0	0	0	0
rs1342075	1	0	0	0	0
rs1342076	1	0	0	0	0
rs1342077	1	0	0	0	0
rs1342079	1	0	0	0	0
rs1342085	0	0	0	0	1
rs1342097	0	0	0	1	0
rs1342109	1	0	0	0	0
rs1342125	0	0	0	1	0
rs1342161	0	0	0	1	0
rs1342246	0	0	0	1	0
rs1342247	0	0	0	1	0
rs1342248	0	0	0	1	0
rs1342249	0	0	0	1	0
rs1342259	0	0	0	1	0
rs1342260	0	0	0	1	0
rs1342261	0	0	0	1	0
rs1342264	0	0	0	1	0
rs1342265	0	0	0	1	0
rs1342266	0	0	0	1	0
rs1342267	0	0	0	1	0
rs1342337	1	0	0	0	0
rs1342339	0	0	0	1	0
rs1342343	1	0	0	0	0
rs1342373	0	0	0	1	0
rs1342383	0	0	0	1	0
rs1342384	0	0	0	1	0
rs1342385	0	0	0	1	0
rs1342432	0	0	0	1	0
rs1342435	0	0	0	1	0
rs1342443	0	0	0	1	0
rs1342444	0	0	0	1	0
rs1342445	0	0	0	1	0
rs1342446	0	0	0	1	0
rs1342447	0	0	0	1	0
rs1342449	0	0	0	1	0
rs1342470	0	0	0	1	0
rs1342471	0	0	0	1	0
rs1342473	0	0	0	1	0
rs1342475	0	0	0	1	0
rs1342476	0	0	0	1	0
rs1342544	0	0	0	1	0
rs1342545	0	0	0	1	0
rs1342546	0	0	0	1	0
rs1342547	0	0	0	1	0
rs1342548	0	0	0	1	0
rs1342594	1	0	0	0	0
rs1342788	0	0	0	1	0
rs1342790	0	0	0	1	0
rs1342791	0	0	0	1	0
rs1342801	0	0	0	1	0
rs1342834	1	0	0	0	0
rs1342835	1	0	0	0	0
rs1342836	1	0	0	0	0
rs1342866	0	0	0	1	0
rs1342867	0	0	0	1	0
rs1342872	0	0	0	1	0
rs1342873	0	0	0	1	0
rs1342875	0	0	0	1	0
rs1342876	0	0	0	1	0
rs1342901	0	0	0	1	0
rs1342978	0	0	1	0	0
rs1342980	0	0	1	0	0
rs1342988	0	0	0	1	0
rs1342989	0	0	0	1	0
rs1342991	0	0	0	1	0
rs1343355	0	0	0	1	0
rs1343357	0	0	0	1	0
rs1343394	0	0	0	1	0
rs1343395	0	0	0	1	0
rs1343396	0	0	0	1	0
rs1343398	0	0	0	1	0
rs1343399	0	0	0	1	0
rs1343400	0	0	0	1	0
rs1343401	0	0	0	1	0
rs1343405	0	0	0	1	0
rs1343407	0	0	0	1	0
rs1343408	0	0	0	1	0
rs1343452	0	0	0	1	0
rs1343453	0	0	0	1	0
rs1343455	0	0	0	1	0
rs1343456	0	0	0	1	0
rs1343457	0	0	0	1	0
rs1343465	0	0	0	1	0
rs1343488	0	0	0	0	1
rs1343491	0	0	0	0	1
rs1343534	0	0	0	1	0
rs1343535	0	0	0	1	0
rs1343545	0	1	0	0	0
rs1343546	0	1	0	0	0
rs1343554	0	1	0	0	0
rs1343562	0	0	0	1	0
rs1343602	0	0	0	1	0
rs1343603	0	0	0	1	0
rs1343604	0	0	0	1	0
rs1343605	0	0	0	1	0
rs1343606	0	0	0	1	0
rs1343607	0	0	0	1	0
rs1343608	0	0	0	1	0
rs1343610	0	0	0	1	0
rs1343612	0	0	0	1	0
rs1343633	0	0	0	1	0
rs1343634	0	0	0	1	0
rs1343635	0	0	0	1	0
rs1343646	0	0	0	1	0
rs1343669	0	0	0	1	0
rs1343676	0	0	0	1	0
rs1343679	0	0	0	1	0
rs1343680	0	0	0	1	0
rs1343689	0	0	0	1	0
rs1343691	0	0	0	1	0
rs1343710	0	0	0	1	0
rs1343745	0	0	0	1	0
rs1343772	1	0	0	0	0
rs1343778	0	0	0	1	0
rs1343779	0	0	0	1	0
rs1343789	0	0	0	1	0
rs1343791	0	1	0	0	0
rs1343796	0	1	0	0	0
rs1343809	0	0	0	1	0
rs1343832	0	0	0	1	0
rs1343843	0	0	0	1	0
rs1343857	0	0	0	1	0
rs1343858	0	0	0	1	0
rs1343883	0	0	1	0	0
rs1343895	0	0	0	1	0
rs1343897	0	0	0	1	0
rs1343902	0	0	1	0	0
rs1343930	0	0	0	1	0
rs1343967	0	0	0	1	0
rs1344007	0	0	0	1	0
rs1344028	0	0	0	1	0
rs1344049	0	0	0	1	0
rs1344058	0	0	0	1	0
rs1344059	0	0	0	1	0
rs1344072	0	0	0	1	0
rs1344190	0	0	0	1	0
rs1344227	0	0	0	1	0
rs1344231	0	0	1	0	0
rs1344232	0	0	1	0	0
rs1344260	0	1	0	0	0
rs1344332	0	0	0	1	0
rs1344350	0	0	0	1	0
rs1344351	0	0	1	0	0
rs1344422	0	0	0	1	0
rs1344551	0	0	0	1	0
rs1344552	0	0	0	1	0
rs1344569	0	0	0	1	0
rs1344573	0	0	0	1	0
rs1344631	0	0	0	1	0
rs1344632	0	0	0	1	0
rs1344647	1	0	0	0	0
rs1344666	0	0	0	1	0
rs1344667	0	0	0	1	0
rs1344668	0	0	0	1	0
rs1344671	0	0	1	0	0
rs1344688	0	0	0	1	0
rs1344708	0	1	0	0	0
rs1344717	0	0	0	1	0
rs1344729	0	0	0	1	0
rs1344730	0	0	0	1	0
rs1344731	0	0	0	1	0
rs1344814	0	0	0	1	0
rs1344828	0	0	0	1	0
rs1344829	0	0	0	1	0
rs1344836	0	0	0	1	0
rs1344864	0	0	0	1	0
rs1344865	0	0	0	1	0
rs1344881	0	0	0	1	0
rs1344958	0	0	0	0	1
rs1344966	0	0	0	1	0
rs1344967	0	0	0	1	0
rs1344976	0	0	0	1	0
rs1345033	0	0	0	1	0
rs1345052	0	0	0	1	0
rs1345086	0	0	0	1	0
rs1345104	0	0	0	1	0
rs1345106	0	0	0	1	0
rs1345107	0	0	0	1	0
rs1345109	0	0	0	1	0
rs1345110	0	0	0	1	0
rs1345111	0	0	0	1	0
rs1345116	0	0	0	1	0
rs1345128	0	0	0	1	0
rs1345145	0	0	0	1	0
rs1345146	0	0	0	1	0
rs1345154	0	0	0	1	0
rs1345157	1	0	0	0	0
rs1345160	1	0	0	0	0
rs1345166	0	0	0	1	0
rs1345167	0	0	0	1	0
rs1345208	0	0	0	1	0
rs1345209	0	0	0	1	0
rs1345210	0	0	0	1	0
rs1345211	0	0	0	1	0
rs1345221	0	0	0	1	0
rs1345224	0	0	0	1	0
rs1345236	0	0	0	1	0
rs1345248	0	0	0	1	0
rs1345283	0	0	0	1	0
rs1345319	1	0	0	0	0
rs1345320	1	0	0	0	0
rs1345321	1	0	0	0	0
rs1345365	0	0	0	1	0
rs1345366	0	0	0	1	0
rs1345367	0	0	0	1	0
rs1345368	0	0	0	1	0
rs1345375	1	0	0	0	0
rs1345376	1	0	0	0	0
rs1345377	1	0	0	0	0
rs1345378	1	0	0	0	0
rs1345380	1	0	0	0	0
rs1345410	0	0	1	0	0
rs1345415	0	1	0	0	0
rs1345416	0	1	0	0	0
rs1345426	0	1	0	0	0
rs1345427	0	1	0	0	0
rs1345429	0	1	0	0	0
rs1345430	1	0	0	0	0
rs1345465	0	0	0	1	0
rs1345509	0	0	0	1	0
rs1345514	0	1	0	0	0
rs1345538	0	0	0	0	1
rs1345561	0	0	1	0	0
rs1345748	0	0	0	1	0
rs1345773	0	0	1	0	0
rs1345836	0	1	0	0	0
rs1345850	0	0	1	0	0
rs1345905	0	0	0	1	0
rs1345906	0	0	0	1	0
rs1345918	0	0	0	1	0
rs1346043	0	0	0	1	0
rs1346082	0	0	1	0	0
rs1346097	0	1	0	0	0
rs1346134	0	0	0	1	0
rs1346135	0	0	0	1	0
rs1346136	0	0	0	1	0
rs1346164	0	0	0	1	0
rs1346213	0	0	0	1	0
rs1346247	0	0	0	0	1
rs1346248	0	0	0	0	1
rs1346328	1	0	0	0	0
rs1346329	0	0	0	1	0
rs1346404	0	0	0	1	0
rs1346407	0	0	1	0	0
rs1346452	0	0	0	1	0
rs1346463	0	0	0	1	0
rs1346464	0	0	0	1	0
rs1346480	0	0	0	1	0
rs1346490	0	0	0	1	0
rs1346501	0	1	0	0	0
rs1346504	0	0	0	1	0
rs1346618	0	0	0	1	0
rs1346649	0	0	1	0	0
rs1346655	0	1	0	0	0
rs1346656	0	1	0	0	0
rs1346666	0	1	0	0	0
rs1346667	0	1	0	0	0
rs1346719	0	1	0	0	0
rs1346726	1	0	0	0	0
rs1346770	0	1	0	0	0
rs1346798	0	0	0	1	0
rs1346843	0	0	0	1	0
rs1346891	0	0	0	1	0
rs1346897	0	0	0	1	0
rs1346898	0	0	0	1	0
rs1346907	0	0	0	1	0
rs1346979	0	1	0	0	0
rs1346980	0	1	0	0	0
rs1347003	0	0	0	1	0
rs1347008	0	0	0	1	0
rs1347011	0	0	0	1	0
rs1347012	0	0	0	1	0
rs1347014	0	0	0	1	0
rs1347015	0	0	0	1	0
rs1347043	1	0	0	0	0
rs1347071	0	0	0	1	0
rs1347072	0	0	0	1	0
rs1347073	0	0	0	1	0
rs1347096	0	1	0	0	0
rs1347097	0	1	0	0	0
rs1347098	0	1	0	0	0
rs1347099	0	1	0	0	0
rs1347111	1	0	0	0	0
rs1347137	1	0	0	0	0
rs1347139	1	0	0	0	0
rs1347140	1	0	0	0	0
rs1347142	0	0	0	1	0
rs1347143	0	0	0	1	0
rs1347234	0	0	0	1	0
rs1347241	0	0	0	1	0
rs1347247	0	0	0	0	1
rs1347249	0	0	0	1	0
rs1347305	0	0	0	1	0
rs1347313	1	0	0	0	0
rs1347384	0	0	1	0	0
rs1347424	0	0	0	1	0
rs1347432	0	0	0	1	0
rs1347448	0	0	0	1	0
rs1347449	0	0	0	1	0
rs1347450	0	0	0	1	0
rs1347463	0	0	0	1	0
rs1347543	1	0	0	0	0
rs1347585	0	0	0	1	0
rs1347593	0	0	0	1	0
rs1347594	1	0	0	0	0
rs1347601	1	0	0	0	0
rs1347611	0	0	0	1	0
rs1347639	0	0	0	1	0
rs1347640	0	0	0	1	0
rs1347646	0	0	0	1	0
rs1347647	0	0	0	1	0
rs1347653	1	0	0	0	0
rs1347696	1	0	0	0	0
rs1347697	1	0	0	0	0
rs1347748	0	0	0	1	0
rs1347789	0	0	0	1	0
rs1347790	0	0	0	1	0
rs1347791	0	0	0	1	0
rs1347818	0	0	0	1	0
rs1347838	0	0	0	1	0
rs1347839	0	0	0	1	0
rs1347840	0	0	0	1	0
rs1347846	0	0	0	1	0
rs1347848	0	0	0	1	0
rs1347849	0	0	0	1	0
rs1347850	0	0	0	1	0
rs1347906	0	1	0	0	0
rs1347999	0	0	0	1	0
rs1348000	0	0	0	1	0
rs1348001	0	0	0	1	0
rs1348082	1	0	0	0	0
rs1348103	0	0	0	1	0
rs1348105	0	0	0	1	0
rs1348106	0	0	0	1	0
rs1348109	0	0	1	0	0
rs1348110	0	0	0	1	0
rs1348120	0	1	0	0	0
rs1348155	0	0	1	0	0
rs1348156	0	0	1	0	0
rs1348157	0	0	1	0	0
rs1348170	0	0	0	1	0
rs1348172	0	0	0	1	0
rs1348174	0	0	0	1	0
rs1348227	0	0	0	1	0
rs1348256	1	0	0	0	0
rs1348265	0	0	0	1	0
rs1348271	0	0	1	0	0
rs1348310	0	0	0	1	0
rs1348317	1	0	0	0	0
rs1348442	0	0	0	1	0
rs1348469	0	0	1	0	0
rs1348509	0	0	0	1	0
rs1348511	0	0	0	1	0
rs1348513	0	0	0	1	0
rs1348514	0	0	0	1	0
rs1348523	0	1	0	0	0
rs1348528	0	0	0	1	0
rs1348542	0	0	0	1	0
rs1348543	0	0	0	1	0
rs1348632	0	0	0	1	0
rs1348633	0	0	0	1	0
rs1348641	0	0	0	1	0
rs1348642	0	0	0	1	0
rs1348643	0	0	0	1	0
rs1348644	0	0	0	1	0
rs1348719	0	0	0	1	0
rs1348732	0	0	1	0	0
rs1348783	0	0	0	1	0
rs1348789	0	0	0	1	0
rs1348870	0	1	0	0	0
rs1348905	0	1	0	0	0
rs1348928	0	0	0	1	0
rs1348929	0	0	0	1	0
rs1348930	0	0	0	1	0
rs1348931	0	0	0	1	0
rs1348932	0	0	0	1	0
rs1348933	0	0	0	1	0
rs1348934	0	0	0	1	0
rs1348935	0	0	0	1	0
rs1348980	1	0	0	0	0
rs1348981	1	0	0	0	0
rs1348983	1	0	0	0	0
rs1348985	0	0	0	1	0
rs1349000	0	0	0	1	0
rs1349079	0	0	1	0	0
rs1349080	0	0	1	0	0
rs1349103	0	0	0	1	0
rs1349174	0	0	0	1	0
rs1349209	0	0	1	0	0
rs1349228	0	0	1	0	0
rs1349297	0	0	0	1	0
rs1349314	0	0	0	1	0
rs1349350	0	0	0	1	0
rs1349387	0	0	0	1	0
rs1349390	0	0	0	1	0
rs1349410	1	0	0	0	0
rs1349419	0	0	0	1	0
rs1349521	0	0	0	0	1
rs1349534	0	0	0	1	0
rs1349542	0	0	0	1	0
rs1349552	0	0	0	1	0
rs1349553	0	0	0	1	0
rs1349583	0	0	0	1	0
rs1349591	0	0	0	1	0
rs1349592	0	0	0	1	0
rs1349593	0	0	0	1	0
rs1349594	0	0	0	1	0
rs1349622	0	0	0	1	0
rs1349623	0	0	0	1	0
rs1349624	0	0	0	1	0
rs1349625	0	0	0	1	0
rs1349640	0	0	0	1	0
rs1349780	0	0	1	0	0
rs1349781	0	0	1	0	0
rs1349782	0	0	1	0	0
rs1349783	0	0	1	0	0
rs1349784	0	0	1	0	0
rs1349785	0	0	1	0	0
rs1349820	0	0	0	1	0
rs1349953	0	0	0	1	0
rs1349954	0	0	0	1	0
rs1349955	0	0	0	1	0
rs1349956	0	0	0	1	0
rs1349957	0	0	0	1	0
rs1350058	0	0	0	1	0
rs1350059	0	0	0	1	0
rs1350060	0	0	0	1	0
rs1350111	1	0	0	0	0
rs1350112	1	0	0	0	0
rs1350126	0	1	0	0	0
rs1350184	0	1	0	0	0
rs1350185	0	1	0	0	0
rs1350186	0	1	0	0	0
rs1350187	0	1	0	0	0
rs1350189	0	1	0	0	0
rs1350193	0	0	0	0	1
rs1350205	0	0	1	0	0
rs1350208	0	0	1	0	0
rs1350228	0	0	0	1	0
rs1350229	0	0	0	1	0
rs1350330	0	0	1	0	0
rs1350344	0	0	1	0	0
rs1350349	0	0	0	1	0
rs1350350	0	0	0	1	0
rs1350368	0	0	0	1	0
rs1350381	1	0	0	0	0
rs1350382	1	0	0	0	0
rs1350383	1	0	0	0	0
rs1350386	0	0	0	1	0
rs1350402	0	0	0	0	1
rs1350403	0	0	0	0	1
rs1350429	0	0	0	1	0
rs1350430	0	0	0	1	0
rs1350431	0	0	0	1	0
rs1350515	0	0	1	0	0
rs1350517	0	0	1	0	0
rs1350519	0	0	1	0	0
rs1350520	0	0	1	0	0
rs1350615	0	0	1	0	0
rs1350708	0	0	0	1	0
rs1350782	0	0	0	1	0
rs1350783	0	0	0	1	0
rs1350795	0	0	0	1	0
rs1350799	0	0	0	1	0
rs1350862	1	0	0	0	0
rs1350863	1	0	0	0	0
rs1350888	0	0	1	0	0
rs1350889	0	0	1	0	0
rs1350891	0	0	1	0	0
rs1350914	0	0	0	1	0
rs1350915	0	0	0	1	0
rs1350917	0	0	0	1	0
rs1350918	0	0	0	1	0
rs1350943	0	0	0	1	0
rs1350944	0	0	0	1	0
rs1350960	0	0	0	1	0
rs1350961	0	0	0	1	0
rs1351059	0	0	0	1	0
rs1351060	0	0	0	1	0
rs1351061	0	0	0	1	0
rs1351062	0	0	0	1	0
rs1351063	0	0	0	1	0
rs1351095	0	0	0	1	0
rs1351111	0	0	0	1	0
rs1351119	0	0	0	1	0
rs1351126	0	1	0	0	0
rs1351204	0	0	0	1	0
rs1351227	0	0	0	1	0
rs1351230	0	0	0	1	0
rs1351235	0	1	0	0	0
rs1351236	0	1	0	0	0
rs1351313	0	0	0	1	0
rs1351330	0	0	0	1	0
rs1351331	0	0	0	1	0
rs1351332	0	0	0	1	0
rs1351333	0	0	0	1	0
rs1351384	0	0	0	1	0
rs1351385	0	0	0	1	0
rs1351401	0	1	0	0	0
rs1351471	0	1	0	0	0
rs1351477	0	1	0	0	0
rs1351508	0	0	0	1	0
rs1351509	0	0	0	1	0
rs1351510	0	0	0	1	0
rs1351517	0	0	0	1	0
rs1351622	0	1	0	0	0
rs1351623	0	1	0	0	0
rs1351624	0	1	0	0	0
rs1351654	0	0	0	1	0
rs1351665	0	0	0	1	0
rs1351666	0	0	0	1	0
rs1351667	0	0	0	1	0
rs1351682	0	0	0	1	0
rs1351683	0	0	0	1	0
rs1351688	0	0	0	1	0
rs1351694	0	0	0	1	0
rs1351695	0	0	0	1	0
rs1351696	0	0	0	1	0
rs1351719	0	0	0	1	0
rs1351720	0	0	0	1	0
rs1351728	0	0	0	1	0
rs1351729	0	0	0	1	0
rs1351839	0	0	0	1	0
rs1351881	0	0	0	1	0
rs1351897	0	0	0	0	1
rs1351938	0	0	0	1	0
rs1351963	0	0	0	1	0
rs1351983	0	0	0	1	0
rs1352039	0	0	0	1	0
rs1352080	0	1	0	0	0
rs1352081	0	0	0	1	0
rs1352083	0	1	0	0	0
rs1352203	0	1	0	0	0
rs1352230	0	0	0	1	0
rs1352250	0	0	0	0	1
rs1352251	0	0	0	0	1
rs1352252	0	0	0	0	1
rs1352312	0	0	0	1	0
rs1352333	0	0	1	0	0
rs1352343	0	0	0	1	0
rs1352379	0	0	0	1	0
rs1352393	0	0	0	1	0
rs1352411	0	0	0	1	0
rs1352428	0	0	0	1	0
rs1352429	0	0	0	1	0
rs1352438	0	0	0	1	0
rs1352444	0	0	0	1	0
rs1352520	0	0	0	1	0
rs1352557	0	0	0	1	0
rs1352558	0	0	0	1	0
rs1352559	0	0	0	1	0
rs1352609	0	0	0	1	0
rs1352610	0	0	0	1	0
rs1352616	0	0	0	1	0
rs1352632	0	0	0	1	0
rs1352653	0	0	0	1	0
rs1352697	0	0	1	0	0
rs1352698	0	0	1	0	0
rs1352699	0	0	1	0	0
rs1352703	0	0	1	0	0
rs1352704	0	0	1	0	0
rs1352705	0	0	1	0	0
rs1352713	0	1	0	0	0
rs1352714	0	1	0	0	0
rs1352725	0	0	1	0	0
rs1352726	0	0	1	0	0
rs1352751	1	0	0	0	0
rs1352824	0	0	0	1	0
rs1352837	0	0	0	1	0
rs1352933	0	0	1	0	0
rs1353018	0	0	0	1	0
rs1353019	0	0	0	1	0
rs1353020	0	0	0	1	0
rs1353021	0	0	0	1	0
rs1353022	0	0	0	1	0
rs1353104	0	0	0	1	0
rs1353130	0	1	0	0	0
rs1353186	0	1	0	0	0
rs1353240	0	0	1	0	0
rs1353248	0	0	0	1	0
rs1353298	0	1	0	0	0
rs1353299	0	1	0	0	0
rs1353301	0	1	0	0	0
rs1353353	0	0	0	1	0
rs1353354	0	0	0	1	0
rs1353397	0	0	0	1	0
rs1353515	0	0	0	1	0
rs1353531	0	0	0	1	0
rs1353532	0	0	0	1	0
rs1353533	0	0	0	1	0
rs1353595	0	0	0	1	0
rs1353646	0	1	0	0	0
rs1353730	1	0	0	0	0
rs1353757	0	0	0	1	0
rs1353773	0	0	0	1	0
rs1353802	0	0	0	1	0
rs1353803	0	0	0	1	0
rs1353804	0	0	0	1	0
rs1353805	0	0	0	1	0
rs1353806	0	0	0	1	0
rs1353812	0	0	0	1	0
rs1353828	0	0	0	1	0
rs1353829	0	0	0	1	0
rs1353830	0	0	0	1	0
rs1353831	0	0	0	1	0
rs1353832	0	0	0	1	0
rs1353834	0	0	0	1	0
rs1353837	0	0	0	1	0
rs1353857	0	0	0	1	0
rs1353908	0	0	1	0	0
rs1353959	0	0	0	1	0
rs1353960	0	0	0	1	0
rs1353961	0	0	0	1	0
rs1353962	0	0	0	1	0
rs1353971	0	0	1	0	0
rs1353972	0	0	1	0	0
rs1353973	0	0	1	0	0
rs1353974	0	0	1	0	0
rs1353983	0	0	0	1	0
rs1353987	0	0	0	1	0
rs1354007	0	0	0	1	0
rs1354045	0	0	0	1	0
rs1354066	0	0	0	1	0
rs1354092	0	0	0	1	0
rs1354102	0	0	0	1	0
rs1354116	0	0	0	1	0
rs1354118	0	0	0	1	0
rs1354137	0	0	0	1	0
rs1354158	0	0	0	1	0
rs1354159	0	0	0	1	0
rs1354162	0	0	0	1	0
rs1354249	0	0	0	1	0
rs1354250	0	0	0	1	0
rs1354292	0	0	0	1	0
rs1354293	0	0	0	1	0
rs1354296	0	0	0	1	0
rs1354334	0	0	0	1	0
rs1354335	0	0	0	1	0
rs1354336	0	0	0	1	0
rs1354367	0	0	0	1	0
rs1354375	0	0	0	1	0
rs1354397	0	0	0	1	0
rs1354404	0	0	0	1	0
rs1354405	0	0	0	1	0
rs1354407	0	0	0	1	0
rs1354411	0	0	0	1	0
rs1354412	0	0	0	1	0
rs1354510	0	1	0	0	0
rs1354577	0	0	0	1	0
rs1354776	0	0	0	1	0
rs1354777	0	0	0	1	0
rs1354781	0	0	0	1	0
rs1354794	0	0	1	0	0
rs1354795	0	0	1	0	0
rs1354913	0	0	0	1	0
rs1354918	0	0	1	0	0
rs1354920	0	0	1	0	0
rs1354924	0	0	0	1	0
rs1354945	0	0	0	1	0
rs1354970	1	0	0	0	0
rs1354971	1	0	0	0	0
rs1354972	1	0	0	0	0
rs1354973	1	0	0	0	0
rs1355008	0	0	0	0	1
rs1355028	0	0	0	1	0
rs1355036	0	0	0	1	0
rs1355052	0	0	0	1	0
rs1355053	0	0	0	1	0
rs1355146	0	0	0	1	0
rs1355226	0	0	0	0	1
rs1355227	0	0	0	0	1
rs1355228	0	0	0	0	1
rs1355250	0	0	0	1	0
rs1355264	0	0	0	1	0
rs1355265	0	0	0	1	0
rs1355266	0	0	0	1	0
rs1355280	0	0	0	1	0
rs1355341	0	0	0	1	0
rs1355342	0	0	0	1	0
rs1355343	0	0	0	1	0
rs1355354	0	0	0	1	0
rs1355355	0	0	0	1	0
rs1355375	0	0	1	0	0
rs1355391	0	0	1	0	0
rs1355423	0	0	0	1	0
rs1355424	0	0	0	1	0
rs1355505	0	0	0	1	0
rs1355506	0	0	0	1	0
rs1355507	0	0	0	1	0
rs1355508	0	0	0	1	0
rs1355509	0	0	0	1	0
rs1355515	0	0	0	1	0
rs1355533	0	0	0	1	0
rs1355534	1	0	0	0	0
rs1355535	1	0	0	0	0
rs1355536	1	0	0	0	0
rs1355537	1	0	0	0	0
rs1355538	1	0	0	0	0
rs1355539	1	0	0	0	0
rs1355540	1	0	0	0	0
rs1355543	0	0	0	1	0
rs1355544	0	0	0	1	0
rs1355545	0	0	0	1	0
rs1355546	0	0	0	1	0
rs1355548	0	0	0	1	0
rs1355549	0	0	0	1	0
rs1355551	0	0	0	1	0
rs1355562	0	0	0	1	0
rs1355563	0	0	0	1	0
rs1355637	1	0	0	0	0
rs1355709	0	0	0	1	0
rs1355776	0	0	0	1	0
rs1355778	0	0	0	1	0
rs1355779	0	0	0	1	0
rs1355780	0	0	0	1	0
rs1355781	0	0	0	1	0
rs1355782	0	0	0	1	0
rs1355784	0	0	0	1	0
rs1355785	0	0	0	1	0
rs1355797	0	0	0	1	0
rs1355817	0	0	0	1	0
rs1355826	0	0	1	0	0
rs1355917	1	0	0	0	0
rs1355918	1	0	0	0	0
rs1355919	1	0	0	0	0
rs1355920	1	0	0	0	0
rs1355921	0	0	0	1	0
rs1355987	0	0	0	1	0
rs1356000	0	0	0	1	0
rs1356090	1	0	0	0	0
rs1356091	1	0	0	0	0
rs1356092	1	0	0	0	0
rs1356180	0	0	1	0	0
rs1356181	0	0	1	0	0
rs1356227	0	0	0	1	0
rs1356231	0	0	0	1	0
rs1356255	1	0	0	0	0
rs1356268	0	0	0	1	0
rs1356278	1	0	0	0	0
rs1356279	0	0	0	1	0
rs1356284	0	1	0	0	0
rs1356291	1	0	0	0	0
rs1356292	1	0	0	0	0
rs1356362	0	0	0	1	0
rs1356363	0	0	0	1	0
rs1356365	0	0	0	1	0
rs1356370	0	0	0	1	0
rs1356397	0	0	0	1	0
rs1356398	0	0	0	1	0
rs1356399	0	0	0	1	0
rs1356400	0	0	0	1	0
rs1356401	0	1	0	0	0
rs1356404	0	0	0	1	0
rs1356405	0	0	0	1	0
rs1356433	0	1	0	0	0
rs1356436	0	0	0	1	0
rs1356437	0	0	0	1	0
rs1356438	0	0	0	1	0
rs1356440	0	0	0	1	0
rs1356533	0	0	0	0	1
rs1356542	0	0	1	0	0
rs1356549	0	1	0	0	0
rs1356606	0	1	0	0	0
rs1356612	0	0	0	1	0
rs1356643	0	1	0	0	0
rs1356661	0	0	0	1	0
rs1356664	0	0	0	1	0
rs1356703	0	0	0	1	0
rs1356745	0	1	0	0	0
rs1356746	0	1	0	0	0
rs1356787	0	0	0	1	0
rs1356788	0	0	0	1	0
rs1356802	0	0	0	1	0
rs1356804	0	0	0	1	0
rs1356819	0	0	0	1	0
rs1356820	0	0	0	1	0
rs1356823	0	0	0	1	0
rs1356847	0	1	0	0	0
rs1356857	0	0	0	1	0
rs1356858	0	0	0	1	0
rs1356859	0	0	0	1	0
rs1356892	0	0	0	1	0
rs1356895	0	0	1	0	0
rs1356929	0	0	0	1	0
rs1356960	0	1	0	0	0
rs1356961	0	1	0	0	0
rs1356962	0	1	0	0	0
rs1356966	0	1	0	0	0
rs1357018	0	0	0	1	0
rs1357019	0	0	0	1	0
rs1357020	0	0	0	1	0
rs1357021	0	0	0	1	0
rs1357022	0	0	0	1	0
rs1357047	0	0	0	1	0
rs1357050	0	0	0	1	0
rs1357051	0	0	0	1	0
rs1357053	0	0	0	1	0
rs1357056	0	0	0	1	0
rs1357078	0	0	0	1	0
rs1357104	0	0	0	1	0
rs1357105	0	0	0	1	0
rs1357107	0	0	0	1	0
rs1357134	0	0	1	0	0
rs1357149	0	0	1	0	0
rs1357150	1	0	0	0	0
rs1357187	0	0	0	1	0
rs1357188	0	0	0	1	0
rs1357239	0	0	0	0	1
rs1357241	0	0	0	0	1
rs1357287	0	0	0	1	0
rs1357288	0	0	0	1	0
rs1357323	0	0	0	1	0
rs1357324	0	0	0	1	0
rs1357335	0	0	0	1	0
rs1357336	0	0	0	1	0
rs1357390	0	0	0	1	0
rs1357391	0	0	0	1	0
rs1357392	0	0	0	1	0
rs1357393	0	0	0	1	0
rs1357394	0	0	0	1	0
rs1357435	0	0	1	0	0
rs1357514	0	1	0	0	0
rs1357515	0	1	0	0	0
rs1357516	0	1	0	0	0
rs1357518	0	0	0	1	0
rs1357540	0	0	0	1	0
rs1357541	0	0	0	1	0
rs1357542	0	0	0	1	0
rs1357543	1	0	0	0	0
rs1357586	0	0	0	1	0
rs1357660	0	1	0	0	0
rs1357725	0	0	0	1	0
rs1357726	0	0	0	1	0
rs1357735	0	1	0	0	0
rs1357736	0	1	0	0	0
rs1357737	0	1	0	0	0
rs1357738	0	0	0	1	0
rs1357762	0	0	0	1	0
rs1357764	0	0	0	1	0
rs1357782	0	0	0	1	0
rs1357783	0	0	0	1	0
rs1357785	0	0	0	1	0
rs1357786	0	0	0	1	0
rs1357787	0	0	0	1	0
rs1357794	0	1	0	0	0
rs1357795	0	1	0	0	0
rs1357813	0	0	0	1	0
rs1357814	0	0	0	1	0
rs1357819	0	1	0	0	0
rs1357949	0	0	0	1	0
rs1358000	0	1	0	0	0
rs1358022	0	0	0	1	0
rs1358023	0	0	0	1	0
rs1358110	0	0	0	1	0
rs1358172	0	0	1	0	0
rs1358350	0	0	0	1	0
rs1358367	0	0	0	1	0
rs1358383	0	0	1	0	0
rs1358386	0	0	0	1	0
rs1358387	0	0	0	1	0
rs1358396	0	0	0	1	0
rs1358441	0	0	0	1	0
rs1358512	0	1	0	0	0
rs1358513	0	1	0	0	0
rs1358514	0	1	0	0	0
rs1358516	0	1	0	0	0
rs1358522	0	1	0	0	0
rs1358528	0	0	0	1	0
rs1358529	0	0	0	1	0
rs1358530	0	0	0	1	0
rs1358531	0	0	0	1	0
rs1358534	0	0	0	1	0
rs1358535	0	0	0	1	0
rs1358683	0	0	0	1	0
rs1358685	0	0	0	1	0
rs1358686	0	0	0	1	0
rs1358701	0	0	0	1	0
rs1358703	0	0	0	1	0
rs1358704	0	0	0	1	0
rs1358722	1	0	0	0	0
rs1358755	0	0	0	1	0
rs1358756	0	0	0	1	0
rs1358766	0	0	0	1	0
rs1358785	0	0	0	1	0
rs1358786	0	0	0	1	0
rs1358820	0	0	0	1	0
rs1358821	0	0	0	1	0
rs1358846	0	0	1	0	0
rs1358854	0	0	0	1	0
rs1358863	0	0	0	1	0
rs1358864	0	0	0	1	0
rs1358865	0	0	0	1	0
rs1358882	0	0	0	1	0
rs1358883	0	0	0	1	0
rs1358889	0	0	0	1	0
rs1358894	0	0	0	0	1
rs1358919	0	0	0	1	0
rs1358920	0	0	0	1	0
rs1358921	0	0	0	1	0
rs1358922	0	0	0	1	0
rs1358981	0	0	0	1	0
rs1358982	0	0	1	0	0
rs1359046	0	0	0	1	0
rs1359047	0	0	0	1	0
rs1359048	0	0	0	1	0
rs1359065	0	0	0	1	0
rs1359088	0	0	0	1	0
rs1359090	0	0	0	1	0
rs1359091	0	0	0	1	0
rs1359095	0	0	0	1	0
rs1359096	0	0	0	1	0
rs1359097	0	0	0	1	0
rs1359098	0	0	0	1	0
rs1359099	0	0	0	1	0
rs1359100	0	0	0	1	0
rs1359101	0	0	0	1	0
rs1359114	0	0	0	1	0
rs1359115	0	0	0	1	0
rs1359117	0	0	0	1	0
rs1359118	0	0	0	1	0
rs1359119	0	0	0	1	0
rs1359120	0	0	0	1	0
rs1359142	0	0	0	0	1
rs1359173	0	0	0	1	0
rs1359174	0	0	0	1	0
rs1359175	0	0	0	1	0
rs1359176	0	0	0	1	0
rs1359177	0	0	0	1	0
rs1359178	0	0	0	1	0
rs1359191	0	0	0	1	0
rs1359258	0	0	0	1	0
rs1359259	0	0	0	1	0
rs1359262	0	0	0	0	1
rs1359268	0	0	0	1	0
rs1359280	0	0	0	1	0
rs1359281	0	0	0	1	0
rs1359317	0	0	0	0	1
rs1359330	0	0	0	1	0
rs1359331	0	0	0	1	0
rs1359358	0	0	0	1	0
rs1359359	0	0	0	1	0
rs1359439	0	0	0	1	0
rs1359494	0	0	0	1	0
rs1359495	0	0	0	1	0
rs1359503	0	0	0	1	0
rs1359504	0	0	0	1	0
rs1359583	0	0	0	1	0
rs1359584	0	0	0	1	0
rs1359595	0	0	0	1	0
rs1359628	0	0	0	1	0
rs1359629	0	0	0	1	0
rs1359630	0	0	0	1	0
rs1359632	0	0	0	1	0
rs1359650	0	1	0	0	0
rs1359651	0	1	0	0	0
rs1359694	0	0	0	1	0
rs1359695	0	0	0	1	0
rs1359696	0	0	0	1	0
rs1359698	0	0	0	1	0
rs1359735	0	0	0	1	0
rs1359781	0	0	0	1	0
rs1359829	0	0	0	1	0
rs1359830	0	0	0	1	0
rs1359839	0	0	0	1	0
rs1359840	0	0	0	1	0
rs1359924	0	0	0	1	0
rs1359926	0	0	0	1	0
rs1359938	0	0	0	1	0
rs1360178	0	0	1	0	0
rs1360187	0	0	0	1	0
rs1360210	0	0	0	1	0
rs1360211	0	0	0	1	0
rs1360212	0	0	0	1	0
rs1360213	0	0	0	1	0
rs1360290	0	0	0	1	0
rs1360291	0	0	0	1	0
rs1360293	0	0	0	1	0
rs1360294	0	0	0	1	0
rs1360385	0	0	1	0	0
rs1360386	0	0	1	0	0
rs1360410	0	0	0	1	0
rs1360411	0	0	0	1	0
rs1360412	0	0	0	1	0
rs1360413	0	0	0	1	0
rs1360415	0	0	0	1	0
rs1360416	0	0	0	1	0
rs1360417	0	0	0	1	0
rs1360450	0	0	0	1	0
rs1360451	0	0	0	1	0
rs1360452	0	0	0	1	0
rs1360453	0	0	0	1	0
rs1360454	0	0	0	1	0
rs1360456	0	0	0	1	0
rs1360457	0	0	0	1	0
rs1360501	0	0	0	1	0
rs1360506	0	0	0	1	0
rs1360507	0	0	0	1	0
rs1360520	0	0	0	1	0
rs1360521	0	0	0	1	0
rs1360528	0	0	0	1	0
rs1360554	0	0	0	1	0
rs1360566	0	0	0	1	0
rs1360567	0	0	0	1	0
rs1360591	0	0	0	1	0
rs1360592	0	0	0	1	0
rs1360593	0	0	0	1	0
rs1360602	0	0	0	1	0
rs1360623	0	0	1	0	0
rs1360624	0	0	1	0	0
rs1360625	0	0	1	0	0
rs1360721	1	0	0	0	0
rs1360724	0	1	0	0	0
rs1360732	0	0	0	1	0
rs1360790	0	0	0	1	0
rs1360791	0	0	0	1	0
rs1360795	0	0	0	1	0
rs1360827	0	0	0	1	0
rs1360895	0	0	0	1	0
rs1360911	0	0	0	1	0
rs1360921	0	0	1	0	0
rs1360922	0	0	1	0	0
rs1360923	0	0	1	0	0
rs1360926	0	0	1	0	0
rs1360940	0	0	0	1	0
rs1360996	0	0	0	1	0
rs1360997	0	0	0	1	0
rs1360998	0	0	0	1	0
rs1360999	0	0	0	1	0
rs1361033	0	0	0	1	0
rs1361088	0	0	0	1	0
rs1361095	0	0	1	0	0
rs1361117	0	0	0	1	0
rs1361168	0	0	0	1	0
rs1361310	1	0	0	0	0
rs1361383	0	0	0	1	0
rs1361384	0	0	0	1	0
rs1361398	0	0	0	1	0
rs1361420	1	0	0	0	0
rs1361444	0	0	0	1	0
rs1361445	0	0	0	1	0
rs1361446	0	0	0	1	0
rs1361448	0	0	0	1	0
rs1361449	0	0	0	1	0
rs1361450	0	0	0	1	0
rs1361538	0	0	0	1	0
rs1361552	0	0	0	1	0
rs1361558	0	0	0	1	0
rs1361577	0	0	0	1	0
rs1361578	0	0	0	1	0
rs1361588	0	0	0	1	0
rs1361615	0	0	0	0	1
rs1361618	0	0	0	1	0
rs1361619	0	0	0	1	0
rs1361657	1	0	0	0	0
rs1361658	1	0	0	0	0
rs1361659	1	0	0	0	0
rs1361660	1	0	0	0	0
rs1361661	1	0	0	0	0
rs1361662	1	0	0	0	0
rs1361663	1	0	0	0	0
rs1361664	1	0	0	0	0
rs1361703	0	0	0	1	0
rs1361706	0	0	0	1	0
rs1361707	0	0	0	1	0
rs1361708	0	0	0	1	0
rs1361721	1	0	0	0	0
rs1361727	0	0	0	1	0
rs1361730	0	0	0	1	0
rs1361743	0	0	0	1	0
rs1361744	0	0	0	1	0
rs1361745	0	0	0	1	0
rs1361746	0	0	0	1	0
rs1361747	0	0	0	1	0
rs1361748	0	0	0	1	0
rs1361800	0	0	0	1	0
rs1361856	0	0	0	1	0
rs1361857	0	0	0	1	0
rs1361858	0	0	0	1	0
rs1361860	0	0	0	1	0
rs1361886	0	0	0	1	0
rs1361891	0	0	0	1	0
rs1361893	0	0	0	1	0
rs1361936	0	0	0	1	0
rs1361954	0	0	0	1	0
rs1361955	0	0	0	1	0
rs1361956	0	0	0	1	0
rs1361957	0	0	0	1	0
rs1361958	0	0	0	1	0
rs1361959	0	0	0	1	0
rs1361960	0	0	0	1	0
rs1361961	0	0	0	1	0
rs1361963	0	0	0	1	0
rs1361964	0	0	0	1	0
rs1361965	0	0	0	1	0
rs1361966	0	0	0	1	0
rs1361967	0	0	0	1	0
rs1361968	0	0	0	1	0
rs1361970	0	0	0	1	0
rs1361975	0	0	0	1	0
rs1361976	0	0	0	1	0
rs1361977	0	0	0	1	0
rs1361978	0	0	0	1	0
rs1361979	0	0	0	1	0
rs1361981	0	0	0	1	0
rs1361982	0	0	0	1	0
rs1361983	0	0	0	1	0
rs1361984	0	0	0	1	0
rs1361985	0	0	0	1	0
rs1361986	0	0	0	1	0
rs1361987	0	0	0	1	0
rs1361988	0	0	0	1	0
rs1361989	0	0	0	1	0
rs1361990	0	0	0	1	0
rs1361991	0	0	0	1	0
rs1361992	0	0	0	1	0
rs1361993	0	0	0	1	0
rs1361995	0	0	0	1	0
rs1361998	0	0	0	1	0
rs1362000	0	0	0	1	0
rs1362001	0	0	0	1	0
rs1362002	0	0	0	1	0
rs1362004	0	0	0	1	0
rs1362005	0	0	0	1	0
rs1362128	0	0	0	1	0
rs1362153	0	0	0	1	0
rs1362178	0	0	0	1	0
rs1362179	0	0	0	1	0
rs1362180	0	0	0	1	0
rs1362181	0	0	0	1	0
rs1362183	0	0	0	1	0
rs1362232	0	0	0	1	0
rs1362267	0	0	0	1	0
rs1362268	0	0	0	1	0
rs1362366	0	0	0	1	0
rs1362399	1	0	0	0	0
rs1362401	1	0	0	0	0
rs1362406	0	0	0	1	0
rs1362466	0	0	0	1	0
rs1362469	1	0	0	0	0
rs1362470	1	0	0	0	0
rs1362471	1	0	0	0	0
rs1362473	1	0	0	0	0
rs1362474	1	0	0	0	0
rs1362508	0	0	0	1	0
rs1362509	0	0	0	1	0
rs1362510	0	0	0	1	0
rs1362512	0	0	0	1	0
rs1362513	0	0	0	1	0
rs1362526	1	0	0	0	0
rs1362528	1	0	0	0	0
rs1362533	1	0	0	0	0
rs1362537	1	0	0	0	0
rs1362567	0	0	0	1	0
rs1362591	0	0	0	1	0
rs1362592	0	0	0	1	0
rs1362620	0	1	0	0	0
rs1362621	0	1	0	0	0
rs1362625	1	0	0	0	0
rs1362626	1	0	0	0	0
rs1362627	1	0	0	0	0
rs1362636	0	0	0	1	0
rs1362663	0	0	0	1	0
rs1362886	0	0	0	1	0
rs1362897	0	0	0	1	0
rs1362898	0	0	0	1	0
rs1362907	0	1	0	0	0
rs1362909	0	1	0	0	0
rs1362963	0	0	0	1	0
rs1362983	0	0	0	1	0
rs1362984	0	0	0	1	0
rs1362998	0	0	1	0	0
rs1362999	0	0	1	0	0
rs1363000	0	0	1	0	0
rs1363016	0	0	1	0	0
rs1363017	0	0	1	0	0
rs1363018	0	0	1	0	0
rs1363019	0	0	1	0	0
rs1363020	0	0	1	0	0
rs1363021	0	0	1	0	0
rs1363022	0	0	1	0	0
rs1363023	0	0	1	0	0
rs1363024	0	0	1	0	0
rs1363055	0	0	0	1	0
rs1363056	0	0	0	1	0
rs1363060	0	0	0	1	0
rs1363062	0	0	0	1	0
rs1363063	0	0	0	1	0
rs1363163	0	1	0	0	0
rs1363179	0	0	0	1	0
rs1363180	0	0	0	1	0
rs1363401	0	1	0	0	0
rs1363403	0	1	0	0	0
rs1363458	0	0	1	0	0
rs1363459	0	0	1	0	0
rs1363522	0	0	0	1	0
rs1363523	0	0	0	1	0
rs1363580	0	0	0	1	0
rs1363614	0	1	0	0	0
rs1363744	0	1	0	0	0
rs1363745	0	1	0	0	0
rs1363747	0	0	0	1	0
rs1363748	0	0	0	1	0
rs1363749	0	0	0	1	0
rs1363750	0	0	0	1	0
rs1363751	0	0	0	1	0
rs1363752	0	0	0	1	0
rs1363753	0	0	0	1	0
rs1363773	0	1	0	0	0
rs1363870	0	0	1	0	0
rs1363924	0	1	0	0	0
rs1363925	0	1	0	0	0
rs1363927	0	1	0	0	0
rs1363950	0	0	0	1	0
rs1364055	0	1	0	0	0
rs1364060	0	1	0	0	0
rs1364061	0	0	0	1	0
rs1364077	0	0	1	0	0
rs1364078	0	0	1	0	0
rs1364079	0	0	1	0	0
rs1364080	0	0	0	1	0
rs1364082	0	0	0	1	0
rs1364085	0	0	0	1	0
rs1364086	0	0	0	1	0
rs1364089	0	0	0	1	0
rs1364105	0	0	0	1	0
rs1364106	0	0	0	1	0
rs1364107	0	0	0	1	0
rs1364109	0	0	0	1	0
rs1364111	0	0	1	0	0
rs1364114	0	0	1	0	0
rs1364115	0	0	1	0	0
rs1364118	0	0	1	0	0
rs1364119	0	0	1	0	0
rs1364120	0	0	1	0	0
rs1364121	0	0	1	0	0
rs1364138	0	0	0	1	0
rs1364139	0	0	0	1	0
rs1364140	0	0	0	1	0
rs1364141	0	0	0	1	0
rs1364143	0	0	0	1	0
rs1364203	0	0	0	1	0
rs1364204	0	0	0	1	0
rs1364205	0	0	0	1	0
rs1364206	0	0	0	1	0
rs1364207	0	0	0	1	0
rs1364208	0	0	0	1	0
rs1364209	0	0	0	1	0
rs1364210	0	0	0	1	0
rs1364256	0	0	0	1	0
rs1364270	0	0	0	1	0
rs1364271	0	0	0	1	0
rs1364298	0	0	1	0	0
rs1364300	0	0	1	0	0
rs1364301	0	0	1	0	0
rs1364302	0	0	1	0	0
rs1364304	0	0	1	0	0
rs1364305	0	0	1	0	0
rs1364306	0	0	1	0	0
rs1364307	0	0	1	0	0
rs1364309	0	0	1	0	0
rs1364311	0	0	1	0	0
rs1364315	0	0	1	0	0
rs1364316	0	0	1	0	0
rs1364320	0	0	0	1	0
rs1364321	0	0	0	1	0
rs1364322	0	0	0	1	0
rs1364324	0	0	0	1	0
rs1364325	0	0	0	1	0
rs1364327	0	0	0	1	0
rs1364328	0	0	0	1	0
rs1364344	0	0	0	1	0
rs1364346	0	0	0	1	0
rs1364353	0	0	0	1	0
rs1364357	0	0	0	1	0
rs1364358	0	0	0	1	0
rs1364359	0	0	0	1	0
rs1364372	0	0	0	1	0
rs1364373	0	0	0	1	0
rs1364396	0	0	0	1	0
rs1364402	1	0	0	0	0
rs1364403	1	0	0	0	0
rs1364404	1	0	0	0	0
rs1364407	1	0	0	0	0
rs1364408	1	0	0	0	0
rs1364409	1	0	0	0	0
rs1364444	0	0	0	1	0
rs1364446	0	0	0	1	0
rs1364492	1	0	0	0	0
rs1364493	1	0	0	0	0
rs1364494	1	0	0	0	0
rs1364495	1	0	0	0	0
rs1364519	0	1	0	0	0
rs1364556	0	0	0	1	0
rs1364637	0	1	0	0	0
rs1364638	0	1	0	0	0
rs1364639	0	1	0	0	0
rs1364640	0	1	0	0	0
rs1364641	0	1	0	0	0
rs1364642	0	1	0	0	0
rs1364699	0	0	0	1	0
rs1364731	0	0	0	1	0
rs1364823	0	0	0	1	0
rs1364942	0	0	0	1	0
rs1364943	0	0	0	1	0
rs1364968	0	0	0	1	0
rs1365039	0	1	0	0	0
rs1365040	0	1	0	0	0
rs1365081	1	0	0	0	0
rs1365111	0	0	1	0	0
rs1365112	0	0	1	0	0
rs1365113	0	0	1	0	0
rs1365152	0	0	0	1	0
rs1365153	0	0	0	1	0
rs1365154	0	0	0	1	0
rs1365198	0	0	0	1	0
rs1365200	0	0	0	1	0
rs1365288	0	0	0	1	0
rs1365289	0	0	0	1	0
rs1365372	0	0	0	1	0
rs1365373	0	0	0	1	0
rs1365374	0	0	0	1	0
rs1365376	0	0	0	1	0
rs1365400	0	0	1	0	0
rs1365425	0	0	0	1	0
rs1365533	0	0	0	0	1
rs1365534	0	0	0	0	1
rs1365535	0	0	0	0	1
rs1365538	0	0	0	0	1
rs1365772	0	0	0	1	0
rs1365808	1	0	0	0	0
rs1365810	1	0	0	0	0
rs1365852	1	0	0	0	0
rs1365858	1	0	0	0	0
rs1365861	1	0	0	0	0
rs1365863	1	0	0	0	0
rs1365865	1	0	0	0	0
rs1365870	0	0	0	1	0
rs1365871	0	0	0	1	0
rs1365872	0	0	0	1	0
rs1365893	0	1	0	0	0
rs1365895	0	1	0	0	0
rs1365896	0	1	0	0	0
rs1365906	0	0	0	1	0
rs1365907	0	0	0	1	0
rs1366027	0	0	0	1	0
rs1366028	0	0	0	1	0
rs1366030	0	0	0	1	0
rs1366032	0	0	1	0	0
rs1366047	0	0	0	1	0
rs1366115	0	0	0	1	0
rs1366142	0	0	0	1	0
rs1366213	0	0	0	1	0
rs1366234	0	0	0	1	0
rs1366235	0	0	0	1	0
rs1366240	0	1	0	0	0
rs1366246	0	0	0	1	0
rs1366270	0	0	0	1	0
rs1366271	0	0	0	1	0
rs1366272	0	0	0	1	0
rs1366297	0	0	0	0	1
rs1366299	0	0	0	1	0
rs1366302	0	0	0	1	0
rs1366303	0	0	0	1	0
rs1366514	0	0	0	1	0
rs1366595	0	0	0	1	0
rs1366618	0	0	0	1	0
rs1366688	1	0	0	0	0
rs1366689	1	0	0	0	0
rs1366756	0	0	0	1	0
rs1366757	0	0	0	1	0
rs1366836	0	0	1	0	0
rs1366837	0	0	1	0	0
rs1366854	0	1	0	0	0
rs1366855	0	1	0	0	0
rs1366856	0	1	0	0	0
rs1366858	0	1	0	0	0
rs1366881	0	1	0	0	0
rs1366974	0	1	0	0	0
rs1366989	0	0	0	1	0
rs1366990	0	0	0	1	0
rs1367088	0	0	0	1	0
rs1367171	0	0	0	1	0
rs1367216	0	0	0	1	0
rs1367235	0	0	0	1	0
rs1367236	0	0	0	1	0
rs1367241	0	0	0	1	0
rs1367242	0	0	0	1	0
rs1367295	0	0	0	1	0
rs1367311	0	0	0	1	0
rs1367312	0	0	0	1	0
rs1367531	0	0	0	1	0
rs1367533	0	0	0	1	0
rs1367534	0	0	0	1	0
rs1367535	0	0	0	1	0
rs1367536	0	0	0	1	0
rs1367537	0	0	0	1	0
rs1367538	0	0	0	1	0
rs1367586	0	0	0	1	0
rs1367593	0	0	0	1	0
rs1367609	0	0	0	1	0
rs1367610	0	0	0	1	0
rs1367766	0	0	0	1	0
rs1367841	0	0	0	1	0
rs1367882	0	1	0	0	0
rs1367970	0	0	0	1	0
rs1367971	0	0	0	1	0
rs1367978	0	0	0	1	0
rs1367980	0	0	0	1	0
rs1367981	0	0	0	1	0
rs1367982	0	0	0	1	0
rs1367983	0	0	0	1	0
rs1367984	0	0	0	1	0
rs1367985	0	0	0	1	0
rs1367986	0	0	0	1	0
rs1367987	0	0	0	1	0
rs1367988	0	0	0	1	0
rs1367992	0	0	0	1	0
rs1367993	0	0	0	1	0
rs1367996	0	0	0	1	0
rs1368014	0	0	0	1	0
rs1368090	1	0	0	0	0
rs1368091	1	0	0	0	0
rs1368092	1	0	0	0	0
rs1368093	1	0	0	0	0
rs1368094	1	0	0	0	0
rs1368246	0	1	0	0	0
rs1368248	0	1	0	0	0
rs1368249	0	1	0	0	0
rs1368250	0	1	0	0	0
rs1368270	0	0	1	0	0
rs1368272	0	0	0	1	0
rs1368273	0	0	0	1	0
rs1368275	0	0	0	1	0
rs1368276	0	0	0	1	0
rs1368364	1	0	0	0	0
rs1368379	0	1	0	0	0
rs1368426	0	0	0	1	0
rs1368427	0	0	0	1	0
rs1368428	0	0	0	1	0
rs1368439	0	0	0	1	0
rs1368441	0	0	1	0	0
rs1368459	0	0	0	1	0
rs1368575	0	0	0	1	0
rs1368576	0	0	0	1	0
rs1368577	0	0	0	1	0
rs1368624	0	0	0	1	0
rs1368625	0	0	0	1	0
rs1368626	0	0	0	1	0
rs1368676	0	0	0	1	0
rs1368677	0	0	0	1	0
rs1368678	0	0	0	1	0
rs1368679	0	0	0	1	0
rs1368680	0	0	0	1	0
rs1368681	0	0	0	1	0
rs1368682	0	0	0	1	0
rs1368684	0	0	0	1	0
rs1368686	0	0	0	1	0
rs1368687	0	0	0	1	0
rs1368704	0	0	0	0	1
rs1368705	0	0	0	0	1
rs1368711	0	0	0	1	0
rs1368712	0	0	0	1	0
rs1368713	0	0	0	1	0
rs1368714	0	0	0	1	0
rs1368715	0	0	0	1	0
rs1368716	0	0	0	1	0
rs1368717	0	0	0	1	0
rs1368718	0	0	0	1	0
rs1368719	0	0	0	1	0
rs1368720	0	0	0	1	0
rs1368721	0	0	0	1	0
rs1368722	0	0	0	1	0
rs1368723	0	0	0	1	0
rs1368724	0	0	0	1	0
rs1368725	0	0	0	1	0
rs1368726	0	0	0	1	0
rs1368727	0	0	0	1	0
rs1368728	0	0	0	1	0
rs1368729	0	0	0	1	0
rs1368730	0	0	0	1	0
rs1368772	0	0	0	1	0
rs1368773	0	0	0	1	0
rs1368884	0	0	0	1	0
rs1368885	0	0	0	1	0
rs1368886	0	0	0	1	0
rs1368890	0	0	0	1	0
rs1368892	0	0	0	1	0
rs1368893	0	0	0	1	0
rs1368942	0	0	0	1	0
rs1368943	0	0	0	1	0
rs1368944	0	0	0	1	0
rs1368945	0	0	0	1	0
rs1368969	1	0	0	0	0
rs1368970	1	0	0	0	0
rs1368979	0	0	0	1	0
rs1368980	0	0	0	1	0
rs1368981	0	0	0	1	0
rs1368982	0	0	0	1	0
rs1368983	0	0	0	1	0
rs1368988	0	0	0	1	0
rs1368989	0	0	1	0	0
rs1368990	0	0	1	0	0
rs1368994	0	0	0	1	0
rs1368999	0	0	0	1	0
rs1369005	0	0	0	1	0
rs1369007	0	0	0	1	0
rs1369008	0	0	0	1	0
rs1369044	0	1	0	0	0
rs1369046	0	1	0	0	0
rs1369066	1	0	0	0	0
rs1369068	0	1	0	0	0
rs1369157	0	0	0	1	0
rs1369158	0	0	0	1	0
rs1369166	0	0	0	1	0
rs1369167	0	0	0	1	0
rs1369214	0	0	0	0	1
rs1369222	0	0	1	0	0
rs1369233	0	0	1	0	0
rs1369312	0	0	0	1	0
rs1369314	0	0	0	1	0
rs1369416	0	0	0	1	0
rs1369417	0	0	0	1	0
rs1369421	0	0	0	1	0
rs1369423	0	0	0	1	0
rs1369425	0	0	0	1	0
rs1369426	0	0	0	1	0
rs1369429	0	0	0	1	0
rs1369430	0	0	0	1	0
rs1369443	0	0	0	0	1
rs1369452	1	0	0	0	0
rs1369453	1	0	0	0	0
rs1369455	0	0	0	1	0
rs1369457	0	0	0	1	0
rs1369458	0	0	0	1	0
rs1369460	0	0	0	1	0
rs1369461	0	0	0	1	0
rs1369462	0	0	0	1	0
rs1369464	0	0	0	1	0
rs1369465	0	0	0	1	0
rs1369466	0	0	0	1	0
rs1369467	0	0	0	1	0
rs1369468	0	0	0	1	0
rs1369500	1	0	0	0	0
rs1369501	1	0	0	0	0
rs1369502	1	0	0	0	0
rs1369503	1	0	0	0	0
rs1369511	0	0	1	0	0
rs1369512	0	0	1	0	0
rs1369572	0	0	0	1	0
rs1369574	0	0	0	1	0
rs1369575	0	0	0	1	0
rs1369576	0	0	0	1	0
rs1369577	0	0	0	1	0
rs1369580	0	0	0	1	0
rs1369581	0	0	0	1	0
rs1369582	0	0	0	1	0
rs1369583	0	0	0	1	0
rs1369584	0	0	0	1	0
rs1369585	0	0	0	1	0
rs1369609	0	0	0	1	0
rs1369610	0	0	0	1	0
rs1369666	0	1	0	0	0
rs1369808	1	0	0	0	0
rs1369809	1	0	0	0	0
rs1369846	0	0	0	1	0
rs1369847	0	0	0	1	0
rs1369848	0	0	0	1	0
rs1369868	0	0	1	0	0
rs1369918	0	0	0	1	0
rs1369919	0	0	0	1	0
rs1369920	0	0	0	1	0
rs1369922	0	0	0	1	0
rs1369923	0	0	0	1	0
rs1369928	0	0	0	1	0
rs1369929	0	0	0	1	0
rs1369930	0	0	0	1	0
rs1369933	0	0	0	1	0
rs1369934	0	0	0	1	0
rs1369938	0	0	1	0	0
rs1369939	0	0	1	0	0
rs1369949	0	0	0	1	0
rs1369953	0	0	0	1	0
rs1369954	0	0	0	1	0
rs1369955	1	0	0	0	0
rs1369979	1	0	0	0	0
rs1369980	1	0	0	0	0
rs1369981	1	0	0	0	0
rs1369982	1	0	0	0	0
rs1370032	0	0	0	1	0
rs1370033	0	0	0	1	0
rs1370034	0	0	0	1	0
rs1370035	0	0	0	1	0
rs1370036	0	0	0	1	0
rs1370037	0	0	0	1	0
rs1370038	0	0	0	1	0
rs1370062	1	0	0	0	0
rs1370082	0	0	0	1	0
rs1370083	0	0	0	1	0
rs1370126	0	0	0	1	0
rs1370129	0	0	0	1	0
rs1370154	0	0	0	1	0
rs1370155	0	0	0	1	0
rs1370158	0	1	0	0	0
rs1370178	0	0	0	1	0
rs1370180	0	0	0	1	0
rs1370182	0	0	0	1	0
rs1370183	0	0	0	1	0
rs1370184	0	0	0	1	0
rs1370186	0	0	0	1	0
rs1370235	0	0	0	1	0
rs1370236	0	0	0	1	0
rs1370237	0	0	0	1	0
rs1370238	0	0	0	1	0
rs1370239	0	0	0	1	0
rs1370240	0	0	0	1	0
rs1370241	0	0	0	1	0
rs1370248	0	0	0	1	0
rs1370249	0	0	0	1	0
rs1370258	0	0	0	1	0
rs1370263	0	0	0	1	0
rs1370264	0	0	0	1	0
rs1370265	0	0	0	1	0
rs1370266	0	0	0	1	0
rs1370292	1	0	0	0	0
rs1370304	1	0	0	0	0
rs1370379	0	0	0	1	0
rs1370380	0	0	0	1	0
rs1370385	1	0	0	0	0
rs1370387	1	0	0	0	0
rs1370482	0	0	0	1	0
rs1370485	0	0	1	0	0
rs1370533	0	0	0	1	0
rs1370584	0	0	0	1	0
rs1370805	0	0	1	0	0
rs1370806	0	0	1	0	0
rs1370807	0	0	1	0	0
rs1370808	0	0	1	0	0
rs1370809	0	0	1	0	0
rs1370857	0	0	0	1	0
rs1370875	0	0	0	1	0
rs1370876	0	0	0	1	0
rs1370877	0	0	0	1	0
rs1370878	0	0	0	1	0
rs1370943	0	0	1	0	0
rs1370973	0	0	0	1	0
rs1370975	0	0	0	1	0
rs1370987	0	0	0	1	0
rs1371020	0	0	0	1	0
rs1371021	0	0	0	1	0
rs1371022	0	0	0	1	0
rs1371023	0	0	0	1	0
rs1371024	0	0	0	1	0
rs1371025	0	0	0	1	0
rs1371027	0	0	0	1	0
rs1371028	0	0	0	1	0
rs1371086	0	0	0	1	0
rs1371089	0	0	0	1	0
rs1371097	0	0	0	1	0
rs1371098	0	0	0	1	0
rs1371161	0	1	0	0	0
rs1371301	0	1	0	0	0
rs1371303	0	1	0	0	0
rs1371304	0	1	0	0	0
rs1371305	0	1	0	0	0
rs1371306	0	1	0	0	0
rs1371307	0	1	0	0	0
rs1371308	0	1	0	0	0
rs1371309	0	1	0	0	0
rs1371310	0	1	0	0	0
rs1371324	0	0	0	1	0
rs1371325	0	0	0	1	0
rs1371326	0	0	0	1	0
rs1371327	0	0	0	1	0
rs1371328	0	0	0	1	0
rs1371338	0	0	0	1	0
rs1371339	0	0	0	1	0
rs1371340	0	0	0	1	0
rs1371357	0	0	0	1	0
rs1371358	0	0	0	1	0
rs1371359	0	0	0	1	0
rs1371360	0	0	0	1	0
rs1371361	0	0	0	1	0
rs1371457	1	0	0	0	0
rs1371458	1	0	0	0	0
rs1371464	0	0	1	0	0
rs1371465	1	0	0	0	0
rs1371567	1	0	0	0	0
rs1371568	1	0	0	0	0
rs1371614	0	0	0	1	0
rs1371657	0	0	1	0	0
rs1371661	0	0	1	0	0
rs1371663	0	0	1	0	0
rs1371664	0	0	1	0	0
rs1371665	0	0	1	0	0
rs1371671	0	0	0	1	0
rs1371672	0	0	0	1	0
rs1371673	0	0	0	1	0
rs1371674	0	0	0	1	0
rs1371675	0	0	0	1	0
rs1371677	0	0	0	1	0
rs1371678	0	0	0	1	0
rs1371679	0	0	0	1	0
rs1371680	0	0	0	1	0
rs1371739	0	0	0	1	0
rs1371740	0	0	0	1	0
rs1371817	0	0	0	0	1
rs1371818	0	0	0	0	1
rs1371834	0	0	0	1	0
rs1371936	1	0	0	0	0
rs1371937	1	0	0	0	0
rs1372010	0	0	0	1	0
rs1372071	0	0	1	0	0
rs1372072	0	0	1	0	0
rs1372073	0	0	1	0	0
rs1372078	0	0	0	1	0
rs1372079	0	0	0	1	0
rs1372080	0	0	0	1	0
rs1372085	0	0	0	1	0
rs1372119	0	1	0	0	0
rs1372120	0	1	0	0	0
rs1372130	0	1	0	0	0
rs1372224	0	0	1	0	0
rs1372225	0	0	1	0	0
rs1372227	0	0	1	0	0
rs1372229	0	0	1	0	0
rs1372235	0	0	0	1	0
rs1372277	0	0	0	1	0
rs1372278	0	0	0	1	0
rs1372279	0	0	0	1	0
rs1372456	0	0	0	1	0
rs1372538	0	0	0	1	0
rs1372539	0	0	0	1	0
rs1372540	0	0	0	1	0
rs1372541	0	0	0	1	0
rs1372542	0	0	0	1	0
rs1372543	0	0	0	1	0
rs1372544	0	0	0	1	0
rs1372607	0	0	0	1	0
rs1372608	0	0	0	1	0
rs1372609	0	0	0	1	0
rs1372612	0	0	0	1	0
rs1372628	0	0	0	1	0
rs1372629	0	0	0	1	0
rs1372630	0	0	0	1	0
rs1372631	0	0	0	1	0
rs1372632	0	0	0	1	0
rs1372691	0	0	0	1	0
rs1372695	0	0	0	1	0
rs1372696	0	0	0	1	0
rs1372791	0	0	0	1	0
rs1372792	0	0	0	1	0
rs1372803	0	0	0	1	0
rs1372804	0	0	0	1	0
rs1372805	0	0	0	1	0
rs1372817	0	0	0	0	1
rs1372825	1	0	0	0	0
rs1372826	1	0	0	0	0
rs1372827	1	0	0	0	0
rs1372897	0	0	0	1	0
rs1372982	0	0	0	1	0
rs1373049	0	0	1	0	0
rs1373050	0	0	1	0	0
rs1373089	0	1	0	0	0
rs1373101	0	0	0	1	0
rs1373146	0	0	0	0	1
rs1373147	0	0	0	0	1
rs1373198	0	0	0	0	1
rs1373199	0	0	0	0	1
rs1373200	0	0	0	0	1
rs1373286	0	0	1	0	0
rs1373287	0	0	1	0	0
rs1373288	0	0	1	0	0
rs1373290	0	0	1	0	0
rs1373291	0	0	1	0	0
rs1373336	0	0	0	1	0
rs1373337	0	0	0	1	0
rs1373424	0	0	0	1	0
rs1373425	0	0	0	1	0
rs1373426	0	0	0	1	0
rs1373431	0	0	0	1	0
rs1373433	0	0	0	1	0
rs1373495	0	0	0	1	0
rs1373496	0	0	0	1	0
rs1373497	0	0	0	1	0
rs1373539	0	0	1	0	0
rs1373691	0	0	0	1	0
rs1373735	0	0	0	1	0
rs1373736	0	0	0	1	0
rs1373786	0	0	0	1	0
rs1373791	0	0	0	1	0
rs1373792	0	0	0	1	0
rs1373793	0	0	0	1	0
rs1373795	0	0	0	1	0
rs1373806	0	0	0	1	0
rs1373807	0	0	0	1	0
rs1373808	0	0	0	1	0
rs1373815	0	0	0	1	0
rs1373818	0	0	0	1	0
rs1373821	0	0	0	1	0
rs1374047	0	0	0	1	0
rs1374048	0	0	0	1	0
rs1374072	0	0	0	1	0
rs1374074	0	0	0	1	0
rs1374155	0	0	0	1	0
rs1374156	0	0	0	1	0
rs1374197	0	0	1	0	0
rs1374199	0	0	1	0	0
rs1374200	0	0	0	1	0
rs1374258	0	0	0	1	0
rs1374259	0	0	0	1	0
rs1374260	0	0	0	1	0
rs1374261	0	0	0	1	0
rs1374262	1	0	0	0	0
rs1374263	1	0	0	0	0
rs1374275	0	0	0	1	0
rs1374306	0	1	0	0	0
rs1374329	0	0	0	1	0
rs1374385	0	0	0	1	0
rs1374387	0	0	0	1	0
rs1374474	0	0	0	1	0
rs1374491	0	0	0	1	0
rs1374498	0	0	0	1	0
rs1374515	0	1	0	0	0
rs1374539	0	0	0	1	0
rs1374540	0	0	0	1	0
rs1374541	0	0	0	1	0
rs1374589	0	1	0	0	0
rs1374590	0	1	0	0	0
rs1374593	0	1	0	0	0
rs1374594	0	1	0	0	0
rs1374670	0	0	0	1	0
rs1374673	0	0	0	1	0
rs1374674	0	0	0	1	0
rs1374675	0	0	0	1	0
rs1374676	0	0	0	1	0
rs1374677	0	0	0	1	0
rs1374678	0	0	0	1	0
rs1374679	0	0	0	1	0
rs1374680	0	0	0	1	0
rs1374681	0	0	0	1	0
rs1374682	0	0	0	1	0
rs1374683	0	0	0	1	0
rs1374689	0	1	0	0	0
rs1374690	0	1	0	0	0
rs1374691	0	0	0	1	0
rs1374692	0	0	0	1	0
rs1374802	1	0	0	0	0
rs1374808	1	0	0	0	0
rs1374812	0	0	0	1	0
rs1374813	0	0	0	1	0
rs1374827	0	0	0	1	0
rs1374829	0	0	0	1	0
rs1374832	0	0	0	1	0
rs1374924	0	0	0	1	0
rs1374925	0	0	0	1	0
rs1374926	0	0	0	1	0
rs1374927	0	0	0	1	0
rs1374939	0	0	0	1	0
rs1375017	0	1	0	0	0
rs1375018	0	1	0	0	0
rs1375022	0	1	0	0	0
rs1375024	0	1	0	0	0
rs1375054	0	0	1	0	0
rs1375055	0	0	1	0	0
rs1375056	0	0	1	0	0
rs1375057	0	0	1	0	0
rs1375058	0	0	1	0	0
rs1375060	0	0	1	0	0
rs1375132	0	0	0	1	0
rs1375156	0	0	0	1	0
rs1375158	0	0	0	1	0
rs1375204	0	0	1	0	0
rs1375206	0	0	1	0	0
rs1375341	0	0	1	0	0
rs1375343	0	0	1	0	0
rs1375344	0	0	1	0	0
rs1375345	0	0	1	0	0
rs1375346	0	0	1	0	0
rs1375436	0	0	0	1	0
rs1375476	0	0	0	1	0
rs1375477	0	0	0	1	0
rs1375515	0	0	1	0	0
rs1375516	0	0	1	0	0
rs1375517	0	0	1	0	0
rs1375521	0	0	1	0	0
rs1375522	0	0	1	0	0
rs1375524	0	0	1	0	0
rs1375526	0	0	1	0	0
rs1375536	0	0	1	0	0
rs1375542	1	0	0	0	0
rs1375568	0	0	0	1	0
rs1375569	0	0	0	1	0
rs1375570	0	0	0	1	0
rs1375571	0	0	0	1	0
rs1375572	0	0	0	1	0
rs1375573	0	0	0	1	0
rs1375574	0	0	0	1	0
rs1375575	0	0	0	1	0
rs1375597	0	0	1	0	0
rs1375621	0	0	0	1	0
rs1375622	0	0	0	1	0
rs1375623	0	0	0	1	0
rs1375629	0	0	1	0	0
rs1375636	0	0	1	0	0
rs1375721	0	0	0	1	0
rs1375722	0	0	0	1	0
rs1375723	0	0	0	1	0
rs1375724	0	0	0	1	0
rs1375725	0	0	0	1	0
rs1375728	0	0	0	1	0
rs1375729	0	0	0	1	0
rs1375730	0	0	0	1	0
rs1375731	0	0	0	1	0
rs1375732	0	0	0	1	0
rs1375733	0	0	0	1	0
rs1375734	0	0	0	1	0
rs1375735	0	0	0	1	0
rs1375817	0	0	1	0	0
rs1375818	0	0	1	0	0
rs1375837	0	0	1	0	0
rs1375838	0	0	1	0	0
rs1375898	0	0	0	1	0
rs1375919	0	0	0	1	0
rs1375922	0	0	0	1	0
rs1375923	0	0	0	1	0
rs1376082	0	0	0	1	0
rs1376115	0	0	0	1	0
rs1376116	0	0	0	1	0
rs1376117	0	0	0	1	0
rs1376144	0	1	0	0	0
rs1376249	0	0	0	1	0
rs1376250	0	0	0	1	0
rs1376251	0	0	0	1	0
rs1376313	1	0	0	0	0
rs1376316	1	0	0	0	0
rs1376317	1	0	0	0	0
rs1376318	1	0	0	0	0
rs1376319	1	0	0	0	0
rs1376320	1	0	0	0	0
rs1376347	0	0	0	1	0
rs1376348	0	0	0	1	0
rs1376349	0	0	0	1	0
rs1376405	0	0	0	1	0
rs1376607	0	0	0	1	0
rs1376608	0	0	0	1	0
rs1376665	0	0	0	1	0
rs1376672	0	0	0	1	0
rs1376686	0	0	0	1	0
rs1376687	0	0	0	1	0
rs1376688	0	0	0	1	0
rs1376689	0	0	0	1	0
rs1376690	0	0	0	1	0
rs1376691	0	0	0	1	0
rs1376734	0	0	0	1	0
rs1376742	0	0	0	1	0
rs1376744	0	0	0	1	0
rs1376745	0	0	0	1	0
rs1376789	0	0	0	1	0
rs1376873	1	0	0	0	0
rs1376917	0	0	0	1	0
rs1376920	0	0	0	1	0
rs1376921	0	0	0	1	0
rs1376929	0	0	0	1	0
rs1376930	0	0	0	1	0
rs1376931	0	0	0	1	0
rs1377004	0	0	0	1	0
rs1377005	0	0	0	1	0
rs1377006	0	0	0	1	0
rs1377007	0	0	0	1	0
rs1377008	0	0	0	1	0
rs1377009	0	0	0	1	0
rs1377010	0	0	0	1	0
rs1377011	0	0	0	1	0
rs1377012	0	0	0	1	0
rs1377013	0	0	0	1	0
rs1377014	0	0	0	1	0
rs1377015	0	0	0	1	0
rs1377044	0	0	0	1	0
rs1377045	0	0	0	1	0
rs1377050	0	0	0	1	0
rs1377052	0	0	0	1	0
rs1377053	0	0	0	1	0
rs1377054	0	0	0	1	0
rs1377103	0	0	0	1	0
rs1377104	0	0	0	1	0
rs1377105	0	0	0	1	0
rs1377106	0	0	0	1	0
rs1377107	0	0	0	1	0
rs1377108	0	0	0	1	0
rs1377109	0	0	0	1	0
rs1377110	0	0	0	1	0
rs1377111	0	0	0	1	0
rs1377112	0	0	0	1	0
rs1377114	0	0	0	1	0
rs1377302	0	0	0	1	0
rs1377303	0	0	0	1	0
rs1377307	0	0	0	1	0
rs1377564	0	0	1	0	0
rs1377565	0	0	1	0	0
rs1377566	0	0	1	0	0
rs1377567	0	0	1	0	0
rs1377569	0	0	1	0	0
rs1377571	0	0	1	0	0
rs1377572	0	0	1	0	0
rs1377573	0	0	1	0	0
rs1377574	0	0	1	0	0
rs1377575	0	0	1	0	0
rs1377580	0	0	1	0	0
rs1377608	0	0	0	1	0
rs1377689	0	0	0	1	0
rs1377745	0	0	0	1	0
rs1377746	0	0	0	1	0
rs1377747	0	0	0	1	0
rs1377748	0	0	0	1	0
rs1377811	0	1	0	0	0
rs1377835	0	0	0	1	0
rs1377836	0	0	0	1	0
rs1377838	0	0	0	1	0
rs1377860	0	0	0	1	0
rs1377861	0	0	0	1	0
rs1377862	0	0	0	1	0
rs1377863	0	0	0	1	0
rs1377864	0	0	0	1	0
rs1377974	1	0	0	0	0
rs1378104	0	0	0	1	0
rs1378106	0	0	0	1	0
rs1378164	1	0	0	0	0
rs1378166	1	0	0	0	0
rs1378167	1	0	0	0	0
rs1378168	1	0	0	0	0
rs1378169	1	0	0	0	0
rs1378245	0	0	0	1	0
rs1378246	0	0	0	1	0
rs1378247	0	0	0	1	0
rs1378248	0	0	0	1	0
rs1378331	0	0	0	1	0
rs1378332	0	0	0	1	0
rs1378402	0	0	1	0	0
rs1378403	0	0	1	0	0
rs1378520	0	0	0	1	0
rs1378521	0	0	0	1	0
rs1378522	0	0	0	1	0
rs1378523	0	0	0	1	0
rs1378525	0	0	0	1	0
rs1378526	0	0	0	1	0
rs1378602	1	0	0	0	0
rs1378645	1	0	0	0	0
rs1378646	1	0	0	0	0
rs1378647	1	0	0	0	0
rs1378682	1	0	0	0	0
rs1378686	1	0	0	0	0
rs1378692	1	0	0	0	0
rs1378693	1	0	0	0	0
rs1378694	1	0	0	0	0
rs1378700	1	0	0	0	0
rs1378701	1	0	0	0	0
rs1378702	1	0	0	0	0
rs1378730	0	1	0	0	0
rs1378764	0	0	0	1	0
rs1378775	0	0	0	1	0
rs1378847	0	0	0	1	0
rs1378878	0	0	0	1	0
rs1378879	0	0	0	1	0
rs1378913	0	0	0	1	0
rs1378914	0	0	0	1	0
rs1378927	0	1	0	0	0
rs1378928	0	1	0	0	0
rs1378938	0	0	0	0	1
rs1378940	0	0	0	0	1
rs1378941	0	0	0	0	1
rs1378942	0	0	0	0	1
rs1379018	0	0	1	0	0
rs1379020	0	0	1	0	0
rs1379021	0	0	1	0	0
rs1379087	0	0	0	1	0
rs1379088	0	0	0	1	0
rs1379089	0	0	0	1	0
rs1379090	0	0	0	1	0
rs1379091	0	0	0	1	0
rs1379094	0	0	0	1	0
rs1379095	0	0	0	1	0
rs1379098	0	0	0	1	0
rs1379102	0	0	0	1	0
rs1379170	0	0	0	0	1
rs1379270	0	0	0	1	0
rs1379271	0	0	0	1	0
rs1379335	0	1	0	0	0
rs1379336	0	1	0	0	0
rs1379353	0	0	0	1	0
rs1379413	0	0	1	0	0
rs1379414	0	0	1	0	0
rs1379415	0	0	1	0	0
rs1379416	0	0	1	0	0
rs1379483	0	0	0	1	0
rs1379484	0	0	0	1	0
rs1379533	0	0	0	1	0
rs1379534	0	0	0	1	0
rs1379539	0	0	0	1	0
rs1379581	1	0	0	0	0
rs1379582	1	0	0	0	0
rs1379583	1	0	0	0	0
rs1379584	1	0	0	0	0
rs1379585	1	0	0	0	0
rs1379617	0	0	0	1	0
rs1379758	0	0	0	1	0
rs1379759	0	0	0	1	0
rs1379760	0	0	0	1	0
rs1379761	0	0	0	1	0
rs1379762	0	0	0	1	0
rs1379763	0	0	0	1	0
rs1379764	0	0	0	1	0
rs1379765	0	0	0	1	0
rs1379768	0	0	0	1	0
rs1379769	0	0	0	1	0
rs1379770	0	0	0	1	0
rs1379771	0	0	0	1	0
rs1379772	0	0	0	1	0
rs1379773	0	0	0	1	0
rs1379774	0	0	0	1	0
rs1379776	0	0	0	1	0
rs1379951	0	0	1	0	0
rs1379954	0	0	1	0	0
rs1379955	0	0	1	0	0
rs1379956	0	0	1	0	0
rs1379957	0	0	1	0	0
rs1379959	0	0	1	0	0
rs1379960	0	0	1	0	0
rs1379961	0	0	1	0	0
rs1379963	0	0	1	0	0
rs1379964	0	0	1	0	0
rs1379966	0	0	1	0	0
rs1379967	0	0	1	0	0
rs1379968	0	0	1	0	0
rs1379969	0	0	1	0	0
rs1380003	0	0	0	1	0
rs1380004	0	0	0	1	0
rs1380005	0	0	0	1	0
rs1380013	0	1	0	0	0
rs1380053	0	0	0	1	0
rs1380304	0	0	0	1	0
rs1380356	0	0	1	0	0
rs1380358	0	0	1	0	0
rs1380360	0	0	1	0	0
rs1380361	0	0	1	0	0
rs1380362	0	0	1	0	0
rs1380416	0	0	0	1	0
rs1380418	0	0	0	1	0
rs1380749	0	0	0	1	0
rs1380750	0	0	0	1	0
rs1380751	0	0	0	1	0
rs1380752	0	0	0	1	0
rs1380754	0	0	0	1	0
rs1380772	0	0	0	0	1
rs1380773	0	0	0	0	1
rs1380774	0	0	0	0	1
rs1380775	0	0	0	1	0
rs1380776	0	0	0	1	0
rs1380923	0	1	0	0	0
rs1381012	0	0	0	1	0
rs1381073	0	0	0	1	0
rs1381074	0	0	0	1	0
rs1381075	0	0	0	1	0
rs1381076	0	0	0	1	0
rs1381077	0	0	0	1	0
rs1381078	0	0	0	1	0
rs1381079	0	0	0	1	0
rs1381080	0	0	0	1	0
rs1381082	0	0	0	1	0
rs1381084	0	0	0	1	0
rs1381093	0	0	0	1	0
rs1381094	0	0	0	1	0
rs1381096	0	0	0	1	0
rs1381105	0	1	0	0	0
rs1381106	0	1	0	0	0
rs1381107	0	1	0	0	0
rs1381108	0	1	0	0	0
rs1381109	0	1	0	0	0
rs1381111	0	0	0	1	0
rs1381112	0	0	0	1	0
rs1381328	0	0	1	0	0
rs1381329	0	0	1	0	0
rs1381331	0	0	1	0	0
rs1381332	0	0	1	0	0
rs1381376	1	0	0	0	0
rs1381497	0	0	1	0	0
rs1381498	0	0	1	0	0
rs1381499	0	0	1	0	0
rs1381500	0	0	1	0	0
rs1381502	0	0	1	0	0
rs1381503	0	0	1	0	0
rs1381504	0	0	1	0	0
rs1381505	0	0	1	0	0
rs1381506	0	0	1	0	0
rs1381507	0	0	1	0	0
rs1381508	0	0	1	0	0
rs1381509	0	0	1	0	0
rs1381510	0	0	1	0	0
rs1381545	0	0	0	1	0
rs1381566	0	0	0	1	0
rs1381567	0	0	0	1	0
rs1381575	0	0	0	1	0
rs1381577	0	0	0	1	0
rs1381578	0	0	0	1	0
rs1381581	0	0	0	1	0
rs1381582	0	0	0	1	0
rs1381583	0	0	0	1	0
rs1381629	0	0	0	1	0
rs1381630	0	0	0	1	0
rs1381631	0	0	0	1	0
rs1381632	0	0	0	1	0
rs1381633	0	0	0	1	0
rs1381634	0	0	0	1	0
rs1381672	0	0	0	0	1
rs1381688	0	0	0	1	0
rs1381726	0	0	0	0	1
rs1381773	0	0	0	1	0
rs1381774	0	0	0	1	0
rs1381775	0	0	0	1	0
rs1381776	0	0	0	1	0
rs1381779	0	0	0	1	0
rs1381817	0	0	0	1	0
rs1381863	0	0	0	1	0
rs1381866	0	0	0	1	0
rs1381871	0	0	0	1	0
rs1381874	0	0	0	1	0
rs1381875	0	0	0	1	0
rs1381877	0	0	0	1	0
rs1381903	0	0	0	1	0
rs1381904	0	0	0	1	0
rs1381905	0	0	0	1	0
rs1381928	0	0	0	1	0
rs1381952	0	0	0	1	0
rs1381953	0	0	0	1	0
rs1381955	0	0	0	1	0
rs1381964	0	0	0	1	0
rs1381966	0	0	0	1	0
rs1382063	0	0	0	1	0
rs1382108	0	0	0	1	0
rs1382109	0	0	0	1	0
rs1382110	0	0	0	1	0
rs1382114	0	0	0	1	0
rs1382243	0	0	0	1	0
rs1382244	0	0	0	1	0
rs1382264	0	0	1	0	0
rs1382265	0	0	1	0	0
rs1382421	0	0	1	0	0
rs1382515	1	0	0	0	0
rs1382541	0	0	0	1	0
rs1382542	0	0	0	1	0
rs1382597	0	0	0	1	0
rs1382598	0	0	0	1	0
rs1382599	0	0	0	1	0
rs1382600	0	0	0	1	0
rs1382601	0	0	0	1	0
rs1382696	0	1	0	0	0
rs1382778	0	0	0	1	0
rs1382880	0	1	0	0	0
rs1382881	0	1	0	0	0
rs1382882	0	0	0	1	0
rs1382883	0	0	0	1	0
rs1383016	0	0	0	1	0
rs1383018	0	0	0	1	0
rs1383019	0	0	0	1	0
rs1383020	0	0	0	1	0
rs1383021	0	0	0	1	0
rs1383095	0	0	0	1	0
rs1383106	0	0	0	1	0
rs1383107	0	0	0	1	0
rs1383108	0	0	0	1	0
rs1383109	0	0	0	1	0
rs1383118	0	0	0	1	0
rs1383165	0	1	0	0	0
rs1383171	0	1	0	0	0
rs1383176	0	0	0	1	0
rs1383281	0	0	0	1	0
rs1383351	0	1	0	0	0
rs1383352	0	1	0	0	0
rs1383354	0	1	0	0	0
rs1383599	0	0	0	1	0
rs1383600	0	0	0	1	0
rs1383616	0	0	1	0	0
rs1383631	0	0	0	1	0
rs1383751	0	1	0	0	0
rs1383764	0	1	0	0	0
rs1383766	0	1	0	0	0
rs1383773	0	0	0	1	0
rs1383774	0	0	0	1	0
rs1383780	0	0	0	1	0
rs1383791	0	0	0	1	0
rs1383887	0	0	0	1	0
rs1383888	0	0	0	1	0
rs1383889	0	0	0	1	0
rs1383890	0	0	0	1	0
rs1383891	0	0	0	1	0
rs1383893	0	0	0	1	0
rs1383895	0	0	0	1	0
rs1383959	0	0	0	1	0
rs1383960	0	0	0	1	0
rs1383961	0	0	0	1	0
rs1383963	0	0	0	1	0
rs1383964	0	0	0	1	0
rs1383965	0	0	0	1	0
rs1383966	0	0	0	1	0
rs1383967	0	0	0	1	0
rs1383968	0	0	0	1	0
rs1383969	0	0	0	1	0
rs1383970	0	0	0	1	0
rs1384010	0	0	0	1	0
rs1384108	0	0	1	0	0
rs1384198	0	0	0	1	0
rs1384210	0	0	0	1	0
rs1384211	0	0	0	1	0
rs1384226	0	0	0	1	0
rs1384227	0	0	0	1	0
rs1384229	0	0	0	1	0
rs1384287	0	0	0	1	0
rs1384296	0	0	0	1	0
rs1384297	0	0	0	1	0
rs1384366	0	0	0	1	0
rs1384367	0	0	0	1	0
rs1384401	0	1	0	0	0
rs1384503	1	0	0	0	0
rs1384538	0	0	0	1	0
rs1384539	0	0	0	1	0
rs1384540	0	0	0	1	0
rs1384541	0	0	0	1	0
rs1384542	0	0	0	1	0
rs1384567	0	0	0	1	0
rs1384568	0	0	0	1	0
rs1384597	0	0	0	1	0
rs1384598	0	0	0	1	0
rs1384599	0	0	0	1	0
rs1384601	0	0	0	1	0
rs1384602	0	0	0	1	0
rs1384632	0	0	0	1	0
rs1384635	0	0	0	1	0
rs1384636	0	0	0	1	0
rs1384637	0	0	0	1	0
rs1384638	0	0	0	1	0
rs1384674	0	0	0	1	0
rs1384676	0	0	0	1	0
rs1384677	0	0	0	1	0
rs1384732	0	0	0	1	0
rs1384733	0	0	0	1	0
rs1384734	0	0	0	1	0
rs1384735	0	0	0	1	0
rs1384748	0	0	0	1	0
rs1384749	0	0	0	1	0
rs1384750	0	0	0	1	0
rs1384751	0	0	0	1	0
rs1384752	0	0	0	1	0
rs1384753	0	0	0	1	0
rs1384754	0	0	0	1	0
rs1384755	0	0	0	1	0
rs1384757	0	0	0	1	0
rs1384758	0	0	0	1	0
rs1384877	0	0	1	0	0
rs1384878	0	0	1	0	0
rs1384879	0	0	1	0	0
rs1384887	0	0	0	1	0
rs1384888	0	0	0	1	0
rs1384962	0	1	0	0	0
rs1384963	0	1	0	0	0
rs1385050	0	0	0	1	0
rs1385051	0	0	0	1	0
rs1385055	0	0	0	1	0
rs1385056	0	0	0	1	0
rs1385065	0	0	0	0	1
rs1385090	0	0	0	1	0
rs1385095	0	0	0	1	0
rs1385096	0	0	0	1	0
rs1385117	0	0	0	1	0
rs1385118	0	0	0	1	0
rs1385124	0	0	0	1	0
rs1385125	0	0	0	1	0
rs1385126	0	0	0	1	0
rs1385129	0	0	0	1	0
rs1385273	0	0	0	1	0
rs1385274	0	0	0	1	0
rs1385275	0	0	0	1	0
rs1385276	0	0	0	1	0
rs1385319	0	0	0	0	1
rs1385331	0	0	0	1	0
rs1385405	0	0	0	1	0
rs1385407	0	0	0	1	0
rs1385410	0	0	0	1	0
rs1385418	1	0	0	0	0
rs1385419	1	0	0	0	0
rs1385421	1	0	0	0	0
rs1385422	1	0	0	0	0
rs1385429	1	0	0	0	0
rs1385432	1	0	0	0	0
rs1385434	1	0	0	0	0
rs1385439	0	0	0	1	0
rs1385440	0	0	0	1	0
rs1385526	0	0	0	1	0
rs1385538	0	0	0	1	0
rs1385539	0	0	0	1	0
rs1385540	0	0	0	1	0
rs1385541	0	0	0	1	0
rs1385542	0	0	0	1	0
rs1385543	0	0	0	1	0
rs1385613	0	0	0	1	0
rs1385763	0	0	0	1	0
rs1385829	0	0	0	1	0
rs1385830	0	0	0	1	0
rs1385831	0	0	0	1	0
rs1385923	0	1	0	0	0
rs1385925	0	1	0	0	0
rs1385950	0	0	0	1	0
rs1385969	0	0	0	1	0
rs1386002	0	0	0	1	0
rs1386040	0	0	0	1	0
rs1386042	0	0	0	1	0
rs1386053	0	0	0	1	0
rs1386140	0	0	0	1	0
rs1386273	0	0	0	1	0
rs1386274	0	0	0	1	0
rs1386275	0	0	0	1	0
rs1386276	0	0	0	1	0
rs1386322	0	1	0	0	0
rs1386323	0	1	0	0	0
rs1386324	0	1	0	0	0
rs1386334	0	0	0	1	0
rs1386348	0	0	0	1	0
rs1386404	0	0	0	1	0
rs1386405	0	0	0	1	0
rs1386407	0	0	0	1	0
rs1386408	0	0	0	1	0
rs1386409	0	0	0	1	0
rs1386432	0	0	0	1	0
rs1386433	0	0	0	1	0
rs1386434	0	0	0	1	0
rs1386435	0	0	0	1	0
rs1386436	0	0	0	1	0
rs1386437	0	0	0	1	0
rs1386438	0	0	0	1	0
rs1386439	0	0	0	1	0
rs1386440	0	0	0	1	0
rs1386441	0	0	0	1	0
rs1386482	0	0	0	0	1
rs1386483	0	0	0	0	1
rs1386485	0	0	0	0	1
rs1386486	0	0	0	0	1
rs1386487	0	0	0	0	1
rs1386488	0	0	0	0	1
rs1386489	0	0	0	0	1
rs1386490	0	0	0	0	1
rs1386491	0	0	0	0	1
rs1386492	0	0	0	0	1
rs1386493	0	0	0	0	1
rs1386494	0	0	0	0	1
rs1386495	0	0	0	0	1
rs1386496	0	0	0	0	1
rs1386497	0	0	0	0	1
rs1386498	0	0	0	0	1
rs1386713	0	1	0	0	0
rs1386749	0	0	0	1	0
rs1386804	0	0	0	1	0
rs1386805	0	0	0	1	0
rs1386806	0	0	0	1	0
rs1386821	0	0	0	1	0
rs1386846	0	1	0	0	0
rs1386909	0	0	0	1	0
rs1386911	0	0	0	1	0
rs1386914	0	0	0	1	0
rs1386916	0	0	0	1	0
rs1386934	0	0	0	1	0
rs1386935	0	0	0	1	0
rs1386937	0	0	0	1	0
rs1386938	0	0	0	1	0
rs1386940	0	0	0	1	0
rs1386942	0	0	0	1	0
rs1386959	0	0	0	1	0
rs1387027	1	0	0	0	0
rs1387034	0	0	0	1	0
rs1387037	0	0	0	1	0
rs1387038	0	0	0	1	0
rs1387039	0	0	0	1	0
rs1387041	0	0	0	1	0
rs1387055	1	0	0	0	0
rs1387067	0	0	0	1	0
rs1387068	0	0	0	1	0
rs1387069	0	0	0	1	0
rs1387139	0	0	0	1	0
rs1387198	0	1	0	0	0
rs1387261	0	0	0	1	0
rs1387295	0	0	0	1	0
rs1387372	0	0	1	0	0
rs1387373	0	0	1	0	0
rs1387374	0	0	1	0	0
rs1387379	0	0	1	0	0
rs1387380	0	0	1	0	0
rs1387381	0	0	1	0	0
rs1387382	0	0	1	0	0
rs1387425	0	0	0	1	0
rs1387433	0	0	0	1	0
rs1387474	0	0	0	1	0
rs1387476	0	0	0	1	0
rs1387545	0	1	0	0	0
rs1387633	0	0	0	1	0
rs1387634	0	0	0	1	0
rs1387635	0	0	0	1	0
rs1387636	0	0	0	1	0
rs1387637	0	0	0	1	0
rs1387639	0	0	0	1	0
rs1387641	0	0	0	1	0
rs1387827	0	0	0	1	0
rs1387828	0	0	0	1	0
rs1387831	0	0	0	1	0
rs1387918	1	0	0	0	0
rs1388009	0	0	1	0	0
rs1388012	0	0	1	0	0
rs1388014	0	0	1	0	0
rs1388015	0	0	1	0	0
rs1388016	0	0	1	0	0
rs1388017	0	0	1	0	0
rs1388023	0	0	1	0	0
rs1388025	0	0	1	0	0
rs1388028	0	0	1	0	0
rs1388031	0	0	1	0	0
rs1388082	0	1	0	0	0
rs1388083	0	1	0	0	0
rs1388084	0	1	0	0	0
rs1388085	0	1	0	0	0
rs1388090	0	0	0	1	0
rs1388093	0	0	0	1	0
rs1388096	0	0	0	1	0
rs1388097	0	0	0	1	0
rs1388132	0	0	1	0	0
rs1388133	0	0	1	0	0
rs1388136	0	0	1	0	0
rs1388219	1	0	0	0	0
rs1388602	0	0	0	1	0
rs1388611	0	0	1	0	0
rs1388612	0	0	1	0	0
rs1388613	0	0	1	0	0
rs1388633	0	0	1	0	0
rs1388670	0	0	0	1	0
rs1388671	0	0	0	1	0
rs1388672	0	0	0	1	0
rs1388684	0	0	0	1	0
rs1388693	0	0	0	1	0
rs1388695	0	0	0	1	0
rs1388803	1	0	0	0	0
rs1388981	0	0	0	1	0
rs1389045	0	0	0	1	0
rs1389046	0	0	0	1	0
rs1389195	0	0	0	1	0
rs1389245	0	0	1	0	0
rs1389246	0	0	1	0	0
rs1389247	0	0	1	0	0
rs1389258	0	0	0	1	0
rs1389326	0	0	0	1	0
rs1389327	0	0	0	1	0
rs1389328	0	0	0	1	0
rs1389329	0	0	0	1	0
rs1389344	0	0	0	1	0
rs1389368	0	1	0	0	0
rs1389371	0	1	0	0	0
rs1389508	0	0	0	1	0
rs1389558	0	0	0	1	0
rs1389560	0	0	0	1	0
rs1389561	0	0	0	1	0
rs1389673	0	0	0	0	1
rs1389674	0	0	0	0	1
rs1389675	0	0	0	0	1
rs1389676	0	0	0	0	1
rs1389677	0	0	0	0	1
rs1389678	0	0	0	0	1
rs1389679	0	0	0	0	1
rs1389680	0	0	0	0	1
rs1389685	0	0	0	0	1
rs1389686	0	0	0	0	1
rs1389688	0	0	0	0	1
rs1389727	0	0	0	1	0
rs1389764	0	1	0	0	0
rs1389767	0	1	0	0	0
rs1389784	0	0	1	0	0
rs1389785	0	0	1	0	0
rs1389786	0	0	1	0	0
rs1389787	0	0	1	0	0
rs1389812	0	0	0	1	0
rs1389817	0	0	0	1	0
rs1389902	0	0	0	1	0
rs1389904	0	0	0	1	0
rs1389907	0	0	0	1	0
rs1389908	0	0	0	1	0
rs1389915	0	0	0	1	0
rs1389916	0	0	0	1	0
rs1389917	0	0	0	1	0
rs1389918	0	0	0	1	0
rs1389919	0	0	0	1	0
rs1389921	0	0	0	1	0
rs1389922	0	0	0	1	0
rs1389923	0	0	0	1	0
rs1389972	0	1	0	0	0
rs1389973	0	1	0	0	0
rs1389974	0	1	0	0	0
rs1389975	0	1	0	0	0
rs1389978	0	1	0	0	0
rs1389979	0	1	0	0	0
rs1389981	0	1	0	0	0
rs1389982	0	1	0	0	0
rs1389983	0	1	0	0	0
rs1389985	0	1	0	0	0
rs1389986	0	1	0	0	0
rs1390000	0	0	0	1	0
rs1390080	0	0	0	1	0
rs1390081	0	0	0	1	0
rs1390082	0	0	0	1	0
rs1390173	0	0	0	1	0
rs1390174	0	0	0	1	0
rs1390176	0	0	0	1	0
rs1390177	0	0	0	1	0
rs1390178	0	0	0	1	0
rs1390287	0	0	0	1	0
rs1390343	0	0	0	1	0
rs1390344	0	0	0	1	0
rs1390345	0	0	0	1	0
rs1390346	0	0	0	1	0
rs1390347	0	0	0	1	0
rs1390408	0	0	0	1	0
rs1390409	0	0	0	1	0
rs1390617	0	0	1	0	0
rs1390631	0	0	0	1	0
rs1390641	0	0	0	1	0
rs1390674	0	0	0	1	0
rs1390676	0	0	0	1	0
rs1390677	0	0	0	1	0
rs1390678	0	0	0	1	0
rs1390712	0	0	1	0	0
rs1390753	0	0	0	1	0
rs1390890	0	0	0	1	0
rs1390940	0	0	0	1	0
rs1390943	0	0	0	1	0
rs1390950	0	0	0	0	1
rs1390956	0	0	0	1	0
rs1390985	0	0	0	1	0
rs1391029	0	0	0	1	0
rs1391030	0	0	0	1	0
rs1391031	0	0	0	1	0
rs1391129	0	0	0	1	0
rs1391130	0	0	0	1	0
rs1391194	0	1	0	0	0
rs1391195	0	1	0	0	0
rs1391196	0	1	0	0	0
rs1391197	0	1	0	0	0
rs1391198	0	1	0	0	0
rs1391199	0	1	0	0	0
rs1391200	0	1	0	0	0
rs1391201	0	1	0	0	0
rs1391202	0	1	0	0	0
rs1391203	0	1	0	0	0
rs1391671	0	0	0	1	0
rs1391674	0	0	0	1	0
rs1391692	0	0	0	1	0
rs1391703	0	0	0	1	0
rs1391708	0	1	0	0	0
rs1391868	0	0	0	0	1
rs1391873	0	0	0	1	0
rs1391874	0	0	0	1	0
rs1391875	0	0	0	1	0
rs1391876	0	0	0	1	0
rs1391878	0	0	0	1	0
rs1391879	0	0	0	1	0
rs1391880	0	0	0	1	0
rs1391888	0	1	0	0	0
rs1391889	0	0	0	1	0
rs1391890	0	0	0	1	0
rs1391901	0	0	0	1	0
rs1391902	0	0	0	1	0
rs1391903	0	0	1	0	0
rs1391938	0	0	0	1	0
rs1391939	0	0	0	1	0
rs1391940	0	0	0	1	0
rs1391942	0	0	0	1	0
rs1391944	0	0	0	1	0
rs1391946	0	0	0	1	0
rs1391947	0	0	0	1	0
rs1391948	0	0	0	1	0
rs1391949	0	0	0	1	0
rs1391950	0	0	0	1	0
rs1391951	0	0	0	1	0
rs1391954	0	0	0	1	0
rs1391955	0	0	0	1	0
rs1391965	0	0	0	1	0
rs1391966	0	0	0	1	0
rs1391980	0	0	0	1	0
rs1392104	0	0	0	1	0
rs1392123	0	0	0	1	0
rs1392125	0	0	0	1	0
rs1392160	0	0	0	1	0
rs1392236	0	0	0	1	0
rs1392237	0	0	0	1	0
rs1392255	0	0	1	0	0
rs1392256	0	0	1	0	0
rs1392261	0	0	1	0	0
rs1392262	0	0	1	0	0
rs1392263	0	0	1	0	0
rs1392288	0	0	1	0	0
rs1392290	0	0	0	1	0
rs1392293	0	0	0	1	0
rs1392296	0	0	1	0	0
rs1392297	0	0	1	0	0
rs1392298	0	0	1	0	0
rs1392338	0	0	0	1	0
rs1392366	0	0	0	1	0
rs1392375	0	0	0	1	0
rs1392390	0	0	0	1	0
rs1392391	0	0	0	1	0
rs1392415	0	0	0	1	0
rs1392418	0	0	0	1	0
rs1392421	0	0	0	1	0
rs1392422	0	0	0	1	0
rs1392423	0	0	0	1	0
rs1392424	0	0	0	1	0
rs1392426	0	0	0	1	0
rs1392427	0	0	0	1	0
rs1392429	0	0	0	1	0
rs1392433	0	0	0	1	0
rs1392445	0	0	0	1	0
rs1392446	0	0	0	1	0
rs1392447	0	0	0	1	0
rs1392448	0	0	0	1	0
rs1392449	0	0	0	1	0
rs1392452	0	0	0	1	0
rs1392453	0	0	0	1	0
rs1392476	0	0	1	0	0
rs1392477	0	0	1	0	0
rs1392478	0	0	1	0	0
rs1392479	0	0	1	0	0
rs1392480	0	0	1	0	0
rs1392484	0	0	0	1	0
rs1392518	0	0	0	1	0
rs1392519	0	0	0	1	0
rs1392520	0	0	0	1	0
rs1392521	0	0	0	1	0
rs1392522	0	0	0	1	0
rs1392523	0	0	0	1	0
rs1392524	0	0	0	1	0
rs1392532	0	0	0	1	0
rs1392533	0	0	0	1	0
rs1392701	0	0	0	1	0
rs1392702	0	0	0	1	0
rs1392743	0	0	0	1	0
rs1392744	0	0	0	1	0
rs1392745	0	0	0	1	0
rs1392799	0	0	0	1	0
rs1392808	1	0	0	0	0
rs1392841	0	0	0	1	0
rs1392842	0	0	0	1	0
rs1392843	0	0	0	1	0
rs1392845	0	0	0	1	0
rs1392913	0	0	0	1	0
rs1392916	0	0	0	1	0
rs1392918	0	0	0	1	0
rs1392920	0	0	0	1	0
rs1392940	0	1	0	0	0
rs1392941	0	1	0	0	0
rs1392953	0	0	0	1	0
rs1392954	0	0	0	1	0
rs1392955	0	0	0	1	0
rs1392956	0	0	0	1	0
rs1392957	0	0	0	1	0
rs1392970	0	0	0	1	0
rs1392973	0	0	0	1	0
rs1392980	0	0	0	1	0
rs1392982	0	0	0	1	0
rs1392991	0	0	0	1	0
rs1392992	0	0	0	1	0
rs1392993	0	0	0	1	0
rs1393009	0	0	0	1	0
rs1393045	0	0	0	1	0
rs1393046	0	0	0	1	0
rs1393198	0	0	0	1	0
rs1393199	0	0	0	1	0
rs1393200	0	0	0	1	0
rs1393202	0	0	0	1	0
rs1393204	0	1	0	0	0
rs1393205	0	1	0	0	0
rs1393222	0	1	0	0	0
rs1393224	0	1	0	0	0
rs1393232	0	0	0	1	0
rs1393320	0	0	0	1	0
rs1393321	0	0	0	1	0
rs1393342	0	0	0	1	0
rs1393343	0	0	0	1	0
rs1393555	0	0	0	1	0
rs1393556	0	0	0	1	0
rs1393558	0	0	0	1	0
rs1393559	0	0	0	1	0
rs1393560	0	0	0	1	0
rs1393561	0	0	0	1	0
rs1393668	0	0	0	0	1
rs1393786	0	1	0	0	0
rs1393787	0	1	0	0	0
rs1393788	0	0	0	1	0
rs1393791	0	0	0	1	0
rs1393792	0	0	0	1	0
rs1393794	0	0	0	1	0
rs1393804	0	0	0	1	0
rs1393915	0	0	0	0	1
rs1393916	0	0	0	0	1
rs1393918	0	0	0	0	1
rs1393919	0	0	0	0	1
rs1393921	0	0	0	0	1
rs1393952	0	0	0	1	0
rs1393953	0	0	0	1	0
rs1393969	1	0	0	0	0
rs1394077	0	0	0	1	0
rs1394169	0	0	0	1	0
rs1394185	0	0	0	1	0
rs1394186	0	0	0	1	0
rs1394201	1	0	0	0	0
rs1394202	1	0	0	0	0
rs1394203	1	0	0	0	0
rs1394205	1	0	0	0	0
rs1394206	1	0	0	0	0
rs1394207	1	0	0	0	0
rs1394209	1	0	0	0	0
rs1394320	0	0	0	1	0
rs1394396	0	0	0	1	0
rs1394397	0	0	0	1	0
rs1394407	0	1	0	0	0
rs1394409	0	1	0	0	0
rs1394442	0	1	0	0	0
rs1394443	0	1	0	0	0
rs1394445	0	1	0	0	0
rs1394448	0	1	0	0	0
rs1394449	0	1	0	0	0
rs1394450	0	1	0	0	0
rs1394451	0	0	1	0	0
rs1394452	0	0	1	0	0
rs1394456	0	0	1	0	0
rs1394457	0	0	1	0	0
rs1394460	0	0	1	0	0
rs1394461	0	0	1	0	0
rs1394574	0	0	0	1	0
rs1394620	0	0	1	0	0
rs1394621	0	0	1	0	0
rs1394675	0	0	0	1	0
rs1394676	0	0	0	1	0
rs1394677	0	0	0	1	0
rs1394678	0	0	0	1	0
rs1394974	0	1	0	0	0
rs1394979	0	1	0	0	0
rs1394980	0	1	0	0	0
rs1395003	0	0	0	1	0
rs1395004	0	0	0	1	0
rs1395005	0	0	0	1	0
rs1395006	0	0	0	1	0
rs1395008	0	0	0	1	0
rs1395021	0	0	0	1	0
rs1395022	0	0	0	1	0
rs1395114	0	1	0	0	0
rs1395166	0	0	0	1	0
rs1395249	0	0	0	1	0
rs1395297	0	0	0	1	0
rs1395380	0	0	0	1	0
rs1395381	0	0	0	1	0
rs1395388	0	0	1	0	0
rs1395390	0	0	0	1	0
rs1395391	0	0	0	1	0
rs1395394	0	0	0	1	0
rs1395422	0	0	0	1	0
rs1395423	0	0	0	1	0
rs1395424	0	0	0	1	0
rs1395425	0	0	0	1	0
rs1395441	0	0	0	1	0
rs1395442	0	0	0	1	0
rs1395443	0	0	0	1	0
rs1395444	0	0	0	1	0
rs1395453	0	0	0	1	0
rs1395454	0	0	0	1	0
rs1395455	0	0	0	1	0
rs1395458	0	0	0	1	0
rs1395472	0	0	0	1	0
rs1395511	0	0	1	0	0
rs1395514	0	0	1	0	0
rs1395525	0	0	0	0	1
rs1395548	0	1	0	0	0
rs1395567	0	0	0	1	0
rs1395767	0	0	0	1	0
rs1395817	1	0	0	0	0
rs1395823	0	0	0	1	0
rs1395887	0	0	0	1	0
rs1395897	0	0	0	1	0
rs1395898	0	0	0	1	0
rs1395899	0	0	0	1	0
rs1395900	0	0	1	0	0
rs1395901	0	0	1	0	0
rs1395902	0	0	1	0	0
rs1395903	0	0	1	0	0
rs1395914	0	0	0	1	0
rs1395915	0	0	0	1	0
rs1395938	0	0	0	1	0
rs1395939	0	0	0	1	0
rs1395962	0	1	0	0	0
rs1395963	0	1	0	0	0
rs1395964	0	1	0	0	0
rs1395965	0	1	0	0	0
rs1395966	0	1	0	0	0
rs1395967	0	1	0	0	0
rs1396009	0	0	0	1	0
rs1396012	0	0	0	1	0
rs1396013	0	0	0	1	0
rs1396014	0	0	0	1	0
rs1396114	1	0	0	0	0
rs1396115	1	0	0	0	0
rs1396116	1	0	0	0	0
rs1396117	1	0	0	0	0
rs1396128	1	0	0	0	0
rs1396217	0	0	0	0	1
rs1396224	0	0	0	1	0
rs1396225	0	0	0	1	0
rs1396256	0	0	0	0	1
rs1396257	0	0	0	0	1
rs1396261	0	0	0	0	1
rs1396262	0	0	0	0	1
rs1396277	0	0	0	1	0
rs1396281	0	0	0	1	0
rs1396347	0	0	0	1	0
rs1396349	0	0	0	1	0
rs1396350	0	0	0	1	0
rs1396351	0	0	0	1	0
rs1396353	0	0	0	1	0
rs1396354	0	0	0	1	0
rs1396400	0	0	0	1	0
rs1396401	0	0	0	1	0
rs1396402	0	0	0	1	0
rs1396403	0	0	0	1	0
rs1396404	0	0	0	1	0
rs1396405	0	0	0	1	0
rs1396406	0	0	0	1	0
rs1396407	0	0	0	1	0
rs1396408	0	0	0	1	0
rs1396409	0	0	0	1	0
rs1396410	0	0	0	1	0
rs1396503	0	0	0	1	0
rs1396585	0	0	0	1	0
rs1396587	0	0	0	1	0
rs1396612	0	1	0	0	0
rs1396613	0	1	0	0	0
rs1396648	0	0	0	1	0
rs1396777	0	0	0	1	0
rs1396798	0	0	0	1	0
rs1396903	1	0	0	0	0
rs1396906	0	0	0	1	0
rs1396937	0	0	0	0	1
rs1396938	0	0	0	0	1
rs1396939	0	0	0	0	1
rs1396940	0	0	0	0	1
rs1396941	0	0	0	0	1
rs1396942	0	0	0	0	1
rs1396943	0	0	0	0	1
rs1396944	0	0	0	0	1
rs1396945	0	0	0	0	1
rs1396946	0	0	0	0	1
rs1396951	0	0	0	1	0
rs1397087	0	0	1	0	0
rs1397088	0	0	1	0	0
rs1397089	0	0	1	0	0
rs1397125	0	0	0	1	0
rs1397126	0	0	0	1	0
rs1397128	0	0	0	1	0
rs1397129	0	0	0	1	0
rs1397130	0	0	0	1	0
rs1397131	0	0	0	1	0
rs1397132	0	0	0	1	0
rs1397133	0	0	0	1	0
rs1397135	0	0	0	1	0
rs1397136	0	0	0	1	0
rs1397137	0	0	0	1	0
rs1397194	0	0	0	1	0
rs1397195	0	0	0	1	0
rs1397212	0	0	0	1	0
rs1397318	0	0	0	1	0
rs1397358	0	0	0	1	0
rs1397403	0	1	0	0	0
rs1397481	0	0	0	1	0
rs1397482	0	0	0	1	0
rs1397484	0	0	0	1	0
rs1397550	0	0	0	1	0
rs1397584	0	0	0	1	0
rs1397685	0	0	0	1	0
rs1397686	0	0	0	1	0
rs1397720	0	0	0	1	0
rs1397721	0	0	0	1	0
rs1397722	0	0	0	1	0
rs1397726	0	0	0	1	0
rs1397727	0	0	0	1	0
rs1397939	1	0	0	0	0
rs1397974	0	0	0	1	0
rs1397975	0	0	0	1	0
rs1397976	0	0	0	1	0
rs1397998	0	0	0	1	0
rs1397999	0	0	0	1	0
rs1398001	0	0	0	1	0
rs1398002	0	0	0	1	0
rs1398003	0	0	0	1	0
rs1398004	0	0	0	1	0
rs1398005	0	0	0	1	0
rs1398006	0	0	0	1	0
rs1398088	1	0	0	0	0
rs1398089	1	0	0	0	0
rs1398095	0	0	0	1	0
rs1398096	0	0	0	1	0
rs1398098	0	0	0	1	0
rs1398106	0	0	0	1	0
rs1398165	0	0	1	0	0
rs1398166	0	0	1	0	0
rs1398168	0	0	1	0	0
rs1398217	0	0	0	1	0
rs1398337	0	0	0	1	0
rs1398403	0	0	0	1	0
rs1398404	0	0	0	1	0
rs1398405	0	0	0	1	0
rs1398617	1	0	0	0	0
rs1398623	0	0	0	1	0
rs1398757	0	0	0	1	0
rs1398765	0	0	0	1	0
rs1398766	0	0	0	1	0
rs1398767	0	0	0	1	0
rs1398768	0	0	0	1	0
rs1398769	0	0	0	1	0
rs1398794	0	0	0	1	0
rs1398798	0	0	0	1	0
rs1398859	0	0	0	1	0
rs1398860	0	0	0	1	0
rs1398861	0	0	0	1	0
rs1398862	0	0	0	1	0
rs1398884	0	0	1	0	0
rs1398885	0	0	1	0	0
rs1398886	0	0	1	0	0
rs1398887	0	0	1	0	0
rs1398888	0	0	1	0	0
rs1398889	0	0	1	0	0
rs1398890	0	0	1	0	0
rs1398891	0	0	1	0	0
rs1398895	0	0	1	0	0
rs1398896	0	0	1	0	0
rs1398923	0	0	0	1	0
rs1398927	0	0	0	1	0
rs1398951	0	0	0	1	0
rs1399002	0	0	0	1	0
rs1399051	0	0	0	1	0
rs1399052	0	0	0	1	0
rs1399188	1	0	0	0	0
rs1399237	0	0	0	1	0
rs1399238	0	0	0	1	0
rs1399323	0	0	0	1	0
rs1399375	0	0	0	1	0
rs1399376	0	0	0	1	0
rs1399378	0	0	0	1	0
rs1399379	0	0	0	1	0
rs1399380	0	0	0	1	0
rs1399464	0	0	0	1	0
rs1399466	0	0	0	1	0
rs1399471	0	0	0	1	0
rs1399499	0	0	0	1	0
rs1399513	0	0	0	1	0
rs1399571	0	0	0	1	0
rs1399572	0	0	0	1	0
rs1399578	0	0	0	1	0
rs1399616	0	0	0	1	0
rs1399617	0	0	0	1	0
rs1399618	0	0	0	1	0
rs1399619	0	0	0	1	0
rs1399622	0	0	0	1	0
rs1399624	0	0	0	1	0
rs1399625	0	0	0	1	0
rs1399626	0	0	0	1	0
rs1399627	0	0	0	1	0
rs1399648	0	0	1	0	0
rs1399650	0	0	1	0	0
rs1399651	0	0	1	0	0
rs1399704	0	0	0	1	0
rs1399705	0	0	0	1	0
rs1399706	0	0	0	1	0
rs1399707	0	0	0	1	0
rs1399708	0	0	0	1	0
rs1399709	0	0	0	1	0
rs1399710	0	0	0	1	0
rs1399930	0	0	0	1	0
rs1399955	0	0	1	0	0
rs1399956	0	0	0	1	0
rs1399958	0	0	1	0	0
rs1399959	0	0	1	0	0
rs1399960	0	0	1	0	0
rs1400033	0	0	1	0	0
rs1400154	0	0	1	0	0
rs1400155	0	0	1	0	0
rs1400159	0	0	0	1	0
rs1400160	0	0	0	1	0
rs1400162	0	0	0	1	0
rs1400163	0	0	0	1	0
rs1400165	0	0	0	1	0
rs1400166	0	0	0	1	0
rs1400250	1	0	0	0	0
rs1400251	1	0	0	0	0
rs1400286	0	0	0	1	0
rs1400287	0	0	0	1	0
rs1400288	0	0	0	1	0
rs1400306	0	0	0	1	0
rs1400309	0	0	0	1	0
rs1400310	0	0	0	1	0
rs1400313	0	0	0	1	0
rs1400315	0	0	0	1	0
rs1400316	0	0	0	1	0
rs1400348	0	0	0	1	0
rs1400350	0	0	0	1	0
rs1400360	1	0	0	0	0
rs1400362	1	0	0	0	0
rs1400489	0	0	0	1	0
rs1400490	0	0	0	1	0
rs1400491	0	0	0	1	0
rs1400495	0	0	0	1	0
rs1400499	0	0	0	1	0
rs1400502	0	0	0	1	0
rs1400503	0	0	0	1	0
rs1400504	0	0	0	1	0
rs1400505	0	0	0	1	0
rs1400506	0	0	0	1	0
rs1400507	0	0	0	1	0
rs1400508	0	0	0	1	0
rs1400509	0	0	0	1	0
rs1400510	0	0	0	1	0
rs1400512	0	0	0	1	0
rs1400534	1	0	0	0	0
rs1400554	1	0	0	0	0
rs1400556	1	0	0	0	0
rs1400605	0	0	0	1	0
rs1400606	0	0	0	1	0
rs1400607	0	0	0	1	0
rs1400608	0	0	0	1	0
rs1400609	0	0	0	1	0
rs1400610	0	0	0	1	0
rs1400611	0	0	0	1	0
rs1400612	0	0	0	1	0
rs1400629	0	0	0	1	0
rs1400630	0	0	0	1	0
rs1400694	0	0	0	1	0
rs1400695	0	0	0	1	0
rs1400696	0	0	0	1	0
rs1400697	0	0	0	1	0
rs1400698	0	0	0	1	0
rs1400699	0	1	0	0	0
rs1400700	0	1	0	0	0
rs1400701	0	1	0	0	0
rs1400702	0	1	0	0	0
rs1400703	0	1	0	0	0
rs1400704	0	1	0	0	0
rs1400705	0	1	0	0	0
rs1400724	0	0	0	1	0
rs1400725	0	0	0	1	0
rs1400733	0	0	0	1	0
rs1400745	0	1	0	0	0
rs1400795	0	0	0	1	0
rs1400851	0	1	0	0	0
rs1400853	0	1	0	0	0
rs1400854	0	1	0	0	0
rs1400856	0	0	0	1	0
rs1400857	0	0	0	1	0
rs1400858	0	0	0	1	0
rs1400859	0	0	0	1	0
rs1400860	0	0	0	1	0
rs1400861	0	0	0	1	0
rs1400863	0	0	0	1	0
rs1400864	0	0	0	1	0
rs1400865	0	0	0	1	0
rs1400869	0	0	0	1	0
rs1401060	0	1	0	0	0
rs1401062	0	0	0	1	0
rs1401090	0	0	1	0	0
rs1401091	0	0	1	0	0
rs1401092	0	0	1	0	0
rs1401093	0	0	1	0	0
rs1401094	0	0	1	0	0
rs1401095	0	0	1	0	0
rs1401096	0	0	1	0	0
rs1401124	0	1	0	0	0
rs1401125	0	1	0	0	0
rs1401126	0	1	0	0	0
rs1401128	0	1	0	0	0
rs1401129	0	1	0	0	0
rs1401131	0	1	0	0	0
rs1401132	0	1	0	0	0
rs1401133	0	1	0	0	0
rs1401134	0	1	0	0	0
rs1401135	0	1	0	0	0
rs1401163	0	0	0	0	1
rs1401164	0	0	0	0	1
rs1401165	0	0	0	0	1
rs1401166	0	0	0	0	1
rs1401334	0	1	0	0	0
rs1401336	0	1	0	0	0
rs1401437	0	1	0	0	0
rs1401438	0	1	0	0	0
rs1401441	0	1	0	0	0
rs1401442	0	1	0	0	0
rs1401510	0	0	0	1	0
rs1401511	0	0	0	1	0
rs1401512	0	0	0	1	0
rs1401546	0	0	0	1	0
rs1401547	0	0	0	1	0
rs1401643	0	0	0	1	0
rs1401795	0	0	0	1	0
rs1401796	0	0	0	1	0
rs1401806	0	1	0	0	0
rs1401808	0	1	0	0	0
rs1401828	0	0	0	1	0
rs1401830	0	0	0	1	0
rs1401904	0	0	0	1	0
rs1401906	0	0	0	1	0
rs1401907	0	0	0	1	0
rs1401908	0	0	0	1	0
rs1401911	0	0	0	1	0
rs1401912	0	0	0	1	0
rs1401928	0	0	1	0	0
rs1401929	0	0	1	0	0
rs1401982	0	0	0	1	0
rs1401983	0	0	0	1	0
rs1401984	0	0	0	1	0
rs1401986	0	0	0	1	0
rs1402017	0	0	0	1	0
rs1402018	0	0	0	1	0
rs1402020	0	0	0	1	0
rs1402070	0	1	0	0	0
rs1402071	0	1	0	0	0
rs1402074	0	1	0	0	0
rs1402111	0	0	0	1	0
rs1402112	0	0	0	1	0
rs1402185	0	0	0	1	0
rs1402198	0	0	1	0	0
rs1402199	0	0	0	1	0
rs1402244	0	0	0	1	0
rs1402252	0	0	0	1	0
rs1402274	0	0	0	1	0
rs1402275	0	0	0	1	0
rs1402347	0	1	0	0	0
rs1402348	0	1	0	0	0
rs1402349	0	1	0	0	0
rs1402350	0	1	0	0	0
rs1402351	0	1	0	0	0
rs1402367	0	0	0	1	0
rs1402444	0	0	1	0	0
rs1402450	0	0	0	1	0
rs1402451	0	0	0	1	0
rs1402452	0	0	0	1	0
rs1402453	0	0	0	1	0
rs1402454	0	0	0	1	0
rs1402455	0	0	0	1	0
rs1402457	0	0	0	1	0
rs1402458	0	0	0	1	0
rs1402459	0	0	0	1	0
rs1402460	0	0	0	1	0
rs1402468	0	0	0	1	0
rs1402532	0	0	0	1	0
rs1402533	0	0	0	1	0
rs1402534	0	0	0	1	0
rs1402537	0	0	0	1	0
rs1402538	0	0	0	1	0
rs1402539	0	0	0	1	0
rs1402543	0	0	0	1	0
rs1402569	0	0	0	1	0
rs1402574	0	0	0	1	0
rs1402627	0	0	0	1	0
rs1402628	0	0	0	1	0
rs1402629	0	0	0	1	0
rs1402630	0	0	0	1	0
rs1402631	0	0	0	1	0
rs1402632	0	0	0	1	0
rs1402633	0	0	0	1	0
rs1402634	0	0	0	1	0
rs1402635	0	0	0	1	0
rs1402636	0	0	0	1	0
rs1402745	0	0	1	0	0
rs1402751	0	0	1	0	0
rs1402753	0	0	1	0	0
rs1402780	0	0	1	0	0
rs1402782	0	0	1	0	0
rs1402783	0	0	1	0	0
rs1402784	0	0	1	0	0
rs1402785	0	0	1	0	0
rs1402790	0	0	1	0	0
rs1402791	0	0	1	0	0
rs1402792	0	0	0	1	0
rs1402793	0	0	0	1	0
rs1402794	0	0	0	1	0
rs1402795	0	0	0	1	0
rs1402796	0	0	0	1	0
rs1402797	0	0	0	1	0
rs1402803	1	0	0	0	0
rs1402858	0	0	0	1	0
rs1402872	0	0	0	1	0
rs1402873	0	0	0	1	0
rs1403026	0	0	0	1	0
rs1403101	0	0	0	1	0
rs1403102	0	0	0	1	0
rs1403103	0	0	0	1	0
rs1403104	0	0	0	1	0
rs1403106	0	0	0	1	0
rs1403108	0	0	0	1	0
rs1403125	0	0	0	1	0
rs1403160	0	0	0	1	0
rs1403161	0	0	0	1	0
rs1403174	0	0	0	1	0
rs1403252	0	0	0	1	0
rs1403287	0	0	0	1	0
rs1403308	0	0	0	0	1
rs1403356	0	0	0	1	0
rs1403357	0	0	0	1	0
rs1403358	0	0	0	1	0
rs1403360	0	0	0	1	0
rs1403364	0	0	0	1	0
rs1403448	0	0	1	0	0
rs1403449	0	0	1	0	0
rs1403460	0	0	0	1	0
rs1403602	0	0	1	0	0
rs1403637	0	0	0	1	0
rs1403671	0	1	0	0	0
rs1403672	0	1	0	0	0
rs1403673	0	1	0	0	0
rs1403674	0	1	0	0	0
rs1403675	0	1	0	0	0
rs1403676	0	1	0	0	0
rs1403763	0	1	0	0	0
rs1403766	0	1	0	0	0
rs1403767	0	1	0	0	0
rs1403769	0	1	0	0	0
rs1403770	0	1	0	0	0
rs1403779	1	0	0	0	0
rs1403782	0	0	0	1	0
rs1403845	0	0	0	1	0
rs1403846	0	0	0	1	0
rs1404002	0	0	0	1	0
rs1404006	0	0	0	1	0
rs1404008	0	0	0	1	0
rs1404045	0	0	0	1	0
rs1404147	0	0	0	1	0
rs1404153	0	0	0	1	0
rs1404157	0	0	0	1	0
rs1404159	0	0	0	1	0
rs1404190	0	0	0	1	0
rs1404220	0	1	0	0	0
rs1404221	0	1	0	0	0
rs1404246	0	1	0	0	0
rs1404248	0	1	0	0	0
rs1404289	0	0	0	1	0
rs1404317	0	0	0	1	0
rs1404348	0	0	0	1	0
rs1404349	0	0	0	1	0
rs1404366	0	0	0	1	0
rs1404384	0	0	0	1	0
rs1404385	0	0	0	1	0
rs1404386	0	0	0	1	0
rs1404388	0	0	0	1	0
rs1404390	0	0	0	1	0
rs1404404	0	1	0	0	0
rs1404405	0	1	0	0	0
rs1404406	0	1	0	0	0
rs1404407	0	1	0	0	0
rs1404409	0	1	0	0	0
rs1404410	0	1	0	0	0
rs1404411	0	1	0	0	0
rs1404412	0	1	0	0	0
rs1404431	0	0	0	1	0
rs1404453	0	0	0	1	0
rs1404468	0	0	0	1	0
rs1404469	0	0	0	1	0
rs1404470	0	0	0	1	0
rs1404473	0	0	0	1	0
rs1404477	0	0	0	1	0
rs1404478	0	0	0	1	0
rs1404479	0	0	0	1	0
rs1404480	0	0	0	1	0
rs1404491	0	1	0	0	0
rs1404496	0	1	0	0	0
rs1404497	0	1	0	0	0
rs1404574	0	0	0	1	0
rs1404634	0	0	0	1	0
rs1404635	0	0	0	1	0
rs1404636	0	0	0	1	0
rs1404637	0	0	0	1	0
rs1404650	0	0	0	1	0
rs1404683	1	0	0	0	0
rs1404684	1	0	0	0	0
rs1404781	1	0	0	0	0
rs1404782	1	0	0	0	0
rs1404783	0	0	0	1	0
rs1404784	0	0	0	1	0
rs1404785	0	0	0	1	0
rs1404786	0	0	0	1	0
rs1404787	0	0	0	1	0
rs1404788	0	0	0	1	0
rs1404789	0	0	0	1	0
rs1404790	0	0	0	1	0
rs1404791	0	0	0	1	0
rs1404896	0	1	0	0	0
rs1404897	0	1	0	0	0
rs1404898	0	1	0	0	0
rs1404985	0	1	0	0	0
rs1404986	0	1	0	0	0
rs1405008	0	0	0	1	0
rs1405025	0	0	0	1	0
rs1405026	0	0	0	1	0
rs1405029	0	0	0	1	0
rs1405030	0	0	0	1	0
rs1405207	0	1	0	0	0
rs1405236	0	0	0	1	0
rs1405237	0	0	0	1	0
rs1405330	0	0	1	0	0
rs1405331	0	0	1	0	0
rs1405332	0	0	1	0	0
rs1405333	0	0	1	0	0
rs1405571	1	0	0	0	0
rs1405572	1	0	0	0	0
rs1405573	1	0	0	0	0
rs1405574	1	0	0	0	0
rs1405655	0	0	0	1	0
rs1405657	0	0	0	1	0
rs1405735	0	1	0	0	0
rs1405756	1	0	0	0	0
rs1405809	0	1	0	0	0
rs1405832	0	0	0	1	0
rs1405833	0	0	0	1	0
rs1405874	0	0	0	1	0
rs1405875	0	0	0	1	0
rs1405876	0	0	0	1	0
rs1405880	0	0	0	1	0
rs1405881	0	0	0	1	0
rs1405916	0	0	0	1	0
rs1405918	0	0	0	1	0
rs1406063	0	1	0	0	0
rs1406072	0	0	0	1	0
rs1406079	0	0	0	1	0
rs1406080	0	0	0	1	0
rs1406088	0	0	0	1	0
rs1406089	0	0	0	1	0
rs1406090	0	0	0	1	0
rs1406093	1	0	0	0	0
rs1406094	1	0	0	0	0
rs1406121	0	0	1	0	0
rs1406122	0	0	1	0	0
rs1406147	0	1	0	0	0
rs1406228	0	1	0	0	0
rs1406229	0	1	0	0	0
rs1406230	0	1	0	0	0
rs1406233	0	1	0	0	0
rs1406234	0	1	0	0	0
rs1406235	0	1	0	0	0
rs1406236	0	1	0	0	0
rs1406237	0	1	0	0	0
rs1406239	0	1	0	0	0
rs1406240	0	1	0	0	0
rs1406263	0	0	0	1	0
rs1406264	0	0	0	1	0
rs1406265	0	0	0	1	0
rs1406271	0	0	0	1	0
rs1406279	0	0	0	1	0
rs1406343	0	0	0	0	1
rs1406344	0	0	0	0	1
rs1406381	0	0	0	1	0
rs1406384	0	0	0	1	0
rs1406473	0	0	0	1	0
rs1406476	0	0	0	1	0
rs1406569	0	0	0	0	1
rs1406610	0	0	0	1	0
rs1406641	0	1	0	0	0
rs1406666	0	0	0	1	0
rs1406667	0	0	0	1	0
rs1406668	0	0	0	1	0
rs1406674	1	0	0	0	0
rs1406675	1	0	0	0	0
rs1406773	0	0	0	1	0
rs1406778	0	0	0	1	0
rs1406779	0	0	0	1	0
rs1406829	1	0	0	0	0
rs1406830	1	0	0	0	0
rs1406831	1	0	0	0	0
rs1406832	1	0	0	0	0
rs1406833	1	0	0	0	0
rs1406834	1	0	0	0	0
rs1406835	1	0	0	0	0
rs1406890	0	0	0	1	0
rs1406891	0	0	0	1	0
rs1406892	0	0	0	1	0
rs1406893	0	0	0	1	0
rs1406895	0	0	0	1	0
rs1406946	0	0	0	0	1
rs1406947	0	0	0	1	0
rs1406948	0	0	0	1	0
rs1406949	0	0	0	1	0
rs1406972	0	0	0	1	0
rs1406973	0	0	0	1	0
rs1407010	0	0	0	1	0
rs1407013	0	0	0	1	0
rs1407077	0	0	1	0	0
rs1407078	0	0	1	0	0
rs1407115	0	0	1	0	0
rs1407116	0	0	1	0	0
rs1407121	0	0	0	1	0
rs1407122	0	0	0	1	0
rs1407124	0	0	0	1	0
rs1407144	0	0	0	1	0
rs1407176	0	0	1	0	0
rs1407178	0	0	1	0	0
rs1407202	0	0	0	1	0
rs1407203	0	0	0	1	0
rs1407256	0	0	0	1	0
rs1407315	0	0	0	1	0
rs1407328	0	0	0	1	0
rs1407333	0	0	0	1	0
rs1407334	0	0	0	1	0
rs1407335	0	0	0	1	0
rs1407336	0	0	0	1	0
rs1407337	0	0	0	1	0
rs1407338	0	0	0	1	0
rs1407348	0	0	0	1	0
rs1407349	0	0	0	1	0
rs1407350	0	0	0	1	0
rs1407351	0	0	0	1	0
rs1407355	0	0	0	1	0
rs1407356	0	0	0	1	0
rs1407398	0	0	0	1	0
rs1407400	0	0	0	1	0
rs1407401	0	0	0	1	0
rs1407402	0	0	0	1	0
rs1407409	0	0	0	1	0
rs1407450	1	0	0	0	0
rs1407508	0	0	0	1	0
rs1407550	0	0	0	1	0
rs1407551	0	0	0	1	0
rs1407559	0	0	0	1	0
rs1407560	0	0	0	1	0
rs1407561	0	0	0	1	0
rs1407569	0	0	1	0	0
rs1407584	0	0	0	1	0
rs1407588	0	0	0	1	0
rs1407639	0	0	1	0	0
rs1407640	0	0	1	0	0
rs1407685	0	0	0	1	0
rs1407686	0	0	0	1	0
rs1407687	0	0	0	1	0
rs1407688	0	0	0	1	0
rs1407689	0	0	0	1	0
rs1407733	0	0	0	1	0
rs1407734	0	0	0	1	0
rs1407751	0	0	0	1	0
rs1407752	0	0	0	1	0
rs1407753	0	0	0	1	0
rs1407754	0	0	0	1	0
rs1407755	0	0	0	1	0
rs1407760	0	0	0	1	0
rs1407824	0	0	0	1	0
rs1407825	0	0	0	1	0
rs1407913	0	0	0	1	0
rs1407914	0	0	0	1	0
rs1407915	0	0	0	1	0
rs1407916	0	0	0	1	0
rs1407917	0	0	0	1	0
rs1407918	0	0	0	1	0
rs1407919	0	0	0	1	0
rs1407920	0	0	0	1	0
rs1407921	0	0	0	1	0
rs1407922	0	0	0	1	0
rs1407923	0	0	0	1	0
rs1407924	0	0	0	1	0
rs1407925	0	0	0	1	0
rs1407926	0	0	0	1	0
rs1407927	0	0	0	1	0
rs1407931	0	0	0	1	0
rs1407932	0	0	0	1	0
rs1407957	1	0	0	0	0
rs1407958	1	0	0	0	0
rs1407959	1	0	0	0	0
rs1407970	0	0	0	1	0
rs1407971	0	0	0	1	0
rs1407972	0	0	0	1	0
rs1408062	0	0	0	0	1
rs1408063	0	0	0	0	1
rs1408064	0	0	0	0	1
rs1408116	0	0	0	1	0
rs1408117	0	0	0	1	0
rs1408118	0	0	0	1	0
rs1408121	0	0	0	1	0
rs1408122	0	0	0	1	0
rs1408123	0	0	0	1	0
rs1408124	0	0	0	1	0
rs1408125	0	0	0	1	0
rs1408126	0	0	0	1	0
rs1408127	0	0	0	1	0
rs1408128	0	0	0	1	0
rs1408129	0	0	0	1	0
rs1408130	0	0	0	1	0
rs1408131	0	0	0	1	0
rs1408132	0	0	0	1	0
rs1408133	0	0	0	1	0
rs1408134	0	0	0	1	0
rs1408136	0	0	0	1	0
rs1408137	0	0	0	1	0
rs1408138	0	0	0	1	0
rs1408139	0	0	0	1	0
rs1408140	0	0	0	1	0
rs1408141	0	0	0	1	0
rs1408142	0	0	0	1	0
rs1408143	0	0	0	1	0
rs1408145	0	0	0	1	0
rs1408146	0	0	0	1	0
rs1408170	0	0	0	1	0
rs1408171	0	0	0	1	0
rs1408333	0	0	0	1	0
rs1408334	0	0	0	1	0
rs1408349	0	0	0	1	0
rs1408350	0	0	0	1	0
rs1408367	0	0	0	1	0
rs1408379	0	0	0	1	0
rs1408380	0	0	0	1	0
rs1408412	0	0	0	1	0
rs1408428	0	0	0	1	0
rs1408429	0	0	0	1	0
rs1408430	0	0	0	1	0
rs1408431	0	0	0	1	0
rs1408432	0	0	0	1	0
rs1408433	0	0	0	1	0
rs1408447	0	0	0	0	1
rs1408449	0	0	0	0	1
rs1408471	0	0	0	1	0
rs1408474	0	0	0	1	0
rs1408475	0	0	0	1	0
rs1408479	0	0	0	0	1
rs1408510	0	0	0	1	0
rs1408511	0	0	0	1	0
rs1408516	0	0	0	1	0
rs1408517	0	0	0	1	0
rs1408518	0	0	0	1	0
rs1408519	0	0	0	1	0
rs1408575	1	0	0	0	0
rs1408582	0	0	0	0	1
rs1408723	0	0	0	1	0
rs1408724	0	0	0	1	0
rs1408758	0	0	0	0	1
rs1408766	0	0	0	1	0
rs1408767	0	0	0	1	0
rs1408768	0	0	0	1	0
rs1408812	0	0	0	0	1
rs1408813	0	1	0	0	0
rs1408816	0	1	0	0	0
rs1408848	0	0	0	1	0
rs1408849	0	0	0	1	0
rs1408924	0	0	0	1	0
rs1408925	0	0	0	1	0
rs1408934	0	0	0	1	0
rs1408937	0	0	0	1	0
rs1409033	0	0	0	1	0
rs1409035	0	0	0	1	0
rs1409036	0	0	0	1	0
rs1409037	0	0	0	1	0
rs1409045	0	0	0	1	0
rs1409147	1	0	0	0	0
rs1409148	0	0	0	1	0
rs1409149	0	0	0	1	0
rs1409151	0	0	0	1	0
rs1409152	0	0	0	1	0
rs1409286	1	0	0	0	0
rs1409287	1	0	0	0	0
rs1409310	0	1	0	0	0
rs1409311	0	1	0	0	0
rs1409318	0	0	0	0	1
rs1409319	0	0	0	0	1
rs1409320	0	0	0	0	1
rs1409321	0	0	0	0	1
rs1409336	0	0	0	1	0
rs1409351	0	0	0	1	0
rs1409353	0	0	0	1	0
rs1409369	0	0	0	1	0
rs1409370	0	0	0	1	0
rs1409372	0	0	0	1	0
rs1409387	0	0	0	1	0
rs1409388	0	1	0	0	0
rs1409389	0	1	0	0	0
rs1409390	0	1	0	0	0
rs1409391	0	1	0	0	0
rs1409392	0	1	0	0	0
rs1409419	1	0	0	0	0
rs1409423	1	0	0	0	0
rs1409424	1	0	0	0	0
rs1409425	1	0	0	0	0
rs1409426	1	0	0	0	0
rs1409427	0	1	0	0	0
rs1409428	0	1	0	0	0
rs1409530	0	0	0	1	0
rs1409531	0	0	0	1	0
rs1409532	0	0	0	1	0
rs1409618	0	0	0	1	0
rs1409620	0	0	0	1	0
rs1409647	0	0	0	0	1
rs1409649	0	0	0	0	1
rs1409650	0	0	0	0	1
rs1409651	0	0	0	0	1
rs1409652	0	0	0	0	1
rs1409655	0	0	0	0	1
rs1409657	0	0	0	0	1
rs1409686	1	0	0	0	0
rs1409709	0	0	0	1	0
rs1409710	0	0	0	1	0
rs1409717	0	0	0	1	0
rs1409718	0	0	0	1	0
rs1409968	0	0	0	1	0
rs1409999	0	0	0	1	0
rs1410000	0	0	0	1	0
rs1410146	1	0	0	0	0
rs1410147	1	0	0	0	0
rs1410200	0	0	0	1	0
rs1410201	0	0	0	1	0
rs1410202	0	0	0	1	0
rs1410203	0	0	0	1	0
rs1410282	0	0	0	1	0
rs1410346	0	0	0	1	0
rs1410347	0	0	0	1	0
rs1410427	0	0	0	1	0
rs1410428	0	0	0	1	0
rs1410429	0	0	0	1	0
rs1410482	0	0	0	1	0
rs1410577	0	0	0	1	0
rs1410670	1	0	0	0	0
rs1410764	1	0	0	0	0
rs1410818	0	0	0	1	0
rs1410819	0	0	0	1	0
rs1411008	0	0	0	1	0
rs1411013	0	0	0	1	0
rs1411014	0	0	0	1	0
rs1411015	0	0	0	1	0
rs1411106	0	0	1	0	0
rs1411201	0	0	0	1	0
rs1411276	0	0	0	1	0
rs1411350	0	1	0	0	0
rs1411352	0	1	0	0	0
rs1411401	1	0	0	0	0
rs1411402	1	0	0	0	0
rs1411453	0	0	0	1	0
rs1411455	0	0	0	1	0
rs1411456	0	0	0	1	0
rs1411458	0	0	0	1	0
rs1411461	0	0	0	1	0
rs1411464	0	0	0	1	0
rs1411465	0	0	0	1	0
rs1411698	0	0	0	1	0
rs1411720	0	0	0	1	0
rs1411721	0	0	0	1	0
rs1411722	0	0	0	1	0
rs1411735	0	0	0	1	0
rs1411736	0	0	0	1	0
rs1411737	0	0	0	1	0
rs1411740	0	0	1	0	0
rs1411778	0	0	0	1	0
rs1411790	0	0	0	1	0
rs1411791	0	0	0	1	0
rs1411792	0	0	0	1	0
rs1411793	0	0	0	1	0
rs1411794	0	0	0	1	0
rs1411799	0	0	0	1	0
rs1411876	0	0	0	1	0
rs1411892	0	0	0	1	0
rs1411894	0	0	0	1	0
rs1411895	0	0	0	1	0
rs1411916	0	0	0	1	0
rs1411917	0	0	0	1	0
rs1411918	0	0	0	1	0
rs1411923	0	0	0	1	0
rs1411924	0	0	0	1	0
rs1411926	0	0	0	1	0
rs1411931	0	0	0	1	0
rs1412075	0	0	0	1	0
rs1412076	0	0	0	1	0
rs1412096	0	0	0	1	0
rs1412102	0	0	0	1	0
rs1412104	0	0	0	1	0
rs1412114	0	0	0	1	0
rs1412115	0	0	0	1	0
rs1412116	0	0	0	1	0
rs1412117	0	0	0	1	0
rs1412118	0	0	0	1	0
rs1412120	0	0	0	1	0
rs1412127	0	0	0	0	1
rs1412128	0	0	0	0	1
rs1412161	1	0	0	0	0
rs1412165	0	0	1	0	0
rs1412166	0	0	1	0	0
rs1412225	0	0	0	1	0
rs1412226	0	0	0	1	0
rs1412227	0	0	0	1	0
rs1412229	0	0	0	1	0
rs1412230	0	0	0	1	0
rs1412232	0	0	0	1	0
rs1412233	0	0	0	1	0
rs1412234	0	0	0	1	0
rs1412235	0	0	0	1	0
rs1412236	0	0	0	1	0
rs1412239	0	0	0	1	0
rs1412240	0	0	0	1	0
rs1412241	0	0	0	1	0
rs1412323	0	0	0	1	0
rs1412324	0	0	0	1	0
rs1412325	0	0	0	1	0
rs1412326	0	0	0	1	0
rs1412327	0	0	0	1	0
rs1412328	0	0	0	1	0
rs1412398	0	0	0	1	0
rs1412401	0	0	0	1	0
rs1412422	0	0	0	1	0
rs1412423	0	0	0	1	0
rs1412441	0	0	0	1	0
rs1412518	0	0	0	1	0
rs1412520	0	0	0	1	0
rs1412521	0	0	0	1	0
rs1412617	0	1	0	0	0
rs1412619	0	1	0	0	0
rs1412670	0	0	0	1	0
rs1412672	0	0	0	1	0
rs1412673	0	0	0	1	0
rs1412722	0	0	0	1	0
rs1412727	0	0	0	1	0
rs1412728	0	0	0	1	0
rs1412729	0	0	0	1	0
rs1412738	1	0	0	0	0
rs1412740	1	0	0	0	0
rs1412749	1	0	0	0	0
rs1412751	1	0	0	0	0
rs1412752	1	0	0	0	0
rs1412753	1	0	0	0	0
rs1412811	0	0	0	1	0
rs1412812	0	0	0	1	0
rs1412816	0	0	0	1	0
rs1412817	0	0	0	1	0
rs1412868	0	0	0	1	0
rs1412869	0	0	0	1	0
rs1412870	0	0	0	1	0
rs1412871	0	0	0	1	0
rs1412872	0	0	0	1	0
rs1412873	0	0	0	1	0
rs1412875	0	0	0	1	0
rs1412876	0	0	0	1	0
rs1412877	0	0	0	1	0
rs1412878	0	0	0	1	0
rs1412880	0	0	0	1	0
rs1412881	0	0	0	1	0
rs1412882	0	0	0	1	0
rs1412883	0	0	0	1	0
rs1412884	0	0	0	1	0
rs1412885	0	0	0	1	0
rs1412886	0	0	0	1	0
rs1412887	0	0	0	1	0
rs1412917	0	0	0	1	0
rs1412918	0	0	0	1	0
rs1412919	0	0	0	1	0
rs1412920	0	0	0	1	0
rs1412922	0	0	0	1	0
rs1412923	0	0	0	1	0
rs1412924	0	0	0	1	0
rs1412997	0	0	0	1	0
rs1412998	0	0	0	1	0
rs1412999	0	0	1	0	0
rs1413002	0	0	1	0	0
rs1413003	0	0	1	0	0
rs1413004	0	0	1	0	0
rs1413005	0	0	1	0	0
rs1413069	0	0	0	1	0
rs1413226	0	0	0	1	0
rs1413291	0	0	0	1	0
rs1413343	1	0	0	0	0
rs1413344	1	0	0	0	0
rs1413345	1	0	0	0	0
rs1413346	1	0	0	0	0
rs1413347	1	0	0	0	0
rs1413510	1	0	0	0	0
rs1413511	1	0	0	0	0
rs1413512	1	0	0	0	0
rs1413513	1	0	0	0	0
rs1413519	0	1	0	0	0
rs1413520	0	1	0	0	0
rs1413572	0	0	0	1	0
rs1413573	0	0	0	1	0
rs1413574	0	0	0	1	0
rs1413577	0	0	0	1	0
rs1413578	0	0	0	1	0
rs1413579	0	0	0	1	0
rs1413591	0	0	0	1	0
rs1413592	0	0	0	1	0
rs1413593	0	0	0	1	0
rs1413615	0	0	0	1	0
rs1413654	0	0	0	1	0
rs1413655	0	0	0	1	0
rs1413705	0	0	0	1	0
rs1413706	0	0	0	1	0
rs1413707	0	0	0	1	0
rs1413708	0	0	0	1	0
rs1413711	0	1	0	0	0
rs1413713	0	0	0	1	0
rs1413714	0	0	0	1	0
rs1413717	0	0	0	1	0
rs1413721	0	0	0	0	1
rs1413722	0	0	0	0	1
rs1413730	0	0	0	1	0
rs1413897	0	0	0	1	0
rs1413898	0	0	0	1	0
rs1413965	0	0	0	1	0
rs1413966	0	0	0	1	0
rs1413970	0	0	0	1	0
rs1413973	0	0	0	1	0
rs1413978	0	0	0	1	0
rs1413979	0	0	0	1	0
rs1414007	0	0	0	1	0
rs1414008	0	0	0	1	0
rs1414137	0	0	0	1	0
rs1414185	0	0	0	0	1
rs1414192	0	1	0	0	0
rs1414193	0	1	0	0	0
rs1414194	0	1	0	0	0
rs1414202	0	0	0	1	0
rs1414203	0	0	0	1	0
rs1414204	0	0	0	1	0
rs1414209	0	0	0	1	0
rs1414210	0	0	0	1	0
rs1414215	0	0	0	1	0
rs1414339	0	0	0	1	0
rs1414367	0	0	0	1	0
rs1414416	1	0	0	0	0
rs1414493	0	0	0	1	0
rs1414496	0	0	0	1	0
rs1414549	0	0	0	1	0
rs1414550	0	0	0	1	0
rs1414553	0	0	0	1	0
rs1414554	0	0	0	1	0
rs1414556	0	0	0	1	0
rs1414557	0	0	0	1	0
rs1414558	0	0	0	1	0
rs1414592	0	0	0	1	0
rs1414595	0	0	0	1	0
rs1414596	0	0	0	1	0
rs1414597	0	0	0	1	0
rs1414613	0	0	0	1	0
rs1414736	1	0	0	0	0
rs1414737	1	0	0	0	0
rs1414738	1	0	0	0	0
rs1414739	1	0	0	0	0
rs1414740	1	0	0	0	0
rs1414741	1	0	0	0	0
rs1414752	0	0	0	1	0
rs1414753	0	0	0	1	0
rs1414754	0	0	0	1	0
rs1414755	0	0	0	1	0
rs1414756	0	0	0	1	0
rs1414757	0	0	0	1	0
rs1414758	0	0	0	1	0
rs1414759	0	0	0	1	0
rs1414760	0	0	0	1	0
rs1414762	0	0	0	1	0
rs1414763	0	0	0	1	0
rs1414767	0	0	0	1	0
rs1414769	0	0	0	1	0
rs1414770	0	0	0	1	0
rs1414772	0	0	0	1	0
rs1414798	0	0	0	1	0
rs1414915	0	0	0	1	0
rs1414916	0	0	0	1	0
rs1415088	0	0	0	1	0
rs1415089	0	0	0	1	0
rs1415090	0	0	0	1	0
rs1415091	0	0	0	1	0
rs1415092	0	0	0	1	0
rs1415094	0	0	0	1	0
rs1415095	0	0	0	1	0
rs1415096	0	0	0	1	0
rs1415097	0	0	0	1	0
rs1415098	0	0	0	1	0
rs1415099	0	0	0	1	0
rs1415100	0	0	0	1	0
rs1415101	0	0	0	1	0
rs1415102	0	0	0	1	0
rs1415104	0	0	0	1	0
rs1415105	0	0	0	1	0
rs1415106	0	0	0	1	0
rs1415107	0	0	0	1	0
rs1415108	0	0	0	1	0
rs1415109	0	0	0	1	0
rs1415110	0	0	0	1	0
rs1415141	0	0	0	1	0
rs1415254	0	0	0	1	0
rs1415255	0	0	0	1	0
rs1415256	0	0	0	1	0
rs1415257	0	0	0	1	0
rs1415258	0	0	0	1	0
rs1415259	0	0	0	1	0
rs1415260	0	0	0	1	0
rs1415261	0	0	0	1	0
rs1415262	0	0	0	1	0
rs1415263	0	0	0	1	0
rs1415264	0	0	0	1	0
rs1415265	0	0	0	1	0
rs1415266	0	0	0	1	0
rs1415275	0	0	1	0	0
rs1415276	0	0	1	0	0
rs1415468	0	0	0	1	0
rs1415469	0	0	0	1	0
rs1415480	0	0	0	1	0
rs1415482	0	0	0	1	0
rs1415483	0	0	0	1	0
rs1415484	0	0	0	1	0
rs1415485	0	0	0	1	0
rs1415489	0	0	0	1	0
rs1415500	0	1	0	0	0
rs1415501	0	1	0	0	0
rs1415502	0	1	0	0	0
rs1415545	0	0	0	1	0
rs1415551	0	0	0	1	0
rs1415552	0	0	0	1	0
rs1415601	0	0	1	0	0
rs1415602	0	0	1	0	0
rs1415627	0	0	1	0	0
rs1415721	0	0	0	1	0
rs1415722	0	0	0	1	0
rs1415723	0	0	0	1	0
rs1415724	0	0	0	1	0
rs1415745	0	0	0	1	0
rs1415749	0	0	0	0	1
rs1415753	0	0	0	0	1
rs1415771	0	0	0	1	0
rs1415772	0	0	0	1	0
rs1415773	0	0	0	1	0
rs1415774	0	0	0	1	0
rs1415775	0	0	0	1	0
rs1415946	0	0	0	1	0
rs1415948	0	0	0	1	0
rs1415949	0	0	0	1	0
rs1415950	0	0	0	1	0
rs1416220	0	0	1	0	0
rs1416275	0	0	0	1	0
rs1416276	0	0	0	1	0
rs1416277	0	0	0	1	0
rs1416279	0	0	0	1	0
rs1416280	0	0	0	1	0
rs1416285	0	0	1	0	0
rs1416306	0	0	0	0	1
rs1416307	0	0	0	0	1
rs1416340	0	0	0	1	0
rs1416341	0	0	0	1	0
rs1416342	0	0	0	1	0
rs1416343	0	0	0	1	0
rs1416344	0	0	0	1	0
rs1416346	0	0	0	1	0
rs1416347	0	0	0	1	0
rs1416361	0	1	0	0	0
rs1416378	1	0	0	0	0
rs1416379	1	0	0	0	0
rs1416380	1	0	0	0	0
rs1416381	1	0	0	0	0
rs1416394	0	0	0	0	1
rs1416451	1	0	0	0	0
rs1416452	1	0	0	0	0
rs1416468	0	0	0	1	0
rs1416544	1	0	0	0	0
rs1416685	0	0	0	1	0
rs1416694	0	0	0	1	0
rs1416695	0	0	0	1	0
rs1416696	0	0	0	1	0
rs1416727	0	0	0	1	0
rs1416728	0	0	0	1	0
rs1416729	0	0	0	1	0
rs1416730	0	0	0	1	0
rs1416731	0	0	0	1	0
rs1416732	0	0	0	1	0
rs1416733	0	0	0	1	0
rs1416734	0	0	0	1	0
rs1416735	0	0	0	1	0
rs1416736	0	0	0	1	0
rs1416755	0	0	0	1	0
rs1416757	0	0	0	1	0
rs1416789	1	0	0	0	0
rs1416847	0	0	0	1	0
rs1416851	0	0	0	1	0
rs1416899	0	0	0	1	0
rs1416907	0	0	0	1	0
rs1416908	0	0	0	1	0
rs1416909	0	0	0	1	0
rs1416910	0	0	0	1	0
rs1416911	0	0	0	1	0
rs1416912	0	0	0	1	0
rs1416913	0	0	0	1	0
rs1416914	0	0	0	1	0
rs1416916	0	0	0	1	0
rs1416957	0	0	0	1	0
rs1417000	0	0	0	1	0
rs1417001	0	0	0	1	0
rs1417004	0	0	0	1	0
rs1417045	0	0	0	1	0
rs1417089	0	0	0	1	0
rs1417090	0	0	0	1	0
rs1417139	0	0	0	0	1
rs1417153	0	0	0	1	0
rs1417154	0	0	0	1	0
rs1417161	0	0	0	1	0
rs1417162	0	0	0	1	0
rs1417163	0	0	0	1	0
rs1417170	0	0	0	1	0
rs1417175	0	0	0	1	0
rs1417178	0	0	0	1	0
rs1417180	0	0	0	1	0
rs1417181	0	0	0	1	0
rs1417182	0	0	0	1	0
rs1417183	0	0	0	1	0
rs1417223	0	0	0	1	0
rs1417226	0	0	0	1	0
rs1417230	0	0	0	1	0
rs1417234	0	0	0	1	0
rs1417235	0	0	0	1	0
rs1417238	0	0	0	1	0
rs1417239	0	0	0	1	0
rs1417242	0	0	0	1	0
rs1417243	0	0	0	1	0
rs1417244	0	0	0	1	0
rs1417246	0	0	0	1	0
rs1417247	0	0	0	1	0
rs1417254	0	0	0	1	0
rs1417257	0	0	0	1	0
rs1417296	0	0	0	1	0
rs1417297	0	0	0	1	0
rs1417298	0	0	0	1	0
rs1417299	0	0	0	1	0
rs1417360	0	0	0	1	0
rs1417366	0	1	0	0	0
rs1417370	0	0	0	1	0
rs1417371	0	0	0	1	0
rs1417408	0	0	0	1	0
rs1417622	0	0	0	0	1
rs1417658	0	0	0	1	0
rs1417662	0	0	0	1	0
rs1417663	0	0	0	1	0
rs1417664	0	0	0	1	0
rs1417713	0	0	0	1	0
rs1417715	0	0	0	1	0
rs1417730	0	0	0	1	0
rs1417731	0	0	0	1	0
rs1417759	0	0	0	1	0
rs1417760	0	0	0	1	0
rs1417765	0	0	0	1	0
rs1417824	0	0	0	1	0
rs1417825	0	0	0	1	0
rs1417829	0	0	0	1	0
rs1417867	0	0	0	1	0
rs1417868	0	0	0	1	0
rs1417869	0	0	0	1	0
rs1417872	0	0	0	1	0
rs1417873	0	0	0	1	0
rs1417875	0	0	0	1	0
rs1417964	0	0	0	1	0
rs1417965	0	0	0	1	0
rs1417979	0	0	0	1	0
rs1417981	0	0	0	1	0
rs1417983	0	0	0	1	0
rs1417984	0	0	0	1	0
rs1418047	0	1	0	0	0
rs1418071	0	0	0	1	0
rs1418078	0	0	0	1	0
rs1418094	0	0	0	1	0
rs1418095	0	0	0	1	0
rs1418096	0	0	0	1	0
rs1418097	0	0	0	1	0
rs1418155	0	0	0	1	0
rs1418156	0	0	0	1	0
rs1418157	0	0	0	1	0
rs1418160	0	0	0	1	0
rs1418161	0	0	0	1	0
rs1418162	0	0	0	1	0
rs1418164	0	0	0	1	0
rs1418165	0	0	0	1	0
rs1418188	0	0	0	1	0
rs1418206	1	0	0	0	0
rs1418207	1	0	0	0	0
rs1418208	1	0	0	0	0
rs1418212	0	0	0	0	1
rs1418213	0	0	0	0	1
rs1418214	0	0	0	0	1
rs1418225	1	0	0	0	0
rs1418229	0	0	1	0	0
rs1418230	0	0	1	0	0
rs1418231	0	0	1	0	0
rs1418280	0	0	0	1	0
rs1418283	0	0	0	1	0
rs1418344	0	0	0	1	0
rs1418346	0	0	0	1	0
rs1418347	0	0	0	1	0
rs1418348	0	0	0	1	0
rs1418349	0	0	0	1	0
rs1418350	0	0	0	1	0
rs1418351	0	0	0	1	0
rs1418352	0	0	0	1	0
rs1418353	0	0	0	1	0
rs1418357	0	0	0	1	0
rs1418358	0	0	0	1	0
rs1418359	0	0	0	1	0
rs1418360	0	0	0	1	0
rs1418403	0	0	0	1	0
rs1418404	0	0	0	1	0
rs1418411	1	0	0	0	0
rs1418412	1	0	0	0	0
rs1418413	1	0	0	0	0
rs1418414	1	0	0	0	0
rs1418436	0	0	0	1	0
rs1418437	0	0	0	1	0
rs1418440	0	0	0	1	0
rs1418471	0	0	0	1	0
rs1418473	0	0	0	1	0
rs1418475	0	0	0	1	0
rs1418476	0	0	0	1	0
rs1418477	0	0	0	1	0
rs1418479	0	0	0	1	0
rs1418480	0	0	0	1	0
rs1418540	0	0	0	1	0
rs1418709	0	0	0	1	0
rs1418765	0	0	0	1	0
rs1418786	0	0	0	1	0
rs1418857	0	0	0	1	0
rs1418869	0	0	0	1	0
rs1418870	0	0	0	1	0
rs1418871	0	0	0	1	0
rs1418872	0	0	0	1	0
rs1418873	0	0	0	1	0
rs1419005	0	0	0	1	0
rs1419006	0	0	0	1	0
rs1419007	0	0	0	1	0
rs1419008	0	0	0	1	0
rs1419009	0	0	0	1	0
rs1419010	0	0	0	1	0
rs1419036	1	0	0	0	0
rs1419045	0	0	0	1	0
rs1419090	0	0	0	1	0
rs1419133	0	0	0	1	0
rs1419164	0	0	0	0	1
rs1419168	0	0	0	1	0
rs1419171	0	0	0	1	0
rs1419172	0	0	0	1	0
rs1419187	0	0	0	1	0
rs1419195	0	1	0	0	0
rs1419196	0	1	0	0	0
rs1419216	0	0	0	1	0
rs1419217	0	0	0	1	0
rs1419218	0	0	0	1	0
rs1419221	0	0	0	1	0
rs1419235	0	0	0	1	0
rs1419236	0	0	0	1	0
rs1419305	0	0	1	0	0
rs1419310	0	0	1	0	0
rs1419353	0	0	0	0	1
rs1419354	0	0	0	0	1
rs1419355	0	0	0	0	1
rs1419388	0	0	0	1	0
rs1419424	0	0	0	1	0
rs1419425	0	0	0	1	0
rs1419426	0	0	0	1	0
rs1419427	0	0	0	1	0
rs1419435	0	0	0	1	0
rs1419436	0	0	0	1	0
rs1419437	0	0	0	1	0
rs1419438	0	0	0	1	0
rs1419440	0	0	0	1	0
rs1419441	0	0	0	1	0
rs1419442	0	0	0	1	0
rs1419444	0	0	0	1	0
rs1419445	0	0	0	1	0
rs1419447	0	0	0	1	0
rs1419448	0	0	0	1	0
rs1419449	0	0	0	1	0
rs1419450	0	0	0	1	0
rs1419451	0	0	0	1	0
rs1419457	0	0	0	1	0
rs1419458	0	0	0	1	0
rs1419459	0	0	0	1	0
rs1419460	0	0	0	1	0
rs1419463	0	0	0	1	0
rs1419464	0	0	0	1	0
rs1419465	0	0	0	1	0
rs1419466	0	0	0	1	0
rs1419467	0	0	0	1	0
rs1419468	0	0	0	1	0
rs1419469	0	0	0	1	0
rs1419470	0	0	0	1	0
rs1419471	0	0	0	1	0
rs1419472	0	0	0	1	0
rs1419474	0	0	0	1	0
rs1419475	0	0	0	1	0
rs1419476	0	0	0	1	0
rs1419477	0	0	0	1	0
rs1419478	0	0	0	1	0
rs1419479	0	0	0	1	0
rs1419480	0	0	0	1	0
rs1419481	0	0	0	1	0
rs1419482	0	0	0	1	0
rs1419483	0	0	0	1	0
rs1419484	0	0	0	1	0
rs1419485	0	0	0	1	0
rs1419486	0	0	0	1	0
rs1419487	0	0	0	1	0
rs1419488	0	0	0	1	0
rs1419489	0	0	0	1	0
rs1419490	0	0	0	1	0
rs1419491	0	0	0	1	0
rs1419492	0	0	0	1	0
rs1419493	0	0	0	1	0
rs1419494	0	0	0	1	0
rs1419495	0	0	0	1	0
rs1419496	0	0	0	1	0
rs1419497	0	0	0	1	0
rs1419498	0	0	0	1	0
rs1419499	0	0	0	1	0
rs1419508	0	0	0	1	0
rs1419520	0	0	0	1	0
rs1419521	0	0	0	1	0
rs1419606	0	0	0	1	0
rs1419617	0	0	0	1	0
rs1419701	0	0	0	1	0
rs1419704	0	0	0	1	0
rs1419705	0	0	0	1	0
rs1419708	0	0	0	1	0
rs1419709	0	0	0	1	0
rs1419748	0	0	0	1	0
rs1419749	0	0	0	1	0
rs1419750	0	0	0	1	0
rs1419753	0	0	0	1	0
rs1419813	0	0	0	1	0
rs1419814	0	0	0	1	0
rs1419859	0	0	0	1	0
rs1419967	0	0	0	1	0
rs1419968	0	0	0	1	0
rs1419969	0	0	0	1	0
rs1419970	0	0	0	1	0
rs1420183	0	0	0	1	0
rs1420184	0	0	0	1	0
rs1420185	0	0	0	1	0
rs1420227	1	0	0	0	0
rs1420228	1	0	0	0	0
rs1420229	1	0	0	0	0
rs1420319	0	0	0	1	0
rs1420320	0	0	0	1	0
rs1420321	0	0	0	1	0
rs1420322	0	0	0	1	0
rs1420354	1	0	0	0	0
rs1420356	1	0	0	0	0
rs1420421	0	0	0	1	0
rs1420422	0	0	0	1	0
rs1420423	0	0	0	1	0
rs1420424	0	0	0	1	0
rs1420425	0	0	0	1	0
rs1420426	0	0	0	1	0
rs1420427	0	0	0	1	0
rs1420433	0	0	0	1	0
rs1420435	0	0	0	1	0
rs1420437	0	0	0	1	0
rs1420438	0	0	0	1	0
rs1420439	0	0	0	1	0
rs1420440	0	0	0	1	0
rs1420443	0	0	0	1	0
rs1420444	0	0	0	1	0
rs1420479	1	0	0	0	0
rs1420480	1	0	0	0	0
rs1420481	1	0	0	0	0
rs1420482	1	0	0	0	0
rs1420483	1	0	0	0	0
rs1420484	1	0	0	0	0
rs1420485	1	0	0	0	0
rs1420486	1	0	0	0	0
rs1420487	1	0	0	0	0
rs1420488	1	0	0	0	0
rs1420489	1	0	0	0	0
rs1420490	1	0	0	0	0
rs1420491	1	0	0	0	0
rs1420492	1	0	0	0	0
rs1420494	1	0	0	0	0
rs1420499	1	0	0	0	0
rs1420501	1	0	0	0	0
rs1420598	0	0	0	1	0
rs1420602	0	0	0	1	0
rs1420615	0	0	1	0	0
rs1420636	0	1	0	0	0
rs1420701	0	0	0	1	0
rs1420704	0	0	0	1	0
rs1421000	0	0	0	1	0
rs1421001	0	0	0	1	0
rs1421119	1	0	0	0	0
rs1421125	1	0	0	0	0
rs1421126	1	0	0	0	0
rs1421292	0	0	0	1	0
rs1421293	0	0	0	1	0
rs1421315	0	1	0	0	0
rs1421316	0	1	0	0	0
rs1421317	0	1	0	0	0
rs1421318	0	1	0	0	0
rs1421319	0	1	0	0	0
rs1421320	0	1	0	0	0
rs1421321	0	1	0	0	0
rs1421323	0	1	0	0	0
rs1421324	0	1	0	0	0
rs1421326	0	1	0	0	0
rs1421384	0	0	0	1	0
rs1421385	0	0	0	1	0
rs1421386	0	0	0	1	0
rs1421435	0	0	0	0	1
rs1421554	0	0	1	0	0
rs1421555	0	0	1	0	0
rs1421556	0	0	1	0	0
rs1421557	0	0	1	0	0
rs1421558	0	0	1	0	0
rs1421559	0	0	1	0	0
rs1421560	0	0	1	0	0
rs1421561	0	0	1	0	0
rs1421562	0	0	1	0	0
rs1421563	0	0	1	0	0
rs1421564	0	0	1	0	0
rs1421565	0	0	1	0	0
rs1421566	0	0	1	0	0
rs1421602	0	0	0	1	0
rs1421617	0	0	0	1	0
rs1421618	0	0	0	1	0
rs1421619	0	0	0	1	0
rs1421622	0	0	0	1	0
rs1421675	0	0	0	1	0
rs1421676	0	0	0	1	0
rs1421677	0	0	0	1	0
rs1421841	0	0	0	0	1
rs1421877	0	1	0	0	0
rs1421878	0	1	0	0	0
rs1421881	0	1	0	0	0
rs1421882	0	1	0	0	0
rs1421883	0	1	0	0	0
rs1421908	0	0	0	1	0
rs1422004	0	0	0	1	0
rs1422146	0	0	1	0	0
rs1422189	0	0	0	1	0
rs1422268	0	0	0	1	0
rs1422406	0	1	0	0	0
rs1422436	0	0	1	0	0
rs1422572	0	0	0	1	0
rs1422573	0	0	0	1	0
rs1422574	0	0	0	1	0
rs1422577	0	0	0	1	0
rs1422578	0	0	0	1	0
rs1422579	0	0	0	1	0
rs1422580	0	0	0	1	0
rs1422583	0	0	0	1	0
rs1422584	0	0	0	1	0
rs1422585	0	0	0	1	0
rs1422586	0	0	0	1	0
rs1422623	0	0	0	1	0
rs1422624	0	0	0	1	0
rs1422625	0	0	0	1	0
rs1422626	0	0	0	1	0
rs1422674	0	0	0	1	0
rs1422705	0	0	0	1	0
rs1422779	0	0	0	1	0
rs1422780	0	0	0	1	0
rs1422876	0	0	0	1	0
rs1422957	0	0	0	1	0
rs1422958	0	0	0	1	0
rs1422959	0	0	0	1	0
rs1423033	0	1	0	0	0
rs1423036	0	1	0	0	0
rs1423040	0	1	0	0	0
rs1423044	0	0	0	1	0
rs1423045	0	0	0	1	0
rs1423046	0	0	0	1	0
rs1423053	0	0	0	1	0
rs1423054	0	0	0	1	0
rs1423093	0	0	0	1	0
rs1423094	0	0	0	1	0
rs1423099	0	1	0	0	0
rs1423100	0	1	0	0	0
rs1423101	0	1	0	0	0
rs1423102	0	1	0	0	0
rs1423103	0	1	0	0	0
rs1423104	0	1	0	0	0
rs1423113	0	0	0	1	0
rs1423214	0	0	1	0	0
rs1423429	0	1	0	0	0
rs1423448	0	1	0	0	0
rs1423450	0	1	0	0	0
rs1423517	0	0	0	1	0
rs1423522	0	0	0	1	0
rs1423523	0	0	0	1	0
rs1423524	0	0	0	1	0
rs1423526	0	1	0	0	0
rs1423528	0	1	0	0	0
rs1423575	0	0	0	1	0
rs1423708	0	0	0	1	0
rs1423718	0	0	0	1	0
rs1423719	0	0	0	1	0
rs1423720	0	0	0	1	0
rs1423741	0	0	0	1	0
rs1423742	0	0	0	1	0
rs1423753	0	0	0	1	0
rs1423754	0	0	0	1	0
rs1423771	0	0	0	1	0
rs1423772	0	0	0	1	0
rs1423773	0	0	0	1	0
rs1423774	0	0	0	1	0
rs1423777	0	0	0	1	0
rs1423778	0	0	0	1	0
rs1423779	0	0	0	1	0
rs1423783	0	0	0	1	0
rs1423789	0	0	0	1	0
rs1423790	0	0	0	1	0
rs1423791	0	0	0	1	0
rs1423792	0	0	0	1	0
rs1423793	0	0	0	1	0
rs1423796	0	0	0	1	0
rs1423797	0	0	0	1	0
rs1423798	0	0	0	1	0
rs1423799	0	0	0	1	0
rs1423822	0	0	0	1	0
rs1423823	0	0	0	1	0
rs1423825	0	0	0	1	0
rs1423826	0	0	0	1	0
rs1423827	0	0	0	1	0
rs1423828	0	0	0	1	0
rs1423832	0	0	0	1	0
rs1423833	0	0	0	1	0
rs1423834	0	0	0	1	0
rs1423836	0	0	1	0	0
rs1423837	0	0	1	0	0
rs1423838	0	0	1	0	0
rs1423839	0	0	1	0	0
rs1423840	0	0	1	0	0
rs1423843	0	0	1	0	0
rs1423845	0	0	1	0	0
rs1423846	0	0	1	0	0
rs1423847	0	0	1	0	0
rs1423881	0	0	0	1	0
rs1423882	0	0	0	1	0
rs1423883	0	0	0	1	0
rs1423885	0	0	0	1	0
rs1423887	0	0	0	1	0
rs1423888	0	0	0	1	0
rs1423889	0	0	0	1	0
rs1423890	0	0	0	1	0
rs1423891	0	0	0	1	0
rs1423892	0	0	0	1	0
rs1423893	0	0	0	1	0
rs1423894	0	0	0	1	0
rs1423970	0	0	0	1	0
rs1423971	0	0	0	1	0
rs1423972	0	0	0	1	0
rs1423973	0	0	0	1	0
rs1423974	0	0	0	1	0
rs1423976	0	0	0	1	0
rs1423977	0	0	0	1	0
rs1423978	0	0	0	1	0
rs1423979	0	0	0	1	0
rs1423980	0	0	0	1	0
rs1423982	0	0	0	1	0
rs1423983	0	0	0	1	0
rs1424013	0	0	1	0	0
rs1424165	0	0	1	0	0
rs1424166	0	0	1	0	0
rs1424167	0	0	1	0	0
rs1424168	0	0	1	0	0
rs1424169	0	0	1	0	0
rs1424171	0	0	1	0	0
rs1424175	0	0	1	0	0
rs1424176	0	0	1	0	0
rs1424177	0	0	1	0	0
rs1424182	0	0	1	0	0
rs1424183	0	0	1	0	0
rs1424184	0	0	1	0	0
rs1424186	0	0	1	0	0
rs1424187	0	0	1	0	0
rs1424188	0	0	1	0	0
rs1424189	0	0	1	0	0
rs1424198	0	0	0	1	0
rs1424200	0	0	0	1	0
rs1424202	0	0	0	1	0
rs1424203	0	0	0	1	0
rs1424204	0	0	0	1	0
rs1424205	0	0	0	1	0
rs1424206	0	0	0	1	0
rs1424207	0	0	0	1	0
rs1424208	0	0	0	1	0
rs1424209	0	0	0	1	0
rs1424210	0	0	0	1	0
rs1424246	0	0	0	1	0
rs1424250	0	0	0	1	0
rs1424271	0	0	0	1	0
rs1424273	0	0	0	1	0
rs1424274	0	0	0	1	0
rs1424275	0	0	0	1	0
rs1424276	0	0	0	1	0
rs1424280	0	0	0	1	0
rs1424281	0	0	0	1	0
rs1424297	0	0	0	1	0
rs1424298	0	0	0	1	0
rs1424299	0	0	0	1	0
rs1424365	0	0	0	1	0
rs1424366	0	0	0	1	0
rs1424370	0	0	0	1	0
rs1424371	0	0	0	1	0
rs1424372	0	0	0	1	0
rs1424386	1	0	0	0	0
rs1424387	1	0	0	0	0
rs1424462	0	0	0	1	0
rs1424463	0	0	0	1	0
rs1424464	0	0	0	1	0
rs1424465	0	0	0	1	0
rs1424466	0	0	0	1	0
rs1424467	0	0	0	1	0
rs1424468	0	0	0	1	0
rs1424469	0	0	0	1	0
rs1424470	0	0	0	1	0
rs1424471	0	0	0	1	0
rs1424472	0	0	0	1	0
rs1424473	0	0	0	1	0
rs1424546	1	0	0	0	0
rs1424547	1	0	0	0	0
rs1424548	1	0	0	0	0
rs1424549	1	0	0	0	0
rs1424558	1	0	0	0	0
rs1424569	1	0	0	0	0
rs1424572	1	0	0	0	0
rs1424574	1	0	0	0	0
rs1424616	0	1	0	0	0
rs1424617	0	1	0	0	0
rs1424618	0	1	0	0	0
rs1424619	0	1	0	0	0
rs1424620	0	1	0	0	0
rs1424680	1	0	0	0	0
rs1424681	1	0	0	0	0
rs1424682	1	0	0	0	0
rs1424684	1	0	0	0	0
rs1424686	1	0	0	0	0
rs1424688	1	0	0	0	0
rs1424689	1	0	0	0	0
rs1424690	1	0	0	0	0
rs1424915	0	1	0	0	0
rs1425000	0	1	0	0	0
rs1425026	0	0	0	1	0
rs1425027	0	0	0	1	0
rs1425028	0	0	0	1	0
rs1425029	0	0	0	1	0
rs1425039	0	0	0	1	0
rs1425040	0	0	0	1	0
rs1425042	0	0	0	1	0
rs1425044	0	0	0	1	0
rs1425119	0	0	0	1	0
rs1425120	0	0	0	1	0
rs1425122	0	0	0	1	0
rs1425124	0	0	0	1	0
rs1425125	0	0	0	1	0
rs1425129	0	0	0	1	0
rs1425130	0	0	0	1	0
rs1425222	0	0	0	1	0
rs1425223	0	0	0	1	0
rs1425284	0	0	0	1	0
rs1425285	0	0	0	1	0
rs1425286	0	0	0	1	0
rs1425291	0	0	0	1	0
rs1425579	1	0	0	0	0
rs1425589	1	0	0	0	0
rs1425595	1	0	0	0	0
rs1425618	0	0	0	1	0
rs1425619	0	0	0	1	0
rs1425778	0	0	0	1	0
rs1425779	0	0	0	1	0
rs1425781	0	1	0	0	0
rs1425840	1	0	0	0	0
rs1425842	1	0	0	0	0
rs1425881	0	0	0	1	0
rs1425886	0	0	0	1	0
rs1425889	0	0	0	1	0
rs1425890	0	0	0	1	0
rs1426024	0	0	0	1	0
rs1426025	0	0	0	1	0
rs1426026	0	0	0	1	0
rs1426027	0	0	0	1	0
rs1426028	0	0	0	1	0
rs1426029	0	0	0	1	0
rs1426032	0	0	0	1	0
rs1426033	0	0	0	1	0
rs1426034	0	0	0	1	0
rs1426035	0	0	0	1	0
rs1426036	0	0	0	1	0
rs1426037	0	0	0	1	0
rs1426038	0	0	0	1	0
rs1426039	0	0	0	1	0
rs1426040	0	0	0	1	0
rs1426041	0	0	0	1	0
rs1426042	0	0	0	1	0
rs1426043	0	0	0	1	0
rs1426044	0	0	0	1	0
rs1426045	0	0	0	1	0
rs1426048	0	0	0	1	0
rs1426050	0	0	0	1	0
rs1426056	0	0	0	1	0
rs1426160	0	0	0	1	0
rs1426162	0	0	0	1	0
rs1426164	0	0	0	1	0
rs1426299	0	0	0	1	0
rs1426300	0	0	0	1	0
rs1426301	0	0	0	1	0
rs1426318	0	0	0	1	0
rs1426470	0	0	1	0	0
rs1426519	0	0	0	1	0
rs1426522	0	0	0	1	0
rs1426523	0	0	0	1	0
rs1426528	0	0	0	1	0
rs1426530	0	0	0	1	0
rs1426531	0	0	0	1	0
rs1426535	0	0	0	1	0
rs1426565	0	0	1	0	0
rs1426568	0	0	1	0	0
rs1426569	0	0	1	0	0
rs1426572	0	0	1	0	0
rs1426574	0	0	1	0	0
rs1426652	0	0	0	1	0
rs1426671	0	0	0	1	0
rs1426802	0	0	0	0	1
rs1426950	0	0	0	0	1
rs1426968	0	0	0	1	0
rs1426969	0	0	0	1	0
rs1426971	0	0	0	1	0
rs1427280	0	0	0	1	0
rs1427281	0	0	0	1	0
rs1427282	0	0	0	1	0
rs1427339	1	0	0	0	0
rs1427341	1	0	0	0	0
rs1427348	0	0	0	1	0
rs1427350	0	0	0	1	0
rs1427351	0	0	0	1	0
rs1427353	0	0	0	1	0
rs1427355	0	0	0	1	0
rs1427360	0	0	0	1	0
rs1427362	0	0	0	1	0
rs1427407	0	0	0	1	0
rs1427409	0	0	0	1	0
rs1427430	0	0	0	1	0
rs1427436	0	0	0	1	0
rs1427446	1	0	0	0	0
rs1427447	1	0	0	0	0
rs1427451	1	0	0	0	0
rs1427458	0	0	0	1	0
rs1427461	0	0	0	1	0
rs1427462	0	0	0	1	0
rs1427471	0	0	0	1	0
rs1427472	0	0	0	1	0
rs1427568	0	1	0	0	0
rs1427580	0	1	0	0	0
rs1427586	0	1	0	0	0
rs1427651	0	1	0	0	0
rs1427652	0	1	0	0	0
rs1427751	0	0	0	1	0
rs1427754	0	0	0	1	0
rs1427755	0	0	0	1	0
rs1427756	0	0	0	1	0
rs1427774	0	0	1	0	0
rs1427776	0	0	0	1	0
rs1427777	0	0	0	1	0
rs1427778	0	0	0	1	0
rs1427779	0	0	0	1	0
rs1427780	0	0	0	1	0
rs1427781	0	0	0	1	0
rs1427782	0	0	0	1	0
rs1427783	0	0	0	1	0
rs1427784	0	0	0	1	0
rs1427833	0	0	0	1	0
rs1427835	0	0	0	1	0
rs1427836	0	0	0	1	0
rs1427962	0	0	0	1	0
rs1427965	0	0	0	1	0
rs1427967	0	0	0	1	0
rs1427968	0	0	0	1	0
rs1427969	0	0	0	1	0
rs1427970	0	0	0	1	0
rs1428067	0	0	0	1	0
rs1428069	0	0	0	1	0
rs1428106	0	0	0	1	0
rs1428186	0	1	0	0	0
rs1428190	0	0	0	1	0
rs1428191	0	0	0	1	0
rs1428223	0	0	0	1	0
rs1428224	0	0	0	1	0
rs1428225	0	0	0	1	0
rs1428226	0	0	0	1	0
rs1428227	0	0	0	1	0
rs1428249	0	1	0	0	0
rs1428250	0	1	0	0	0
rs1428252	0	1	0	0	0
rs1428281	0	0	0	1	0
rs1428282	0	0	0	1	0
rs1428285	0	0	0	1	0
rs1428376	0	0	0	1	0
rs1428378	0	0	0	1	0
rs1428588	0	0	1	0	0
rs1428765	0	0	0	1	0
rs1428766	0	0	0	1	0
rs1428767	0	0	0	1	0
rs1428768	0	0	0	1	0
rs1428769	0	0	0	1	0
rs1428864	0	0	0	1	0
rs1428922	0	0	0	1	0
rs1428929	0	0	0	1	0
rs1428930	0	0	0	1	0
rs1428931	0	0	0	1	0
rs1428932	0	0	0	1	0
rs1429100	1	0	0	0	0
rs1429105	1	0	0	0	0
rs1429106	1	0	0	0	0
rs1429111	1	0	0	0	0
rs1429130	1	0	0	0	0
rs1429137	1	0	0	0	0
rs1429267	0	0	0	1	0
rs1429414	0	0	1	0	0
rs1429417	0	0	1	0	0
rs1429418	0	0	1	0	0
rs1429419	0	0	1	0	0
rs1429454	0	1	0	0	0
rs1429455	0	1	0	0	0
rs1429512	0	0	0	1	0
rs1429520	0	1	0	0	0
rs1429521	0	1	0	0	0
rs1429524	0	1	0	0	0
rs1429530	0	1	0	0	0
rs1429532	0	1	0	0	0
rs1429534	0	1	0	0	0
rs1429535	0	1	0	0	0
rs1429555	0	0	1	0	0
rs1429556	0	0	1	0	0
rs1429561	0	0	0	1	0
rs1429563	0	0	0	1	0
rs1429684	0	1	0	0	0
rs1429685	0	1	0	0	0
rs1429740	0	0	0	1	0
rs1429741	0	0	0	1	0
rs1429937	0	0	0	1	0
rs1429938	0	0	0	1	0
rs1429939	0	0	0	1	0
rs1430018	0	0	0	1	0
rs1430020	0	0	0	1	0
rs1430021	0	0	0	1	0
rs1430029	0	0	0	1	0
rs1430035	0	0	0	1	0
rs1430080	0	0	0	1	0
rs1430081	0	0	0	1	0
rs1430208	0	0	0	1	0
rs1430210	0	0	0	1	0
rs1430211	0	0	0	1	0
rs1430212	0	0	0	1	0
rs1430213	0	0	0	1	0
rs1430214	0	0	0	1	0
rs1430217	0	0	0	1	0
rs1430218	0	0	0	1	0
rs1430219	0	0	0	1	0
rs1430220	0	0	0	1	0
rs1430223	0	0	0	1	0
rs1430224	0	0	0	1	0
rs1430227	0	0	0	1	0
rs1430228	0	0	0	1	0
rs1430229	0	0	0	1	0
rs1430308	0	0	0	1	0
rs1430410	0	0	0	1	0
rs1430411	0	0	0	1	0
rs1430622	0	0	0	1	0
rs1430630	1	0	0	0	0
rs1430631	1	0	0	0	0
rs1430632	1	0	0	0	0
rs1430633	1	0	0	0	0
rs1430855	0	0	0	1	0
rs1430856	0	0	0	1	0
rs1430882	1	0	0	0	0
rs1430897	0	0	1	0	0
rs1430898	0	0	1	0	0
rs1430931	0	0	0	1	0
rs1430946	0	0	0	1	0
rs1430947	0	0	0	1	0
rs1430950	0	0	0	1	0
rs1430951	0	0	0	1	0
rs1430952	0	0	0	1	0
rs1430953	0	0	0	1	0
rs1431007	0	0	0	1	0
rs1431070	0	0	0	1	0
rs1431081	0	0	0	1	0
rs1431098	0	0	0	1	0
rs1431131	0	0	0	1	0
rs1431150	0	0	0	0	1
rs1431153	0	0	0	0	1
rs1431497	0	0	0	1	0
rs1431498	0	0	0	1	0
rs1431499	0	0	0	1	0
rs1431500	0	0	0	1	0
rs1431501	0	0	0	1	0
rs1431716	0	0	0	1	0
rs1431718	1	0	0	0	0
rs1431719	1	0	0	0	0
rs1431721	1	0	0	0	0
rs1431796	0	1	0	0	0
rs1431848	0	0	0	1	0
rs1431965	0	1	0	0	0
rs1431966	0	1	0	0	0
rs1432029	1	0	0	0	0
rs1432030	1	0	0	0	0
rs1432043	0	0	0	1	0
rs1432044	0	0	0	1	0
rs1432046	0	0	0	1	0
rs1432047	0	0	0	1	0
rs1432048	0	0	0	1	0
rs1432049	0	0	0	1	0
rs1432050	0	0	0	1	0
rs1432051	0	0	0	1	0
rs1432052	0	0	0	1	0
rs1432053	0	0	0	1	0
rs1432054	0	0	0	1	0
rs1432056	0	0	0	1	0
rs1432057	0	0	0	1	0
rs1432058	0	0	0	1	0
rs1432075	0	0	0	1	0
rs1432076	0	0	0	1	0
rs1432077	0	0	0	1	0
rs1432078	0	0	0	1	0
rs1432079	0	0	0	1	0
rs1432080	0	0	0	1	0
rs1432097	0	0	0	1	0
rs1432098	0	0	0	1	0
rs1432099	0	0	0	1	0
rs1432104	0	0	0	1	0
rs1432107	0	0	0	1	0
rs1432112	0	0	0	1	0
rs1432115	0	0	0	1	0
rs1432270	0	1	0	0	0
rs1432273	0	1	0	0	0
rs1432276	0	1	0	0	0
rs1432285	1	0	0	0	0
rs1432286	1	0	0	0	0
rs1432287	1	0	0	0	0
rs1432289	1	0	0	0	0
rs1432419	1	0	0	0	0
rs1432449	0	0	0	1	0
rs1432451	0	0	0	1	0
rs1432477	0	0	0	1	0
rs1432482	0	0	0	1	0
rs1432573	0	1	0	0	0
rs1432575	0	1	0	0	0
rs1432578	0	1	0	0	0
rs1432614	0	0	1	0	0
rs1432615	0	0	1	0	0
rs1432617	0	0	0	1	0
rs1432620	0	0	0	1	0
rs1432621	0	0	0	1	0
rs1432622	0	0	0	1	0
rs1432623	0	0	0	1	0
rs1432653	1	0	0	0	0
rs1432654	1	0	0	0	0
rs1432760	0	1	0	0	0
rs1432831	1	0	0	0	0
rs1432846	1	0	0	0	0
rs1432847	1	0	0	0	0
rs1432874	0	0	0	0	1
rs1432887	0	1	0	0	0
rs1432890	0	1	0	0	0
rs1432892	0	1	0	0	0
rs1432959	0	0	0	1	0
rs1433012	0	0	0	1	0
rs1433043	0	0	0	1	0
rs1433048	0	0	0	1	0
rs1433050	0	0	1	0	0
rs1433053	0	0	1	0	0
rs1433054	0	0	1	0	0
rs1433055	0	0	1	0	0
rs1433057	0	0	1	0	0
rs1433079	0	0	0	1	0
rs1433101	0	0	0	1	0
rs1433156	0	0	1	0	0
rs1433157	0	0	1	0	0
rs1433232	0	1	0	0	0
rs1433235	0	1	0	0	0
rs1433238	0	1	0	0	0
rs1433352	0	0	0	1	0
rs1433353	0	0	0	1	0
rs1433354	0	0	0	1	0
rs1433355	0	0	0	1	0
rs1433358	0	0	0	1	0
rs1433359	0	0	0	1	0
rs1433441	0	0	0	1	0
rs1433442	0	0	0	1	0
rs1433443	0	0	0	1	0
rs1433444	0	0	0	1	0
rs1433445	0	0	0	1	0
rs1433446	0	0	0	1	0
rs1433449	0	0	0	1	0
rs1433450	0	0	0	1	0
rs1433452	0	0	0	1	0
rs1433453	0	0	0	1	0
rs1433455	0	0	0	1	0
rs1433533	0	1	0	0	0
rs1433536	0	0	0	1	0
rs1433540	0	0	0	1	0
rs1433541	0	0	0	1	0
rs1433542	0	0	0	1	0
rs1433548	0	0	0	1	0
rs1433549	0	0	0	1	0
rs1433551	0	0	0	1	0
rs1433552	0	0	0	1	0
rs1433553	0	0	0	1	0
rs1433574	0	0	0	1	0
rs1433600	0	0	0	0	1
rs1433601	0	0	0	0	1
rs1433602	0	0	0	0	1
rs1433603	0	0	0	0	1
rs1433612	0	0	0	0	1
rs1433613	0	0	0	0	1
rs1433614	0	0	0	0	1
rs1433615	0	0	0	0	1
rs1433616	0	0	0	0	1
rs1433617	0	0	0	0	1
rs1433646	0	0	0	1	0
rs1433647	0	0	0	1	0
rs1433648	0	0	0	1	0
rs1433654	0	0	0	1	0
rs1433655	0	0	0	1	0
rs1433656	0	0	0	1	0
rs1433657	0	0	0	1	0
rs1433658	0	0	0	1	0
rs1433659	0	0	0	1	0
rs1433661	0	0	0	1	0
rs1433662	0	0	0	1	0
rs1433663	0	0	0	1	0
rs1433665	0	0	0	1	0
rs1433666	0	0	0	1	0
rs1433667	0	0	0	1	0
rs1433668	0	0	0	1	0
rs1433669	0	0	0	1	0
rs1433671	0	0	0	1	0
rs1433672	0	0	0	1	0
rs1433673	0	0	0	1	0
rs1433674	0	0	0	1	0
rs1433675	0	0	0	1	0
rs1433676	0	0	0	1	0
rs1433677	0	0	0	1	0
rs1433746	0	0	0	1	0
rs1433747	0	0	0	1	0
rs1433751	0	0	0	1	0
rs1433752	0	0	0	1	0
rs1433818	0	0	0	1	0
rs1433819	0	0	0	1	0
rs1433821	0	0	0	1	0
rs1433823	0	0	0	1	0
rs1433824	0	0	0	1	0
rs1433825	0	0	0	1	0
rs1433826	0	0	0	1	0
rs1433828	0	0	0	1	0
rs1433831	0	0	0	1	0
rs1434020	0	0	0	1	0
rs1434057	0	0	0	1	0
rs1434123	0	1	0	0	0
rs1434156	0	0	0	1	0
rs1434157	0	0	0	1	0
rs1434158	0	0	0	1	0
rs1434159	0	0	0	1	0
rs1434160	0	0	0	1	0
rs1434161	0	0	0	1	0
rs1434162	0	0	0	1	0
rs1434163	0	0	0	1	0
rs1434164	0	0	0	1	0
rs1434165	0	0	0	1	0
rs1434166	0	0	0	1	0
rs1434223	1	0	0	0	0
rs1434225	1	0	0	0	0
rs1434227	1	0	0	0	0
rs1434228	1	0	0	0	0
rs1434229	1	0	0	0	0
rs1434230	1	0	0	0	0
rs1434231	1	0	0	0	0
rs1434249	0	0	0	1	0
rs1434250	0	0	0	1	0
rs1434251	0	0	0	1	0
rs1434252	0	0	0	1	0
rs1434253	0	0	0	1	0
rs1434254	0	0	0	1	0
rs1434255	0	0	0	1	0
rs1434256	0	0	0	1	0
rs1434257	0	0	0	1	0
rs1434258	0	0	0	1	0
rs1434259	0	0	0	1	0
rs1434260	0	0	0	1	0
rs1434262	0	0	0	1	0
rs1434264	0	0	0	1	0
rs1434265	0	0	0	1	0
rs1434266	0	0	0	1	0
rs1434269	0	0	0	1	0
rs1434270	0	0	0	1	0
rs1434271	0	0	0	1	0
rs1434272	0	0	0	1	0
rs1434273	0	0	0	1	0
rs1434274	0	0	0	1	0
rs1434275	0	0	0	1	0
rs1434276	0	0	0	1	0
rs1434284	0	0	0	1	0
rs1434288	0	0	1	0	0
rs1434289	0	0	1	0	0
rs1434293	0	0	1	0	0
rs1434303	0	0	0	1	0
rs1434307	0	0	0	1	0
rs1434308	0	0	0	1	0
rs1434309	0	0	0	1	0
rs1434310	0	0	0	1	0
rs1434311	0	0	0	1	0
rs1434312	0	0	0	1	0
rs1434324	0	0	0	1	0
rs1434470	0	1	0	0	0
rs1434471	0	1	0	0	0
rs1434472	0	1	0	0	0
rs1434519	1	0	0	0	0
rs1434520	0	1	0	0	0
rs1434525	0	1	0	0	0
rs1434526	0	1	0	0	0
rs1434687	0	0	0	1	0
rs1434782	0	0	0	1	0
rs1434783	0	0	0	1	0
rs1434784	0	0	0	1	0
rs1434785	0	0	0	1	0
rs1434786	0	0	0	1	0
rs1434888	0	0	0	0	1
rs1434908	0	0	1	0	0
rs1434909	0	0	1	0	0
rs1434911	0	0	1	0	0
rs1434941	0	0	1	0	0
rs1435125	0	0	0	1	0
rs1435126	0	0	0	1	0
rs1435166	0	0	0	1	0
rs1435177	0	0	0	1	0
rs1435179	0	0	0	1	0
rs1435180	0	0	0	1	0
rs1435393	0	0	0	1	0
rs1435395	0	0	0	1	0
rs1435397	0	0	0	1	0
rs1435398	0	0	0	1	0
rs1435399	0	0	0	1	0
rs1435400	0	0	0	1	0
rs1435402	0	0	0	1	0
rs1435403	0	0	0	1	0
rs1435422	0	0	0	0	1
rs1435444	0	0	0	1	0
rs1435453	1	0	0	0	0
rs1435459	0	0	0	1	0
rs1435464	0	0	0	1	0
rs1435465	0	0	0	1	0
rs1435466	0	0	0	1	0
rs1435468	0	0	0	1	0
rs1435469	0	0	0	1	0
rs1435470	0	0	0	1	0
rs1435472	0	0	0	1	0
rs1435473	0	0	0	1	0
rs1435474	0	0	0	1	0
rs1435475	0	0	0	1	0
rs1435476	0	0	0	1	0
rs1435477	0	0	0	1	0
rs1435478	0	0	0	1	0
rs1435479	0	0	0	1	0
rs1435480	0	0	0	1	0
rs1435481	0	0	0	1	0
rs1435567	0	0	1	0	0
rs1435568	0	0	1	0	0
rs1435569	0	0	1	0	0
rs1435570	0	0	1	0	0
rs1435653	0	0	0	1	0
rs1435655	0	0	0	1	0
rs1435657	0	0	0	1	0
rs1435658	0	0	0	1	0
rs1435659	0	0	0	1	0
rs1435661	0	0	0	1	0
rs1435662	0	0	0	1	0
rs1435664	0	0	0	1	0
rs1435667	0	0	0	1	0
rs1435707	0	0	0	1	0
rs1435708	0	0	0	1	0
rs1435709	0	0	0	1	0
rs1435849	0	0	0	1	0
rs1436036	0	0	0	1	0
rs1436089	1	0	0	0	0
rs1436090	1	0	0	0	0
rs1436091	1	0	0	0	0
rs1436092	1	0	0	0	0
rs1436121	0	0	0	1	0
rs1436122	0	0	0	1	0
rs1436126	0	0	0	1	0
rs1436131	0	0	1	0	0
rs1436168	0	0	0	1	0
rs1436169	0	0	0	1	0
rs1436171	0	0	0	1	0
rs1436175	0	0	0	1	0
rs1436225	0	0	1	0	0
rs1436227	0	0	1	0	0
rs1436228	0	0	1	0	0
rs1436229	0	0	1	0	0
rs1436231	0	0	1	0	0
rs1436233	0	0	1	0	0
rs1436376	0	0	0	1	0
rs1436377	0	0	0	1	0
rs1436378	0	0	0	1	0
rs1436379	0	0	0	1	0
rs1436380	0	0	0	1	0
rs1436415	0	0	0	1	0
rs1436417	0	0	0	1	0
rs1436418	0	0	0	1	0
rs1436420	0	0	0	1	0
rs1436421	0	0	0	1	0
rs1436422	0	0	0	1	0
rs1436427	0	0	0	1	0
rs1436440	0	0	1	0	0
rs1436441	0	0	1	0	0
rs1436455	0	0	0	1	0
rs1436459	0	0	0	1	0
rs1436460	0	0	0	1	0
rs1436462	0	0	0	1	0
rs1436463	1	0	0	0	0
rs1436464	1	0	0	0	0
rs1436467	1	0	0	0	0
rs1436468	1	0	0	0	0
rs1436469	1	0	0	0	0
rs1436470	1	0	0	0	0
rs1436472	1	0	0	0	0
rs1436473	1	0	0	0	0
rs1436475	1	0	0	0	0
rs1436476	1	0	0	0	0
rs1436477	1	0	0	0	0
rs1436478	1	0	0	0	0
rs1436480	1	0	0	0	0
rs1436481	1	0	0	0	0
rs1436482	1	0	0	0	0
rs1436483	1	0	0	0	0
rs1436485	1	0	0	0	0
rs1436486	1	0	0	0	0
rs1436487	1	0	0	0	0
rs1436521	0	1	0	0	0
rs1436522	0	1	0	0	0
rs1436524	0	1	0	0	0
rs1436525	0	1	0	0	0
rs1436528	0	1	0	0	0
rs1436529	0	1	0	0	0
rs1436535	1	0	0	0	0
rs1436536	1	0	0	0	0
rs1436538	1	0	0	0	0
rs1436539	1	0	0	0	0
rs1436540	1	0	0	0	0
rs1436541	1	0	0	0	0
rs1436542	1	0	0	0	0
rs1436544	1	0	0	0	0
rs1436545	1	0	0	0	0
rs1436547	1	0	0	0	0
rs1436548	1	0	0	0	0
rs1436549	1	0	0	0	0
rs1436550	1	0	0	0	0
rs1436551	1	0	0	0	0
rs1436552	1	0	0	0	0
rs1436553	1	0	0	0	0
rs1436554	1	0	0	0	0
rs1436563	1	0	0	0	0
rs1436564	1	0	0	0	0
rs1436566	1	0	0	0	0
rs1436643	0	0	0	0	1
rs1436724	0	0	0	1	0
rs1436725	0	0	0	1	0
rs1436728	0	0	0	1	0
rs1436729	0	0	0	1	0
rs1436732	0	0	0	1	0
rs1436817	0	0	0	0	1
rs1436818	0	0	0	0	1
rs1436849	0	0	0	1	0
rs1436926	0	1	0	0	0
rs1436927	0	1	0	0	0
rs1436931	0	1	0	0	0
rs1436969	0	0	0	1	0
rs1436970	0	0	0	1	0
rs1436973	0	0	0	1	0
rs1436974	0	0	0	1	0
rs1436975	0	0	0	1	0
rs1436976	0	0	0	1	0
rs1436977	0	0	0	1	0
rs1436978	0	0	0	1	0
rs1436979	0	0	0	1	0
rs1436981	0	0	0	1	0
rs1436983	0	0	0	1	0
rs1436984	0	0	0	1	0
rs1436986	0	0	0	1	0
rs1436987	0	0	0	1	0
rs1436988	0	0	0	1	0
rs1436990	0	0	0	1	0
rs1437105	0	0	0	1	0
rs1437106	0	0	0	1	0
rs1437107	0	0	0	1	0
rs1437109	0	0	0	1	0
rs1437129	0	0	1	0	0
rs1437130	0	0	1	0	0
rs1437131	0	0	1	0	0
rs1437138	0	0	0	1	0
rs1437149	0	0	0	1	0
rs1437153	0	0	0	1	0
rs1437157	0	0	0	1	0
rs1437180	0	0	0	1	0
rs1437181	0	0	0	1	0
rs1437182	0	0	0	1	0
rs1437183	0	0	0	1	0
rs1437184	0	0	0	1	0
rs1437185	0	0	0	1	0
rs1437186	0	0	0	1	0
rs1437187	0	0	0	1	0
rs1437197	0	0	0	1	0
rs1437198	0	0	0	1	0
rs1437199	0	0	0	1	0
rs1437200	0	0	0	1	0
rs1437202	0	0	0	1	0
rs1437244	1	0	0	0	0
rs1437245	1	0	0	0	0
rs1437246	1	0	0	0	0
rs1437247	1	0	0	0	0
rs1437248	1	0	0	0	0
rs1437277	1	0	0	0	0
rs1437278	1	0	0	0	0
rs1437390	0	0	0	1	0
rs1437393	0	0	0	1	0
rs1437394	0	0	0	1	0
rs1437421	0	0	0	1	0
rs1437442	1	0	0	0	0
rs1437444	1	0	0	0	0
rs1437446	1	0	0	0	0
rs1437649	0	0	0	1	0
rs1437650	0	0	0	1	0
rs1437653	0	0	0	1	0
rs1437654	0	0	0	1	0
rs1437811	1	0	0	0	0
rs1437818	1	0	0	0	0
rs1437819	1	0	0	0	0
rs1437821	1	0	0	0	0
rs1437822	1	0	0	0	0
rs1437824	1	0	0	0	0
rs1437859	0	0	0	1	0
rs1438150	0	0	0	1	0
rs1438151	0	0	0	1	0
rs1438304	0	0	0	1	0
rs1438305	0	0	0	1	0
rs1438307	0	0	0	1	0
rs1438356	0	0	1	0	0
rs1438357	0	0	1	0	0
rs1438358	0	0	1	0	0
rs1438361	0	0	1	0	0
rs1438362	0	0	1	0	0
rs1438363	0	0	1	0	0
rs1438364	0	0	1	0	0
rs1438365	0	0	1	0	0
rs1438366	0	0	1	0	0
rs1438367	0	0	1	0	0
rs1438386	0	0	0	1	0
rs1438469	0	0	0	1	0
rs1438470	0	0	0	1	0
rs1438471	0	0	0	1	0
rs1438472	0	0	0	1	0
rs1438473	0	0	0	1	0
rs1438474	0	0	0	1	0
rs1438475	0	0	0	1	0
rs1438478	0	0	0	1	0
rs1438479	0	0	0	1	0
rs1438516	0	0	0	1	0
rs1438517	0	0	0	1	0
rs1438520	0	0	0	1	0
rs1438521	0	0	0	1	0
rs1438522	0	0	0	1	0
rs1438577	0	0	1	0	0
rs1438578	1	0	0	0	0
rs1438580	1	0	0	0	0
rs1438581	1	0	0	0	0
rs1438582	1	0	0	0	0
rs1438631	0	0	1	0	0
rs1438633	0	0	1	0	0
rs1438662	0	0	0	1	0
rs1438663	0	0	0	1	0
rs1438688	0	0	0	1	0
rs1438689	0	0	0	1	0
rs1438691	0	0	0	1	0
rs1438692	0	0	0	1	0
rs1438701	0	0	0	1	0
rs1438704	0	0	0	1	0
rs1438705	0	0	0	1	0
rs1438706	0	0	0	1	0
rs1438707	0	0	0	1	0
rs1438708	0	0	0	1	0
rs1438710	0	0	0	1	0
rs1438735	0	0	0	1	0
rs1438736	0	0	0	1	0
rs1438737	0	0	0	1	0
rs1438739	0	0	0	1	0
rs1438814	0	0	0	1	0
rs1438815	0	0	0	1	0
rs1438817	0	0	0	1	0
rs1438818	0	0	0	1	0
rs1438819	0	0	0	1	0
rs1438820	0	0	0	1	0
rs1438821	0	0	0	1	0
rs1438822	0	0	0	1	0
rs1438825	0	0	0	1	0
rs1438827	0	0	0	1	0
rs1438828	0	0	0	1	0
rs1438831	0	0	0	1	0
rs1438832	0	0	0	1	0
rs1438836	0	1	0	0	0
rs1438837	0	1	0	0	0
rs1438844	0	1	0	0	0
rs1438850	0	1	0	0	0
rs1438851	0	1	0	0	0
rs1438852	0	1	0	0	0
rs1438989	0	0	0	1	0
rs1438991	0	0	0	1	0
rs1438993	0	0	0	1	0
rs1438994	0	0	0	1	0
rs1439009	0	0	0	1	0
rs1439010	0	0	0	1	0
rs1439011	0	0	0	1	0
rs1439026	0	0	0	1	0
rs1439165	0	1	0	0	0
rs1439474	0	1	0	0	0
rs1439475	0	1	0	0	0
rs1439476	0	1	0	0	0
rs1439478	0	1	0	0	0
rs1439479	0	1	0	0	0
rs1439480	0	1	0	0	0
rs1439481	0	1	0	0	0
rs1439482	0	1	0	0	0
rs1439483	0	1	0	0	0
rs1439484	0	1	0	0	0
rs1439500	0	0	0	1	0
rs1439543	0	0	0	1	0
rs1439546	0	0	0	1	0
rs1439547	0	0	0	1	0
rs1439548	0	0	0	1	0
rs1439549	0	0	0	1	0
rs1439550	0	0	0	1	0
rs1439552	0	0	0	1	0
rs1439556	0	0	0	1	0
rs1439767	0	0	0	1	0
rs1439768	0	0	0	1	0
rs1439785	1	0	0	0	0
rs1439787	1	0	0	0	0
rs1439788	1	0	0	0	0
rs1439789	1	0	0	0	0
rs1439794	0	0	1	0	0
rs1439795	0	0	1	0	0
rs1439870	0	0	0	1	0
rs1439871	0	0	0	1	0
rs1439958	1	0	0	0	0
rs1440042	0	0	0	1	0
rs1440044	0	0	0	1	0
rs1440084	0	0	1	0	0
rs1440086	0	0	1	0	0
rs1440087	0	0	1	0	0
rs1440088	0	0	1	0	0
rs1440089	0	0	1	0	0
rs1440090	0	0	1	0	0
rs1440091	0	0	1	0	0
rs1440103	0	0	0	1	0
rs1440104	0	0	0	1	0
rs1440105	0	0	0	1	0
rs1440106	0	0	0	1	0
rs1440107	0	0	0	1	0
rs1440108	0	0	0	1	0
rs1440109	0	0	0	1	0
rs1440110	0	0	0	1	0
rs1440111	0	0	0	1	0
rs1440112	0	0	0	1	0
rs1440115	0	0	0	1	0
rs1440118	0	0	0	1	0
rs1440123	0	0	0	1	0
rs1440380	0	0	0	1	0
rs1440424	0	0	0	1	0
rs1440426	0	0	0	1	0
rs1440427	0	0	0	1	0
rs1440435	0	0	0	1	0
rs1440438	0	0	0	1	0
rs1440449	0	0	0	0	1
rs1440454	0	0	0	0	1
rs1440455	0	0	0	0	1
rs1440457	0	0	0	0	1
rs1440458	0	0	0	0	1
rs1440459	0	0	0	0	1
rs1440460	0	0	0	0	1
rs1440461	0	0	0	0	1
rs1440484	0	0	0	1	0
rs1440485	0	0	0	1	0
rs1440486	0	0	0	1	0
rs1440487	0	0	0	1	0
rs1440488	0	0	0	1	0
rs1440489	0	0	0	1	0
rs1440655	1	0	0	0	0
rs1440656	1	0	0	0	0
rs1440657	1	0	0	0	0
rs1440658	1	0	0	0	0
rs1440660	1	0	0	0	0
rs1440661	1	0	0	0	0
rs1440746	1	0	0	0	0
rs1440747	1	0	0	0	0
rs1440748	1	0	0	0	0
rs1440749	1	0	0	0	0
rs1440753	1	0	0	0	0
rs1440754	1	0	0	0	0
rs1440758	1	0	0	0	0
rs1440761	1	0	0	0	0
rs1440762	1	0	0	0	0
rs1440763	1	0	0	0	0
rs1440766	1	0	0	0	0
rs1440767	1	0	0	0	0
rs1440971	0	0	0	1	0
rs1440972	0	0	0	1	0
rs1441014	0	0	0	1	0
rs1441015	0	0	0	1	0
rs1441018	0	0	0	1	0
rs1441019	0	0	0	1	0
rs1441020	0	0	0	1	0
rs1441025	0	0	0	1	0
rs1441026	0	0	0	1	0
rs1441027	0	0	0	1	0
rs1441035	0	0	1	0	0
rs1441037	0	0	1	0	0
rs1441039	0	0	1	0	0
rs1441040	0	0	1	0	0
rs1441048	0	0	0	1	0
rs1441058	0	0	0	1	0
rs1441090	0	0	0	1	0
rs1441091	0	0	0	1	0
rs1441127	0	0	0	1	0
rs1441147	0	1	0	0	0
rs1441151	0	1	0	0	0
rs1441158	0	1	0	0	0
rs1441159	0	1	0	0	0
rs1441162	0	1	0	0	0
rs1441164	0	1	0	0	0
rs1441376	0	0	1	0	0
rs1441377	0	0	1	0	0
rs1441379	0	0	1	0	0
rs1441380	0	0	1	0	0
rs1441381	0	0	1	0	0
rs1441382	0	0	1	0	0
rs1441383	0	0	1	0	0
rs1441384	0	0	1	0	0
rs1441386	0	0	1	0	0
rs1441387	0	0	1	0	0
rs1441400	0	0	0	1	0
rs1441407	0	0	0	1	0
rs1441410	0	0	0	1	0
rs1441520	0	0	0	1	0
rs1441521	0	0	0	1	0
rs1441854	1	0	0	0	0
rs1441874	0	0	0	1	0
rs1441876	0	0	0	1	0
rs1441877	0	0	0	1	0
rs1441996	0	0	0	1	0
rs1442004	0	0	0	1	0
rs1442005	0	0	0	1	0
rs1442006	0	0	0	1	0
rs1442008	0	0	0	1	0
rs1442010	0	0	0	1	0
rs1442013	0	0	0	1	0
rs1442014	0	0	0	1	0
rs1442016	0	0	0	1	0
rs1442018	0	0	0	1	0
rs1442020	0	0	0	1	0
rs1442125	1	0	0	0	0
rs1442127	1	0	0	0	0
rs1442178	0	0	0	1	0
rs1442179	0	0	0	1	0
rs1442180	0	0	0	1	0
rs1442181	0	0	0	1	0
rs1442182	0	0	0	1	0
rs1442183	0	0	0	1	0
rs1442184	0	0	0	1	0
rs1442185	0	0	0	1	0
rs1442187	0	0	0	1	0
rs1442188	0	0	0	1	0
rs1442189	0	0	0	1	0
rs1442190	0	0	0	1	0
rs1442191	0	0	0	1	0
rs1442192	0	0	0	1	0
rs1442193	0	0	0	1	0
rs1442194	0	0	0	1	0
rs1442295	0	0	0	1	0
rs1442296	0	0	0	1	0
rs1442297	0	0	0	1	0
rs1442298	0	0	0	1	0
rs1442300	0	0	0	1	0
rs1442305	0	0	0	1	0
rs1442306	0	0	0	1	0
rs1442307	0	0	0	1	0
rs1442310	0	0	0	1	0
rs1442314	0	0	0	1	0
rs1442365	0	0	0	1	0
rs1442366	0	0	0	1	0
rs1442367	0	0	0	1	0
rs1442368	0	0	0	1	0
rs1442369	0	0	0	1	0
rs1442370	0	0	0	1	0
rs1442372	0	0	0	1	0
rs1442373	0	0	0	1	0
rs1442376	0	0	0	1	0
rs1442378	0	0	0	1	0
rs1442381	0	0	0	1	0
rs1442385	0	0	0	1	0
rs1442386	0	0	0	1	0
rs1442444	0	0	1	0	0
rs1442448	0	0	1	0	0
rs1442449	0	0	1	0	0
rs1442450	0	0	1	0	0
rs1442477	0	0	0	1	0
rs1442482	0	0	0	1	0
rs1442483	0	0	0	1	0
rs1442486	0	0	0	1	0
rs1442697	0	0	0	1	0
rs1442698	0	0	0	1	0
rs1442699	0	0	0	1	0
rs1442700	0	0	0	1	0
rs1442701	0	0	0	1	0
rs1442703	0	0	0	1	0
rs1442704	0	0	0	1	0
rs1442705	0	0	0	1	0
rs1442706	0	0	0	1	0
rs1442707	0	0	0	1	0
rs1442725	0	0	0	1	0
rs1442726	0	0	0	1	0
rs1442871	0	0	0	1	0
rs1442876	0	0	0	1	0
rs1442883	0	0	0	1	0
rs1443096	0	1	0	0	0
rs1443097	0	1	0	0	0
rs1443100	0	0	0	1	0
rs1443102	0	0	0	1	0
rs1443103	0	0	0	1	0
rs1443105	0	0	0	1	0
rs1443106	0	0	0	1	0
rs1443108	0	0	0	1	0
rs1443204	0	0	1	0	0
rs1443230	0	0	1	0	0
rs1443311	0	1	0	0	0
rs1443415	0	0	0	1	0
rs1443463	0	0	0	1	0
rs1443653	0	0	0	0	1
rs1443747	0	0	0	1	0
rs1443749	0	0	0	1	0
rs1443750	0	0	0	1	0
rs1443751	0	0	0	1	0
rs1443752	0	0	0	1	0
rs1443753	0	0	0	1	0
rs1443754	0	0	0	1	0
rs1443903	0	0	1	0	0
rs1443924	0	0	1	0	0
rs1443926	0	0	1	0	0
rs1443927	0	0	1	0	0
rs1443928	0	0	1	0	0
rs1443930	0	1	0	0	0
rs1443963	0	1	0	0	0
rs1444038	0	0	0	1	0
rs1444039	0	0	0	1	0
rs1444040	0	0	0	1	0
rs1444041	0	0	0	1	0
rs1444042	0	0	0	1	0
rs1444179	0	1	0	0	0
rs1444203	0	0	0	1	0
rs1444204	0	0	0	1	0
rs1444205	0	0	0	1	0
rs1444206	0	0	0	1	0
rs1444210	0	0	0	1	0
rs1444211	0	0	0	1	0
rs1444261	0	0	0	1	0
rs1444385	0	0	0	1	0
rs1444386	0	0	0	1	0
rs1444387	0	0	0	1	0
rs1444390	0	0	0	1	0
rs1444398	0	0	0	1	0
rs1444399	0	0	0	1	0
rs1444400	0	0	0	1	0
rs1444401	0	0	0	1	0
rs1444402	0	0	0	1	0
rs1444403	0	0	0	1	0
rs1444533	0	0	0	1	0
rs1444539	0	0	1	0	0
rs1444692	0	1	0	0	0
rs1444727	0	0	0	1	0
rs1444934	0	0	0	1	0
rs1444935	0	0	0	1	0
rs1444936	0	0	0	1	0
rs1444939	0	0	0	1	0
rs1444941	0	0	0	1	0
rs1445061	0	0	0	1	0
rs1445070	0	0	0	1	0
rs1445072	0	0	0	1	0
rs1445073	0	0	0	1	0
rs1445075	0	0	0	1	0
rs1445076	0	0	0	1	0
rs1445077	0	0	0	1	0
rs1445078	0	0	0	1	0
rs1445079	0	0	0	1	0
rs1445148	0	0	0	1	0
rs1445150	0	0	0	1	0
rs1445151	0	0	0	1	0
rs1445154	0	0	0	1	0
rs1445155	0	0	0	1	0
rs1445164	0	0	0	1	0
rs1445166	0	0	0	1	0
rs1445167	0	0	0	1	0
rs1445206	0	0	0	1	0
rs1445207	0	0	0	1	0
rs1445208	0	0	0	1	0
rs1445210	0	0	0	1	0
rs1445211	0	0	0	1	0
rs1445212	0	0	0	1	0
rs1445213	0	0	0	1	0
rs1445217	0	0	0	1	0
rs1445223	0	0	0	1	0
rs1445225	0	0	0	1	0
rs1445226	0	0	0	1	0
rs1445227	0	0	0	1	0
rs1445228	0	0	0	1	0
rs1445229	0	0	0	1	0
rs1445233	0	0	0	1	0
rs1445500	0	0	0	1	0
rs1445501	0	0	0	1	0
rs1445502	0	0	0	1	0
rs1445503	0	0	0	1	0
rs1445504	0	0	0	1	0
rs1445505	0	0	0	1	0
rs1445508	0	0	0	1	0
rs1445509	0	0	0	1	0
rs1445510	0	0	0	1	0
rs1445511	0	0	0	1	0
rs1445695	0	0	0	1	0
rs1445758	0	0	0	0	1
rs1445817	0	0	0	1	0
rs1445955	0	0	0	0	1
rs1446009	0	0	0	1	0
rs1446010	0	0	0	1	0
rs1446012	0	0	0	1	0
rs1446014	0	0	0	1	0
rs1446109	0	0	1	0	0
rs1446110	0	0	1	0	0
rs1446111	0	0	1	0	0
rs1446129	0	0	0	1	0
rs1446239	0	0	0	1	0
rs1446240	0	0	0	1	0
rs1446300	0	0	1	0	0
rs1446301	0	0	1	0	0
rs1446302	0	0	1	0	0
rs1446303	0	0	1	0	0
rs1446305	0	0	0	1	0
rs1446307	0	0	0	1	0
rs1446308	0	0	0	1	0
rs1446310	0	0	0	1	0
rs1446311	0	0	0	1	0
rs1446453	0	0	0	1	0
rs1446456	0	0	0	1	0
rs1446457	0	0	0	1	0
rs1446458	0	0	0	1	0
rs1446460	0	0	0	1	0
rs1446461	0	0	0	1	0
rs1446462	1	0	0	0	0
rs1446463	1	0	0	0	0
rs1446464	1	0	0	0	0
rs1446497	0	0	0	1	0
rs1446498	0	0	0	1	0
rs1446555	0	1	0	0	0
rs1446582	0	0	1	0	0
rs1446584	0	0	0	1	0
rs1446661	0	1	0	0	0
rs1446849	0	1	0	0	0
rs1446996	0	0	0	1	0
rs1447013	0	0	0	1	0
rs1447015	0	0	0	1	0
rs1447016	0	0	0	1	0
rs1447017	0	0	0	1	0
rs1447039	0	1	0	0	0
rs1447042	0	1	0	0	0
rs1447043	0	1	0	0	0
rs1447044	0	1	0	0	0
rs1447045	0	1	0	0	0
rs1447046	0	1	0	0	0
rs1447047	0	1	0	0	0
rs1447048	0	0	0	1	0
rs1447116	0	0	0	1	0
rs1447118	0	0	0	1	0
rs1447119	0	0	0	1	0
rs1447120	0	0	0	1	0
rs1447121	0	0	0	1	0
rs1447122	0	0	0	1	0
rs1447123	0	0	0	1	0
rs1447124	0	0	0	1	0
rs1447125	0	0	0	1	0
rs1447207	0	0	0	1	0
rs1447211	0	1	0	0	0
rs1447212	0	1	0	0	0
rs1447214	0	1	0	0	0
rs1447406	0	0	0	1	0
rs1447408	0	0	0	1	0
rs1447409	0	0	0	1	0
rs1447413	0	0	0	1	0
rs1447414	0	0	0	1	0
rs1447415	0	0	0	1	0
rs1447418	0	0	0	1	0
rs1447423	0	0	0	1	0
rs1447425	0	0	0	1	0
rs1447426	0	0	0	1	0
rs1447428	0	0	0	1	0
rs1447429	0	0	0	1	0
rs1447430	0	0	0	1	0
rs1447431	0	0	0	1	0
rs1447432	0	0	0	1	0
rs1447433	0	0	0	1	0
rs1447434	0	0	0	1	0
rs1447435	0	0	0	1	0
rs1447436	0	0	0	1	0
rs1447437	0	0	0	1	0
rs1447440	0	0	0	1	0
rs1447443	0	0	0	1	0
rs1447445	0	0	0	1	0
rs1447448	0	0	0	1	0
rs1447554	1	0	0	0	0
rs1447565	0	0	0	1	0
rs1447595	0	0	0	1	0
rs1447646	1	0	0	0	0
rs1447648	1	0	0	0	0
rs1447649	1	0	0	0	0
rs1447653	0	0	0	1	0
rs1447670	1	0	0	0	0
rs1447672	1	0	0	0	0
rs1447681	0	0	0	1	0
rs1447683	0	0	0	1	0
rs1447684	0	0	0	1	0
rs1447685	0	0	0	1	0
rs1447687	0	0	0	1	0
rs1447690	0	0	0	1	0
rs1447691	0	0	0	1	0
rs1447692	0	0	0	1	0
rs1447694	0	0	0	1	0
rs1447695	0	0	0	1	0
rs1447696	0	0	0	1	0
rs1447698	0	0	0	1	0
rs1447699	0	0	0	1	0
rs1447700	0	0	0	1	0
rs1447720	0	0	0	1	0
rs1447721	0	0	0	1	0
rs1447722	0	0	0	1	0
rs1447723	0	0	0	1	0
rs1447724	0	0	0	1	0
rs1447725	0	0	0	1	0
rs1447726	0	0	0	1	0
rs1447727	0	0	0	1	0
rs1447731	0	0	0	1	0
rs1447870	0	0	0	1	0
rs1447873	0	0	0	1	0
rs1447955	0	0	0	1	0
rs1447957	0	0	0	1	0
rs1447993	0	1	0	0	0
rs1448009	0	0	0	1	0
rs1448010	0	0	0	1	0
rs1448011	0	0	0	1	0
rs1448012	0	0	0	1	0
rs1448016	0	0	0	1	0
rs1448144	0	1	0	0	0
rs1448145	0	1	0	0	0
rs1448146	0	1	0	0	0
rs1448147	0	1	0	0	0
rs1448148	0	1	0	0	0
rs1448150	0	1	0	0	0
rs1448151	0	1	0	0	0
rs1448152	0	1	0	0	0
rs1448153	0	1	0	0	0
rs1448154	0	1	0	0	0
rs1448156	0	1	0	0	0
rs1448159	0	1	0	0	0
rs1448160	0	1	0	0	0
rs1448217	0	0	1	0	0
rs1448218	0	0	1	0	0
rs1448219	0	0	1	0	0
rs1448220	0	0	1	0	0
rs1448473	0	0	0	1	0
rs1448898	1	0	0	0	0
rs1448903	0	0	0	1	0
rs1448905	0	0	0	1	0
rs1449066	0	0	1	0	0
rs1449097	0	0	0	1	0
rs1449099	0	0	0	1	0
rs1449101	0	0	0	1	0
rs1449115	0	0	0	1	0
rs1449117	0	0	0	1	0
rs1449120	0	0	0	1	0
rs1449121	0	0	0	1	0
rs1449200	0	0	0	1	0
rs1449201	0	0	0	1	0
rs1449251	0	1	0	0	0
rs1449252	0	1	0	0	0
rs1449253	0	1	0	0	0
rs1449266	0	0	0	1	0
rs1449267	0	0	0	1	0
rs1449269	0	0	0	1	0
rs1449325	0	0	1	0	0
rs1449326	0	0	1	0	0
rs1449327	0	0	1	0	0
rs1449328	0	0	1	0	0
rs1449329	0	0	1	0	0
rs1449330	0	0	1	0	0
rs1449331	0	0	1	0	0
rs1449332	0	0	1	0	0
rs1449333	0	0	1	0	0
rs1449335	0	0	1	0	0
rs1449336	0	0	1	0	0
rs1449338	0	0	1	0	0
rs1449342	0	0	1	0	0
rs1449367	1	0	0	0	0
rs1449368	1	0	0	0	0
rs1449369	1	0	0	0	0
rs1449411	0	0	0	1	0
rs1449413	0	0	0	1	0
rs1449430	0	0	0	1	0
rs1449431	0	0	0	1	0
rs1449432	0	0	0	1	0
rs1449433	0	0	0	1	0
rs1449511	0	0	0	1	0
rs1449512	0	0	0	1	0
rs1449513	0	0	0	1	0
rs1449514	0	0	0	1	0
rs1449527	0	0	1	0	0
rs1449528	0	0	1	0	0
rs1449529	0	0	1	0	0
rs1449530	0	0	1	0	0
rs1449531	0	0	1	0	0
rs1449532	0	0	1	0	0
rs1449538	0	0	1	0	0
rs1449629	0	0	1	0	0
rs1449630	0	0	1	0	0
rs1449631	0	0	1	0	0
rs1449632	0	0	1	0	0
rs1449634	0	0	1	0	0
rs1449636	0	0	1	0	0
rs1449637	0	0	1	0	0
rs1449640	0	0	1	0	0
rs1449641	0	0	1	0	0
rs1449683	0	0	0	1	0
rs1449708	0	0	0	1	0
rs1449712	0	0	0	1	0
rs1449713	0	0	0	1	0
rs1449714	0	0	0	1	0
rs1449716	0	0	0	1	0
rs1449717	0	0	0	1	0
rs1449718	0	0	0	1	0
rs1449719	0	0	0	1	0
rs1449720	0	0	0	1	0
rs1449721	0	0	0	1	0
rs1449722	0	0	0	1	0
rs1449723	0	0	0	1	0
rs1449724	0	0	0	1	0
rs1449725	0	0	0	1	0
rs1449879	0	0	1	0	0
rs1449881	0	0	1	0	0
rs1449882	0	0	1	0	0
rs1449883	0	0	1	0	0
rs1449884	0	0	1	0	0
rs1449885	0	0	1	0	0
rs1449886	0	0	1	0	0
rs1449887	0	0	1	0	0
rs1449888	0	0	1	0	0
rs1449930	0	0	1	0	0
rs1449931	0	0	1	0	0
rs1450044	0	0	0	1	0
rs1450045	0	0	0	1	0
rs1450048	0	0	0	1	0
rs1450049	0	0	0	1	0
rs1450050	0	0	0	1	0
rs1450051	0	0	0	1	0
rs1450053	0	0	0	1	0
rs1450054	0	0	0	1	0
rs1450055	0	0	0	1	0
rs1450090	0	0	0	1	0
rs1450091	0	0	0	1	0
rs1450092	0	0	0	1	0
rs1450094	0	0	0	1	0
rs1450095	0	0	0	1	0
rs1450096	0	0	0	1	0
rs1450097	0	0	0	1	0
rs1450098	0	0	0	1	0
rs1450099	0	0	0	1	0
rs1450100	0	0	0	1	0
rs1450101	0	0	0	1	0
rs1450102	0	0	0	1	0
rs1450372	0	0	0	1	0
rs1450377	0	0	0	1	0
rs1450379	0	0	0	1	0
rs1450432	0	0	0	1	0
rs1450445	0	0	0	1	0
rs1450446	0	0	0	1	0
rs1450448	0	0	0	1	0
rs1450449	0	0	0	1	0
rs1450450	0	0	0	1	0
rs1450456	0	0	0	1	0
rs1450457	0	0	0	1	0
rs1450458	0	0	0	1	0
rs1450498	0	0	0	1	0
rs1450500	0	0	0	1	0
rs1450502	0	0	0	1	0
rs1450505	0	0	0	1	0
rs1450507	0	0	0	1	0
rs1450592	0	1	0	0	0
rs1450593	0	1	0	0	0
rs1450594	0	1	0	0	0
rs1450595	0	1	0	0	0
rs1450596	0	1	0	0	0
rs1450727	0	0	0	1	0
rs1450739	0	0	0	1	0
rs1450741	0	0	0	1	0
rs1450839	0	0	0	1	0
rs1450840	0	0	0	1	0
rs1450841	0	0	0	1	0
rs1450904	1	0	0	0	0
rs1450905	1	0	0	0	0
rs1450906	1	0	0	0	0
rs1450907	1	0	0	0	0
rs1450908	1	0	0	0	0
rs1450909	1	0	0	0	0
rs1450910	1	0	0	0	0
rs1450911	1	0	0	0	0
rs1450916	1	0	0	0	0
rs1450918	1	0	0	0	0
rs1450920	1	0	0	0	0
rs1450921	1	0	0	0	0
rs1450922	1	0	0	0	0
rs1450927	1	0	0	0	0
rs1450930	1	0	0	0	0
rs1450932	1	0	0	0	0
rs1450933	1	0	0	0	0
rs1450934	1	0	0	0	0
rs1450936	1	0	0	0	0
rs1450937	1	0	0	0	0
rs1450938	1	0	0	0	0
rs1450939	1	0	0	0	0
rs1450940	1	0	0	0	0
rs1451006	0	0	0	1	0
rs1451152	0	0	0	1	0
rs1451153	0	0	0	1	0
rs1451156	0	0	0	1	0
rs1451209	0	1	0	0	0
rs1451391	0	0	0	1	0
rs1451392	0	0	0	1	0
rs1451393	0	0	0	1	0
rs1451394	0	0	0	1	0
rs1451395	0	0	0	1	0
rs1451396	0	0	0	1	0
rs1451397	0	0	0	1	0
rs1451445	0	0	1	0	0
rs1451446	0	0	1	0	0
rs1451526	0	0	0	1	0
rs1451611	0	0	0	1	0
rs1451665	0	0	0	1	0
rs1451666	0	0	0	1	0
rs1451667	0	0	0	1	0
rs1451668	0	0	0	1	0
rs1451669	0	0	0	1	0
rs1451671	0	0	0	1	0
rs1451672	0	0	0	1	0
rs1451673	0	0	0	1	0
rs1451719	0	0	0	1	0
rs1451720	0	0	0	1	0
rs1451721	0	0	0	1	0
rs1451722	0	0	0	1	0
rs1451723	0	0	0	1	0
rs1451724	0	0	0	1	0
rs1451760	0	1	0	0	0
rs1451761	0	1	0	0	0
rs1451762	0	1	0	0	0
rs1451763	0	1	0	0	0
rs1451764	0	1	0	0	0
rs1451765	0	0	0	1	0
rs1451766	0	0	0	1	0
rs1451767	0	0	0	1	0
rs1451768	0	0	0	1	0
rs1451769	0	0	0	1	0
rs1451770	0	0	0	1	0
rs1451771	0	0	0	1	0
rs1451772	0	0	0	1	0
rs1451774	0	0	0	1	0
rs1451857	0	0	0	1	0
rs1451859	0	0	0	1	0
rs1451881	0	0	0	1	0
rs1451882	0	0	0	1	0
rs1452018	0	1	0	0	0
rs1452019	0	1	0	0	0
rs1452020	0	1	0	0	0
rs1452021	0	1	0	0	0
rs1452047	0	0	0	1	0
rs1452049	0	1	0	0	0
rs1452073	0	0	0	1	0
rs1452074	0	0	0	1	0
rs1452075	0	0	0	1	0
rs1452076	0	0	0	1	0
rs1452077	0	0	0	1	0
rs1452079	0	0	0	1	0
rs1452083	0	0	0	1	0
rs1452104	0	0	0	1	0
rs1452106	0	0	0	1	0
rs1452114	0	0	0	1	0
rs1452115	0	0	0	1	0
rs1452116	0	0	0	1	0
rs1452264	0	0	0	1	0
rs1452265	0	0	0	1	0
rs1452266	0	0	0	1	0
rs1452267	0	0	0	1	0
rs1452268	0	0	0	1	0
rs1452269	0	0	0	1	0
rs1452270	0	0	0	1	0
rs1452273	0	0	0	1	0
rs1452274	0	0	0	1	0
rs1452333	0	0	0	1	0
rs1452335	0	0	0	1	0
rs1452336	0	0	0	1	0
rs1452337	0	0	0	1	0
rs1452338	0	0	0	1	0
rs1452340	0	0	0	1	0
rs1452343	0	0	0	1	0
rs1452348	0	0	0	1	0
rs1452350	0	0	0	1	0
rs1452351	0	0	0	1	0
rs1452352	0	0	0	1	0
rs1452353	0	0	0	1	0
rs1452355	0	0	0	1	0
rs1452356	0	0	0	1	0
rs1452357	0	0	0	1	0
rs1452361	0	0	0	1	0
rs1452461	0	0	0	1	0
rs1452464	0	0	0	1	0
rs1452465	0	0	0	1	0
rs1452466	0	0	0	1	0
rs1452467	0	0	0	1	0
rs1452468	0	0	0	1	0
rs1452469	0	0	0	1	0
rs1452470	0	0	0	1	0
rs1452471	0	0	0	1	0
rs1452472	0	0	0	1	0
rs1452473	0	0	0	1	0
rs1452474	0	0	0	1	0
rs1452475	0	0	0	1	0
rs1452476	0	0	0	1	0
rs1452477	0	0	0	1	0
rs1452478	0	0	0	1	0
rs1452480	0	0	0	1	0
rs1452481	0	0	0	1	0
rs1452485	0	0	0	1	0
rs1452572	0	0	1	0	0
rs1452574	0	0	1	0	0
rs1452575	0	0	1	0	0
rs1452576	0	0	1	0	0
rs1452577	0	0	1	0	0
rs1452662	0	0	0	1	0
rs1452663	0	0	0	1	0
rs1452924	0	1	0	0	0
rs1452928	0	0	0	1	0
rs1453008	0	0	0	1	0
rs1453181	0	0	0	1	0
rs1453182	0	0	0	1	0
rs1453183	0	0	0	1	0
rs1453567	0	0	1	0	0
rs1453568	0	0	1	0	0
rs1453569	0	0	1	0	0
rs1453571	0	0	1	0	0
rs1453572	0	0	1	0	0
rs1453574	0	0	1	0	0
rs1453575	0	0	1	0	0
rs1453576	0	0	1	0	0
rs1453577	0	0	1	0	0
rs1453579	0	0	1	0	0
rs1453581	0	0	1	0	0
rs1453583	0	0	1	0	0
rs1453584	0	0	1	0	0
rs1453587	0	0	1	0	0
rs1453589	0	0	1	0	0
rs1453590	0	0	1	0	0
rs1453605	0	0	0	1	0
rs1453872	0	0	0	1	0
rs1453873	0	0	0	1	0
rs1453874	0	0	0	1	0
rs1454016	0	0	0	1	0
rs1454017	0	0	0	1	0
rs1454018	0	0	0	1	0
rs1454019	0	0	0	1	0
rs1454020	0	0	0	1	0
rs1454021	0	0	0	1	0
rs1454022	0	0	0	1	0
rs1454023	0	0	0	1	0
rs1454024	0	0	0	1	0
rs1454025	0	0	0	1	0
rs1454026	0	0	0	1	0
rs1454027	0	0	0	1	0
rs1454028	0	1	0	0	0
rs1454160	0	0	0	1	0
rs1454162	0	0	0	1	0
rs1454164	0	0	0	1	0
rs1454193	0	0	0	1	0
rs1454219	0	0	0	1	0
rs1454220	0	0	0	1	0
rs1454221	0	0	0	1	0
rs1454222	0	0	0	1	0
rs1454223	0	0	0	1	0
rs1454224	0	0	0	1	0
rs1454225	0	0	0	1	0
rs1454226	0	0	0	1	0
rs1454227	0	0	0	1	0
rs1454228	0	0	0	1	0
rs1454316	0	0	0	1	0
rs1454415	0	0	0	1	0
rs1454421	0	0	0	1	0
rs1454491	0	0	1	0	0
rs1454492	0	0	1	0	0
rs1454493	0	0	1	0	0
rs1454626	0	0	0	1	0
rs1454627	0	0	0	1	0
rs1454771	1	0	0	0	0
rs1454772	1	0	0	0	0
rs1454773	1	0	0	0	0
rs1454774	1	0	0	0	0
rs1454776	1	0	0	0	0
rs1454777	1	0	0	0	0
rs1454904	0	0	0	1	0
rs1454906	0	0	0	1	0
rs1454907	0	0	0	1	0
rs1454908	0	0	0	1	0
rs1454913	0	0	0	1	0
rs1454914	0	0	0	1	0
rs1454915	0	0	0	1	0
rs1454916	0	0	0	1	0
rs1454917	0	0	0	1	0
rs1454918	0	0	0	1	0
rs1454919	0	0	0	1	0
rs1454920	0	0	0	1	0
rs1454922	0	0	0	1	0
rs1454923	0	0	0	1	0
rs1454924	0	0	0	1	0
rs1454925	0	0	0	1	0
rs1454926	0	0	0	1	0
rs1455313	0	0	0	1	0
rs1455341	0	0	1	0	0
rs1455527	0	0	1	0	0
rs1455568	0	0	0	1	0
rs1455572	0	0	0	1	0
rs1455574	0	0	0	1	0
rs1455576	0	0	0	1	0
rs1455578	0	0	0	1	0
rs1455581	0	0	0	1	0
rs1455642	0	0	0	1	0
rs1455643	0	0	0	1	0
rs1455857	1	0	0	0	0
rs1455858	1	0	0	0	0
rs1455860	1	0	0	0	0
rs1455890	1	0	0	0	0
rs1455894	1	0	0	0	0
rs1455901	1	0	0	0	0
rs1455902	1	0	0	0	0
rs1455903	1	0	0	0	0
rs1455907	1	0	0	0	0
rs1455910	1	0	0	0	0
rs1455911	1	0	0	0	0
rs1456009	0	0	0	1	0
rs1456010	0	0	0	1	0
rs1456014	0	0	0	1	0
rs1456018	0	0	0	1	0
rs1456038	0	0	0	1	0
rs1456039	0	0	0	1	0
rs1456084	1	0	0	0	0
rs1456085	1	0	0	0	0
rs1456212	0	0	0	1	0
rs1456267	1	0	0	0	0
rs1456274	0	0	0	1	0
rs1456359	0	0	0	1	0
rs1456360	0	0	0	1	0
rs1456361	0	0	0	1	0
rs1456362	0	0	0	1	0
rs1456389	0	1	0	0	0
rs1456391	0	1	0	0	0
rs1456397	0	1	0	0	0
rs1456398	0	1	0	0	0
rs1456399	0	1	0	0	0
rs1456400	0	1	0	0	0
rs1456401	0	1	0	0	0
rs1456408	0	1	0	0	0
rs1456409	0	1	0	0	0
rs1456410	0	1	0	0	0
rs1456432	0	0	1	0	0
rs1456463	1	0	0	0	0
rs1456549	0	0	1	0	0
rs1456550	0	0	1	0	0
rs1456551	0	0	1	0	0
rs1456552	0	0	1	0	0
rs1456553	0	0	1	0	0
rs1456554	0	0	1	0	0
rs1456555	0	0	1	0	0
rs1456556	0	0	1	0	0
rs1456557	0	0	1	0	0
rs1456558	0	0	1	0	0
rs1456559	0	0	1	0	0
rs1456560	0	0	1	0	0
rs1456562	0	0	1	0	0
rs1456563	0	0	1	0	0
rs1456564	0	0	1	0	0
rs1456565	0	0	1	0	0
rs1456566	0	0	1	0	0
rs1456567	0	0	1	0	0
rs1456568	0	0	1	0	0
rs1456569	0	0	1	0	0
rs1456570	0	0	1	0	0
rs1456571	0	0	1	0	0
rs1456572	0	0	1	0	0
rs1456690	0	0	0	1	0
rs1456691	0	0	0	1	0
rs1456692	0	0	0	1	0
rs1456693	0	0	0	1	0
rs1456694	0	0	0	1	0
rs1456695	0	0	0	1	0
rs1456696	0	0	0	1	0
rs1456697	0	0	0	1	0
rs1456698	0	0	0	1	0
rs1456699	0	0	0	1	0
rs1456700	0	0	0	1	0
rs1456702	0	0	0	1	0
rs1456704	0	0	0	1	0
rs1456705	0	0	0	1	0
rs1456706	0	0	0	1	0
rs1456887	0	0	0	0	1
rs1456888	0	0	0	0	1
rs1456972	0	0	0	0	1
rs1457074	0	0	0	1	0
rs1457142	0	0	0	1	0
rs1457209	0	1	0	0	0
rs1457210	0	1	0	0	0
rs1457211	0	1	0	0	0
rs1457329	0	0	0	1	0
rs1457331	0	0	0	1	0
rs1457332	0	0	0	1	0
rs1457333	0	0	0	1	0
rs1457419	0	0	1	0	0
rs1457420	0	0	1	0	0
rs1457421	0	0	1	0	0
rs1457422	0	0	1	0	0
rs1457423	0	0	1	0	0
rs1457424	0	0	1	0	0
rs1457425	0	0	1	0	0
rs1457426	0	0	1	0	0
rs1457427	0	0	1	0	0
rs1457428	0	0	1	0	0
rs1457429	0	0	1	0	0
rs1457430	0	0	1	0	0
rs1457431	0	0	1	0	0
rs1457432	0	0	1	0	0
rs1457433	0	0	1	0	0
rs1457434	0	0	1	0	0
rs1457437	0	0	1	0	0
rs1457439	0	0	1	0	0
rs1457521	1	0	0	0	0
rs1457522	1	0	0	0	0
rs1457523	1	0	0	0	0
rs1457524	1	0	0	0	0
rs1457525	1	0	0	0	0
rs1457545	0	0	0	1	0
rs1457546	0	0	0	1	0
rs1457547	0	0	0	1	0
rs1457548	0	0	0	1	0
rs1457549	0	0	0	1	0
rs1457553	0	0	0	1	0
rs1457554	0	0	0	1	0
rs1457558	0	0	0	1	0
rs1457559	0	0	0	1	0
rs1457560	0	0	0	1	0
rs1457561	0	0	0	1	0
rs1457562	0	0	0	1	0
rs1457563	0	0	0	1	0
rs1457577	0	1	0	0	0
rs1457578	0	1	0	0	0
rs1457579	0	1	0	0	0
rs1457611	0	0	0	1	0
rs1457624	0	0	0	1	0
rs1457661	0	0	0	1	0
rs1457668	0	0	0	1	0
rs1457669	0	0	0	1	0
rs1457670	0	0	0	1	0
rs1457776	1	0	0	0	0
rs1457777	1	0	0	0	0
rs1457778	1	0	0	0	0
rs1457779	1	0	0	0	0
rs1457780	1	0	0	0	0
rs1457781	1	0	0	0	0
rs1457782	1	0	0	0	0
rs1457783	1	0	0	0	0
rs1457784	1	0	0	0	0
rs1457785	1	0	0	0	0
rs1457786	1	0	0	0	0
rs1457787	1	0	0	0	0
rs1457788	1	0	0	0	0
rs1457789	1	0	0	0	0
rs1457829	0	0	0	1	0
rs1457953	0	0	0	0	1
rs1457954	0	0	0	0	1
rs1458014	0	0	0	0	1
rs1458153	0	0	0	1	0
rs1458156	0	0	0	1	0
rs1458157	0	0	0	1	0
rs1458158	0	0	0	1	0
rs1458159	0	0	0	1	0
rs1458160	0	0	0	1	0
rs1458166	0	0	0	1	0
rs1458167	0	0	0	1	0
rs1458168	0	0	0	1	0
rs1458169	0	0	0	1	0
rs1458281	0	0	0	1	0
rs1458288	0	0	0	1	0
rs1458385	0	1	0	0	0
rs1458448	0	0	0	0	1
rs1458575	0	0	0	1	0
rs1458576	0	0	0	1	0
rs1458598	0	0	1	0	0
rs1458599	0	0	1	0	0
rs1458600	0	0	1	0	0
rs1458601	0	0	1	0	0
rs1458602	0	0	1	0	0
rs1458603	0	0	1	0	0
rs1458604	0	0	1	0	0
rs1458605	0	0	1	0	0
rs1458606	0	0	1	0	0
rs1458608	0	0	1	0	0
rs1458609	0	0	1	0	0
rs1458610	0	0	1	0	0
rs1458612	0	0	1	0	0
rs1458613	0	0	1	0	0
rs1458614	0	0	1	0	0
rs1458616	0	0	1	0	0
rs1458618	0	0	1	0	0
rs1458619	0	0	1	0	0
rs1458621	0	0	1	0	0
rs1458622	0	0	1	0	0
rs1458623	0	0	1	0	0
rs1458624	0	0	1	0	0
rs1458625	0	0	1	0	0
rs1458626	0	0	1	0	0
rs1458725	0	1	0	0	0
rs1458757	0	0	0	1	0
rs1458759	0	0	0	1	0
rs1458942	0	0	0	1	0
rs1458981	0	0	1	0	0
rs1458985	0	0	1	0	0
rs1459189	0	0	0	0	1
rs1459190	0	0	0	0	1
rs1459191	0	0	0	0	1
rs1459215	0	0	0	1	0
rs1459216	0	0	0	1	0
rs1459217	0	0	0	1	0
rs1459218	0	0	0	1	0
rs1459512	0	0	1	0	0
rs1459513	0	0	1	0	0
rs1459515	0	0	1	0	0
rs1459517	0	0	1	0	0
rs1459632	0	0	0	1	0
rs1459636	0	0	0	1	0
rs1459637	0	0	0	1	0
rs1459642	0	0	0	1	0
rs1459643	0	0	0	1	0
rs1459644	0	0	0	1	0
rs1460220	0	0	0	1	0
rs1460347	0	0	0	1	0
rs1460348	0	0	0	1	0
rs1460349	0	0	0	1	0
rs1460350	0	0	0	1	0
rs1460351	0	0	0	1	0
rs1460355	0	0	0	1	0
rs1460356	0	0	0	1	0
rs1460357	0	0	0	1	0
rs1460359	0	0	0	1	0
rs1460361	0	0	0	1	0
rs1460362	0	0	0	1	0
rs1460364	0	0	0	1	0
rs1460406	0	0	0	1	0
rs1460408	0	0	0	0	1
rs1460411	0	0	0	1	0
rs1460750	0	1	0	0	0
rs1460751	0	1	0	0	0
rs1460752	0	1	0	0	0
rs1460753	0	1	0	0	0
rs1460754	0	1	0	0	0
rs1460755	0	1	0	0	0
rs1460756	0	1	0	0	0
rs1460757	0	1	0	0	0
rs1460758	0	1	0	0	0
rs1460759	0	1	0	0	0
rs1460760	0	1	0	0	0
rs1460761	0	1	0	0	0
rs1460762	0	1	0	0	0
rs1460763	0	1	0	0	0
rs1460764	0	1	0	0	0
rs1460765	0	1	0	0	0
rs1460766	0	1	0	0	0
rs1460767	0	1	0	0	0
rs1460769	0	1	0	0	0
rs1460827	1	0	0	0	0
rs1460834	0	0	0	0	1
rs1460835	0	0	0	0	1
rs1460983	0	0	0	1	0
rs1461070	0	0	0	1	0
rs1461082	0	0	0	1	0
rs1461085	0	0	0	1	0
rs1461103	0	0	0	1	0
rs1461141	0	0	0	0	1
rs1461142	0	0	0	1	0
rs1461143	0	0	0	1	0
rs1461144	0	0	0	1	0
rs1461146	0	0	0	1	0
rs1461147	0	0	0	1	0
rs1461148	0	0	0	1	0
rs1461149	0	0	0	1	0
rs1461150	0	0	0	1	0
rs1461153	0	0	0	1	0
rs1461154	0	0	0	1	0
rs1461162	0	0	0	1	0
rs1461163	0	0	0	1	0
rs1461164	0	0	0	1	0
rs1461165	0	0	0	1	0
rs1461166	0	0	0	1	0
rs1461167	0	0	0	1	0
rs1461168	0	0	0	1	0
rs1461169	0	0	0	1	0
rs1461183	0	0	0	1	0
rs1461184	0	0	0	1	0
rs1461193	0	1	0	0	0
rs1461195	0	1	0	0	0
rs1461196	0	1	0	0	0
rs1461197	0	1	0	0	0
rs1461198	0	1	0	0	0
rs1461199	0	1	0	0	0
rs1461200	0	1	0	0	0
rs1461201	0	1	0	0	0
rs1461202	0	1	0	0	0
rs1461203	0	1	0	0	0
rs1461210	0	0	0	1	0
rs1461211	0	0	0	1	0
rs1461212	0	0	0	1	0
rs1461213	0	0	0	1	0
rs1461214	0	0	0	1	0
rs1461495	0	0	1	0	0
rs1461496	0	0	1	0	0
rs1461497	0	0	1	0	0
rs1461670	0	0	1	0	0
rs1461672	0	0	1	0	0
rs1461673	0	0	1	0	0
rs1461674	0	0	1	0	0
rs1461675	0	0	1	0	0
rs1461677	0	0	1	0	0
rs1461678	0	0	1	0	0
rs1461680	0	0	1	0	0
rs1461682	0	0	1	0	0
rs1461684	0	0	1	0	0
rs1461686	0	0	1	0	0
rs1461687	0	0	1	0	0
rs1461688	0	0	1	0	0
rs1461773	1	0	0	0	0
rs1461957	0	0	1	0	0
rs1462034	0	0	1	0	0
rs1462035	0	0	1	0	0
rs1462037	0	0	1	0	0
rs1462038	0	0	1	0	0
rs1462039	0	0	1	0	0
rs1462041	0	0	1	0	0
rs1462043	0	0	1	0	0
rs1462045	0	0	1	0	0
rs1462046	0	0	1	0	0
rs1462047	0	0	1	0	0
rs1462049	0	0	1	0	0
rs1462050	0	0	1	0	0
rs1462051	0	0	1	0	0
rs1462052	0	0	1	0	0
rs1462053	0	0	1	0	0
rs1462176	0	0	0	1	0
rs1462211	0	0	0	1	0
rs1462213	0	0	0	1	0
rs1462216	0	0	0	1	0
rs1462219	0	0	0	1	0
rs1462220	0	0	0	1	0
rs1462221	0	0	0	1	0
rs1462222	0	0	0	1	0
rs1462224	0	0	0	1	0
rs1462225	0	0	0	1	0
rs1462226	0	0	0	1	0
rs1462227	0	0	0	1	0
rs1462228	0	0	0	1	0
rs1462229	0	0	0	1	0
rs1462230	0	0	0	1	0
rs1462231	0	0	0	1	0
rs1462232	0	0	0	1	0
rs1462359	0	0	0	1	0
rs1462360	0	0	0	1	0
rs1462366	0	0	0	1	0
rs1462367	0	0	0	1	0
rs1462368	0	0	0	1	0
rs1462369	0	0	0	1	0
rs1462370	0	0	0	1	0
rs1462371	0	0	0	1	0
rs1462372	0	0	0	1	0
rs1462373	0	0	0	1	0
rs1462376	0	1	0	0	0
rs1462381	1	0	0	0	0
rs1462468	0	0	0	0	1
rs1462472	0	0	0	0	1
rs1462474	0	0	0	0	1
rs1462475	0	0	0	0	1
rs1462476	0	0	0	0	1
rs1462490	0	0	0	1	0
rs1462491	0	0	0	1	0
rs1462674	0	0	0	1	0
rs1462675	0	0	0	1	0
rs1462677	0	0	0	1	0
rs1462679	0	0	0	1	0
rs1462754	0	0	0	1	0
rs1462872	0	0	0	1	0
rs1462873	0	0	0	1	0
rs1462874	0	0	0	1	0
rs1462875	0	0	0	1	0
rs1462877	0	0	0	1	0
rs1462878	0	0	0	1	0
rs1462887	0	0	0	1	0
rs1462891	0	0	0	1	0
rs1462892	0	0	0	1	0
rs1462893	0	0	0	1	0
rs1462894	0	0	0	1	0
rs1462895	0	0	0	1	0
rs1462900	0	0	0	1	0
rs1462902	0	0	0	1	0
rs1462904	0	0	0	1	0
rs1462906	0	0	0	1	0
rs1462908	0	0	0	1	0
rs1462910	0	0	0	1	0
rs1462953	0	0	0	1	0
rs1462959	0	0	0	1	0
rs1462961	0	0	0	1	0
rs1462963	0	0	0	1	0
rs1462965	0	0	0	1	0
rs1462968	0	0	0	1	0
rs1462972	0	0	0	1	0
rs1462985	0	0	0	1	0
rs1463049	0	0	0	1	0
rs1463050	0	0	0	1	0
rs1463051	0	0	0	1	0
rs1463052	0	0	0	1	0
rs1463053	0	0	0	1	0
rs1463054	0	0	0	1	0
rs1463055	0	0	0	1	0
rs1463099	0	0	0	1	0
rs1463105	0	0	0	1	0
rs1463114	0	0	0	1	0
rs1463136	0	0	0	1	0
rs1463157	0	0	1	0	0
rs1463158	0	0	1	0	0
rs1463160	0	0	1	0	0
rs1463161	0	0	1	0	0
rs1463162	0	0	1	0	0
rs1463163	0	0	1	0	0
rs1463194	0	0	1	0	0
rs1463195	0	0	1	0	0
rs1463196	0	0	1	0	0
rs1463197	0	0	1	0	0
rs1463198	0	0	1	0	0
rs1463199	0	0	1	0	0
rs1463200	0	0	1	0	0
rs1463201	0	0	1	0	0
rs1463218	0	0	1	0	0
rs1463220	0	0	1	0	0
rs1463221	0	0	1	0	0
rs1463222	0	0	1	0	0
rs1463237	0	0	0	1	0
rs1463264	0	1	0	0	0
rs1463269	0	0	0	1	0
rs1463356	1	0	0	0	0
rs1463357	1	0	0	0	0
rs1463408	0	0	0	1	0
rs1463443	0	1	0	0	0
rs1463444	0	1	0	0	0
rs1463465	0	0	0	0	1
rs1463486	0	0	0	1	0
rs1463503	0	0	1	0	0
rs1463506	0	0	1	0	0
rs1463507	0	0	1	0	0
rs1463508	0	0	1	0	0
rs1463509	0	0	1	0	0
rs1463513	0	0	0	1	0
rs1463514	0	0	0	1	0
rs1463515	0	0	0	1	0
rs1463517	0	0	0	1	0
rs1463518	0	0	0	1	0
rs1463520	0	0	0	1	0
rs1463521	0	0	0	1	0
rs1463522	0	0	0	1	0
rs1463608	1	0	0	0	0
rs1463609	1	0	0	0	0
rs1463627	0	0	0	1	0
rs1463653	0	0	0	1	0
rs1463654	0	0	0	1	0
rs1463677	0	0	0	1	0
rs1463694	0	0	1	0	0
rs1463695	0	0	1	0	0
rs1463759	0	1	0	0	0
rs1463760	0	1	0	0	0
rs1463761	0	0	0	1	0
rs1463766	0	1	0	0	0
rs1463821	0	0	0	1	0
rs1463824	0	0	0	1	0
rs1463825	0	0	0	1	0
rs1463826	0	0	0	1	0
rs1463867	0	0	1	0	0
rs1463877	0	0	0	1	0
rs1463890	0	0	0	1	0
rs1463891	0	0	0	1	0
rs1463892	0	0	0	1	0
rs1463950	0	0	1	0	0
rs1463957	0	0	0	1	0
rs1463960	1	0	0	0	0
rs1463961	1	0	0	0	0
rs1464000	0	1	0	0	0
rs1464001	0	1	0	0	0
rs1464025	1	0	0	0	0
rs1464026	1	0	0	0	0
rs1464068	0	0	0	1	0
rs1464069	0	0	0	1	0
rs1464075	0	0	0	1	0
rs1464076	0	0	0	1	0
rs1464077	0	0	0	1	0
rs1464079	0	0	0	1	0
rs1464111	1	0	0	0	0
rs1464120	1	0	0	0	0
rs1464121	1	0	0	0	0
rs1464138	1	0	0	0	0
rs1464139	1	0	0	0	0
rs1464166	0	0	0	1	0
rs1464167	0	0	0	1	0
rs1464168	0	0	0	1	0
rs1464169	0	0	0	1	0
rs1464209	0	0	1	0	0
rs1464211	0	0	1	0	0
rs1464242	0	1	0	0	0
rs1464243	0	1	0	0	0
rs1464259	0	1	0	0	0
rs1464266	0	1	0	0	0
rs1464267	0	1	0	0	0
rs1464268	0	1	0	0	0
rs1464286	0	0	0	1	0
rs1464296	0	0	1	0	0
rs1464349	0	0	1	0	0
rs1464361	0	0	0	1	0
rs1464380	0	1	0	0	0
rs1464390	0	0	1	0	0
rs1464397	0	0	0	1	0
rs1464398	0	0	0	1	0
rs1464399	0	0	0	1	0
rs1464400	0	0	0	1	0
rs1464401	0	0	0	1	0
rs1464402	0	0	0	1	0
rs1464403	0	0	0	1	0
rs1464409	0	0	0	1	0
rs1464410	0	0	0	1	0
rs1464452	0	0	1	0	0
rs1464457	0	0	0	1	0
rs1464458	1	0	0	0	0
rs1464460	1	0	0	0	0
rs1464461	1	0	0	0	0
rs1464490	0	1	0	0	0
rs1464491	0	0	1	0	0
rs1464492	0	0	0	0	1
rs1464572	0	0	1	0	0
rs1464573	0	0	1	0	0
rs1464751	0	0	0	1	0
rs1464752	0	0	0	1	0
rs1464753	0	0	0	1	0
rs1464758	0	0	0	1	0
rs1464776	0	1	0	0	0
rs1464778	0	1	0	0	0
rs1464807	0	0	0	1	0
rs1464812	0	0	0	1	0
rs1464869	0	0	0	1	0
rs1464870	0	0	0	1	0
rs1464873	0	0	0	1	0
rs1464916	0	1	0	0	0
rs1464937	0	0	0	1	0
rs1464967	0	0	0	1	0
rs1464975	1	0	0	0	0
rs1464976	1	0	0	0	0
rs1465010	0	0	1	0	0
rs1465011	0	0	1	0	0
rs1465012	0	0	1	0	0
rs1465081	0	0	0	1	0
rs1465144	0	0	0	1	0
rs1465147	0	0	0	1	0
rs1465148	0	0	0	1	0
rs1465164	0	0	0	1	0
rs1465165	0	0	0	1	0
rs1465166	0	0	0	1	0
rs1465167	0	0	0	1	0
rs1465168	0	0	0	1	0
rs1465169	0	0	0	1	0
rs1465170	0	0	0	1	0
rs1465207	0	0	0	1	0
rs1465234	1	0	0	0	0
rs1465245	1	0	0	0	0
rs1465320	0	0	0	1	0
rs1465336	0	0	0	1	0
rs1465339	0	0	0	1	0
rs1465350	0	1	0	0	0
rs1465365	0	0	1	0	0
rs1465424	0	0	0	1	0
rs1465454	0	0	0	1	0
rs1465487	0	0	0	1	0
rs1465500	0	1	0	0	0
rs1465542	0	0	0	1	0
rs1465552	0	0	0	1	0
rs1465586	0	0	0	1	0
rs1465607	0	0	0	1	0
rs1465620	0	0	0	1	0
rs1465668	0	0	0	1	0
rs1465669	0	0	0	1	0
rs1465670	0	0	0	1	0
rs1465671	0	0	0	1	0
rs1465673	0	0	0	1	0
rs1465691	0	0	0	0	1
rs1465695	0	0	1	0	0
rs1465703	0	0	0	1	0
rs1465704	0	0	0	1	0
rs1465728	0	0	1	0	0
rs1465747	0	0	0	1	0
rs1465748	0	0	0	1	0
rs1465749	0	0	0	1	0
rs1465766	0	0	0	1	0
rs1465767	0	0	0	1	0
rs1465768	0	0	0	1	0
rs1465778	1	0	0	0	0
rs1465780	0	0	1	0	0
rs1465781	0	0	1	0	0
rs1465782	0	0	0	1	0
rs1465783	0	0	0	0	1
rs1465784	0	0	0	0	1
rs1465789	0	0	0	1	0
rs1465840	0	0	0	1	0
rs1465841	0	0	0	1	0
rs1465842	0	0	0	1	0
rs1465850	0	0	0	1	0
rs1465852	0	0	0	1	0
rs1465881	0	0	0	1	0
rs1465889	0	0	0	1	0
rs1465945	0	0	0	1	0
rs1465946	0	0	0	1	0
rs1465947	0	0	0	1	0
rs1465952	0	0	0	1	0
rs1465984	0	0	0	1	0
rs1465985	0	0	0	1	0
rs1466003	0	0	0	0	1
rs1466042	0	1	0	0	0
rs1466043	0	1	0	0	0
rs1466044	0	1	0	0	0
rs1466060	0	1	0	0	0
rs1466061	0	1	0	0	0
rs1466063	0	0	0	1	0
rs1466078	0	0	0	1	0
rs1466081	0	0	0	1	0
rs1466082	0	0	0	1	0
rs1466083	0	0	0	1	0
rs1466100	0	0	0	1	0
rs1466111	0	0	0	1	0
rs1466114	0	0	0	1	0
rs1466115	0	0	0	1	0
rs1466116	0	0	0	1	0
rs1466117	0	0	0	1	0
rs1466118	0	0	0	1	0
rs1466138	0	0	0	1	0
rs1466200	0	0	0	1	0
rs1466214	0	0	0	1	0
rs1466215	0	0	0	1	0
rs1466219	0	0	1	0	0
rs1466234	1	0	0	0	0
rs1466313	1	0	0	0	0
rs1466315	0	0	0	1	0
rs1466331	0	0	0	1	0
rs1466343	0	0	0	1	0
rs1466344	0	0	0	1	0
rs1466345	0	0	0	1	0
rs1466380	0	1	0	0	0
rs1466389	0	0	0	1	0
rs1466408	0	1	0	0	0
rs1466429	0	0	0	1	0
rs1466447	0	0	0	1	0
rs1466487	0	0	0	1	0
rs1466527	0	0	0	1	0
rs1466535	0	0	0	1	0
rs1466548	0	0	0	1	0
rs1466620	0	1	0	0	0
rs1466650	0	0	0	1	0
rs1466651	0	0	0	1	0
rs1466653	0	0	0	1	0
rs1466654	0	1	0	0	0
rs1466655	0	1	0	0	0
rs1466723	0	0	0	1	0
rs1466734	0	1	0	0	0
rs1466768	0	0	0	1	0
rs1466769	0	0	0	1	0
rs1466770	0	0	0	1	0
rs1466785	0	0	0	0	1
rs1466810	0	0	1	0	0
rs1466811	0	0	1	0	0
rs1466847	0	0	0	1	0
rs1466972	0	0	1	0	0
rs1466973	0	0	1	0	0
rs1467012	0	0	0	0	1
rs1467013	0	1	0	0	0
rs1467051	0	0	0	1	0
rs1467098	0	0	0	1	0
rs1467110	0	0	0	1	0
rs1467124	1	0	0	0	0
rs1467125	1	0	0	0	0
rs1467126	1	0	0	0	0
rs1467143	0	0	1	0	0
rs1467178	0	0	1	0	0
rs1467179	0	0	1	0	0
rs1467188	0	0	0	1	0
rs1467198	0	0	0	1	0
rs1467211	0	0	0	1	0
rs1467242	0	0	0	1	0
rs1467243	0	0	0	1	0
rs1467246	0	0	0	1	0
rs1467247	0	0	0	1	0
rs1467255	0	0	1	0	0
rs1467257	0	0	0	0	1
rs1467320	0	0	0	1	0
rs1467361	0	0	0	1	0
rs1467403	0	0	0	0	1
rs1467404	0	0	0	0	1
rs1467408	0	0	0	1	0
rs1467416	0	0	0	1	0
rs1467479	0	0	0	1	0
rs1467501	0	0	0	1	0
rs1467503	0	0	0	1	0
rs1467546	0	0	0	1	0
rs1467547	0	0	0	1	0
rs1467581	0	0	0	1	0
rs1467644	0	0	0	1	0
rs1467660	0	0	0	1	0
rs1467675	0	0	0	1	0
rs1467676	0	0	0	1	0
rs1467751	0	0	0	1	0
rs1467790	0	0	0	1	0
rs1467792	0	0	0	1	0
rs1467794	0	0	1	0	0
rs1467808	0	0	0	1	0
rs1467809	0	0	0	1	0
rs1467813	1	0	0	0	0
rs1467818	0	0	0	1	0
rs1467819	0	0	0	1	0
rs1467845	0	0	0	1	0
rs1467849	0	0	0	1	0
rs1467892	0	0	0	1	0
rs1467895	0	0	0	1	0
rs1467896	0	0	0	1	0
rs1467897	0	0	0	1	0
rs1467913	0	0	1	0	0
rs1467914	0	0	1	0	0
rs1467941	0	0	0	1	0
rs1467942	0	0	0	1	0
rs1467943	0	0	0	1	0
rs1467979	0	0	0	1	0
rs1468025	0	0	0	1	0
rs1468026	0	0	0	1	0
rs1468027	0	0	0	1	0
rs1468028	0	0	0	1	0
rs1468029	0	0	0	1	0
rs1468030	0	0	0	1	0
rs1468031	0	0	0	1	0
rs1468032	0	0	0	1	0
rs1468035	0	0	0	1	0
rs1468036	0	0	0	1	0
rs1468037	1	0	0	0	0
rs1468041	0	0	1	0	0
rs1468042	0	0	1	0	0
rs1468055	0	0	0	1	0
rs1468056	0	0	0	1	0
rs1468072	0	0	0	1	0
rs1468073	0	0	0	1	0
rs1468074	0	0	0	1	0
rs1468075	0	0	0	1	0
rs1468096	0	0	0	1	0
rs1468097	0	0	0	1	0
rs1468098	0	0	0	1	0
rs1468102	1	0	0	0	0
rs1468103	1	0	0	0	0
rs1468138	0	0	0	1	0
rs1468155	0	0	0	1	0
rs1468156	0	0	0	1	0
rs1468157	0	0	0	1	0
rs1468164	0	0	0	1	0
rs1468169	0	0	0	1	0
rs1468171	0	0	0	1	0
rs1468172	0	0	0	1	0
rs1468173	0	0	0	1	0
rs1468188	0	0	0	1	0
rs1468189	0	0	0	1	0
rs1468190	0	0	0	1	0
rs1468207	0	0	0	1	0
rs1468213	0	0	0	1	0
rs1468215	0	0	0	1	0
rs1468216	0	0	0	1	0
rs1468233	0	0	0	1	0
rs1468262	0	0	0	1	0
rs1468273	0	0	0	1	0
rs1468291	0	0	0	0	1
rs1468297	0	0	0	1	0
rs1468310	0	1	0	0	0
rs1468319	0	0	0	1	0
rs1468335	0	0	0	1	0
rs1468344	0	0	0	1	0
rs1468345	0	0	0	1	0
rs1468346	0	0	0	1	0
rs1468377	0	1	0	0	0
rs1468378	0	1	0	0	0
rs1468382	0	1	0	0	0
rs1468412	0	0	0	1	0
rs1468413	0	0	0	1	0
rs1468433	0	0	0	1	0
rs1468434	0	0	0	1	0
rs1468435	0	0	0	1	0
rs1468436	0	0	0	1	0
rs1468437	0	0	0	1	0
rs1468438	0	0	0	1	0
rs1468439	0	0	0	1	0
rs1468440	0	0	0	1	0
rs1468441	0	0	0	1	0
rs1468476	0	0	0	1	0
rs1468477	0	0	0	1	0
rs1468478	0	0	0	1	0
rs1468479	0	0	0	1	0
rs1468505	0	0	0	1	0
rs1468507	0	0	0	1	0
rs1468508	0	0	0	1	0
rs1468509	0	0	0	1	0
rs1468510	0	0	0	1	0
rs1468516	0	0	0	1	0
rs1468517	0	1	0	0	0
rs1468518	0	1	0	0	0
rs1468519	0	1	0	0	0
rs1468542	0	0	0	1	0
rs1468543	0	0	0	1	0
rs1468603	0	0	0	1	0
rs1468615	0	0	0	1	0
rs1468638	0	1	0	0	0
rs1468639	0	0	0	1	0
rs1468656	0	0	0	1	0
rs1468666	0	0	0	1	0
rs1468692	0	0	0	1	0
rs1468694	0	0	0	1	0
rs1468697	0	0	0	1	0
rs1468701	0	0	0	1	0
rs1468734	1	0	0	0	0
rs1468738	0	0	0	1	0
rs1468751	0	0	0	1	0
rs1468753	0	0	0	1	0
rs1468772	0	0	0	1	0
rs1468792	0	0	0	1	0
rs1468793	0	0	0	1	0
rs1468794	0	0	0	1	0
rs1468814	0	0	0	1	0
rs1468815	0	0	0	1	0
rs1468816	0	0	0	1	0
rs1468878	0	1	0	0	0
rs1468888	0	0	0	1	0
rs1468902	0	0	0	1	0
rs1468931	0	0	0	1	0
rs1468973	0	1	0	0	0
rs1468976	0	0	1	0	0
rs1468977	0	0	1	0	0
rs1468978	0	0	1	0	0
rs1468979	0	0	1	0	0
rs1468987	0	0	0	1	0
rs1468997	0	0	0	1	0
rs1469005	0	0	0	1	0
rs1469006	0	0	0	1	0
rs1469007	0	0	0	1	0
rs1469056	0	0	0	1	0
rs1469068	0	0	0	1	0
rs1469071	0	0	0	1	0
rs1469077	0	0	0	1	0
rs1469078	0	0	0	1	0
rs1469079	0	0	0	1	0
rs1469089	0	0	0	1	0
rs1469090	0	0	0	1	0
rs1469120	0	0	0	1	0
rs1469148	0	0	0	1	0
rs1469179	1	0	0	0	0
rs1469184	0	0	0	1	0
rs1469343	0	0	0	1	0
rs1469358	0	0	0	1	0
rs1469359	1	0	0	0	0
rs1469363	1	0	0	0	0
rs1469376	0	0	0	1	0
rs1469377	0	0	0	1	0
rs1469386	0	0	0	1	0
rs1469387	0	1	0	0	0
rs1469396	0	0	0	1	0
rs1469397	0	0	0	1	0
rs1469414	0	1	0	0	0
rs1469438	0	0	1	0	0
rs1469500	0	0	0	1	0
rs1469521	0	1	0	0	0
rs1469522	0	1	0	0	0
rs1469536	0	0	0	1	0
rs1469560	0	0	0	1	0
rs1469569	0	0	0	0	1
rs1469609	0	0	0	1	0
rs1469610	0	0	0	1	0
rs1469615	0	0	0	1	0
rs1469650	0	1	0	0	0
rs1469651	0	1	0	0	0
rs1469653	0	1	0	0	0
rs1469657	0	0	1	0	0
rs1469658	0	0	1	0	0
rs1469659	0	0	1	0	0
rs1469660	0	0	1	0	0
rs1469692	0	0	0	1	0
rs1469712	0	0	1	0	0
rs1469713	0	0	1	0	0
rs1469738	0	0	0	1	0
rs1469768	0	0	0	1	0
rs1469769	0	0	0	1	0
rs1469770	0	0	0	1	0
rs1469811	1	0	0	0	0
rs1469863	0	0	1	0	0
rs1469864	1	0	0	0	0
rs1469869	0	1	0	0	0
rs1469870	0	1	0	0	0
rs1469874	0	0	0	1	0
rs1469879	0	0	1	0	0
rs1469906	0	0	0	1	0
rs1469909	0	0	0	1	0
rs1469911	0	0	0	1	0
rs1469912	0	0	0	1	0
rs1469944	0	0	0	1	0
rs1469950	0	0	0	1	0
rs1470001	0	0	0	1	0
rs1470002	0	0	0	1	0
rs1470003	0	0	0	1	0
rs1470004	0	0	0	1	0
rs1470005	0	0	0	1	0
rs1470006	0	0	0	1	0
rs1470033	0	0	0	1	0
rs1470162	0	0	0	1	0
rs1470210	0	0	0	1	0
rs1470224	0	0	0	1	0
rs1470225	0	0	0	1	0
rs1470226	0	0	0	1	0
rs1470227	0	0	0	1	0
rs1470264	1	0	0	0	0
rs1470265	1	0	0	0	0
rs1470283	0	0	0	1	0
rs1470362	0	0	0	1	0
rs1470370	0	0	0	1	0
rs1470383	0	0	0	1	0
rs1470390	0	1	0	0	0
rs1470422	0	0	0	1	0
rs1470423	0	0	0	1	0
rs1470431	0	0	0	1	0
rs1470432	0	0	0	1	0
rs1470433	0	0	0	1	0
rs1470434	0	0	0	1	0
rs1470436	0	0	0	1	0
rs1470438	0	0	0	1	0
rs1470439	0	0	0	1	0
rs1470481	0	0	0	1	0
rs1470482	0	0	0	1	0
rs1470517	0	0	0	1	0
rs1470518	0	0	0	1	0
rs1470520	0	0	0	1	0
rs1470521	0	0	0	1	0
rs1470540	0	0	0	1	0
rs1470542	0	0	0	1	0
rs1470543	0	0	0	1	0
rs1470568	0	0	0	1	0
rs1470597	0	0	1	0	0
rs1470598	0	0	1	0	0
rs1470612	0	0	1	0	0
rs1470613	0	0	1	0	0
rs1470625	0	0	0	1	0
rs1470637	0	0	1	0	0
rs1470655	0	0	0	1	0
rs1470667	0	0	1	0	0
rs1470707	0	0	0	1	0
rs1470708	0	0	0	1	0
rs1470764	0	0	0	1	0
rs1470777	0	0	0	1	0
rs1470804	0	0	0	1	0
rs1470812	0	0	0	1	0
rs1470813	0	0	0	1	0
rs1470816	0	0	0	1	0
rs1470817	0	0	0	1	0
rs1470818	0	0	0	1	0
rs1470819	0	0	0	1	0
rs1470842	0	1	0	0	0
rs1470843	0	0	0	1	0
rs1470899	0	0	0	1	0
rs1470907	0	0	0	1	0
rs1470909	0	0	0	1	0
rs1470914	0	0	0	1	0
rs1470915	0	0	0	1	0
rs1470943	0	0	0	1	0
rs1470991	0	0	0	1	0
rs1470992	0	0	0	1	0
rs1470993	0	0	0	1	0
rs1471022	0	0	0	1	0
rs1471042	0	0	0	1	0
rs1471078	0	0	0	1	0
rs1471079	0	0	0	1	0
rs1471085	0	0	1	0	0
rs1471086	0	0	1	0	0
rs1471087	0	0	1	0	0
rs1471115	0	1	0	0	0
rs1471144	1	0	0	0	0
rs1471161	0	0	0	1	0
rs1471162	0	0	0	1	0
rs1471163	0	0	0	1	0
rs1471189	0	0	1	0	0
rs1471203	0	0	0	1	0
rs1471217	0	0	0	1	0
rs1471265	0	0	0	1	0
rs1471266	0	0	0	1	0
rs1471292	0	0	1	0	0
rs1471325	0	0	1	0	0
rs1471326	0	0	1	0	0
rs1471362	0	1	0	0	0
rs1471375	0	0	0	1	0
rs1471387	0	0	0	1	0
rs1471399	0	0	0	1	0
rs1471400	0	0	0	1	0
rs1471401	0	0	0	1	0
rs1471403	0	0	0	1	0
rs1471404	0	0	0	1	0
rs1471437	0	0	1	0	0
rs1471438	0	0	1	0	0
rs1471475	0	0	0	1	0
rs1471508	0	0	0	1	0
rs1471524	0	0	0	1	0
rs1471552	0	0	0	1	0
rs1471553	0	0	0	1	0
rs1471554	0	0	0	1	0
rs1471569	0	1	0	0	0
rs1471570	0	1	0	0	0
rs1471571	0	1	0	0	0
rs1471582	0	0	0	1	0
rs1471599	0	0	0	1	0
rs1471628	0	0	0	1	0
rs1471629	0	0	0	1	0
rs1471630	0	0	0	1	0
rs1471634	0	0	0	1	0
rs1471647	1	0	0	0	0
rs1471648	1	0	0	0	0
rs1471649	1	0	0	0	0
rs1471650	1	0	0	0	0
rs1471651	1	0	0	0	0
rs1471652	1	0	0	0	0
rs1471653	1	0	0	0	0
rs1471678	0	0	0	1	0
rs1471683	0	0	0	1	0
rs1471685	0	0	0	1	0
rs1471686	0	0	0	1	0
rs1471687	0	0	0	1	0
rs1471729	0	0	0	1	0
rs1471771	0	0	0	1	0
rs1471797	0	0	0	1	0
rs1471798	0	0	0	1	0
rs1471879	0	1	0	0	0
rs1471881	0	1	0	0	0
rs1471890	0	0	0	1	0
rs1471896	0	0	0	1	0
rs1471897	0	0	0	1	0
rs1471912	0	0	0	1	0
rs1471913	0	0	0	1	0
rs1471934	1	0	0	0	0
rs1471941	0	0	0	1	0
rs1471942	0	0	0	1	0
rs1471964	0	0	0	1	0
rs1471974	0	0	0	1	0
rs1471981	0	1	0	0	0
rs1472009	0	0	1	0	0
rs1472037	0	0	0	1	0
rs1472049	0	0	0	1	0
rs1472050	0	0	0	1	0
rs1472057	1	0	0	0	0
rs1472070	0	1	0	0	0
rs1472180	0	0	0	1	0
rs1472181	1	0	0	0	0
rs1472187	0	0	0	1	0
rs1472200	0	0	1	0	0
rs1472216	0	0	0	1	0
rs1472225	0	1	0	0	0
rs1472232	0	0	0	1	0
rs1472265	0	0	0	1	0
rs1472266	0	0	0	1	0
rs1472267	0	0	0	1	0
rs1472293	0	0	0	0	1
rs1472294	0	0	0	0	1
rs1472295	0	0	0	0	1
rs1472296	0	0	0	0	1
rs1472306	0	0	0	1	0
rs1472308	0	0	0	1	0
rs1472314	0	0	0	1	0
rs1472315	0	0	0	1	0
rs1472318	1	0	0	0	0
rs1472319	1	0	0	0	0
rs1472324	0	0	0	1	0
rs1472325	0	0	0	1	0
rs1472327	0	0	0	1	0
rs1472328	0	0	0	1	0
rs1472360	0	0	1	0	0
rs1472366	0	0	0	1	0
rs1472367	0	0	0	1	0
rs1472476	0	0	0	1	0
rs1472519	0	0	0	1	0
rs1472565	0	0	0	0	1
rs1472566	0	0	0	0	1
rs1472567	0	0	0	0	1
rs1472568	0	0	0	0	1
rs1472570	0	0	0	1	0
rs1472582	0	0	0	1	0
rs1472584	0	0	0	1	0
rs1472620	0	0	0	1	0
rs1472621	0	0	0	1	0
rs1472660	0	0	0	1	0
rs1472661	0	0	0	1	0
rs1472688	0	0	0	0	1
rs1472696	1	0	0	0	0
rs1472697	1	0	0	0	0
rs1472782	0	0	0	1	0
rs1472808	0	0	0	1	0
rs1472814	1	0	0	0	0
rs1472815	1	0	0	0	0
rs1472822	0	0	0	1	0
rs1472871	1	0	0	0	0
rs1472910	0	0	0	1	0
rs1472911	0	0	0	1	0
rs1472912	0	0	0	1	0
rs1472934	0	0	0	1	0
rs1472945	0	0	0	1	0
rs1472949	0	0	0	1	0
rs1472959	0	0	0	0	1
rs1472966	0	0	0	1	0
rs1472992	0	0	0	1	0
rs1472994	0	0	0	1	0
rs1473008	0	0	0	1	0
rs1473038	0	0	0	1	0
rs1473099	0	0	0	1	0
rs1473109	0	0	0	1	0
rs1473117	0	0	0	1	0
rs1473131	0	0	0	1	0
rs1473148	0	0	0	1	0
rs1473152	0	0	0	1	0
rs1473154	0	0	0	1	0
rs1473164	0	0	0	1	0
rs1473171	0	0	0	1	0
rs1473174	0	0	0	1	0
rs1473180	0	0	0	1	0
rs1473199	0	0	0	1	0
rs1473200	0	0	0	1	0
rs1473205	0	0	0	1	0
rs1473206	0	0	0	1	0
rs1473236	0	1	0	0	0
rs1473258	0	0	0	1	0
rs1473265	0	0	0	1	0
rs1473273	0	0	0	1	0
rs1473295	0	1	0	0	0
rs1473323	0	0	0	1	0
rs1473345	0	0	1	0	0
rs1473346	0	0	1	0	0
rs1473347	0	0	1	0	0
rs1473348	0	0	1	0	0
rs1473361	0	0	0	1	0
rs1473362	0	0	0	1	0
rs1473370	0	1	0	0	0
rs1473394	0	0	0	1	0
rs1473399	0	0	0	0	1
rs1473420	0	0	0	1	0
rs1473430	0	0	0	1	0
rs1473438	0	0	0	1	0
rs1473473	0	0	0	0	1
rs1473486	0	0	0	1	0
rs1473487	0	0	0	1	0
rs1473488	0	0	0	1	0
rs1473540	0	0	0	1	0
rs1473542	0	0	0	1	0
rs1473543	0	0	0	1	0
rs1473553	0	0	0	1	0
rs1473579	0	0	0	1	0
rs1473621	0	0	0	1	0
rs1473629	0	0	0	1	0
rs1473631	0	0	0	1	0
rs1473632	0	0	0	1	0
rs1473633	0	0	0	1	0
rs1473653	0	0	0	1	0
rs1473664	0	0	0	1	0
rs1473692	0	0	0	1	0
rs1473693	0	0	0	1	0
rs1473695	0	0	0	1	0
rs1473706	0	0	0	1	0
rs1473711	0	0	0	1	0
rs1473712	0	0	0	1	0
rs1473713	0	0	0	1	0
rs1473715	0	1	0	0	0
rs1473732	0	0	1	0	0
rs1473733	0	0	1	0	0
rs1473767	0	0	0	1	0
rs1473794	0	0	0	1	0
rs1473822	0	0	0	1	0
rs1473879	0	0	1	0	0
rs1473885	0	1	0	0	0
rs1473890	0	0	0	1	0
rs1473907	0	0	1	0	0
rs1473956	0	0	1	0	0
rs1473965	1	0	0	0	0
rs1473966	1	0	0	0	0
rs1473995	0	0	1	0	0
rs1474001	0	0	0	1	0
rs1474002	0	0	0	1	0
rs1474033	0	0	0	1	0
rs1474034	0	0	0	1	0
rs1474035	0	0	0	1	0
rs1474040	0	0	0	1	0
rs1474051	0	0	0	1	0
rs1474097	0	0	0	1	0
rs1474112	0	1	0	0	0
rs1474179	0	0	0	1	0
rs1474210	0	1	0	0	0
rs1474226	0	0	0	1	0
rs1474227	0	0	0	1	0
rs1474231	0	0	0	1	0
rs1474254	0	0	0	1	0
rs1474266	0	0	0	1	0
rs1474267	0	0	0	1	0
rs1474271	0	1	0	0	0
rs1474296	0	0	0	1	0
rs1474337	0	0	0	1	0
rs1474347	0	0	0	1	0
rs1474348	0	0	0	1	0
rs1474392	1	0	0	0	0
rs1474425	0	0	1	0	0
rs1474426	0	0	1	0	0
rs1474444	0	0	0	1	0
rs1474445	0	0	0	1	0
rs1474492	0	0	0	1	0
rs1474493	0	0	0	1	0
rs1474494	0	0	0	1	0
rs1474500	0	0	0	1	0
rs1474501	0	0	0	1	0
rs1474502	0	0	0	1	0
rs1474510	0	1	0	0	0
rs1474511	0	1	0	0	0
rs1474552	0	1	0	0	0
rs1474599	0	1	0	0	0
rs1474617	0	1	0	0	0
rs1474640	0	0	0	1	0
rs1474646	0	0	0	1	0
rs1474667	0	0	0	1	0
rs1474733	0	0	0	1	0
rs1474734	0	0	0	1	0
rs1474735	0	0	0	1	0
rs1474784	0	1	0	0	0
rs1474789	1	0	0	0	0
rs1474798	0	0	0	1	0
rs1474847	0	0	0	1	0
rs1474886	0	1	0	0	0
rs1474890	0	0	0	1	0
rs1474921	0	0	0	1	0
rs1474927	0	0	0	1	0
rs1474967	0	0	0	1	0
rs1474976	0	0	0	1	0
rs1474999	0	0	0	1	0
rs1475005	0	0	1	0	0
rs1475020	0	0	0	1	0
rs1475021	0	0	0	1	0
rs1475022	0	0	0	1	0
rs1475033	0	0	0	1	0
rs1475034	0	0	0	1	0
rs1475035	0	0	0	1	0
rs1475038	0	1	0	0	0
rs1475039	0	1	0	0	0
rs1475040	0	1	0	0	0
rs1475045	0	1	0	0	0
rs1475066	0	0	1	0	0
rs1475079	0	0	0	1	0
rs1475101	0	0	0	1	0
rs1475111	0	0	0	1	0
rs1475121	1	0	0	0	0
rs1475122	1	0	0	0	0
rs1475123	1	0	0	0	0
rs1475127	0	0	1	0	0
rs1475128	0	0	1	0	0
rs1475129	0	0	1	0	0
rs1475132	0	0	0	1	0
rs1475134	0	0	0	1	0
rs1475157	0	0	0	1	0
rs1475205	0	0	0	1	0
rs1475206	0	0	0	1	0
rs1475207	0	0	0	1	0
rs1475225	0	1	0	0	0
rs1475240	0	0	0	1	0
rs1475242	0	1	0	0	0
rs1475260	0	0	0	1	0
rs1475263	0	0	0	1	0
rs1475268	0	0	0	1	0
rs1475269	0	0	0	1	0
rs1475270	0	0	0	1	0
rs1475297	0	0	0	1	0
rs1475331	0	0	0	1	0
rs1475348	0	0	0	1	0
rs1475356	1	0	0	0	0
rs1475357	1	0	0	0	0
rs1475358	1	0	0	0	0
rs1475362	0	0	0	1	0
rs1475364	0	0	0	1	0
rs1475466	0	0	0	1	0
rs1475518	0	1	0	0	0
rs1475519	0	1	0	0	0
rs1475520	0	1	0	0	0
rs1475523	0	0	0	0	1
rs1475524	0	0	0	1	0
rs1475525	0	0	0	1	0
rs1475530	0	0	0	1	0
rs1475531	0	0	0	1	0
rs1475550	0	0	0	1	0
rs1475587	0	0	0	1	0
rs1475589	0	0	0	1	0
rs1475645	0	0	0	1	0
rs1475678	1	0	0	0	0
rs1475680	0	0	0	1	0
rs1475690	0	0	0	1	0
rs1475693	0	0	0	1	0
rs1475694	0	0	0	1	0
rs1475706	0	0	0	1	0
rs1475707	0	0	0	1	0
rs1475715	0	0	1	0	0
rs1475716	0	0	1	0	0
rs1475734	1	0	0	0	0
rs1475745	0	0	0	1	0
rs1475748	0	0	0	1	0
rs1475757	0	0	0	1	0
rs1475758	0	0	0	1	0
rs1475759	0	0	0	1	0
rs1475762	0	0	0	1	0
rs1475766	0	1	0	0	0
rs1475775	0	0	0	1	0
rs1475834	0	0	0	1	0
rs1475835	0	0	0	1	0
rs1475840	0	1	0	0	0
rs1475842	0	0	0	1	0
rs1475843	0	0	0	1	0
rs1475848	0	0	0	1	0
rs1475869	0	0	0	1	0
rs1475871	0	0	0	1	0
rs1475872	0	0	0	1	0
rs1475904	0	1	0	0	0
rs1475915	0	0	0	1	0
rs1475916	0	0	0	1	0
rs1475917	0	0	0	1	0
rs1475918	0	0	0	1	0
rs1475919	0	0	0	1	0
rs1475920	0	0	0	1	0
rs1475921	0	0	0	1	0
rs1475922	0	0	0	1	0
rs1475923	0	0	0	1	0
rs1475924	0	0	0	1	0
rs1475925	0	0	0	1	0
rs1475949	0	0	0	1	0
rs1475950	0	0	0	1	0
rs1475962	0	0	0	1	0
rs1475963	0	0	0	1	0
rs1475964	0	0	0	1	0
rs1475965	0	0	0	1	0
rs1475966	0	0	0	1	0
rs1475968	0	0	0	1	0
rs1475985	0	0	0	1	0
rs1475996	0	0	0	1	0
rs1475997	0	0	0	1	0
rs1476000	1	0	0	0	0
rs1476028	0	0	0	1	0
rs1476029	1	0	0	0	0
rs1476030	1	0	0	0	0
rs1476046	1	0	0	0	0
rs1476137	0	0	0	1	0
rs1476138	0	0	0	1	0
rs1476214	0	0	0	1	0
rs1476215	0	0	0	1	0
rs1476216	0	0	0	1	0
rs1476217	0	0	0	1	0
rs1476218	0	0	0	1	0
rs1476240	0	0	0	1	0
rs1476241	0	0	0	1	0
rs1476245	0	0	0	1	0
rs1476246	0	0	0	1	0
rs1476247	0	0	0	1	0
rs1476293	0	0	0	1	0
rs1476318	1	0	0	0	0
rs1476333	0	0	1	0	0
rs1476344	0	0	0	1	0
rs1476357	0	0	0	1	0
rs1476359	0	0	0	1	0
rs1476394	0	0	0	1	0
rs1476412	0	0	0	0	1
rs1476415	0	0	0	1	0
rs1476420	0	0	0	1	0
rs1476441	0	0	0	1	0
rs1476442	0	1	0	0	0
rs1476443	0	1	0	0	0
rs1476444	0	1	0	0	0
rs1476445	0	0	0	1	0
rs1476446	0	0	0	1	0
rs1476451	0	1	0	0	0
rs1476505	0	0	0	1	0
rs1476507	0	0	0	1	0
rs1476517	0	0	0	1	0
rs1476532	0	0	0	1	0
rs1476580	0	0	0	0	1
rs1476581	0	0	0	0	1
rs1476582	0	0	0	0	1
rs1476589	0	0	0	1	0
rs1476591	0	0	0	1	0
rs1476592	0	0	0	1	0
rs1476602	0	0	0	1	0
rs1476603	0	0	0	1	0
rs1476604	0	0	0	1	0
rs1476606	0	0	0	1	0
rs1476634	0	1	0	0	0
rs1476635	0	1	0	0	0
rs1476656	0	0	0	1	0
rs1476665	0	0	1	0	0
rs1476667	1	0	0	0	0
rs1476668	1	0	0	0	0
rs1476669	1	0	0	0	0
rs1476678	0	0	0	1	0
rs1476702	0	0	1	0	0
rs1476754	0	0	0	1	0
rs1476755	0	0	0	1	0
rs1476759	0	0	0	1	0
rs1476768	0	0	0	1	0
rs1476778	0	0	0	1	0
rs1476810	0	0	0	1	0
rs1476813	0	0	0	1	0
rs1476831	0	0	0	1	0
rs1476832	0	0	0	1	0
rs1476833	0	1	0	0	0
rs1476882	0	1	0	0	0
rs1476887	0	0	0	1	0
rs1476898	0	0	0	1	0
rs1476927	0	0	0	1	0
rs1476928	0	0	0	1	0
rs1476941	0	0	0	1	0
rs1476944	0	1	0	0	0
rs1477017	1	0	0	0	0
rs1477031	0	0	0	1	0
rs1477032	0	0	0	1	0
rs1477055	0	0	0	1	0
rs1477098	0	0	0	1	0
rs1477099	0	0	0	1	0
rs1477107	0	0	0	1	0
rs1477112	0	0	0	1	0
rs1477113	0	0	0	1	0
rs1477123	1	0	0	0	0
rs1477134	0	0	0	1	0
rs1477135	0	0	0	1	0
rs1477144	0	0	0	1	0
rs1477145	0	0	0	1	0
rs1477247	0	0	1	0	0
rs1477250	0	0	1	0	0
rs1477296	0	0	0	1	0
rs1477359	0	1	0	0	0
rs1477375	0	1	0	0	0
rs1477380	0	0	0	1	0
rs1477382	0	0	0	1	0
rs1477386	0	0	0	1	0
rs1477418	0	0	1	0	0
rs1477425	0	0	0	1	0
rs1477464	0	0	0	1	0
rs1477465	0	0	0	1	0
rs1477466	0	0	0	1	0
rs1477470	0	0	0	0	1
rs1477526	0	0	0	1	0
rs1477527	0	0	0	1	0
rs1477579	0	0	0	1	0
rs1477593	0	0	0	1	0
rs1477603	0	0	0	1	0
rs1477744	0	0	0	1	0
rs1477745	0	0	0	1	0
rs1477746	0	0	0	1	0
rs1477747	0	0	0	1	0
rs1477748	0	0	0	1	0
rs1477752	0	0	0	1	0
rs1477792	0	0	0	1	0
rs1477874	0	0	1	0	0
rs1477924	0	0	0	1	0
rs1477928	0	0	0	1	0
rs1477929	0	0	0	1	0
rs1477946	0	0	0	1	0
rs1478175	0	0	0	1	0
rs1478176	0	0	0	1	0
rs1478177	0	0	0	1	0
rs1478178	0	0	0	1	0
rs1478179	0	0	0	1	0
rs1478188	0	0	0	1	0
rs1478189	0	0	0	1	0
rs1478190	0	0	0	1	0
rs1478218	0	0	0	1	0
rs1478219	0	0	0	1	0
rs1478251	0	0	0	1	0
rs1478254	0	0	0	1	0
rs1478255	0	0	0	1	0
rs1478256	0	0	0	1	0
rs1478258	0	0	0	1	0
rs1478309	0	0	1	0	0
rs1478310	0	0	1	0	0
rs1478366	0	0	0	1	0
rs1478368	0	1	0	0	0
rs1478370	0	1	0	0	0
rs1478371	0	1	0	0	0
rs1478372	0	1	0	0	0
rs1478462	0	0	0	1	0
rs1478502	0	0	0	1	0
rs1478546	0	0	1	0	0
rs1478791	0	0	0	0	1
rs1478792	1	0	0	0	0
rs1478793	1	0	0	0	0
rs1478798	1	0	0	0	0
rs1478799	1	0	0	0	0
rs1478800	1	0	0	0	0
rs1478802	1	0	0	0	0
rs1478803	1	0	0	0	0
rs1478804	1	0	0	0	0
rs1478805	1	0	0	0	0
rs1478806	1	0	0	0	0
rs1478808	1	0	0	0	0
rs1478835	0	0	0	1	0
rs1478891	0	0	0	0	1
rs1478892	0	0	0	0	1
rs1478894	0	0	0	0	1
rs1478942	0	1	0	0	0
rs1479103	0	0	0	1	0
rs1479108	0	0	0	1	0
rs1479124	0	0	0	1	0
rs1479125	0	0	0	1	0
rs1479162	0	1	0	0	0
rs1479163	0	1	0	0	0
rs1479164	0	1	0	0	0
rs1479165	0	1	0	0	0
rs1479167	0	1	0	0	0
rs1479168	0	1	0	0	0
rs1479176	0	1	0	0	0
rs1479324	0	0	0	1	0
rs1479325	0	0	0	1	0
rs1479326	0	0	0	1	0
rs1479327	0	0	0	1	0
rs1479328	0	0	0	1	0
rs1479330	0	0	0	1	0
rs1479332	0	0	0	1	0
rs1479333	0	0	0	1	0
rs1479338	0	0	0	1	0
rs1479339	0	0	0	1	0
rs1479340	0	0	0	1	0
rs1479559	0	1	0	0	0
rs1479851	0	0	0	1	0
rs1479852	0	0	0	1	0
rs1479863	0	0	0	1	0
rs1479864	0	0	0	1	0
rs1479866	0	0	0	1	0
rs1479868	0	0	0	1	0
rs1479869	0	0	0	1	0
rs1479871	0	0	0	1	0
rs1479872	0	0	0	1	0
rs1479873	0	0	0	1	0
rs1479874	0	0	0	1	0
rs1479875	0	0	0	1	0
rs1479876	0	0	0	1	0
rs1479877	0	0	0	1	0
rs1479878	0	0	0	1	0
rs1479879	0	0	0	1	0
rs1479928	0	0	0	1	0
rs1479929	0	0	0	1	0
rs1480008	0	0	0	1	0
rs1480009	0	0	0	1	0
rs1480010	0	0	0	1	0
rs1480013	0	0	0	1	0
rs1480015	0	0	0	1	0
rs1480016	0	0	0	1	0
rs1480017	0	0	0	1	0
rs1480018	0	0	0	1	0
rs1480020	0	0	0	1	0
rs1480021	0	0	0	1	0
rs1480022	0	0	0	1	0
rs1480024	0	0	0	1	0
rs1480026	0	0	0	1	0
rs1480027	0	0	0	1	0
rs1480028	0	0	0	1	0
rs1480046	0	0	0	1	0
rs1480048	0	0	0	1	0
rs1480049	0	0	0	1	0
rs1480050	0	0	0	1	0
rs1480119	0	0	0	1	0
rs1480149	0	1	0	0	0
rs1480150	0	1	0	0	0
rs1480151	0	1	0	0	0
rs1480162	0	1	0	0	0
rs1480163	1	0	0	0	0
rs1480164	0	0	0	1	0
rs1480165	0	0	0	1	0
rs1480167	0	0	0	1	0
rs1480168	0	0	0	1	0
rs1480195	0	0	0	1	0
rs1480197	0	0	0	1	0
rs1480198	0	0	0	1	0
rs1480360	0	1	0	0	0
rs1480362	0	1	0	0	0
rs1480364	0	1	0	0	0
rs1480404	0	0	0	1	0
rs1480405	0	0	0	1	0
rs1480406	0	0	0	1	0
rs1480407	0	0	0	1	0
rs1480410	0	0	0	1	0
rs1480411	0	0	0	1	0
rs1480412	0	0	0	1	0
rs1480414	0	0	0	1	0
rs1480415	0	0	0	1	0
rs1480416	0	0	0	1	0
rs1480558	0	1	0	0	0
rs1480559	0	1	0	0	0
rs1480560	0	1	0	0	0
rs1480561	0	1	0	0	0
rs1480562	0	1	0	0	0
rs1480563	0	1	0	0	0
rs1480564	0	1	0	0	0
rs1480565	0	1	0	0	0
rs1480823	0	0	0	1	0
rs1480827	0	0	0	1	0
rs1481088	0	0	1	0	0
rs1481089	0	0	1	0	0
rs1481123	0	0	0	1	0
rs1481125	0	0	0	1	0
rs1481126	0	0	0	1	0
rs1481127	0	0	0	1	0
rs1481129	0	0	0	1	0
rs1481130	0	0	0	1	0
rs1481236	0	1	0	0	0
rs1481237	0	1	0	0	0
rs1481239	0	1	0	0	0
rs1481324	0	1	0	0	0
rs1481325	0	1	0	0	0
rs1481326	0	1	0	0	0
rs1481327	0	1	0	0	0
rs1481328	0	1	0	0	0
rs1481329	0	1	0	0	0
rs1481330	0	1	0	0	0
rs1481331	0	1	0	0	0
rs1481332	0	1	0	0	0
rs1481333	0	1	0	0	0
rs1481334	0	1	0	0	0
rs1481336	0	1	0	0	0
rs1481337	0	1	0	0	0
rs1481338	0	1	0	0	0
rs1481339	0	1	0	0	0
rs1481340	0	1	0	0	0
rs1481341	0	1	0	0	0
rs1481342	0	1	0	0	0
rs1481343	0	1	0	0	0
rs1481377	0	1	0	0	0
rs1481379	0	1	0	0	0
rs1481381	0	1	0	0	0
rs1481382	0	1	0	0	0
rs1481401	0	0	0	1	0
rs1481402	0	0	0	1	0
rs1481419	0	0	0	1	0
rs1481435	1	0	0	0	0
rs1481507	0	0	0	1	0
rs1481508	0	0	0	1	0
rs1481509	0	0	0	1	0
rs1481510	0	0	0	1	0
rs1481614	0	0	0	1	0
rs1481615	0	0	0	1	0
rs1481617	0	0	0	1	0
rs1481618	0	0	0	1	0
rs1481619	0	0	0	1	0
rs1481622	0	0	0	1	0
rs1481623	0	0	0	1	0
rs1481624	0	0	0	1	0
rs1481625	0	0	0	1	0
rs1481627	0	0	0	1	0
rs1481628	0	0	0	1	0
rs1481728	0	0	0	1	0
rs1481729	0	0	0	1	0
rs1481730	0	0	0	1	0
rs1481731	0	0	0	1	0
rs1481732	0	0	0	1	0
rs1481733	0	0	0	1	0
rs1481734	0	0	0	1	0
rs1481735	0	0	0	1	0
rs1481736	0	0	0	1	0
rs1481737	0	0	0	1	0
rs1481738	0	0	0	1	0
rs1481739	0	0	0	1	0
rs1481742	0	0	0	1	0
rs1481743	0	0	0	1	0
rs1481744	0	0	0	1	0
rs1481745	0	0	0	1	0
rs1481746	0	0	0	1	0
rs1481747	0	0	0	1	0
rs1481748	0	0	0	1	0
rs1481749	0	0	0	1	0
rs1481750	0	0	0	1	0
rs1481756	0	0	0	1	0
rs1481757	0	0	0	1	0
rs1481758	0	0	0	1	0
rs1481761	0	0	0	1	0
rs1481762	0	0	0	1	0
rs1481763	0	0	0	1	0
rs1481764	0	0	0	1	0
rs1481765	0	0	0	1	0
rs1481833	0	1	0	0	0
rs1481947	0	1	0	0	0
rs1482038	0	0	1	0	0
rs1482248	0	0	0	1	0
rs1482251	0	0	0	1	0
rs1482275	0	0	0	1	0
rs1482582	0	1	0	0	0
rs1482584	0	1	0	0	0
rs1482776	1	0	0	0	0
rs1482850	0	0	0	1	0
rs1482851	0	0	0	1	0
rs1482852	0	0	0	1	0
rs1482853	0	0	0	1	0
rs1482854	0	0	0	1	0
rs1482855	0	0	0	1	0
rs1482856	0	0	0	1	0
rs1482857	0	0	0	1	0
rs1482859	0	0	0	1	0
rs1482860	0	0	0	1	0
rs1482861	0	0	0	1	0
rs1482862	0	0	0	1	0
rs1482863	0	0	0	1	0
rs1482866	0	0	0	1	0
rs1482921	0	0	0	1	0
rs1482922	0	0	0	1	0
rs1482980	0	0	0	1	0
rs1482981	0	0	0	1	0
rs1482982	0	0	0	1	0
rs1482983	0	0	0	1	0
rs1482987	0	0	0	1	0
rs1482988	0	0	0	1	0
rs1482989	0	0	0	1	0
rs1482990	0	0	0	1	0
rs1482992	0	0	0	1	0
rs1482993	0	0	0	1	0
rs1482994	0	0	0	1	0
rs1482996	0	0	0	1	0
rs1483003	0	0	0	1	0
rs1483061	0	0	0	1	0
rs1483063	0	0	0	1	0
rs1483070	0	0	0	1	0
rs1483071	0	0	0	1	0
rs1483072	0	0	0	1	0
rs1483073	0	0	0	1	0
rs1483074	0	0	0	1	0
rs1483076	0	0	0	1	0
rs1483077	0	0	0	1	0
rs1483078	0	0	0	1	0
rs1483080	0	0	0	1	0
rs1483083	0	0	0	1	0
rs1483084	0	0	0	1	0
rs1483085	0	0	0	1	0
rs1483086	0	0	0	1	0
rs1483087	0	0	0	1	0
rs1483088	0	0	0	1	0
rs1483089	0	0	0	1	0
rs1483090	0	0	0	1	0
rs1483091	0	0	0	1	0
rs1483092	0	0	0	1	0
rs1483093	0	0	0	1	0
rs1483094	0	0	0	1	0
rs1483107	0	1	0	0	0
rs1483108	0	1	0	0	0
rs1483109	0	1	0	0	0
rs1483110	0	1	0	0	0
rs1483111	0	1	0	0	0
rs1483117	0	0	0	1	0
rs1483118	0	0	0	1	0
rs1483121	0	0	0	1	0
rs1483122	0	0	0	1	0
rs1483123	0	0	0	1	0
rs1483166	0	0	0	1	0
rs1483167	0	0	0	1	0
rs1483168	0	0	0	1	0
rs1483169	0	0	0	1	0
rs1483170	0	0	0	1	0
rs1483171	0	0	0	1	0
rs1483172	0	0	0	1	0
rs1483178	0	0	0	1	0
rs1483179	0	0	0	1	0
rs1483180	0	0	0	1	0
rs1483181	0	0	0	1	0
rs1483182	0	0	0	1	0
rs1483303	0	0	0	1	0
rs1483304	0	0	0	1	0
rs1483305	0	0	0	1	0
rs1483306	0	0	0	1	0
rs1483307	0	0	0	1	0
rs1483308	0	0	0	1	0
rs1483309	0	0	0	1	0
rs1483310	0	0	0	1	0
rs1483311	0	0	0	1	0
rs1483312	0	0	0	1	0
rs1483313	0	0	0	1	0
rs1483384	0	0	0	1	0
rs1483385	0	0	0	1	0
rs1483386	0	0	0	1	0
rs1483387	0	0	0	1	0
rs1483388	0	0	0	1	0
rs1483389	0	0	0	1	0
rs1483390	0	0	0	1	0
rs1483391	0	0	0	1	0
rs1483392	0	0	0	1	0
rs1483393	0	0	0	1	0
rs1483394	0	0	0	1	0
rs1483395	0	0	0	1	0
rs1483396	0	0	0	1	0
rs1483397	0	0	0	1	0
rs1483398	0	0	0	1	0
rs1483399	0	0	0	1	0
rs1483400	0	0	0	1	0
rs1483401	0	0	0	1	0
rs1483402	0	0	0	1	0
rs1483403	0	0	0	1	0
rs1483404	0	0	0	1	0
rs1483405	0	0	0	1	0
rs1483406	0	0	0	1	0
rs1483407	0	0	0	1	0
rs1483408	0	0	0	1	0
rs1483409	0	0	0	1	0
rs1483410	0	0	0	1	0
rs1483411	0	0	0	1	0
rs1483598	0	0	0	1	0
rs1483675	0	0	0	1	0
rs1483730	0	0	1	0	0
rs1483732	0	0	0	1	0
rs1483765	0	0	1	0	0
rs1483766	0	0	1	0	0
rs1483767	0	0	1	0	0
rs1483768	0	0	1	0	0
rs1483769	0	0	1	0	0
rs1483770	0	0	1	0	0
rs1483771	0	0	1	0	0
rs1483774	0	0	1	0	0
rs1483775	0	0	1	0	0
rs1483777	0	0	1	0	0
rs1483796	0	0	0	1	0
rs1483797	0	0	0	1	0
rs1483964	0	1	0	0	0
rs1483965	0	1	0	0	0
rs1483966	0	1	0	0	0
rs1483972	0	1	0	0	0
rs1483973	0	1	0	0	0
rs1483974	0	1	0	0	0
rs1483975	0	1	0	0	0
rs1483978	0	1	0	0	0
rs1483979	0	1	0	0	0
rs1483980	0	1	0	0	0
rs1484121	0	0	0	1	0
rs1484140	0	0	0	1	0
rs1484141	0	0	0	1	0
rs1484144	0	0	0	1	0
rs1484145	0	0	0	1	0
rs1484148	0	0	0	1	0
rs1484149	0	0	0	1	0
rs1484215	0	0	1	0	0
rs1484217	0	0	0	1	0
rs1484218	0	0	0	1	0
rs1484219	0	0	0	1	0
rs1484220	0	0	0	1	0
rs1484221	0	0	0	1	0
rs1484222	0	0	0	1	0
rs1484223	0	0	0	1	0
rs1484229	0	0	0	1	0
rs1484230	0	0	0	1	0
rs1484236	0	0	0	1	0
rs1484237	0	0	0	1	0
rs1484238	0	0	0	1	0
rs1484239	0	0	0	1	0
rs1484240	0	0	0	1	0
rs1484241	0	0	0	1	0
rs1484242	0	0	0	1	0
rs1484244	0	0	0	1	0
rs1484245	0	0	0	1	0
rs1484246	0	0	0	1	0
rs1484247	0	0	0	1	0
rs1484248	0	0	0	1	0
rs1484249	0	0	0	1	0
rs1484250	0	1	0	0	0
rs1484282	0	0	0	1	0
rs1484295	0	0	0	1	0
rs1484296	0	0	0	1	0
rs1484303	0	0	0	1	0
rs1484306	0	0	0	1	0
rs1484307	0	0	0	1	0
rs1484315	0	0	0	1	0
rs1484316	0	0	0	1	0
rs1484325	0	0	0	1	0
rs1484558	0	0	0	1	0
rs1484638	0	0	0	1	0
rs1484647	0	0	0	1	0
rs1484648	0	0	0	1	0
rs1484657	0	0	1	0	0
rs1484659	0	0	1	0	0
rs1484692	0	0	0	1	0
rs1484801	0	0	0	1	0
rs1484824	0	0	0	0	1
rs1484830	0	0	0	0	1
rs1484831	0	0	0	0	1
rs1484832	0	0	0	0	1
rs1484833	0	0	0	0	1
rs1484834	0	0	0	0	1
rs1485006	0	0	0	1	0
rs1485012	0	0	0	1	0
rs1485014	0	0	0	1	0
rs1485015	0	0	0	1	0
rs1485019	0	0	0	1	0
rs1485022	0	0	0	1	0
rs1485024	0	0	0	1	0
rs1485033	0	0	0	1	0
rs1485038	0	0	0	1	0
rs1485039	0	0	0	1	0
rs1485093	1	0	0	0	0
rs1485094	1	0	0	0	0
rs1485101	1	0	0	0	0
rs1485102	1	0	0	0	0
rs1485118	1	0	0	0	0
rs1485124	1	0	0	0	0
rs1485125	1	0	0	0	0
rs1485126	1	0	0	0	0
rs1485127	1	0	0	0	0
rs1485131	1	0	0	0	0
rs1485134	0	0	1	0	0
rs1485135	0	0	1	0	0
rs1485142	0	0	1	0	0
rs1485143	0	0	1	0	0
rs1485144	0	0	1	0	0
rs1485145	0	0	1	0	0
rs1485161	0	0	0	1	0
rs1485166	0	0	0	1	0
rs1485167	0	0	0	1	0
rs1485168	0	0	0	1	0
rs1485170	0	0	0	1	0
rs1485171	0	0	0	1	0
rs1485172	0	0	0	1	0
rs1485173	0	0	0	1	0
rs1485174	0	0	0	1	0
rs1485175	0	0	0	1	0
rs1485177	0	0	0	1	0
rs1485179	0	0	0	1	0
rs1485379	0	0	0	1	0
rs1485380	0	0	0	1	0
rs1485381	0	0	0	1	0
rs1485382	0	0	0	1	0
rs1485383	0	0	0	1	0
rs1485471	1	0	0	0	0
rs1485521	0	0	0	1	0
rs1485626	0	0	0	1	0
rs1485627	0	0	0	1	0
rs1485833	0	0	0	1	0
rs1485834	0	0	0	1	0
rs1485917	0	0	0	1	0
rs1485919	0	0	0	1	0
rs1485921	0	0	0	1	0
rs1485922	0	0	0	1	0
rs1485923	0	0	0	1	0
rs1485924	0	0	0	1	0
rs1485925	0	0	0	1	0
rs1485926	0	0	0	1	0
rs1485927	0	0	0	1	0
rs1485929	0	0	0	1	0
rs1486007	0	0	0	1	0
rs1486061	0	1	0	0	0
rs1486230	0	0	0	1	0
rs1486308	0	0	0	1	0
rs1486314	0	0	0	1	0
rs1486358	0	0	0	1	0
rs1486411	0	0	0	1	0
rs1486412	0	0	0	1	0
rs1486419	0	0	0	1	0
rs1486476	0	0	0	1	0
rs1486662	0	0	1	0	0
rs1486663	0	0	1	0	0
rs1486664	0	0	1	0	0
rs1486665	0	0	1	0	0
rs1486666	0	0	1	0	0
rs1486753	0	0	0	1	0
rs1486754	0	0	0	1	0
rs1486755	0	0	0	1	0
rs1486756	0	0	0	1	0
rs1486757	0	0	0	1	0
rs1486758	0	0	0	1	0
rs1486759	0	0	0	1	0
rs1486762	0	0	0	1	0
rs1486766	0	0	0	1	0
rs1486862	0	1	0	0	0
rs1486877	0	0	0	1	0
rs1486878	0	0	0	1	0
rs1486883	0	0	0	1	0
rs1487065	0	0	0	1	0
rs1487075	0	0	0	1	0
rs1487076	0	0	0	1	0
rs1487078	0	0	0	1	0
rs1487080	0	0	0	1	0
rs1487081	0	0	0	1	0
rs1487082	0	0	0	1	0
rs1487083	0	0	0	1	0
rs1487085	0	0	0	1	0
rs1487087	0	0	0	1	0
rs1487088	0	0	0	1	0
rs1487090	0	0	0	1	0
rs1487091	0	0	0	1	0
rs1487092	0	0	0	1	0
rs1487105	0	0	1	0	0
rs1487141	0	0	0	1	0
rs1487142	0	0	0	1	0
rs1487144	0	0	0	1	0
rs1487145	0	0	0	1	0
rs1487146	0	0	0	1	0
rs1487147	0	0	0	1	0
rs1487148	0	0	0	1	0
rs1487149	0	0	0	1	0
rs1487150	0	0	0	1	0
rs1487151	0	0	0	1	0
rs1487152	0	0	0	1	0
rs1487153	0	0	0	1	0
rs1487154	0	0	0	1	0
rs1487155	0	0	0	1	0
rs1487156	0	0	0	1	0
rs1487157	0	0	0	1	0
rs1487255	0	0	1	0	0
rs1487275	0	0	0	0	1
rs1487276	0	0	0	0	1
rs1487277	0	0	0	0	1
rs1487278	0	0	0	0	1
rs1487279	0	0	0	0	1
rs1487280	0	0	0	0	1
rs1487281	0	0	0	0	1
rs1487282	0	0	0	0	1
rs1487283	0	0	0	0	1
rs1487284	0	0	0	0	1
rs1487285	0	0	0	0	1
rs1487562	0	0	0	0	1
rs1487877	1	0	0	0	0
rs1488085	0	0	0	1	0
rs1488116	0	0	0	1	0
rs1488118	0	0	0	1	0
rs1488119	0	0	0	1	0
rs1488120	0	0	0	1	0
rs1488135	0	1	0	0	0
rs1488137	0	1	0	0	0
rs1488138	0	1	0	0	0
rs1488310	0	0	0	1	0
rs1488319	0	0	0	1	0
rs1488321	0	0	0	1	0
rs1488322	0	0	0	1	0
rs1488325	0	0	0	1	0
rs1488327	0	0	0	1	0
rs1488328	0	0	0	1	0
rs1488357	0	0	0	0	1
rs1488360	0	0	0	0	1
rs1488364	0	0	0	0	1
rs1488387	0	0	0	1	0
rs1488388	0	0	0	1	0
rs1488389	0	0	0	1	0
rs1488424	0	0	0	1	0
rs1488468	0	0	0	1	0
rs1488610	0	0	0	1	0
rs1488611	0	0	0	1	0
rs1488613	0	0	0	1	0
rs1488614	0	0	0	1	0
rs1488615	0	0	0	1	0
rs1488617	0	0	0	1	0
rs1488618	0	0	0	1	0
rs1488619	0	0	0	1	0
rs1488620	0	0	0	1	0
rs1488621	0	0	0	1	0
rs1488662	1	0	0	0	0
rs1488688	0	0	0	1	0
rs1488689	0	0	0	1	0
rs1488690	0	0	0	1	0
rs1488691	0	0	0	1	0
rs1488692	0	0	0	1	0
rs1488693	0	0	0	1	0
rs1488717	0	0	0	1	0
rs1488763	0	0	1	0	0
rs1488899	0	0	0	1	0
rs1488901	0	0	0	1	0
rs1488902	0	0	0	1	0
rs1488933	0	0	0	1	0
rs1488934	0	0	0	1	0
rs1488935	0	0	0	1	0
rs1488936	0	0	0	1	0
rs1488941	0	1	0	0	0
rs1489107	0	0	0	1	0
rs1489174	0	0	0	1	0
rs1489175	0	0	0	1	0
rs1489176	0	0	0	1	0
rs1489178	0	0	0	1	0
rs1489310	0	0	1	0	0
rs1489311	0	0	1	0	0
rs1489312	0	0	1	0	0
rs1489313	0	0	1	0	0
rs1489404	0	0	0	1	0
rs1489407	0	0	0	1	0
rs1489595	0	0	0	1	0
rs1489778	0	0	0	0	1
rs1489780	0	0	0	0	1
rs1489781	0	0	0	0	1
rs1489783	0	0	0	1	0
rs1489784	0	0	0	1	0
rs1489785	0	0	0	1	0
rs1489786	0	0	0	1	0
rs1489787	0	0	0	1	0
rs1489788	0	0	0	1	0
rs1489789	0	0	0	1	0
rs1489791	0	0	0	1	0
rs1489792	0	0	0	1	0
rs1489794	0	0	0	1	0
rs1489796	0	0	0	1	0
rs1489797	0	0	0	1	0
rs1489820	0	0	0	1	0
rs1489943	0	0	0	1	0
rs1490169	0	0	0	1	0
rs1490170	0	0	0	1	0
rs1490171	0	0	0	1	0
rs1490172	0	0	0	1	0
rs1490173	0	0	0	1	0
rs1490174	0	0	0	1	0
rs1490175	0	0	0	1	0
rs1490176	0	0	0	1	0
rs1490177	0	0	0	1	0
rs1490178	0	0	0	1	0
rs1490179	0	0	0	1	0
rs1490180	0	0	0	1	0
rs1490182	0	0	0	1	0
rs1490183	0	0	0	1	0
rs1490390	1	0	0	0	0
rs1490392	1	0	0	0	0
rs1490496	0	0	0	0	1
rs1490497	0	0	0	0	1
rs1490552	0	0	1	0	0
rs1490553	0	0	1	0	0
rs1490554	0	0	1	0	0
rs1490555	0	0	1	0	0
rs1490556	0	0	1	0	0
rs1490558	0	0	1	0	0
rs1490559	0	0	1	0	0
rs1490560	0	0	1	0	0
rs1490561	0	0	1	0	0
rs1490562	0	0	1	0	0
rs1490563	0	0	1	0	0
rs1490564	0	0	1	0	0
rs1490565	0	0	1	0	0
rs1490566	0	0	1	0	0
rs1490573	0	0	1	0	0
rs1490574	0	0	1	0	0
rs1490575	0	0	1	0	0
rs1490577	0	0	1	0	0
rs1490650	0	1	0	0	0
rs1490657	0	1	0	0	0
rs1490673	0	1	0	0	0
rs1490675	0	1	0	0	0
rs1490676	0	1	0	0	0
rs1490696	0	0	0	1	0
rs1490697	0	0	0	1	0
rs1490700	0	0	0	1	0
rs1490701	0	0	0	1	0
rs1490703	0	0	0	1	0
rs1490704	0	0	0	1	0
rs1490705	0	0	0	1	0
rs1490713	0	0	0	1	0
rs1490714	0	0	0	1	0
rs1490727	0	0	0	1	0
rs1490728	0	0	0	1	0
rs1490729	0	0	0	1	0
rs1490730	0	0	0	1	0
rs1490733	0	0	0	1	0
rs1490734	0	0	0	1	0
rs1490751	0	0	0	1	0
rs1490827	0	0	1	0	0
rs1490834	0	0	1	0	0
rs1490836	0	0	1	0	0
rs1490837	0	0	1	0	0
rs1490838	0	0	1	0	0
rs1490839	0	0	1	0	0
rs1490840	0	0	1	0	0
rs1491075	1	0	0	0	0
rs1491076	1	0	0	0	0
rs1491077	1	0	0	0	0
rs1491078	1	0	0	0	0
rs1491079	1	0	0	0	0
rs1491577	0	0	0	1	0
rs1491578	0	0	0	1	0
rs1491579	0	0	0	1	0
rs1491580	0	0	0	1	0
rs1491663	0	0	0	1	0
rs1491664	0	0	0	1	0
rs1491666	0	0	0	1	0
rs1491891	0	0	0	1	0
rs1491958	0	0	0	1	0
rs1491959	0	0	0	1	0
rs1491960	0	0	0	1	0
rs1491968	0	0	1	0	0
rs1491969	0	0	1	0	0
rs1491988	0	0	1	0	0
rs1491998	0	0	1	0	0
rs1492001	0	0	1	0	0
rs1492002	0	0	1	0	0
rs1492120	0	0	0	1	0
rs1492127	0	0	0	1	0
rs1492129	0	0	0	1	0
rs1492130	0	0	0	1	0
rs1492131	0	0	0	1	0
rs1492132	0	0	0	1	0
rs1492276	0	0	0	0	1
rs1492718	0	0	0	1	0
rs1492859	0	0	0	1	0
rs1492860	0	0	0	1	0
rs1492861	0	0	0	1	0
rs1492964	0	0	0	1	0
rs1492966	0	0	0	1	0
rs1492967	0	0	0	1	0
rs1493171	0	0	0	1	0
rs1493172	0	0	0	1	0
rs1493193	0	0	0	1	0
rs1493282	0	0	0	1	0
rs1493302	0	0	1	0	0
rs1493303	0	0	1	0	0
rs1493364	0	1	0	0	0
rs1493365	0	1	0	0	0
rs1493481	0	0	0	1	0
rs1493482	0	0	0	1	0
rs1493483	0	0	0	1	0
rs1493485	0	0	0	1	0
rs1493486	0	0	0	1	0
rs1493487	0	0	0	1	0
rs1493488	0	0	0	1	0
rs1493489	0	0	0	1	0
rs1493490	0	0	0	1	0
rs1493491	0	0	0	1	0
rs1493492	0	0	0	1	0
rs1493600	0	1	0	0	0
rs1493881	0	0	0	1	0
rs1493886	0	0	0	1	0
rs1493988	0	0	0	1	0
rs1493990	0	0	0	1	0
rs1493993	0	0	0	1	0
rs1493994	0	0	0	1	0
rs1493995	0	0	0	1	0
rs1494072	0	1	0	0	0
rs1494073	0	1	0	0	0
rs1494074	0	1	0	0	0
rs1494078	0	1	0	0	0
rs1494108	0	0	0	1	0
rs1494109	0	0	0	1	0
rs1494178	0	0	0	1	0
rs1494244	0	0	0	0	1
rs1494245	0	0	0	0	1
rs1494246	0	0	0	0	1
rs1494247	0	0	0	0	1
rs1494248	0	0	0	0	1
rs1494249	0	0	0	0	1
rs1494250	0	0	0	0	1
rs1494251	0	0	0	0	1
rs1494252	0	0	0	0	1
rs1494253	0	0	0	0	1
rs1494255	0	0	0	0	1
rs1494257	0	0	0	0	1
rs1494259	0	0	0	0	1
rs1494261	0	0	0	0	1
rs1494262	0	0	0	0	1
rs1494330	0	0	0	1	0
rs1494331	0	0	0	1	0
rs1494334	0	0	0	1	0
rs1494335	0	0	0	1	0
rs1494336	0	0	0	1	0
rs1494337	0	0	0	1	0
rs1494400	0	1	0	0	0
rs1494401	0	1	0	0	0
rs1494403	0	1	0	0	0
rs1494404	0	1	0	0	0
rs1494405	0	1	0	0	0
rs1494408	0	1	0	0	0
rs1494409	0	1	0	0	0
rs1494410	0	1	0	0	0
rs1494413	0	1	0	0	0
rs1494414	0	1	0	0	0
rs1494415	0	1	0	0	0
rs1494466	0	0	1	0	0
rs1494467	0	0	1	0	0
rs1494470	0	0	1	0	0
rs1494471	0	0	1	0	0
rs1494472	0	0	1	0	0
rs1494473	0	0	1	0	0
rs1494475	0	0	1	0	0
rs1494477	0	0	1	0	0
rs1494479	0	0	1	0	0
rs1494522	0	0	0	1	0
rs1494523	0	0	0	1	0
rs1494524	0	0	0	1	0
rs1494525	0	0	0	1	0
rs1494527	0	0	0	1	0
rs1494528	0	0	0	1	0
rs1494529	0	0	0	1	0
rs1494530	0	0	0	1	0
rs1494550	0	0	0	1	0
rs1494551	0	0	0	1	0
rs1494638	0	0	0	0	1
rs1494727	0	0	0	1	0
rs1494729	0	0	0	1	0
rs1494756	0	0	0	1	0
rs1494759	0	0	0	1	0
rs1494760	0	0	0	1	0
rs1494764	0	0	0	1	0
rs1494768	0	0	0	1	0
rs1494769	0	0	0	1	0
rs1494906	0	1	0	0	0
rs1494907	0	1	0	0	0
rs1494908	0	1	0	0	0
rs1494909	0	1	0	0	0
rs1494910	0	1	0	0	0
rs1494911	0	1	0	0	0
rs1494912	0	1	0	0	0
rs1494913	0	1	0	0	0
rs1494914	0	1	0	0	0
rs1494915	0	1	0	0	0
rs1494916	0	1	0	0	0
rs1494917	0	1	0	0	0
rs1494919	0	1	0	0	0
rs1494920	0	1	0	0	0
rs1494921	0	1	0	0	0
rs1494960	0	0	0	1	0
rs1495012	0	0	0	1	0
rs1495013	0	0	0	1	0
rs1495015	0	0	0	1	0
rs1495016	0	0	0	1	0
rs1495017	0	0	0	1	0
rs1495027	0	0	0	1	0
rs1495028	0	0	0	1	0
rs1495029	0	0	0	1	0
rs1495032	0	0	0	1	0
rs1495184	0	0	0	0	1
rs1495185	0	0	0	0	1
rs1495186	0	0	0	0	1
rs1495187	0	0	0	0	1
rs1495188	0	0	0	0	1
rs1495295	0	0	0	1	0
rs1495296	0	0	0	1	0
rs1495297	0	0	0	1	0
rs1495298	0	0	0	1	0
rs1495299	0	0	0	1	0
rs1495300	0	0	0	1	0
rs1495301	0	0	0	1	0
rs1495302	0	0	0	1	0
rs1495303	0	0	0	1	0
rs1495304	0	0	0	1	0
rs1495305	0	0	0	1	0
rs1495306	0	0	0	1	0
rs1495307	0	0	0	1	0
rs1495308	0	0	0	1	0
rs1495310	0	0	0	1	0
rs1495311	0	0	0	1	0
rs1495312	0	0	0	1	0
rs1495314	0	0	0	1	0
rs1495315	0	0	0	1	0
rs1495316	0	0	0	1	0
rs1495317	0	0	0	1	0
rs1495318	0	0	0	1	0
rs1495320	0	0	0	1	0
rs1495324	0	0	0	1	0
rs1495332	0	0	0	1	0
rs1495333	0	0	0	1	0
rs1495334	0	1	0	0	0
rs1495335	0	1	0	0	0
rs1495336	0	1	0	0	0
rs1495496	0	0	0	1	0
rs1495497	0	0	0	1	0
rs1495500	0	0	0	1	0
rs1495707	0	0	0	1	0
rs1495708	0	0	0	1	0
rs1495711	0	0	0	1	0
rs1495712	0	0	0	1	0
rs1495713	0	0	0	1	0
rs1495714	0	0	0	1	0
rs1495716	0	0	0	1	0
rs1495717	0	0	0	1	0
rs1495862	0	0	0	1	0
rs1495865	1	0	0	0	0
rs1495866	1	0	0	0	0
rs1495867	1	0	0	0	0
rs1496030	1	0	0	0	0
rs1496031	1	0	0	0	0
rs1496033	1	0	0	0	0
rs1496034	1	0	0	0	0
rs1496342	0	0	1	0	0
rs1496397	0	0	0	1	0
rs1496400	0	0	0	1	0
rs1496466	0	0	0	1	0
rs1496467	0	0	0	1	0
rs1496469	0	0	0	1	0
rs1496470	0	0	0	1	0
rs1496471	0	0	0	1	0
rs1496473	0	0	0	1	0
rs1496526	0	0	1	0	0
rs1496527	0	0	1	0	0
rs1496554	1	0	0	0	0
rs1496625	0	0	0	1	0
rs1496626	0	0	0	1	0
rs1496627	0	0	0	1	0
rs1496639	0	0	0	1	0
rs1496640	0	0	0	1	0
rs1497017	0	0	0	1	0
rs1497018	0	0	0	1	0
rs1497021	0	0	0	1	0
rs1497056	0	0	0	1	0
rs1497095	0	0	0	0	1
rs1497266	0	0	0	1	0
rs1497411	0	0	0	0	1
rs1497414	0	0	0	0	1
rs1497415	0	0	0	0	1
rs1497416	0	0	0	0	1
rs1497417	0	0	0	0	1
rs1497418	0	0	0	0	1
rs1497470	0	0	0	1	0
rs1497473	0	0	0	1	0
rs1497474	0	0	0	1	0
rs1497475	0	0	0	1	0
rs1497623	0	1	0	0	0
rs1497624	0	1	0	0	0
rs1497625	0	1	0	0	0
rs1497627	0	1	0	0	0
rs1497630	0	1	0	0	0
rs1497631	0	1	0	0	0
rs1497632	0	1	0	0	0
rs1497633	0	1	0	0	0
rs1497634	0	1	0	0	0
rs1497635	0	1	0	0	0
rs1497636	0	1	0	0	0
rs1497762	0	0	0	1	0
rs1498094	0	0	1	0	0
rs1498095	0	0	1	0	0
rs1498319	0	0	0	1	0
rs1498320	0	0	0	1	0
rs1498506	0	0	0	1	0
rs1498507	0	0	0	1	0
rs1498662	0	0	0	1	0
rs1498664	0	0	0	1	0
rs1498665	0	0	0	1	0
rs1498666	0	0	0	1	0
rs1498712	0	0	0	1	0
rs1498713	0	0	0	1	0
rs1498714	0	0	0	1	0
rs1498715	0	0	0	1	0
rs1498716	0	0	0	1	0
rs1498717	0	0	0	1	0
rs1498718	0	0	0	1	0
rs1499026	0	0	0	1	0
rs1499029	0	0	0	1	0
rs1499030	0	0	0	1	0
rs1499031	0	0	0	1	0
rs1499032	0	0	0	1	0
rs1499033	0	0	0	1	0
rs1499034	0	0	0	1	0
rs1499035	0	0	0	1	0
rs1499037	0	0	0	1	0
rs1499040	0	0	0	1	0
rs1499041	0	0	0	1	0
rs1499042	0	0	0	1	0
rs1499044	0	0	0	1	0
rs1499048	0	1	0	0	0
rs1499051	0	0	0	1	0
rs1499052	0	0	0	1	0
rs1499053	0	0	0	1	0
rs1499054	0	0	0	1	0
rs1499055	0	0	0	1	0
rs1499056	0	0	0	1	0
rs1499077	0	0	0	1	0
rs1499078	0	0	0	1	0
rs1499079	0	0	0	1	0
rs1499081	0	0	0	1	0
rs1499082	0	0	1	0	0
rs1499119	0	0	1	0	0
rs1499141	0	0	0	1	0
rs1499144	0	0	0	1	0
rs1499145	0	0	0	1	0
rs1499146	0	0	0	1	0
rs1499147	0	0	0	1	0
rs1499149	0	0	0	1	0
rs1499150	0	0	0	1	0
rs1499151	0	0	0	1	0
rs1499153	0	0	0	1	0
rs1499154	0	0	0	1	0
rs1499156	0	0	0	1	0
rs1499158	0	0	0	1	0
rs1499161	0	0	0	1	0
rs1499165	0	0	0	1	0
rs1499168	0	0	0	1	0
rs1499169	0	0	0	1	0
rs1499170	0	0	0	1	0
rs1499171	0	0	0	1	0
rs1499172	0	0	0	1	0
rs1499173	0	0	0	1	0
rs1499175	0	0	0	1	0
rs1499176	0	0	0	1	0
rs1499177	0	0	0	1	0
rs1499178	0	0	0	1	0
rs1499183	0	0	0	1	0
rs1499184	0	0	0	1	0
rs1499185	0	0	0	1	0
rs1499186	0	0	0	1	0
rs1499187	0	0	0	1	0
rs1499188	0	0	0	1	0
rs1499189	0	0	0	1	0
rs1499199	0	0	0	1	0
rs1499200	0	0	0	1	0
rs1499204	0	0	0	1	0
rs1499205	0	0	0	1	0
rs1499206	0	0	0	1	0
rs1499207	0	0	0	1	0
rs1499208	0	0	0	1	0
rs1499209	0	0	0	1	0
rs1499210	0	0	0	1	0
rs1499211	0	0	0	1	0
rs1499212	0	0	0	1	0
rs1499213	0	0	0	1	0
rs1499269	0	0	0	1	0
rs1499281	0	0	0	1	0
rs1499282	0	0	0	1	0
rs1499283	0	0	0	1	0
rs1499289	0	0	0	1	0
rs1499290	0	0	0	1	0
rs1499291	0	0	0	1	0
rs1499292	0	0	0	1	0
rs1499293	0	0	0	1	0
rs1499294	0	0	0	1	0
rs1499295	0	0	0	1	0
rs1499423	0	0	0	1	0
rs1499517	0	0	0	1	0
rs1499613	0	0	0	1	0
rs1499614	0	0	0	1	0
rs1499681	0	0	0	1	0
rs1499820	0	0	0	1	0
rs1499821	0	0	0	1	0
rs1499868	0	0	0	1	0
rs1499874	0	0	0	1	0
rs1499875	0	0	0	1	0
rs1499876	0	0	0	1	0
rs1499936	0	0	1	0	0
rs1499937	0	0	1	0	0
rs1499944	0	0	1	0	0
rs1499945	0	0	1	0	0
rs1499946	0	0	1	0	0
rs1499947	0	0	1	0	0
rs1499948	0	0	1	0	0
rs1499950	0	0	1	0	0
rs1499953	0	0	1	0	0
rs1499954	0	0	1	0	0
rs1499955	0	0	1	0	0
rs1500003	0	0	1	0	0
rs1500005	0	0	0	1	0
rs1500072	0	0	0	1	0
rs1500098	0	0	1	0	0
rs1500105	0	0	1	0	0
rs1500111	0	0	0	1	0
rs1500163	0	0	0	1	0
rs1500165	0	0	0	1	0
rs1500166	0	0	0	1	0
rs1500169	0	0	0	1	0
rs1500170	0	0	0	1	0
rs1500171	0	0	0	1	0
rs1500172	0	0	0	1	0
rs1500174	0	0	0	1	0
rs1500176	0	0	0	1	0
rs1500177	0	0	0	1	0
rs1500178	0	0	0	1	0
rs1500179	0	0	0	1	0
rs1500181	0	0	0	1	0
rs1500182	0	0	0	1	0
rs1500208	0	0	0	1	0
rs1500210	0	0	0	1	0
rs1500211	0	0	0	1	0
rs1500212	0	0	0	1	0
rs1500267	0	0	1	0	0
rs1500269	0	0	1	0	0
rs1500313	0	0	0	1	0
rs1500315	0	0	0	1	0
rs1500316	0	0	0	1	0
rs1500317	0	0	0	1	0
rs1500318	0	0	0	1	0
rs1500319	0	0	0	1	0
rs1500320	0	0	0	1	0
rs1500321	0	0	0	1	0
rs1500322	0	0	0	1	0
rs1500323	0	0	0	1	0
rs1500324	0	0	0	1	0
rs1500325	0	0	0	1	0
rs1500326	0	0	0	1	0
rs1500327	0	0	0	1	0
rs1500328	0	0	0	1	0
rs1500329	0	0	0	1	0
rs1500330	0	0	0	1	0
rs1500331	0	0	0	1	0
rs1500332	0	0	0	1	0
rs1500333	0	0	0	1	0
rs1500334	0	0	0	1	0
rs1500335	0	0	0	1	0
rs1500336	0	0	0	1	0
rs1500346	0	0	0	1	0
rs1500348	0	0	0	1	0
rs1500349	0	0	0	1	0
rs1500530	0	0	0	1	0
rs1500531	0	0	0	1	0
rs1500532	0	0	0	1	0
rs1500533	0	0	0	1	0
rs1500786	0	0	0	1	0
rs1500787	0	0	0	1	0
rs1500788	0	0	0	1	0
rs1500792	0	0	0	1	0
rs1500880	0	0	1	0	0
rs1500881	0	0	1	0	0
rs1500924	0	0	0	1	0
rs1500925	0	0	0	1	0
rs1500930	0	0	0	1	0
rs1500946	1	0	0	0	0
rs1500948	1	0	0	0	0
rs1500973	0	1	0	0	0
rs1500987	0	0	0	1	0
rs1500988	0	0	0	1	0
rs1500989	0	0	0	1	0
rs1500991	0	0	0	1	0
rs1500992	0	0	0	1	0
rs1500993	0	0	0	1	0
rs1500994	0	0	0	1	0
rs1500995	0	0	0	1	0
rs1500998	0	0	0	1	0
rs1500999	0	0	0	1	0
rs1501000	0	0	0	1	0
rs1501002	0	0	0	1	0
rs1501003	0	0	0	1	0
rs1501007	0	0	0	1	0
rs1501008	0	0	0	1	0
rs1501059	0	0	0	1	0
rs1501060	0	0	0	1	0
rs1501061	0	0	0	1	0
rs1501062	0	0	0	1	0
rs1501063	0	0	0	1	0
rs1501064	0	0	0	1	0
rs1501191	0	0	0	1	0
rs1501192	0	0	0	1	0
rs1501195	0	0	0	1	0
rs1501199	0	0	0	1	0
rs1501202	0	0	0	1	0
rs1501205	0	0	0	1	0
rs1501206	0	0	0	1	0
rs1501207	0	0	0	1	0
rs1501208	0	0	0	1	0
rs1501211	0	0	0	1	0
rs1501212	0	0	0	1	0
rs1501213	0	0	0	1	0
rs1501214	0	0	0	1	0
rs1501217	0	0	0	1	0
rs1501218	0	0	0	1	0
rs1501219	0	0	0	1	0
rs1501274	0	1	0	0	0
rs1501276	0	1	0	0	0
rs1501277	0	1	0	0	0
rs1501302	0	0	0	1	0
rs1501303	0	0	0	1	0
rs1501304	0	0	0	1	0
rs1501305	0	0	0	1	0
rs1501306	0	0	0	1	0
rs1501307	0	0	0	1	0
rs1501308	0	0	0	1	0
rs1501310	0	0	0	1	0
rs1501311	0	0	0	1	0
rs1501312	0	0	0	1	0
rs1501313	0	0	0	1	0
rs1501315	0	0	0	1	0
rs1501316	0	0	0	1	0
rs1501317	0	0	0	1	0
rs1501318	0	0	0	1	0
rs1501357	0	0	0	1	0
rs1501358	0	0	0	1	0
rs1501359	0	0	0	1	0
rs1501361	0	0	0	1	0
rs1501362	0	0	0	1	0
rs1501365	0	0	0	1	0
rs1501374	0	0	0	1	0
rs1501375	0	0	0	1	0
rs1501376	0	0	0	1	0
rs1501377	0	0	0	1	0
rs1501378	0	0	0	1	0
rs1501379	0	0	0	1	0
rs1501380	0	0	0	1	0
rs1501381	0	0	0	1	0
rs1501382	0	0	0	1	0
rs1501384	0	0	0	1	0
rs1501385	0	0	0	1	0
rs1501386	0	0	0	1	0
rs1501388	0	0	0	1	0
rs1501389	0	0	0	1	0
rs1501391	0	0	0	1	0
rs1501398	0	0	0	1	0
rs1501399	0	0	0	1	0
rs1501430	0	0	0	1	0
rs1501431	0	0	0	1	0
rs1501432	0	0	0	1	0
rs1501433	0	0	0	1	0
rs1501434	0	0	0	1	0
rs1501435	0	0	0	1	0
rs1501436	0	0	0	1	0
rs1501437	0	0	0	1	0
rs1501438	0	0	0	1	0
rs1501440	0	0	0	1	0
rs1501441	0	0	0	1	0
rs1501442	0	0	0	1	0
rs1501443	0	0	0	1	0
rs1501444	0	0	0	1	0
rs1501445	0	0	0	1	0
rs1501446	0	0	0	1	0
rs1501490	0	1	0	0	0
rs1501494	0	1	0	0	0
rs1501587	0	0	0	1	0
rs1501593	0	0	0	1	0
rs1501605	0	0	0	1	0
rs1501606	0	0	0	1	0
rs1501607	0	0	0	1	0
rs1501637	1	0	0	0	0
rs1501738	0	0	0	1	0
rs1501739	0	0	0	1	0
rs1501854	0	0	1	0	0
rs1501892	0	0	0	1	0
rs1501893	0	0	0	1	0
rs1501894	0	0	0	1	0
rs1501897	0	0	0	1	0
rs1501898	0	0	0	1	0
rs1501899	0	0	0	1	0
rs1501900	0	0	0	1	0
rs1501903	0	1	0	0	0
rs1501905	0	1	0	0	0
rs1501925	0	1	0	0	0
rs1501926	0	1	0	0	0
rs1501927	0	1	0	0	0
rs1501934	0	1	0	0	0
rs1501935	0	1	0	0	0
rs1501936	0	1	0	0	0
rs1501958	0	0	0	1	0
rs1501959	0	0	0	1	0
rs1502259	0	1	0	0	0
rs1502317	1	0	0	0	0
rs1502340	0	0	0	1	0
rs1502606	0	0	0	1	0
rs1502664	0	0	0	1	0
rs1502665	0	0	0	1	0
rs1502667	0	0	0	1	0
rs1502669	0	0	0	1	0
rs1502670	0	0	0	1	0
rs1502671	0	0	0	1	0
rs1502672	0	0	0	1	0
rs1502673	0	0	0	1	0
rs1502675	0	0	0	1	0
rs1502676	0	0	0	1	0
rs1502677	0	0	0	1	0
rs1502856	0	1	0	0	0
rs1502907	0	0	0	1	0
rs1502908	0	0	0	0	1
rs1502909	0	0	0	0	1
rs1502910	0	0	0	0	1
rs1502931	0	0	0	0	1
rs1502934	0	0	0	0	1
rs1503072	0	0	0	1	0
rs1503073	0	0	0	1	0
rs1503166	0	0	0	1	0
rs1503168	0	0	0	1	0
rs1503169	0	0	0	1	0
rs1503171	0	0	0	1	0
rs1503173	0	0	0	1	0
rs1503174	0	0	0	1	0
rs1503175	0	0	0	1	0
rs1503181	0	0	0	1	0
rs1503183	0	0	0	1	0
rs1503186	0	0	0	1	0
rs1503188	0	0	0	1	0
rs1503192	0	0	0	1	0
rs1503209	0	0	0	1	0
rs1503210	0	0	0	1	0
rs1503211	0	0	0	1	0
rs1503212	0	0	0	1	0
rs1503213	0	0	0	1	0
rs1503214	0	0	0	1	0
rs1503215	0	0	0	1	0
rs1503216	0	0	0	1	0
rs1503217	0	0	0	1	0
rs1503222	0	0	0	1	0
rs1503223	0	0	0	1	0
rs1503427	0	0	0	0	1
rs1503429	0	0	0	0	1
rs1503433	0	0	0	0	1
rs1503453	0	0	0	1	0
rs1503486	0	0	0	1	0
rs1503487	0	0	0	1	0
rs1503488	0	0	0	1	0
rs1503489	0	0	0	1	0
rs1503490	0	0	0	1	0
rs1503491	0	0	0	1	0
rs1503495	0	0	0	1	0
rs1503497	0	0	0	1	0
rs1503498	0	0	0	1	0
rs1503499	0	0	0	1	0
rs1503646	0	0	0	1	0
rs1503647	0	0	0	1	0
rs1503648	0	0	0	1	0
rs1503776	0	0	0	1	0
rs1503809	0	0	0	1	0
rs1503810	0	0	0	1	0
rs1503811	0	0	0	1	0
rs1503812	0	0	0	1	0
rs1503813	0	0	0	1	0
rs1503814	0	0	0	1	0
rs1503838	0	0	0	1	0
rs1503839	0	0	0	1	0
rs1503845	0	0	0	1	0
rs1503921	0	0	0	1	0
rs1503923	0	0	0	1	0
rs1504027	0	0	0	1	0
rs1504028	0	0	0	1	0
rs1504029	0	0	0	1	0
rs1504045	0	0	0	1	0
rs1504047	0	0	0	1	0
rs1504080	0	0	0	1	0
rs1504081	0	0	0	1	0
rs1504083	0	0	0	1	0
rs1504084	0	0	0	1	0
rs1504085	0	0	0	1	0
rs1504086	0	0	0	1	0
rs1504088	0	0	0	1	0
rs1504089	0	0	0	1	0
rs1504090	0	0	0	1	0
rs1504091	0	0	0	1	0
rs1504093	0	0	0	1	0
rs1504094	0	0	0	1	0
rs1504099	1	0	0	0	0
rs1504154	0	0	0	1	0
rs1504155	1	0	0	0	0
rs1504161	1	0	0	0	0
rs1504162	1	0	0	0	0
rs1504163	1	0	0	0	0
rs1504164	1	0	0	0	0
rs1504165	1	0	0	0	0
rs1504167	1	0	0	0	0
rs1504168	1	0	0	0	0
rs1504169	1	0	0	0	0
rs1504170	1	0	0	0	0
rs1504171	1	0	0	0	0
rs1504172	1	0	0	0	0
rs1504173	1	0	0	0	0
rs1504174	1	0	0	0	0
rs1504175	1	0	0	0	0
rs1504176	1	0	0	0	0
rs1504177	1	0	0	0	0
rs1504178	1	0	0	0	0
rs1504179	1	0	0	0	0
rs1504180	1	0	0	0	0
rs1504181	1	0	0	0	0
rs1504182	1	0	0	0	0
rs1504183	1	0	0	0	0
rs1504184	1	0	0	0	0
rs1504185	1	0	0	0	0
rs1504186	1	0	0	0	0
rs1504187	1	0	0	0	0
rs1504188	1	0	0	0	0
rs1504189	1	0	0	0	0
rs1504190	1	0	0	0	0
rs1504191	1	0	0	0	0
rs1504309	0	0	0	1	0
rs1504310	0	0	0	1	0
rs1504311	0	0	0	1	0
rs1504312	0	0	0	1	0
rs1504318	0	0	0	1	0
rs1504319	0	0	0	1	0
rs1504320	0	0	0	1	0
rs1504424	0	0	0	1	0
rs1504430	0	0	0	1	0
rs1504588	0	0	0	1	0
rs1504589	0	0	0	1	0
rs1504594	0	0	0	1	0
rs1504595	0	0	0	1	0
rs1504606	0	1	0	0	0
rs1504607	0	1	0	0	0
rs1504608	0	1	0	0	0
rs1504610	0	1	0	0	0
rs1504612	0	1	0	0	0
rs1504613	0	1	0	0	0
rs1504615	0	1	0	0	0
rs1504696	0	1	0	0	0
rs1504698	0	1	0	0	0
rs1504701	0	1	0	0	0
rs1504702	0	1	0	0	0
rs1504703	0	1	0	0	0
rs1504704	0	1	0	0	0
rs1504705	0	1	0	0	0
rs1504706	0	1	0	0	0
rs1504707	0	1	0	0	0
rs1504708	0	0	1	0	0
rs1504709	0	0	1	0	0
rs1504710	0	0	1	0	0
rs1504711	0	0	1	0	0
rs1504712	0	0	1	0	0
rs1504719	0	0	1	0	0
rs1504721	0	0	1	0	0
rs1504722	0	0	1	0	0
rs1504725	0	0	1	0	0
rs1504726	0	0	1	0	0
rs1504728	0	0	1	0	0
rs1504730	0	0	1	0	0
rs1504731	0	0	1	0	0
rs1504732	0	0	1	0	0
rs1504733	0	0	1	0	0
rs1504737	0	0	1	0	0
rs1504738	0	0	1	0	0
rs1504907	0	0	0	1	0
rs1504962	0	0	1	0	0
rs1504963	0	0	1	0	0
rs1504964	0	0	1	0	0
rs1505079	0	1	0	0	0
rs1505097	0	0	0	1	0
rs1505100	0	0	0	1	0
rs1505101	0	0	0	1	0
rs1505722	0	1	0	0	0
rs1505725	0	1	0	0	0
rs1505797	0	0	0	1	0
rs1505798	0	0	0	1	0
rs1505799	0	0	0	1	0
rs1505800	0	0	0	1	0
rs1505801	0	0	0	1	0
rs1505802	0	0	0	1	0
rs1505803	0	0	0	1	0
rs1505804	0	0	0	1	0
rs1505805	0	0	0	1	0
rs1505806	0	0	0	1	0
rs1505807	0	0	0	1	0
rs1505808	0	0	0	1	0
rs1505809	0	0	0	1	0
rs1505810	0	0	0	1	0
rs1505811	0	0	0	1	0
rs1505812	0	0	0	1	0
rs1505813	0	0	0	1	0
rs1505816	0	0	0	1	0
rs1505817	0	0	0	1	0
rs1505819	0	0	0	1	0
rs1505820	0	0	0	1	0
rs1505821	0	0	0	1	0
rs1505822	0	0	0	1	0
rs1505825	0	0	0	1	0
rs1505826	0	0	0	1	0
rs1505828	0	0	0	1	0
rs1505829	0	0	0	1	0
rs1505857	0	0	0	1	0
rs1505858	0	0	0	1	0
rs1505859	0	0	0	1	0
rs1505860	0	0	0	1	0
rs1505861	0	0	0	1	0
rs1505862	0	0	0	1	0
rs1505863	0	0	0	1	0
rs1505866	0	0	0	1	0
rs1505867	0	0	0	1	0
rs1505868	0	0	0	1	0
rs1505869	0	0	0	1	0
rs1505870	0	0	0	1	0
rs1505872	0	0	0	1	0
rs1505873	0	0	0	1	0
rs1505936	0	0	0	1	0
rs1506022	0	0	1	0	0
rs1506080	0	0	1	0	0
rs1506091	0	0	1	0	0
rs1506403	0	0	0	1	0
rs1506404	0	0	0	1	0
rs1506635	0	0	0	1	0
rs1506636	0	0	0	1	0
rs1506640	0	0	0	1	0
rs1506641	0	0	0	1	0
rs1506642	0	0	0	1	0
rs1506709	0	0	0	1	0
rs1506711	0	0	0	1	0
rs1506712	0	0	0	1	0
rs1506714	0	0	0	1	0
rs1506716	0	0	0	1	0
rs1506717	0	0	0	1	0
rs1506718	0	0	0	1	0
rs1506719	0	0	0	1	0
rs1506722	0	0	0	1	0
rs1506724	0	0	0	1	0
rs1506743	0	0	0	1	0
rs1506744	0	0	0	1	0
rs1506745	0	0	0	1	0
rs1506746	0	0	0	1	0
rs1506749	0	0	0	1	0
rs1506750	0	0	0	1	0
rs1506772	0	0	0	1	0
rs1506773	0	0	0	1	0
rs1506883	0	0	1	0	0
rs1506884	0	0	1	0	0
rs1506885	0	0	1	0	0
rs1506887	0	0	1	0	0
rs1506890	0	0	1	0	0
rs1506901	0	0	0	0	1
rs1506943	0	0	1	0	0
rs1506947	0	1	0	0	0
rs1506948	0	1	0	0	0
rs1506949	0	1	0	0	0
rs1506952	0	1	0	0	0
rs1506953	0	1	0	0	0
rs1506954	0	1	0	0	0
rs1507085	0	1	0	0	0
rs1507353	1	0	0	0	0
rs1507394	0	0	0	1	0
rs1507396	0	0	0	1	0
rs1507497	1	0	0	0	0
rs1507587	0	0	0	1	0
rs1507589	0	0	0	1	0
rs1507590	0	0	0	1	0
rs1507591	0	0	0	1	0
rs1507596	0	0	0	1	0
rs1507606	0	0	0	1	0
rs1507607	0	0	0	1	0
rs1507614	0	0	0	1	0
rs1507617	0	0	1	0	0
rs1507629	0	0	0	1	0
rs1507643	0	0	0	1	0
rs1507663	0	0	0	1	0
rs1507679	0	0	0	1	0
rs1507739	0	1	0	0	0
rs1507740	0	1	0	0	0
rs1507750	0	1	0	0	0
rs1507751	0	1	0	0	0
rs1507752	0	1	0	0	0
rs1507753	0	1	0	0	0
rs1507754	0	1	0	0	0
rs1507837	0	0	0	1	0
rs1507838	0	0	0	1	0
rs1507839	0	0	0	1	0
rs1507842	0	0	0	1	0
rs1507843	0	0	0	1	0
rs1507848	0	0	0	1	0
rs1508048	0	0	0	1	0
rs1508088	1	0	0	0	0
rs1508089	1	0	0	0	0
rs1508090	1	0	0	0	0
rs1508091	1	0	0	0	0
rs1508093	1	0	0	0	0
rs1508094	1	0	0	0	0
rs1508096	1	0	0	0	0
rs1508206	0	0	0	1	0
rs1508209	0	0	1	0	0
rs1508213	0	0	0	1	0
rs1508234	0	0	0	0	1
rs1508236	0	0	0	0	1
rs1508237	0	0	0	0	1
rs1508238	0	0	0	0	1
rs1508239	0	0	0	0	1
rs1508241	0	0	0	0	1
rs1508242	0	0	0	0	1
rs1508262	0	0	0	1	0
rs1508263	0	0	0	1	0
rs1508264	0	0	0	1	0
rs1508346	0	0	0	0	1
rs1508348	0	0	0	0	1
rs1508350	0	0	0	0	1
rs1508351	0	0	0	0	1
rs1508352	0	0	0	0	1
rs1508353	0	0	0	0	1
rs1508354	0	0	0	0	1
rs1508365	0	0	0	1	0
rs1508371	0	0	0	1	0
rs1508442	1	0	0	0	0
rs1508521	0	0	0	1	0
rs1508522	0	0	0	1	0
rs1508523	0	0	0	1	0
rs1508526	0	0	0	1	0
rs1508527	0	0	0	1	0
rs1508528	0	0	0	1	0
rs1508535	0	0	0	1	0
rs1508539	0	0	0	1	0
rs1508555	0	0	0	1	0
rs1508556	0	0	0	1	0
rs1508557	0	0	0	1	0
rs1508566	0	0	0	1	0
rs1508569	0	0	0	1	0
rs1508586	0	0	0	1	0
rs1508587	0	0	0	1	0
rs1508588	0	0	0	1	0
rs1508590	0	0	0	1	0
rs1508671	0	0	0	1	0
rs1508673	0	0	0	1	0
rs1508688	0	0	0	1	0
rs1508692	0	0	0	1	0
rs1508699	0	0	0	1	0
rs1508707	0	0	0	1	0
rs1508708	0	0	0	1	0
rs1508713	0	0	0	1	0
rs1508714	0	0	0	1	0
rs1508715	0	0	0	1	0
rs1508716	0	0	0	1	0
rs1508717	0	0	0	1	0
rs1508718	0	0	0	1	0
rs1508719	0	0	0	1	0
rs1508720	0	0	0	1	0
rs1508722	0	0	0	1	0
rs1508724	0	0	0	1	0
rs1508772	0	0	0	1	0
rs1508784	0	0	0	1	0
rs1508799	0	0	0	1	0
rs1508904	0	0	0	1	0
rs1508918	0	0	0	1	0
rs1508919	0	0	0	1	0
rs1508920	0	0	0	1	0
rs1508923	0	0	0	1	0
rs1509076	0	0	0	1	0
rs1509406	0	0	0	1	0
rs1509408	0	0	0	1	0
rs1509633	0	0	0	1	0
rs1509661	0	0	0	1	0
rs1509662	0	0	0	1	0
rs1509669	0	1	0	0	0
rs1509673	0	1	0	0	0
rs1509686	1	0	0	0	0
rs1509687	1	0	0	0	0
rs1509699	1	0	0	0	0
rs1509700	1	0	0	0	0
rs1509755	0	0	0	0	1
rs1509756	0	0	0	0	1
rs1509757	0	0	0	0	1
rs1509758	0	0	0	0	1
rs1509759	0	0	0	0	1
rs1509760	0	0	0	0	1
rs1509761	0	0	0	0	1
rs1509762	0	0	0	0	1
rs1509764	0	0	0	0	1
rs1509765	0	0	0	0	1
rs1509766	0	0	0	0	1
rs1509767	0	0	0	0	1
rs1509768	0	0	0	0	1
rs1509769	0	0	0	0	1
rs1509770	0	0	0	0	1
rs1509771	0	0	0	0	1
rs1509773	0	0	0	0	1
rs1509774	0	0	0	0	1
rs1509775	0	0	0	0	1
rs1509776	0	0	0	0	1
rs1509778	0	0	0	0	1
rs1509779	0	0	0	0	1
rs1509780	0	0	0	0	1
rs1509781	0	0	0	0	1
rs1509782	0	0	0	0	1
rs1509783	0	0	0	0	1
rs1509784	0	0	0	0	1
rs1509812	0	0	0	1	0
rs1509838	0	0	0	1	0
rs1509839	0	0	0	1	0
rs1509840	0	0	0	1	0
rs1509844	0	0	0	1	0
rs1509848	0	0	0	1	0
rs1509849	0	0	0	1	0
rs1510084	0	0	1	0	0
rs1510087	0	0	1	0	0
rs1510088	0	0	1	0	0
rs1510089	0	0	1	0	0
rs1510094	0	0	1	0	0
rs1510156	0	0	0	1	0
rs1510157	0	0	0	1	0
rs1510158	0	0	0	1	0
rs1510159	0	0	0	1	0
rs1510160	0	0	0	1	0
rs1510161	0	0	0	1	0
rs1510163	0	0	0	1	0
rs1510164	0	0	0	1	0
rs1510165	0	0	0	1	0
rs1510167	0	0	0	1	0
rs1510168	0	0	0	1	0
rs1510169	0	0	0	1	0
rs1510170	0	0	0	1	0
rs1510172	0	0	0	1	0
rs1510177	0	0	0	1	0
rs1510231	0	0	0	1	0
rs1510269	0	0	0	1	0
rs1510270	0	0	0	1	0
rs1510286	0	0	0	1	0
rs1510289	0	0	0	1	0
rs1510324	0	0	0	1	0
rs1510481	0	0	0	1	0
rs1510524	0	0	0	1	0
rs1510525	0	0	0	1	0
rs1510546	0	0	0	1	0
rs1510603	0	0	0	1	0
rs1510604	0	0	0	0	1
rs1510605	0	0	0	1	0
rs1510611	0	0	0	1	0
rs1510612	0	0	0	1	0
rs1510614	0	0	0	1	0
rs1510765	0	0	0	1	0
rs1510772	0	0	0	1	0
rs1510773	0	0	0	1	0
rs1510774	0	0	0	1	0
rs1510775	0	0	0	1	0
rs1510776	0	0	0	1	0
rs1510778	0	0	0	1	0
rs1510845	0	0	0	1	0
rs1510846	0	0	0	1	0
rs1510855	0	0	0	1	0
rs1510857	0	0	0	1	0
rs1510858	0	0	0	1	0
rs1510934	0	0	0	1	0
rs1510977	0	0	0	1	0
rs1510992	0	0	0	1	0
rs1511174	0	0	0	1	0
rs1511175	0	0	0	1	0
rs1511230	0	0	0	1	0
rs1511232	0	0	0	1	0
rs1511235	0	0	0	1	0
rs1511237	0	0	0	1	0
rs1511238	0	0	0	1	0
rs1511240	0	0	0	1	0
rs1511241	0	0	0	1	0
rs1511294	0	0	0	1	0
rs1511295	0	0	0	1	0
rs1511296	0	0	0	1	0
rs1511547	0	0	0	1	0
rs1511570	0	0	0	1	0
rs1511571	0	0	0	1	0
rs1511574	0	0	0	1	0
rs1511653	1	0	0	0	0
rs1511723	0	0	0	1	0
rs1511724	0	0	0	1	0
rs1511744	0	0	0	1	0
rs1511745	0	0	0	1	0
rs1511746	0	0	0	1	0
rs1511747	0	0	0	1	0
rs1511748	0	0	0	1	0
rs1511749	0	0	0	1	0
rs1511750	0	0	0	1	0
rs1511786	0	0	0	1	0
rs1511787	0	0	0	1	0
rs1511789	0	0	0	1	0
rs1511790	0	0	0	1	0
rs1511791	0	0	0	1	0
rs1511792	0	0	0	1	0
rs1511793	0	0	0	1	0
rs1511795	0	0	0	1	0
rs1511796	0	0	0	1	0
rs1511797	0	0	0	1	0
rs1511798	0	0	0	1	0
rs1511972	1	0	0	0	0
rs1511973	1	0	0	0	0
rs1511974	1	0	0	0	0
rs1511976	1	0	0	0	0
rs1511977	1	0	0	0	0
rs1511978	1	0	0	0	0
rs1511979	1	0	0	0	0
rs1511982	1	0	0	0	0
rs1511995	1	0	0	0	0
rs1511999	1	0	0	0	0
rs1512000	1	0	0	0	0
rs1512001	1	0	0	0	0
rs1512003	1	0	0	0	0
rs1512010	0	0	0	1	0
rs1512013	0	0	0	1	0
rs1512014	0	0	0	1	0
rs1512015	0	0	0	1	0
rs1512018	0	0	0	1	0
rs1512019	0	0	0	1	0
rs1512023	0	0	0	1	0
rs1512047	0	0	0	1	0
rs1512048	0	0	0	1	0
rs1512052	0	0	0	1	0
rs1512122	0	0	1	0	0
rs1512123	0	0	1	0	0
rs1512124	0	0	1	0	0
rs1512225	0	0	0	1	0
rs1512227	0	0	0	1	0
rs1512228	0	0	0	1	0
rs1512380	0	0	0	1	0
rs1512381	0	0	0	1	0
rs1512502	0	0	0	1	0
rs1512504	0	0	0	1	0
rs1512505	0	0	0	1	0
rs1512506	0	0	0	1	0
rs1512653	0	0	0	1	0
rs1512654	0	0	0	1	0
rs1512655	0	0	0	1	0
rs1512657	0	0	0	1	0
rs1512658	0	0	0	1	0
rs1513135	0	0	0	1	0
rs1513137	0	0	0	1	0
rs1513138	0	0	0	1	0
rs1513139	0	0	0	1	0
rs1513140	0	0	0	1	0
rs1513143	0	0	0	1	0
rs1513146	0	0	0	1	0
rs1513147	0	0	0	1	0
rs1513148	0	0	0	1	0
rs1513149	0	0	0	1	0
rs1513154	0	0	0	1	0
rs1513317	1	0	0	0	0
rs1513320	1	0	0	0	0
rs1513321	1	0	0	0	0
rs1513342	0	0	0	1	0
rs1513343	0	0	0	1	0
rs1513344	0	0	0	1	0
rs1513345	0	0	0	1	0
rs1513346	0	0	0	1	0
rs1513347	0	0	0	1	0
rs1513348	0	0	0	1	0
rs1513361	0	0	0	1	0
rs1513363	0	0	0	1	0
rs1513364	0	0	0	1	0
rs1513366	0	0	0	1	0
rs1513368	0	0	0	1	0
rs1513372	0	0	0	1	0
rs1513373	0	0	0	1	0
rs1513375	0	0	0	1	0
rs1513376	0	0	0	1	0
rs1513377	0	0	0	1	0
rs1513378	0	0	0	1	0
rs1513379	0	0	0	1	0
rs1513380	0	0	0	1	0
rs1513381	0	0	0	1	0
rs1513382	0	0	0	1	0
rs1513384	0	0	0	1	0
rs1513385	0	0	0	1	0
rs1513454	0	0	0	1	0
rs1513456	0	0	0	1	0
rs1513457	0	0	0	1	0
rs1513460	0	0	0	1	0
rs1513462	0	0	0	1	0
rs1513467	0	0	0	1	0
rs1513468	0	0	0	1	0
rs1513600	0	0	0	1	0
rs1513602	0	0	0	1	0
rs1513603	0	0	0	1	0
rs1513604	0	0	0	1	0
rs1513606	0	0	0	1	0
rs1513607	0	0	0	1	0
rs1513608	0	0	0	1	0
rs1513609	0	0	0	1	0
rs1513610	0	0	0	1	0
rs1513611	0	0	0	1	0
rs1513612	0	0	0	1	0
rs1513613	0	0	0	1	0
rs1513614	0	0	0	1	0
rs1513618	0	0	0	1	0
rs1513620	0	0	0	1	0
rs1513621	0	0	0	1	0
rs1513622	0	0	0	1	0
rs1513673	0	0	1	0	0
rs1513674	0	0	1	0	0
rs1513740	0	0	0	1	0
rs1513741	0	0	0	1	0
rs1513742	0	0	0	1	0
rs1513743	0	0	0	1	0
rs1513744	0	0	0	1	0
rs1513745	0	0	0	1	0
rs1513746	0	0	0	1	0
rs1513747	0	0	0	1	0
rs1513748	0	0	0	1	0
rs1513749	0	0	0	1	0
rs1513750	0	0	0	1	0
rs1513751	0	0	0	1	0
rs1513752	0	0	0	1	0
rs1513753	0	0	0	1	0
rs1513769	0	0	0	1	0
rs1513770	0	0	0	1	0
rs1513781	0	1	0	0	0
rs1513830	0	0	0	1	0
rs1513831	0	0	0	1	0
rs1514019	0	0	0	1	0
rs1514020	0	0	0	1	0
rs1514101	0	0	0	1	0
rs1514103	0	0	0	1	0
rs1514246	1	0	0	0	0
rs1514247	1	0	0	0	0
rs1514248	1	0	0	0	0
rs1514250	1	0	0	0	0
rs1514252	1	0	0	0	0
rs1514263	1	0	0	0	0
rs1514326	0	0	1	0	0
rs1514657	0	0	0	1	0
rs1514658	0	0	0	1	0
rs1514659	0	0	0	1	0
rs1514661	0	0	0	1	0
rs1514664	0	0	0	1	0
rs1514666	0	0	0	1	0
rs1514667	0	0	0	1	0
rs1514668	0	0	0	1	0
rs1514669	0	0	0	1	0
rs1514670	0	0	0	1	0
rs1514671	0	0	0	1	0
rs1514672	0	0	0	1	0
rs1514673	0	0	0	1	0
rs1514674	0	0	0	1	0
rs1514677	0	0	0	1	0
rs1514811	0	0	0	1	0
rs1514813	0	0	0	1	0
rs1514814	0	0	0	1	0
rs1514815	0	0	0	1	0
rs1514816	0	0	0	1	0
rs1514817	0	0	0	1	0
rs1514819	0	0	0	1	0
rs1514830	0	0	0	1	0
rs1514831	0	0	0	1	0
rs1514832	0	0	0	1	0
rs1514838	0	0	0	1	0
rs1514895	0	0	0	1	0
rs1515033	0	0	0	1	0
rs1515034	0	0	0	1	0
rs1515035	0	0	0	1	0
rs1515083	0	0	0	1	0
rs1515084	0	0	0	1	0
rs1515085	0	0	0	1	0
rs1515086	0	0	0	1	0
rs1515087	0	0	0	1	0
rs1515089	0	0	0	1	0
rs1515090	0	0	0	1	0
rs1515091	0	0	0	1	0
rs1515092	0	0	0	1	0
rs1515093	0	0	0	1	0
rs1515094	0	0	0	1	0
rs1515096	0	0	0	1	0
rs1515098	0	0	0	1	0
rs1515099	0	0	0	1	0
rs1515100	0	0	0	1	0
rs1515102	0	0	0	1	0
rs1515104	0	0	0	1	0
rs1515108	0	0	0	1	0
rs1515110	0	0	0	1	0
rs1515114	0	0	0	1	0
rs1515116	0	0	0	1	0
rs1515182	0	0	1	0	0
rs1515183	0	0	1	0	0
rs1515184	0	0	1	0	0
rs1515185	0	0	1	0	0
rs1515186	0	0	1	0	0
rs1515219	1	0	0	0	0
rs1515220	1	0	0	0	0
rs1515224	1	0	0	0	0
rs1515359	0	0	0	1	0
rs1515360	0	0	0	1	0
rs1515361	0	0	0	1	0
rs1515362	0	0	0	1	0
rs1515363	0	0	0	1	0
rs1515364	0	0	0	1	0
rs1515366	0	0	0	1	0
rs1515367	0	0	0	1	0
rs1515404	1	0	0	0	0
rs1515416	1	0	0	0	0
rs1515417	1	0	0	0	0
rs1515460	0	0	0	1	0
rs1515517	1	0	0	0	0
rs1515518	1	0	0	0	0
rs1515519	1	0	0	0	0
rs1515520	1	0	0	0	0
rs1515761	0	0	0	1	0
rs1515789	0	0	0	1	0
rs1515909	0	0	0	1	0
rs1515927	0	0	0	1	0
rs1515952	0	0	1	0	0
rs1515953	0	0	1	0	0
rs1515954	0	0	1	0	0
rs1515955	0	0	1	0	0
rs1515956	0	0	1	0	0
rs1515958	0	0	1	0	0
rs1515959	0	0	1	0	0
rs1516294	0	0	0	0	1
rs1516302	0	0	0	1	0
rs1516303	0	0	0	1	0
rs1516428	1	0	0	0	0
rs1516501	0	0	0	1	0
rs1516502	0	0	0	1	0
rs1516505	1	0	0	0	0
rs1516507	1	0	0	0	0
rs1516508	1	0	0	0	0
rs1516509	1	0	0	0	0
rs1516510	1	0	0	0	0
rs1516512	1	0	0	0	0
rs1516513	1	0	0	0	0
rs1516514	1	0	0	0	0
rs1516526	0	0	0	1	0
rs1516559	0	0	0	1	0
rs1516560	0	0	0	1	0
rs1516561	0	0	0	1	0
rs1516565	0	0	0	1	0
rs1516566	0	0	0	1	0
rs1516567	0	0	0	1	0
rs1516568	0	0	0	1	0
rs1516569	0	0	0	1	0
rs1516570	0	0	0	1	0
rs1516617	0	0	0	1	0
rs1516618	0	0	0	1	0
rs1516619	0	0	0	1	0
rs1516621	0	0	0	1	0
rs1516622	0	0	0	1	0
rs1516623	0	0	0	1	0
rs1516625	0	0	0	1	0
rs1516626	0	0	0	1	0
rs1516696	0	0	0	1	0
rs1516701	0	0	0	1	0
rs1516725	1	0	0	0	0
rs1516726	1	0	0	0	0
rs1516728	1	0	0	0	0
rs1516789	0	0	0	1	0
rs1516790	0	0	0	1	0
rs1516800	0	0	0	1	0
rs1516872	0	0	0	1	0
rs1516873	0	0	0	1	0
rs1516986	0	0	0	1	0
rs1516987	0	0	0	1	0
rs1516994	0	0	0	1	0
rs1516995	0	0	0	1	0
rs1516996	0	0	0	1	0
rs1516998	0	0	0	1	0
rs1516999	0	0	0	1	0
rs1517002	0	0	0	1	0
rs1517051	1	0	0	0	0
rs1517052	1	0	0	0	0
rs1517055	1	0	0	0	0
rs1517056	1	0	0	0	0
rs1517060	1	0	0	0	0
rs1517131	1	0	0	0	0
rs1517132	1	0	0	0	0
rs1517134	1	0	0	0	0
rs1517136	1	0	0	0	0
rs1517137	1	0	0	0	0
rs1517139	1	0	0	0	0
rs1517237	0	0	0	1	0
rs1517238	0	0	0	1	0
rs1517239	0	0	0	1	0
rs1517240	0	0	0	1	0
rs1517241	0	0	0	1	0
rs1517242	0	0	0	1	0
rs1517243	0	0	0	1	0
rs1517246	0	0	0	1	0
rs1517247	0	0	0	1	0
rs1517248	0	0	0	1	0
rs1517276	0	0	0	1	0
rs1517308	0	0	0	1	0
rs1517309	0	0	0	1	0
rs1517310	0	0	0	1	0
rs1517311	0	0	0	1	0
rs1517312	0	0	0	1	0
rs1517313	0	0	0	1	0
rs1517315	0	0	0	1	0
rs1517316	0	0	0	1	0
rs1517317	0	0	0	1	0
rs1517318	0	0	0	1	0
rs1517411	0	0	0	1	0
rs1517441	0	0	0	1	0
rs1517442	0	0	0	1	0
rs1517443	0	0	0	1	0
rs1517445	0	0	0	1	0
rs1517446	0	0	0	1	0
rs1517447	0	0	0	1	0
rs1517448	0	0	0	1	0
rs1517449	0	0	0	1	0
rs1517450	0	0	0	1	0
rs1517452	0	0	0	1	0
rs1517453	0	0	0	1	0
rs1517454	0	0	0	1	0
rs1517455	0	0	0	1	0
rs1517456	0	0	0	1	0
rs1517457	0	0	0	1	0
rs1517459	0	0	0	1	0
rs1517463	0	1	0	0	0
rs1517464	0	1	0	0	0
rs1517465	0	1	0	0	0
rs1517466	0	1	0	0	0
rs1517467	0	1	0	0	0
rs1517480	0	0	0	1	0
rs1517490	0	0	0	1	0
rs1517493	0	0	0	1	0
rs1517499	0	0	0	1	0
rs1517500	0	0	0	1	0
rs1517505	0	0	0	1	0
rs1517527	0	0	0	1	0
rs1517537	0	1	0	0	0
rs1517629	0	0	0	1	0
rs1517630	0	0	0	1	0
rs1517631	0	0	0	1	0
rs1517632	0	0	0	1	0
rs1517633	0	0	0	1	0
rs1517634	0	0	0	1	0
rs1517785	0	1	0	0	0
rs1517788	0	1	0	0	0
rs1517789	0	1	0	0	0
rs1517797	0	0	0	1	0
rs1517798	0	0	0	1	0
rs1517803	0	0	0	1	0
rs1518110	0	0	0	1	0
rs1518111	0	0	0	1	0
rs1518269	0	0	0	1	0
rs1518270	0	0	0	1	0
rs1518278	0	1	0	0	0
rs1518284	0	1	0	0	0
rs1518291	0	0	0	1	0
rs1518293	0	0	0	1	0
rs1518294	0	0	0	1	0
rs1518296	0	0	0	1	0
rs1518297	0	0	0	1	0
rs1518298	0	0	0	1	0
rs1518299	0	0	0	1	0
rs1518300	0	0	0	1	0
rs1518301	0	0	0	1	0
rs1518303	0	0	0	1	0
rs1518304	0	0	0	1	0
rs1518306	0	0	0	1	0
rs1518307	0	0	0	1	0
rs1518308	0	0	0	1	0
rs1518309	0	0	0	1	0
rs1518310	0	0	0	1	0
rs1518311	0	0	0	1	0
rs1518312	0	0	0	1	0
rs1518315	0	0	0	1	0
rs1518316	0	0	0	1	0
rs1518359	0	0	1	0	0
rs1518360	0	0	1	0	0
rs1518361	0	0	1	0	0
rs1518363	0	0	1	0	0
rs1518364	0	0	1	0	0
rs1518365	0	0	1	0	0
rs1518366	0	0	1	0	0
rs1518367	0	0	1	0	0
rs1518368	0	0	1	0	0
rs1518369	0	0	1	0	0
rs1518451	0	1	0	0	0
rs1518452	0	1	0	0	0
rs1518455	0	1	0	0	0
rs1518456	0	1	0	0	0
rs1518457	0	1	0	0	0
rs1518458	0	1	0	0	0
rs1518460	0	1	0	0	0
rs1518516	0	0	0	1	0
rs1518517	0	0	0	1	0
rs1518521	0	0	0	0	1
rs1518522	0	0	0	0	1
rs1518687	1	0	0	0	0
rs1518857	0	1	0	0	0
rs1518864	0	1	0	0	0
rs1518865	0	1	0	0	0
rs1518868	0	0	1	0	0
rs1518921	0	1	0	0	0
rs1518922	0	1	0	0	0
rs1518926	0	1	0	0	0
rs1518929	0	1	0	0	0
rs1518931	0	1	0	0	0
rs1518932	0	1	0	0	0
rs1518933	0	1	0	0	0
rs1519092	0	1	0	0	0
rs1519093	0	1	0	0	0
rs1519094	0	1	0	0	0
rs1519095	0	1	0	0	0
rs1519096	0	1	0	0	0
rs1519097	0	1	0	0	0
rs1519195	0	0	0	1	0
rs1519260	0	1	0	0	0
rs1519466	0	0	0	1	0
rs1519467	0	0	0	1	0
rs1519468	0	0	0	1	0
rs1519793	0	1	0	0	0
rs1519794	0	1	0	0	0
rs1519796	0	1	0	0	0
rs1519799	0	1	0	0	0
rs1519801	0	1	0	0	0
rs1519803	0	1	0	0	0
rs1519804	0	1	0	0	0
rs1519861	0	0	0	1	0
rs1519871	0	0	0	1	0
rs1519872	0	0	0	1	0
rs1519873	0	0	0	1	0
rs1519874	0	0	0	1	0
rs1519875	0	0	0	1	0
rs1519876	0	0	0	1	0
rs1519882	0	0	0	1	0
rs1519885	0	0	0	1	0
rs1520025	0	0	0	1	0
rs1520026	0	0	0	1	0
rs1520030	0	0	0	1	0
rs1520077	0	0	1	0	0
rs1520079	0	0	1	0	0
rs1520082	0	0	1	0	0
rs1520102	0	0	0	1	0
rs1520106	0	0	0	1	0
rs1520170	0	0	0	1	0
rs1520183	0	0	0	1	0
rs1520220	0	0	0	1	0
rs1520221	0	0	0	1	0
rs1520222	0	0	0	1	0
rs1520225	0	0	0	1	0
rs1520226	0	0	0	1	0
rs1520227	0	0	0	1	0
rs1520229	0	0	0	1	0
rs1520230	0	0	0	1	0
rs1520231	0	0	0	1	0
rs1520232	0	0	0	1	0
rs1520233	0	0	0	1	0
rs1520234	0	0	0	1	0
rs1520236	0	0	0	1	0
rs1520237	0	0	0	1	0
rs1520238	0	0	0	1	0
rs1520241	0	0	0	1	0
rs1520243	0	0	0	1	0
rs1520339	0	1	0	0	0
rs1520342	0	1	0	0	0
rs1520343	0	1	0	0	0
rs1520410	0	0	0	1	0
rs1520411	0	0	0	1	0
rs1520546	0	0	0	1	0
rs1520569	0	0	1	0	0
rs1520575	0	0	1	0	0
rs1520576	0	0	1	0	0
rs1520617	0	0	0	1	0
rs1520622	0	0	0	1	0
rs1520629	0	0	0	1	0
rs1520632	0	0	0	1	0
rs1520645	0	0	0	1	0
rs1520649	0	0	0	1	0
rs1520652	0	0	0	1	0
rs1520802	0	1	0	0	0
rs1520805	0	1	0	0	0
rs1520806	0	1	0	0	0
rs1520807	0	1	0	0	0
rs1520809	0	1	0	0	0
rs1521067	0	0	1	0	0
rs1521068	0	0	1	0	0
rs1521083	0	0	0	1	0
rs1521085	0	0	0	1	0
rs1521087	0	0	0	1	0
rs1521088	0	0	0	1	0
rs1521090	0	0	0	1	0
rs1521092	0	0	0	1	0
rs1521093	0	0	0	1	0
rs1521094	0	0	0	1	0
rs1521177	0	0	0	1	0
rs1521202	0	0	0	1	0
rs1521203	0	0	0	1	0
rs1521204	0	0	0	1	0
rs1521205	0	0	0	1	0
rs1521208	0	0	0	1	0
rs1521210	0	0	0	1	0
rs1521213	0	0	0	1	0
rs1521215	0	0	0	1	0
rs1521216	0	0	0	1	0
rs1521217	0	0	0	1	0
rs1521219	0	0	0	1	0
rs1521223	0	0	0	1	0
rs1521225	0	0	0	1	0
rs1521227	0	0	0	1	0
rs1521229	0	0	0	1	0
rs1521230	0	0	0	1	0
rs1521231	0	0	0	1	0
rs1521232	0	0	0	1	0
rs1521233	0	0	0	1	0
rs1521235	0	0	0	1	0
rs1521241	0	0	0	1	0
rs1521242	0	0	0	1	0
rs1521281	0	0	0	1	0
rs1521282	0	0	0	1	0
rs1521283	0	0	0	1	0
rs1521286	0	0	0	1	0
rs1521293	0	0	0	1	0
rs1521296	0	0	0	1	0
rs1521299	0	0	0	1	0
rs1521360	0	0	0	1	0
rs1521365	0	0	0	1	0
rs1521366	0	0	0	1	0
rs1521420	0	0	0	1	0
rs1521421	0	0	0	1	0
rs1521422	0	0	0	1	0
rs1521425	0	0	0	1	0
rs1521426	0	0	0	1	0
rs1521427	0	0	0	1	0
rs1521428	0	0	0	1	0
rs1521430	0	0	0	1	0
rs1521431	0	0	0	1	0
rs1521434	0	0	0	1	0
rs1521435	0	0	0	1	0
rs1521695	0	0	1	0	0
rs1521696	0	0	1	0	0
rs1521698	0	0	1	0	0
rs1521699	0	0	1	0	0
rs1521700	0	0	1	0	0
rs1521701	0	0	1	0	0
rs1521717	0	0	1	0	0
rs1521718	0	0	1	0	0
rs1521719	0	0	1	0	0
rs1521720	0	0	1	0	0
rs1521722	0	0	1	0	0
rs1521723	0	0	1	0	0
rs1521724	0	0	1	0	0
rs1521725	0	0	1	0	0
rs1521726	0	0	1	0	0
rs1521728	0	0	1	0	0
rs1521729	0	0	0	1	0
rs1521730	0	0	0	1	0
rs1521731	0	0	0	1	0
rs1521732	0	0	0	1	0
rs1521733	0	0	0	1	0
rs1521734	0	0	0	1	0
rs1521735	0	0	0	1	0
rs1521736	0	0	0	1	0
rs1521738	0	0	0	1	0
rs1521739	0	0	0	1	0
rs1521740	0	0	0	1	0
rs1521742	1	0	0	0	0
rs1521746	1	0	0	0	0
rs1521747	1	0	0	0	0
rs1521848	0	0	0	1	0
rs1521849	0	0	0	1	0
rs1521878	0	0	0	1	0
rs1521879	0	0	0	1	0
rs1521880	0	0	0	1	0
rs1521881	0	0	0	1	0
rs1521882	0	0	0	1	0
rs1521883	0	0	0	1	0
rs1521884	0	0	0	1	0
rs1521886	0	0	0	1	0
rs1521887	0	0	0	1	0
rs1521888	0	0	0	1	0
rs1521911	0	0	0	1	0
rs1521915	0	0	0	1	0
rs1522016	0	0	0	1	0
rs1522112	0	1	0	0	0
rs1522114	0	1	0	0	0
rs1522125	0	0	0	0	1
rs1522238	0	0	0	1	0
rs1522241	0	0	0	1	0
rs1522242	0	0	0	1	0
rs1522287	0	0	0	1	0
rs1522392	0	0	0	1	0
rs1522432	0	0	0	1	0
rs1522505	0	0	0	1	0
rs1522524	0	0	0	1	0
rs1522572	0	0	0	1	0
rs1522607	0	0	0	1	0
rs1522635	0	0	0	1	0
rs1522636	0	0	0	1	0
rs1522699	0	0	0	1	0
rs1522733	0	0	0	0	1
rs1522761	1	0	0	0	0
rs1522787	0	0	0	0	1
rs1522801	0	0	0	1	0
rs1522802	0	0	0	1	0
rs1522803	0	0	0	1	0
rs1522804	0	0	0	1	0
rs1522805	0	0	0	1	0
rs1522806	0	0	0	1	0
rs1522807	0	0	0	1	0
rs1522809	0	0	0	1	0
rs1522810	0	0	0	1	0
rs1522811	0	0	0	1	0
rs1522812	0	0	0	1	0
rs1522813	0	0	0	1	0
rs1522814	0	0	0	1	0
rs1522815	0	0	0	1	0
rs1522816	0	0	0	1	0
rs1522817	0	0	0	1	0
rs1522818	0	0	0	1	0
rs1522819	0	0	0	1	0
rs1522820	0	0	0	1	0
rs1522822	0	0	0	1	0
rs1522823	0	0	0	1	0
rs1522984	0	0	1	0	0
rs1522985	0	0	1	0	0
rs1522986	0	0	1	0	0
rs1522987	0	0	1	0	0
rs1522989	0	0	1	0	0
rs1523092	0	0	0	1	0
rs1523261	0	0	0	1	0
rs1523263	0	0	1	0	0
rs1523311	0	0	1	0	0
rs1523392	0	1	0	0	0
rs1523393	0	1	0	0	0
rs1523395	0	1	0	0	0
rs1523408	0	0	0	1	0
rs1523415	0	0	0	1	0
rs1523593	0	1	0	0	0
rs1523594	0	1	0	0	0
rs1523595	0	1	0	0	0
rs1523596	0	1	0	0	0
rs1523597	0	1	0	0	0
rs1523598	0	1	0	0	0
rs1523599	0	1	0	0	0
rs1523600	0	1	0	0	0
rs1523609	0	0	0	1	0
rs1523656	0	1	0	0	0
rs1523734	0	0	0	1	0
rs1523742	0	0	0	1	0
rs1523743	0	0	0	1	0
rs1523744	0	0	0	1	0
rs1523745	0	0	0	1	0
rs1523746	0	0	0	1	0
rs1523830	0	0	0	1	0
rs1523917	0	0	0	1	0
rs1523918	0	0	0	1	0
rs1523919	0	0	0	1	0
rs1523920	0	0	0	1	0
rs1523921	0	0	0	1	0
rs1523922	0	0	0	1	0
rs1523925	0	0	0	1	0
rs1524087	0	0	0	1	0
rs1524105	0	0	0	1	0
rs1524106	0	0	0	1	0
rs1524107	0	0	0	1	0
rs1524140	0	0	0	1	0
rs1524334	0	0	0	1	0
rs1524371	0	0	0	1	0
rs1524382	0	0	0	1	0
rs1524428	0	1	0	0	0
rs1524429	0	1	0	0	0
rs1524430	0	1	0	0	0
rs1524433	0	1	0	0	0
rs1524437	0	0	0	1	0
rs1524469	0	1	0	0	0
rs1524472	0	1	0	0	0
rs1524656	0	0	0	1	0
rs1524705	0	0	0	1	0
rs1524707	0	0	0	1	0
rs1524708	0	0	0	1	0
rs1524709	0	0	0	1	0
rs1524711	0	0	0	1	0
rs1524713	0	0	0	1	0
rs1524714	0	0	0	1	0
rs1524715	0	0	0	1	0
rs1524716	0	0	0	1	0
rs1524720	0	0	0	1	0
rs1524721	0	0	0	1	0
rs1524724	0	0	0	1	0
rs1524727	0	0	0	1	0
rs1524728	0	0	0	1	0
rs1524729	0	0	0	1	0
rs1524756	0	1	0	0	0
rs1524757	0	1	0	0	0
rs1524758	0	1	0	0	0
rs1524759	0	1	0	0	0
rs1524760	0	1	0	0	0
rs1524762	0	1	0	0	0
rs1524763	0	1	0	0	0
rs1524765	0	1	0	0	0
rs1524767	0	1	0	0	0
rs1524768	0	1	0	0	0
rs1524770	0	1	0	0	0
rs1524771	0	1	0	0	0
rs1524772	0	1	0	0	0
rs1524802	0	0	0	1	0
rs1524876	0	0	0	1	0
rs1524877	0	0	0	1	0
rs1524879	0	0	0	1	0
rs1524880	0	0	0	1	0
rs1524881	0	0	0	1	0
rs1524882	0	0	0	1	0
rs1524907	0	1	0	0	0
rs1524908	0	1	0	0	0
rs1524909	0	1	0	0	0
rs1524910	0	1	0	0	0
rs1524911	0	1	0	0	0
rs1524912	0	1	0	0	0
rs1524913	0	1	0	0	0
rs1525015	0	0	0	1	0
rs1525048	0	0	0	1	0
rs1525105	0	0	0	1	0
rs1525106	0	0	0	1	0
rs1525112	0	0	0	1	0
rs1525120	0	0	0	1	0
rs1525169	1	0	0	0	0
rs1525170	1	0	0	0	0
rs1525171	1	0	0	0	0
rs1525172	1	0	0	0	0
rs1525173	1	0	0	0	0
rs1525175	1	0	0	0	0
rs1525176	1	0	0	0	0
rs1525362	0	0	0	1	0
rs1525363	1	0	0	0	0
rs1525365	1	0	0	0	0
rs1525366	1	0	0	0	0
rs1525369	1	0	0	0	0
rs1525370	1	0	0	0	0
rs1525372	1	0	0	0	0
rs1525373	1	0	0	0	0
rs1525374	1	0	0	0	0
rs1525375	1	0	0	0	0
rs1525376	1	0	0	0	0
rs1525377	1	0	0	0	0
rs1525378	1	0	0	0	0
rs1525379	1	0	0	0	0
rs1525380	1	0	0	0	0
rs1525381	1	0	0	0	0
rs1525383	1	0	0	0	0
rs1525384	0	0	0	1	0
rs1525385	0	0	0	1	0
rs1525386	0	0	0	1	0
rs1525388	0	0	0	1	0
rs1525389	0	0	0	1	0
rs1525393	0	0	0	1	0
rs1525394	0	0	0	1	0
rs1525395	0	0	0	1	0
rs1525396	0	0	0	1	0
rs1525397	0	0	0	1	0
rs1525398	0	0	0	1	0
rs1525464	0	0	0	1	0
rs1525479	0	0	0	1	0
rs1525480	0	0	0	1	0
rs1525482	0	0	0	1	0
rs1525489	0	0	0	1	0
rs1525611	0	1	0	0	0
rs1525612	0	1	0	0	0
rs1525614	0	1	0	0	0
rs1525618	0	1	0	0	0
rs1525619	0	1	0	0	0
rs1525623	0	0	0	1	0
rs1525758	0	0	0	1	0
rs1525780	0	1	0	0	0
rs1525889	0	0	0	1	0
rs1525890	0	0	0	1	0
rs1525891	0	0	0	1	0
rs1525892	0	0	0	1	0
rs1525896	0	0	0	1	0
rs1525900	0	0	0	1	0
rs1525916	0	0	0	1	0
rs1526080	0	0	0	1	0
rs1526081	0	0	0	1	0
rs1526123	0	0	0	1	0
rs1526312	0	1	0	0	0
rs1526582	0	0	1	0	0
rs1526583	0	0	1	0	0
rs1526585	0	0	1	0	0
rs1526586	0	0	1	0	0
rs1526589	0	0	1	0	0
rs1526590	0	0	1	0	0
rs1526591	0	0	1	0	0
rs1526592	0	0	1	0	0
rs1526594	0	0	1	0	0
rs1526595	0	0	1	0	0
rs1526596	0	0	1	0	0
rs1526804	0	0	1	0	0
rs1526809	0	0	1	0	0
rs1526814	0	0	1	0	0
rs1526815	0	0	1	0	0
rs1526816	0	0	1	0	0
rs1526932	0	0	0	1	0
rs1526933	0	0	0	1	0
rs1526942	0	0	0	1	0
rs1527027	0	0	0	1	0
rs1527141	1	0	0	0	0
rs1527309	0	0	0	1	0
rs1527363	0	0	0	1	0
rs1527365	0	0	0	1	0
rs1527454	0	0	0	1	0
rs1527455	0	1	0	0	0
rs1527540	0	0	0	1	0
rs1527575	0	1	0	0	0
rs1527577	0	1	0	0	0
rs1527649	0	0	0	1	0
rs1527736	0	0	0	1	0
rs1527756	0	1	0	0	0
rs1527760	0	0	0	1	0
rs1527762	0	0	0	1	0
rs1527765	0	0	0	1	0
rs1527771	0	0	0	1	0
rs1527831	0	0	0	1	0
rs1527833	0	0	0	1	0
rs1528008	0	0	0	1	0
rs1528009	0	0	0	1	0
rs1528030	0	1	0	0	0
rs1528045	1	0	0	0	0
rs1528048	1	0	0	0	0
rs1528097	0	0	0	1	0
rs1528098	0	0	0	1	0
rs1528099	0	0	0	1	0
rs1528100	0	0	0	1	0
rs1528101	0	0	0	1	0
rs1528102	0	0	0	1	0
rs1528103	0	0	0	1	0
rs1528104	0	0	0	1	0
rs1528124	1	0	0	0	0
rs1528125	1	0	0	0	0
rs1528128	1	0	0	0	0
rs1528129	1	0	0	0	0
rs1528130	1	0	0	0	0
rs1528133	1	0	0	0	0
rs1528192	0	0	1	0	0
rs1528195	0	0	0	1	0
rs1528243	0	1	0	0	0
rs1528244	0	1	0	0	0
rs1528423	0	1	0	0	0
rs1528424	0	1	0	0	0
rs1528426	0	1	0	0	0
rs1528427	0	1	0	0	0
rs1528454	0	1	0	0	0
rs1528455	0	1	0	0	0
rs1528458	0	1	0	0	0
rs1528460	0	0	0	1	0
rs1528461	0	0	0	1	0
rs1528462	0	0	0	1	0
rs1528464	0	0	0	1	0
rs1528465	0	0	0	1	0
rs1528467	0	0	0	1	0
rs1528472	0	0	0	1	0
rs1528473	0	0	0	1	0
rs1528474	0	0	0	1	0
rs1528476	0	0	0	1	0
rs1528477	0	0	0	1	0
rs1528489	0	0	0	1	0
rs1528490	0	0	0	1	0
rs1528491	0	0	0	1	0
rs1528492	0	0	0	1	0
rs1528493	0	0	0	1	0
rs1528495	0	0	0	1	0
rs1528496	0	0	0	1	0
rs1528545	0	0	0	1	0
rs1528726	0	0	0	1	0
rs1528730	0	0	0	1	0
rs1528880	0	0	0	1	0
rs1528941	0	0	0	1	0
rs1529254	0	1	0	0	0
rs1529323	0	0	0	1	0
rs1529330	0	1	0	0	0
rs1529383	0	0	0	1	0
rs1529444	0	0	0	1	0
rs1529448	0	0	0	1	0
rs1529449	0	0	0	1	0
rs1529457	0	0	0	1	0
rs1529460	0	1	0	0	0
rs1529522	0	0	0	1	0
rs1529581	0	0	0	1	0
rs1529588	0	0	0	1	0
rs1529615	0	0	0	1	0
rs1529637	0	0	0	1	0
rs1529638	0	0	0	1	0
rs1529639	0	0	0	1	0
rs1529640	0	0	0	1	0
rs1529641	1	0	0	0	0
rs1529648	0	1	0	0	0
rs1529693	0	0	0	1	0
rs1529710	0	0	0	1	0
rs1529745	0	0	1	0	0
rs1529766	0	0	0	1	0
rs1529797	0	0	0	1	0
rs1529828	0	0	0	0	1
rs1529829	0	0	0	0	1
rs1529909	0	0	0	1	0
rs1529925	0	0	0	1	0
rs1529933	0	0	1	0	0
rs1529940	0	0	0	1	0
rs1529942	0	0	1	0	0
rs1529961	0	0	0	1	0
rs1529964	0	0	0	1	0
rs1530003	0	0	0	1	0
rs1530017	0	0	0	1	0
rs1530018	0	0	0	1	0
rs1530019	0	0	0	1	0
rs1530021	0	0	0	1	0
rs1530047	0	0	0	1	0
rs1530049	0	0	0	1	0
rs1530060	0	0	0	1	0
rs1530061	0	0	0	1	0
rs1530085	0	0	0	1	0
rs1530170	0	0	0	1	0
rs1530171	0	0	0	1	0
rs1530217	1	0	0	0	0
rs1530218	1	0	0	0	0
rs1530233	0	0	0	1	0
rs1530235	0	0	0	1	0
rs1530262	0	0	0	1	0
rs1530283	0	0	0	1	0
rs1530301	0	0	0	1	0
rs1530309	0	0	0	1	0
rs1530320	0	0	0	1	0
rs1530325	0	0	0	1	0
rs1530333	0	0	0	1	0
rs1530334	0	0	0	1	0
rs1530339	1	0	0	0	0
rs1530347	0	1	0	0	0
rs1530364	0	1	0	0	0
rs1530365	0	1	0	0	0
rs1530371	0	0	0	1	0
rs1530372	0	0	0	1	0
rs1530419	0	1	0	0	0
rs1530420	0	0	0	1	0
rs1530435	0	0	0	1	0
rs1530436	0	0	0	1	0
rs1530471	0	0	0	1	0
rs1530472	0	0	0	1	0
rs1530474	0	0	0	1	0
rs1530484	0	0	0	1	0
rs1530506	0	0	0	1	0
rs1530530	0	0	0	1	0
rs1530531	0	0	0	1	0
rs1530545	0	0	0	1	0
rs1530577	0	1	0	0	0
rs1530578	0	1	0	0	0
rs1530579	0	1	0	0	0
rs1530601	0	0	0	1	0
rs1530621	0	0	0	1	0
rs1530623	0	0	0	1	0
rs1530624	0	0	0	1	0
rs1530625	0	0	0	1	0
rs1530627	0	0	0	1	0
rs1530628	0	0	0	1	0
rs1530640	1	0	0	0	0
rs1530641	1	0	0	0	0
rs1530642	1	0	0	0	0
rs1530648	0	0	0	1	0
rs1530649	0	0	0	1	0
rs1530653	0	0	0	1	0
rs1530657	0	0	0	1	0
rs1530661	0	0	0	1	0
rs1530668	0	0	1	0	0
rs1530732	0	0	1	0	0
rs1530733	0	0	1	0	0
rs1530734	0	0	1	0	0
rs1530737	0	0	1	0	0
rs1530743	0	0	1	0	0
rs1530744	0	0	1	0	0
rs1530828	1	0	0	0	0
rs1530875	0	0	0	0	1
rs1530908	0	0	0	1	0
rs1530909	0	0	0	1	0
rs1530942	0	0	0	1	0
rs1530943	0	0	0	1	0
rs1530952	0	1	0	0	0
rs1530997	0	0	1	0	0
rs1531006	0	0	0	1	0
rs1531021	0	0	0	1	0
rs1531033	0	0	0	1	0
rs1531098	1	0	0	0	0
rs1531100	1	0	0	0	0
rs1531133	0	0	0	1	0
rs1531144	0	0	0	1	0
rs1531145	0	0	0	1	0
rs1531146	0	0	0	1	0
rs1531148	0	0	0	1	0
rs1531180	0	0	1	0	0
rs1531187	0	0	0	1	0
rs1531212	0	0	0	1	0
rs1531219	0	0	0	1	0
rs1531232	0	0	0	1	0
rs1531311	0	0	0	1	0
rs1531312	0	0	0	1	0
rs1531313	0	0	0	1	0
rs1531314	0	0	0	1	0
rs1531340	0	1	0	0	0
rs1531375	0	0	0	1	0
rs1531378	0	1	0	0	0
rs1531379	0	1	0	0	0
rs1531380	0	1	0	0	0
rs1531408	0	0	1	0	0
rs1531434	0	0	1	0	0
rs1531437	0	0	1	0	0
rs1531491	0	0	0	1	0
rs1531492	0	0	0	1	0
rs1531549	0	0	0	1	0
rs1531566	0	0	0	0	1
rs1531637	0	0	0	1	0
rs1531647	0	0	0	1	0
rs1531648	0	0	0	1	0
rs1531672	0	1	0	0	0
rs1531698	0	0	0	1	0
rs1531699	0	0	0	1	0
rs1531700	0	0	0	1	0
rs1531701	0	0	0	1	0
rs1531702	0	0	0	1	0
rs1531703	0	0	0	1	0
rs1531715	0	1	0	0	0
rs1531716	0	1	0	0	0
rs1531717	0	1	0	0	0
rs1531718	0	1	0	0	0
rs1531722	0	1	0	0	0
rs1531737	0	0	0	1	0
rs1531738	0	0	0	1	0
rs1531739	0	0	0	1	0
rs1531746	0	0	0	1	0
rs1531751	0	0	0	1	0
rs1531752	0	0	0	1	0
rs1531772	0	0	0	1	0
rs1531780	0	0	0	1	0
rs1531797	0	0	0	1	0
rs1531798	0	0	0	1	0
rs1531835	1	0	0	0	0
rs1531843	0	0	0	1	0
rs1531869	0	0	0	1	0
rs1531870	0	0	0	1	0
rs1531886	0	0	0	1	0
rs1531895	0	0	0	1	0
rs1531939	0	0	0	1	0
rs1531940	0	0	0	1	0
rs1531970	0	0	0	1	0
rs1531973	0	1	0	0	0
rs1532008	0	0	0	0	1
rs1532032	0	1	0	0	0
rs1532048	0	0	0	1	0
rs1532049	0	0	0	1	0
rs1532054	0	0	0	1	0
rs1532079	0	0	0	1	0
rs1532083	0	0	0	1	0
rs1532084	0	0	0	1	0
rs1532126	0	0	1	0	0
rs1532153	0	0	1	0	0
rs1532154	0	0	1	0	0
rs1532164	0	1	0	0	0
rs1532220	0	0	0	1	0
rs1532254	0	0	1	0	0
rs1532292	0	0	0	1	0
rs1532305	0	0	0	1	0
rs1532306	0	0	0	1	0
rs1532307	0	0	0	1	0
rs1532312	0	0	0	1	0
rs1532316	0	0	0	0	1
rs1532317	0	0	0	0	1
rs1532333	0	0	0	0	1
rs1532369	0	0	0	1	0
rs1532370	0	1	0	0	0
rs1532394	0	0	0	1	0
rs1532418	0	0	0	1	0
rs1532421	0	0	0	1	0
rs1532423	0	0	1	0	0
rs1532424	0	0	1	0	0
rs1532444	0	0	0	1	0
rs1532445	0	0	0	1	0
rs1532468	0	1	0	0	0
rs1532495	0	0	1	0	0
rs1532496	0	0	1	0	0
rs1532519	0	0	1	0	0
rs1532533	0	0	0	0	1
rs1532534	0	0	0	0	1
rs1532542	0	0	0	1	0
rs1532544	0	0	0	1	0
rs1532545	0	0	0	1	0
rs1532546	0	0	0	1	0
rs1532547	0	0	0	1	0
rs1532548	0	0	0	1	0
rs1532557	0	0	0	1	0
rs1532571	0	0	0	1	0
rs1532573	0	0	0	1	0
rs1532576	0	1	0	0	0
rs1532578	0	0	0	1	0
rs1532590	0	0	0	1	0
rs1532591	0	0	1	0	0
rs1532597	0	0	1	0	0
rs1532598	0	0	1	0	0
rs1532609	0	0	1	0	0
rs1532612	0	0	0	1	0
rs1532616	0	0	0	1	0
rs1532617	0	0	0	1	0
rs1532618	0	0	0	1	0
rs1532619	0	0	0	1	0
rs1532620	0	0	0	1	0
rs1532621	0	0	0	1	0
rs1532622	0	0	0	1	0
rs1532646	0	0	0	1	0
rs1532663	0	1	0	0	0
rs1532696	0	1	0	0	0
rs1532697	0	1	0	0	0
rs1532698	0	1	0	0	0
rs1532699	0	1	0	0	0
rs1532701	0	1	0	0	0
rs1532767	1	0	0	0	0
rs1532786	0	0	0	1	0
rs1532791	0	1	0	0	0
rs1532815	0	1	0	0	0
rs1532816	0	0	1	0	0
rs1532835	0	0	0	1	0
rs1532867	0	0	0	1	0
rs1532905	0	0	0	1	0
rs1532907	0	0	0	1	0
rs1532937	0	1	0	0	0
rs1532940	0	0	0	1	0
rs1532955	0	0	1	0	0
rs1532957	0	0	0	1	0
rs1532958	0	0	0	1	0
rs1532977	0	0	0	1	0
rs1532989	0	0	0	1	0
rs1532994	0	0	0	0	1
rs1533003	0	0	0	1	0
rs1533032	0	0	0	1	0
rs1533058	0	0	0	1	0
rs1533059	0	0	0	1	0
rs1533061	0	0	0	0	1
rs1533062	0	0	0	0	1
rs1533077	0	0	0	1	0
rs1533078	0	0	0	1	0
rs1533109	0	0	1	0	0
rs1533126	0	0	0	1	0
rs1533127	0	0	0	1	0
rs1533160	0	0	0	1	0
rs1533161	0	0	0	1	0
rs1533162	0	0	0	1	0
rs1533163	0	0	0	1	0
rs1533188	0	0	0	1	0
rs1533217	0	0	0	1	0
rs1533219	0	0	0	1	0
rs1533220	0	0	0	1	0
rs1533246	0	0	0	1	0
rs1533272	0	0	0	1	0
rs1533283	0	0	0	1	0
rs1533325	0	0	0	1	0
rs1533326	0	0	0	1	0
rs1533327	0	0	0	1	0
rs1533346	0	0	0	1	0
rs1533347	0	0	0	1	0
rs1533348	0	0	0	1	0
rs1533372	0	0	0	1	0
rs1533391	0	0	0	1	0
rs1533402	1	0	0	0	0
rs1533417	0	0	1	0	0
rs1533434	0	0	0	1	0
rs1533440	1	0	0	0	0
rs1533443	0	0	0	1	0
rs1533463	0	0	0	1	0
rs1533470	0	0	0	1	0
rs1533476	0	0	1	0	0
rs1533502	0	0	0	1	0
rs1533503	0	0	0	1	0
rs1533509	0	0	0	1	0
rs1533510	0	0	0	1	0
rs1533521	0	1	0	0	0
rs1533522	0	0	0	1	0
rs1533563	0	1	0	0	0
rs1533568	0	0	0	1	0
rs1533569	0	0	0	1	0
rs1533570	0	0	0	0	1
rs1533572	0	0	0	1	0
rs1533586	1	0	0	0	0
rs1533593	0	0	1	0	0
rs1533594	0	0	1	0	0
rs1533595	0	0	1	0	0
rs1533615	0	1	0	0	0
rs1533641	0	0	0	1	0
rs1533642	0	0	0	1	0
rs1533677	0	0	1	0	0
rs1533703	0	0	0	1	0
rs1533741	0	0	0	1	0
rs1533747	0	0	0	1	0
rs1533748	0	0	0	1	0
rs1533760	0	0	0	1	0
rs1533792	0	0	0	1	0
rs1533827	0	0	0	1	0
rs1533828	0	0	0	1	0
rs1533829	0	0	0	1	0
rs1533857	0	0	0	1	0
rs1533883	0	0	0	1	0
rs1533995	0	0	0	1	0
rs1533997	0	0	0	1	0
rs1533998	0	0	0	1	0
rs1534002	0	1	0	0	0
rs1534003	0	1	0	0	0
rs1534008	0	1	0	0	0
rs1534025	0	0	0	1	0
rs1534026	0	0	0	1	0
rs1534027	0	0	0	1	0
rs1534028	0	0	0	1	0
rs1534029	0	0	0	1	0
rs1534030	0	0	0	1	0
rs1534035	0	0	0	1	0
rs1534036	0	0	0	1	0
rs1534037	0	0	0	1	0
rs1534047	0	0	0	1	0
rs1534074	0	0	0	1	0
rs1534075	0	0	0	1	0
rs1534111	0	0	0	1	0
rs1534236	0	0	1	0	0
rs1534335	0	1	0	0	0
rs1534336	0	1	0	0	0
rs1534337	0	1	0	0	0
rs1534338	0	1	0	0	0
rs1534368	0	0	1	0	0
rs1534391	0	0	0	1	0
rs1534392	0	0	0	1	0
rs1534455	0	0	0	1	0
rs1534544	0	1	0	0	0
rs1534545	0	1	0	0	0
rs1534546	0	1	0	0	0
rs1534550	0	0	0	1	0
rs1534589	0	0	0	1	0
rs1534628	0	0	0	1	0
rs1534665	0	0	0	1	0
rs1534691	0	1	0	0	0
rs1534752	0	1	0	0	0
rs1534753	0	0	0	1	0
rs1534788	0	0	0	1	0
rs1534789	0	0	0	1	0
rs1534790	0	0	0	1	0
rs1534800	0	0	0	1	0
rs1534801	0	0	0	1	0
rs1534802	0	0	0	1	0
rs1534803	0	0	0	1	0
rs1534804	0	0	0	1	0
rs1534805	0	0	0	1	0
rs1534875	0	0	0	1	0
rs1534876	0	0	0	1	0
rs1534891	0	0	0	1	0
rs1534901	0	0	0	1	0
rs1534902	0	0	0	1	0
rs1534903	0	0	0	1	0
rs1534913	0	0	0	1	0
rs1534949	0	0	0	1	0
rs1534956	1	0	0	0	0
rs1534986	0	0	0	1	0
rs1534987	0	0	0	1	0
rs1534988	0	0	0	1	0
rs1534989	0	0	0	1	0
rs1534990	0	0	0	1	0
rs1534991	0	0	0	1	0
rs1534995	0	0	0	1	0
rs1534997	0	0	0	1	0
rs1535001	0	0	0	1	0
rs1535027	0	0	0	1	0
rs1535037	0	0	1	0	0
rs1535131	1	0	0	0	0
rs1535158	0	0	0	1	0
rs1535212	0	0	0	1	0
rs1535213	0	0	0	1	0
rs1535214	0	0	0	1	0
rs1535216	0	0	0	1	0
rs1535217	0	0	0	1	0
rs1535226	0	0	0	0	1
rs1535228	0	0	0	0	1
rs1535243	1	0	0	0	0
rs1535254	0	0	0	1	0
rs1535301	0	0	0	1	0
rs1535343	0	0	1	0	0
rs1535346	0	0	0	1	0
rs1535374	0	0	0	1	0
rs1535375	0	0	0	1	0
rs1535376	0	0	0	1	0
rs1535450	0	0	0	1	0
rs1535459	0	0	0	1	0
rs1535475	1	0	0	0	0
rs1535489	0	0	1	0	0
rs1535490	0	0	1	0	0
rs1535491	0	0	1	0	0
rs1535505	0	0	0	1	0
rs1535510	0	0	0	1	0
rs1535513	0	0	0	1	0
rs1535514	0	0	0	1	0
rs1535515	0	0	0	1	0
rs1535519	0	0	0	1	0
rs1535578	0	0	0	1	0
rs1535597	0	0	0	1	0
rs1535658	0	0	0	1	0
rs1535659	0	0	0	1	0
rs1535660	0	0	0	1	0
rs1535661	0	0	0	1	0
rs1535663	0	0	0	1	0
rs1535664	0	0	0	1	0
rs1535668	1	0	0	0	0
rs1535669	1	0	0	0	0
rs1535673	0	0	0	1	0
rs1535674	0	0	0	1	0
rs1535675	0	0	0	1	0
rs1535676	0	0	0	1	0
rs1535677	0	0	0	1	0
rs1535678	0	0	0	1	0
rs1535679	0	1	0	0	0
rs1535698	0	0	0	1	0
rs1535699	0	0	0	1	0
rs1535700	0	0	0	1	0
rs1535701	0	0	0	1	0
rs1535722	0	0	1	0	0
rs1535737	0	0	0	1	0
rs1535768	0	0	0	1	0
rs1535769	0	0	0	1	0
rs1535775	0	0	1	0	0
rs1535840	0	0	0	1	0
rs1535843	0	0	0	1	0
rs1535844	0	0	0	1	0
rs1535850	0	0	0	1	0
rs1535873	0	0	0	1	0
rs1535921	0	0	0	1	0
rs1535936	0	0	0	1	0
rs1535937	0	0	0	1	0
rs1535955	0	0	0	1	0
rs1535957	0	0	0	1	0
rs1536015	0	1	0	0	0
rs1536016	0	1	0	0	0
rs1536017	0	1	0	0	0
rs1536045	0	0	0	1	0
rs1536064	0	0	0	1	0
rs1536065	0	0	0	1	0
rs1536066	0	0	0	1	0
rs1536067	0	0	0	1	0
rs1536069	0	0	0	1	0
rs1536070	0	0	0	1	0
rs1536072	0	0	0	1	0
rs1536073	0	0	0	1	0
rs1536075	0	0	0	1	0
rs1536076	0	0	0	1	0
rs1536077	0	0	0	1	0
rs1536078	0	0	0	1	0
rs1536080	0	0	0	1	0
rs1536110	0	0	0	1	0
rs1536140	0	0	0	1	0
rs1536142	0	0	0	1	0
rs1536145	0	0	0	1	0
rs1536166	0	0	0	1	0
rs1536222	0	0	0	1	0
rs1536223	0	0	0	1	0
rs1536224	0	0	0	1	0
rs1536225	0	0	0	1	0
rs1536235	0	0	0	1	0
rs1536236	0	0	0	1	0
rs1536259	0	0	0	1	0
rs1536271	0	0	1	0	0
rs1536272	0	0	1	0	0
rs1536273	0	0	1	0	0
rs1536274	0	0	1	0	0
rs1536308	0	1	0	0	0
rs1536322	0	0	0	1	0
rs1536323	0	0	0	1	0
rs1536324	0	0	0	1	0
rs1536329	0	0	0	1	0
rs1536386	0	0	0	1	0
rs1536422	0	0	0	1	0
rs1536430	0	0	0	0	1
rs1536500	0	0	0	1	0
rs1536501	0	0	0	1	0
rs1536540	0	0	0	1	0
rs1536565	0	0	0	1	0
rs1536566	0	0	0	1	0
rs1536567	0	0	0	1	0
rs1536607	0	0	0	1	0
rs1536619	0	0	0	1	0
rs1536679	0	0	0	1	0
rs1536680	0	0	0	1	0
rs1536681	0	0	0	1	0
rs1536682	0	0	0	1	0
rs1536683	0	0	0	1	0
rs1536684	0	0	0	1	0
rs1536699	0	0	0	1	0
rs1536713	0	0	0	1	0
rs1536734	0	0	0	1	0
rs1536735	0	0	0	1	0
rs1536736	0	0	0	1	0
rs1536746	0	0	0	1	0
rs1536820	0	0	0	1	0
rs1536821	0	0	0	1	0
rs1536898	0	0	0	1	0
rs1536899	0	0	0	1	0
rs1536907	0	1	0	0	0
rs1536935	0	0	0	1	0
rs1536981	0	0	0	1	0
rs1536982	0	0	0	1	0
rs1537005	0	0	1	0	0
rs1537011	0	0	0	1	0
rs1537012	0	0	0	1	0
rs1537013	0	0	0	1	0
rs1537015	0	0	0	1	0
rs1537016	0	0	0	1	0
rs1537017	0	0	0	1	0
rs1537019	0	0	0	1	0
rs1537034	0	0	0	1	0
rs1537094	0	0	0	1	0
rs1537095	0	0	0	1	0
rs1537097	0	0	0	1	0
rs1537098	0	0	0	1	0
rs1537110	0	0	0	1	0
rs1537112	0	0	0	1	0
rs1537113	0	0	0	1	0
rs1537136	0	0	0	1	0
rs1537173	0	0	0	1	0
rs1537174	0	0	0	1	0
rs1537210	0	0	0	1	0
rs1537218	0	0	0	1	0
rs1537341	1	0	0	0	0
rs1537411	0	0	0	1	0
rs1537423	0	0	1	0	0
rs1537424	0	0	1	0	0
rs1537425	0	0	1	0	0
rs1537426	0	0	1	0	0
rs1537427	0	0	1	0	0
rs1537428	0	0	1	0	0
rs1537431	0	0	0	1	0
rs1537577	1	0	0	0	0
rs1537590	0	0	0	1	0
rs1537712	0	0	0	1	0
rs1537720	0	0	0	1	0
rs1537736	0	1	0	0	0
rs1537812	0	0	0	1	0
rs1537866	0	0	0	1	0
rs1537867	0	0	0	1	0
rs1537952	0	0	0	1	0
rs1537955	0	0	0	1	0
rs1538018	0	0	0	1	0
rs1538019	0	0	0	1	0
rs1538081	0	0	0	1	0
rs1538113	0	0	1	0	0
rs1538115	0	0	1	0	0
rs1538142	0	0	1	0	0
rs1538143	0	0	1	0	0
rs1538144	0	0	1	0	0
rs1538145	0	0	1	0	0
rs1538146	0	0	1	0	0
rs1538148	0	0	1	0	0
rs1538152	0	0	1	0	0
rs1538153	0	0	1	0	0
rs1538154	0	0	1	0	0
rs1538155	0	0	1	0	0
rs1538192	0	0	0	1	0
rs1538196	0	0	0	0	1
rs1538204	0	0	0	1	0
rs1538205	0	0	0	1	0
rs1538281	0	0	0	1	0
rs1538307	0	1	0	0	0
rs1538308	0	1	0	0	0
rs1538344	0	0	0	1	0
rs1538345	0	0	0	1	0
rs1538352	0	0	0	1	0
rs1538377	0	0	0	1	0
rs1538378	0	0	0	1	0
rs1538380	0	0	0	1	0
rs1538381	0	0	0	1	0
rs1538383	0	0	0	1	0
rs1538384	0	0	0	1	0
rs1538388	0	0	1	0	0
rs1538389	0	0	1	0	0
rs1538425	0	0	0	1	0
rs1538442	1	0	0	0	0
rs1538466	0	0	0	1	0
rs1538575	0	0	0	1	0
rs1538598	0	0	0	1	0
rs1538660	0	0	0	1	0
rs1538664	0	0	0	1	0
rs1538667	0	0	0	1	0
rs1538668	0	0	0	1	0
rs1538736	0	0	0	1	0
rs1538785	0	0	0	1	0
rs1538786	0	0	0	1	0
rs1538787	0	0	0	1	0
rs1538788	0	0	0	1	0
rs1538792	0	0	0	1	0
rs1538793	0	0	0	1	0
rs1538812	0	0	0	1	0
rs1538813	0	0	0	1	0
rs1538831	0	0	0	1	0
rs1538832	0	0	0	1	0
rs1538833	0	0	0	1	0
rs1538869	0	0	0	1	0
rs1538982	1	0	0	0	0
rs1538983	1	0	0	0	0
rs1539005	0	0	0	0	1
rs1539040	0	0	0	1	0
rs1539041	0	0	0	1	0
rs1539042	0	0	0	1	0
rs1539052	0	0	0	1	0
rs1539053	0	0	0	1	0
rs1539054	0	0	0	1	0
rs1539055	0	0	0	1	0
rs1539091	0	0	0	1	0
rs1539094	0	0	0	1	0
rs1539095	0	0	0	1	0
rs1539096	0	0	0	1	0
rs1539098	0	0	0	1	0
rs1539104	0	0	0	1	0
rs1539105	0	0	0	1	0
rs1539126	0	0	0	1	0
rs1539150	0	0	0	1	0
rs1539196	0	1	0	0	0
rs1539207	0	0	0	1	0
rs1539212	0	0	0	1	0
rs1539241	0	0	0	1	0
rs1539246	0	0	0	1	0
rs1539272	0	0	0	1	0
rs1539273	0	0	0	1	0
rs1539274	0	0	0	1	0
rs1539276	1	0	0	0	0
rs1539277	1	0	0	0	0
rs1539335	1	0	0	0	0
rs1539336	1	0	0	0	0
rs1539346	1	0	0	0	0
rs1539348	1	0	0	0	0
rs1539373	0	0	0	1	0
rs1539379	0	1	0	0	0
rs1539380	0	0	0	1	0
rs1539385	0	0	0	1	0
rs1539400	1	0	0	0	0
rs1539402	1	0	0	0	0
rs1539403	1	0	0	0	0
rs1539433	0	0	0	1	0
rs1539468	0	0	0	1	0
rs1539490	0	0	0	1	0
rs1539495	0	0	0	1	0
rs1539500	0	0	0	1	0
rs1539612	0	0	0	1	0
rs1539613	0	0	0	1	0
rs1539641	0	0	0	1	0
rs1539673	0	0	0	1	0
rs1539689	0	1	0	0	0
rs1539707	0	0	1	0	0
rs1539721	0	0	0	0	1
rs1539722	0	0	0	0	1
rs1539749	0	0	0	1	0
rs1539757	0	1	0	0	0
rs1539758	0	1	0	0	0
rs1539759	0	1	0	0	0
rs1539760	0	0	0	1	0
rs1539761	0	0	0	1	0
rs1539762	0	0	0	1	0
rs1539783	0	0	0	1	0
rs1539784	0	0	0	1	0
rs1539809	0	0	0	1	0
rs1539811	0	0	0	1	0
rs1539812	0	0	0	1	0
rs1539860	0	0	0	1	0
rs1539861	0	0	0	1	0
rs1539862	0	0	0	1	0
rs1539864	0	0	0	1	0
rs1539865	0	0	0	1	0
rs1539867	0	0	0	1	0
rs1539872	0	0	0	1	0
rs1540096	0	0	0	1	0
rs1540097	0	0	0	1	0
rs1540123	0	0	0	1	0
rs1540124	0	0	0	1	0
rs1540125	0	0	0	1	0
rs1540127	0	0	0	1	0
rs1540188	0	0	0	1	0
rs1540280	0	0	0	1	0
rs1540287	0	0	0	1	0
rs1540322	0	0	0	1	0
rs1540343	0	0	0	1	0
rs1540344	0	0	0	1	0
rs1540352	0	1	0	0	0
rs1540360	0	0	0	1	0
rs1540361	0	0	0	1	0
rs1540364	0	0	0	1	0
rs1540369	0	0	0	1	0
rs1540370	1	0	0	0	0
rs1540381	0	0	0	1	0
rs1540385	0	0	0	1	0
rs1540412	0	0	0	1	0
rs1540463	1	0	0	0	0
rs1540499	0	1	0	0	0
rs1540506	0	0	0	1	0
rs1540540	0	0	0	1	0
rs1540582	0	0	0	1	0
rs1540583	0	0	0	1	0
rs1540589	0	0	0	1	0
rs1540590	0	0	0	1	0
rs1540605	0	0	0	1	0
rs1540606	0	0	0	1	0
rs1540625	0	0	0	1	0
rs1540626	0	0	0	1	0
rs1540627	0	0	0	1	0
rs1540645	0	0	0	1	0
rs1540651	0	0	0	1	0
rs1540715	0	0	0	1	0
rs1540716	0	0	0	1	0
rs1540717	0	0	0	1	0
rs1540744	0	0	0	1	0
rs1540773	0	0	0	1	0
rs1540774	0	0	0	1	0
rs1540776	0	0	0	1	0
rs1540782	0	0	0	1	0
rs1540803	0	1	0	0	0
rs1540804	0	1	0	0	0
rs1540823	0	0	0	1	0
rs1540830	0	1	0	0	0
rs1540832	0	1	0	0	0
rs1540833	0	0	0	1	0
rs1540857	1	0	0	0	0
rs1540864	0	0	0	1	0
rs1540908	0	0	1	0	0
rs1540909	0	0	0	1	0
rs1540912	0	0	0	1	0
rs1540913	0	0	0	1	0
rs1540927	0	0	0	1	0
rs1540928	0	0	0	1	0
rs1540952	0	0	0	1	0
rs1540953	0	0	0	1	0
rs1541022	0	1	0	0	0
rs1541037	0	0	0	1	0
rs1541038	0	0	0	1	0
rs1541040	0	0	0	1	0
rs1541061	0	0	0	1	0
rs1541065	0	0	0	1	0
rs1541066	0	0	0	1	0
rs1541067	0	0	0	1	0
rs1541091	0	0	0	1	0
rs1541144	0	0	0	1	0
rs1541145	0	0	0	1	0
rs1541160	0	0	0	1	0
rs1541213	0	0	0	1	0
rs1541220	0	0	0	1	0
rs1541259	0	0	0	1	0
rs1541260	0	0	0	1	0
rs1541261	0	0	0	1	0
rs1541262	0	0	0	1	0
rs1541304	0	1	0	0	0
rs1541306	0	1	0	0	0
rs1541316	0	1	0	0	0
rs1541328	0	0	0	1	0
rs1541329	0	0	0	1	0
rs1541332	0	1	0	0	0
rs1541333	0	1	0	0	0
rs1541334	1	0	0	0	0
rs1541384	0	0	0	0	1
rs1541387	0	0	0	1	0
rs1541410	0	0	0	1	0
rs1541417	0	1	0	0	0
rs1541430	0	0	1	0	0
rs1541462	0	0	1	0	0
rs1541463	0	0	1	0	0
rs1541475	0	1	0	0	0
rs1541476	0	1	0	0	0
rs1541495	0	1	0	0	0
rs1541540	0	0	0	1	0
rs1541580	0	0	0	1	0
rs1541589	0	0	0	1	0
rs1541595	0	0	0	1	0
rs1541597	0	0	0	1	0
rs1541598	0	0	0	1	0
rs1541641	0	0	1	0	0
rs1541709	0	0	0	1	0
rs1541714	0	1	0	0	0
rs1541727	0	0	0	1	0
rs1541783	0	1	0	0	0
rs1541813	0	0	0	1	0
rs1541831	0	0	0	1	0
rs1541845	0	0	0	1	0
rs1541848	0	1	0	0	0
rs1541853	0	0	0	1	0
rs1541854	0	0	0	1	0
rs1541860	0	0	0	1	0
rs1541891	0	0	0	1	0
rs1541917	0	0	0	0	1
rs1541926	0	0	1	0	0
rs1541928	0	0	1	0	0
rs1541935	0	0	0	1	0
rs1541953	0	0	1	0	0
rs1541959	0	0	1	0	0
rs1541998	0	1	0	0	0
rs1542102	0	0	0	1	0
rs1542131	0	0	0	1	0
rs1542132	0	0	0	1	0
rs1542136	0	0	0	0	1
rs1542175	0	0	0	1	0
rs1542201	0	0	0	1	0
rs1542255	0	0	0	1	0
rs1542261	0	0	0	1	0
rs1542266	1	0	0	0	0
rs1542271	0	0	0	1	0
rs1542290	0	0	0	1	0
rs1542293	0	0	0	1	0
rs1542300	0	0	0	1	0
rs1542301	0	0	0	1	0
rs1542437	0	0	0	1	0
rs1542483	0	1	0	0	0
rs1542484	0	1	0	0	0
rs1542497	0	0	1	0	0
rs1542517	0	0	0	1	0
rs1542518	0	0	0	1	0
rs1542519	0	0	0	1	0
rs1542538	0	0	0	1	0
rs1542552	0	0	0	0	1
rs1542567	0	0	0	1	0
rs1542568	0	0	0	1	0
rs1542579	0	0	1	0	0
rs1542580	0	0	1	0	0
rs1542589	0	0	0	1	0
rs1542593	0	0	0	1	0
rs1542636	0	0	0	1	0
rs1542703	0	0	0	1	0
rs1542704	0	0	0	1	0
rs1542745	0	0	0	1	0
rs1542779	0	1	0	0	0
rs1542786	0	0	0	1	0
rs1542787	0	0	0	1	0
rs1542788	0	0	0	1	0
rs1542789	0	0	0	1	0
rs1542827	0	0	0	1	0
rs1542830	0	1	0	0	0
rs1542848	0	0	0	0	1
rs1542864	0	0	1	0	0
rs1542871	0	0	1	0	0
rs1542883	0	1	0	0	0
rs1542891	0	1	0	0	0
rs1542923	0	0	0	1	0
rs1542928	0	1	0	0	0
rs1542929	0	0	1	0	0
rs1542958	0	0	0	1	0
rs1542965	0	0	0	1	0
rs1542983	0	0	0	1	0
rs1542986	0	0	0	1	0
rs1543083	0	0	0	1	0
rs1543099	0	0	0	1	0
rs1543115	0	0	0	1	0
rs1543116	0	0	0	1	0
rs1543128	0	0	1	0	0
rs1543131	0	1	0	0	0
rs1543146	0	0	0	1	0
rs1543158	0	0	0	1	0
rs1543174	0	1	0	0	0
rs1543177	0	1	0	0	0
rs1543208	0	0	1	0	0
rs1543224	0	0	0	1	0
rs1543225	0	0	0	1	0
rs1543228	0	0	0	1	0
rs1543229	0	0	0	1	0
rs1543291	0	0	0	1	0
rs1543293	0	1	0	0	0
rs1543320	0	0	0	1	0
rs1543324	0	0	1	0	0
rs1543366	0	0	1	0	0
rs1543383	0	0	0	1	0
rs1543387	0	0	0	1	0
rs1543388	0	0	0	1	0
rs1543389	0	0	0	1	0
rs1543390	0	0	0	1	0
rs1543397	0	0	0	1	0
rs1543398	0	0	0	1	0
rs1543399	0	0	0	1	0
rs1543419	0	0	0	1	0
rs1543425	0	0	0	1	0
rs1543426	0	0	0	1	0
rs1543443	0	1	0	0	0
rs1543452	0	0	0	1	0
rs1543464	0	0	0	1	0
rs1543465	0	0	0	1	0
rs1543478	0	1	0	0	0
rs1543479	0	0	0	1	0
rs1543492	0	0	0	1	0
rs1543502	0	0	0	1	0
rs1543524	0	0	0	1	0
rs1543548	1	0	0	0	0
rs1543558	0	0	0	1	0
rs1543559	0	0	0	1	0
rs1543571	0	0	0	1	0
rs1543588	1	0	0	0	0
rs1543604	0	0	0	1	0
rs1543605	0	0	0	1	0
rs1543616	0	0	0	1	0
rs1543617	0	0	0	1	0
rs1543618	0	0	0	1	0
rs1543621	1	0	0	0	0
rs1543626	0	0	0	1	0
rs1543627	0	0	0	1	0
rs1543630	0	0	0	1	0
rs1543652	0	0	0	1	0
rs1543658	0	0	0	1	0
rs1543670	0	0	0	1	0
rs1543672	0	0	0	1	0
rs1543673	0	0	0	1	0
rs1543674	0	0	0	1	0
rs1543711	0	0	0	1	0
rs1543719	0	0	0	1	0
rs1543756	0	0	0	1	0
rs1543771	0	0	0	1	0
rs1543778	0	0	0	1	0
rs1543779	0	0	0	0	1
rs1543780	0	0	0	0	1
rs1543792	0	0	0	1	0
rs1543851	0	0	0	1	0
rs1543852	0	0	1	0	0
rs1543894	0	0	0	1	0
rs1543895	0	0	0	1	0
rs1543927	0	0	0	0	1
rs1543948	0	0	0	1	0
rs1543966	0	0	1	0	0
rs1543988	0	1	0	0	0
rs1543989	0	1	0	0	0
rs1544043	0	0	0	1	0
rs1544044	0	0	0	1	0
rs1544047	0	0	0	1	0
rs1544056	0	0	0	1	0
rs1544075	0	0	0	1	0
rs1544096	0	0	0	1	0
rs1544104	0	0	0	1	0
rs1544109	0	0	0	1	0
rs1544119	0	1	0	0	0
rs1544160	0	0	0	1	0
rs1544165	1	0	0	0	0
rs1544170	1	0	0	0	0
rs1544178	0	0	0	1	0
rs1544196	0	0	0	1	0
rs1544200	1	0	0	0	0
rs1544242	0	0	0	1	0
rs1544267	0	0	0	1	0
rs1544275	0	0	0	1	0
rs1544290	0	1	0	0	0
rs1544308	0	0	0	1	0
rs1544325	0	1	0	0	0
rs1544326	0	0	0	1	0
rs1544342	0	0	0	1	0
rs1544352	0	0	0	1	0
rs1544354	0	0	0	1	0
rs1544355	0	0	0	1	0
rs1544357	0	0	0	1	0
rs1544371	0	1	0	0	0
rs1544372	0	1	0	0	0
rs1544382	0	1	0	0	0
rs1544383	0	1	0	0	0
rs1544384	0	1	0	0	0
rs1544394	0	1	0	0	0
rs1544405	0	0	0	1	0
rs1544407	0	0	0	1	0
rs1544408	0	0	0	1	0
rs1544434	0	0	0	1	0
rs1544435	0	0	0	1	0
rs1544436	0	0	0	1	0
rs1544452	0	1	0	0	0
rs1544495	0	0	0	1	0
rs1544549	0	0	0	1	0
rs1544565	0	0	0	1	0
rs1544571	0	0	1	0	0
rs1544579	0	0	0	1	0
rs1544583	0	0	0	1	0
rs1544584	0	0	0	1	0
rs1544592	0	0	0	1	0
rs1544593	0	0	0	1	0
rs1544595	0	0	0	1	0
rs1544603	0	0	0	1	0
rs1544629	0	0	0	1	0
rs1544657	0	1	0	0	0
rs1544661	1	0	0	0	0
rs1544662	1	0	0	0	0
rs1544663	1	0	0	0	0
rs1544664	1	0	0	0	0
rs1544665	1	0	0	0	0
rs1544668	0	0	0	1	0
rs1544677	0	0	0	1	0
rs1544683	0	1	0	0	0
rs1544684	0	1	0	0	0
rs1544724	0	0	0	1	0
rs1544725	0	0	0	1	0
rs1544741	0	0	1	0	0
rs1544764	0	0	0	1	0
rs1544765	0	0	0	1	0
rs1544792	0	0	0	0	1
rs1544798	0	0	0	1	0
rs1544805	0	0	0	1	0
rs1544806	0	0	0	1	0
rs1544808	0	0	0	1	0
rs1544810	0	0	1	0	0
rs1544812	0	0	1	0	0
rs1544813	0	0	1	0	0
rs1544820	0	0	0	1	0
rs1544850	0	0	0	1	0
rs1544857	0	0	1	0	0
rs1544859	0	0	0	1	0
rs1544891	0	0	0	1	0
rs1544923	0	0	0	1	0
rs1544924	0	0	0	1	0
rs1544965	0	1	0	0	0
rs1545021	1	0	0	0	0
rs1545039	0	0	0	1	0
rs1545083	0	1	0	0	0
rs1545100	1	0	0	0	0
rs1545101	1	0	0	0	0
rs1545160	0	0	0	1	0
rs1545161	0	0	0	1	0
rs1545163	1	0	0	0	0
rs1545164	1	0	0	0	0
rs1545165	1	0	0	0	0
rs1545166	1	0	0	0	0
rs1545167	1	0	0	0	0
rs1545170	0	0	0	1	0
rs1545171	0	0	0	1	0
rs1545195	0	0	1	0	0
rs1545206	0	0	0	1	0
rs1545214	0	0	0	1	0
rs1545229	0	0	0	1	0
rs1545235	0	0	0	1	0
rs1545254	0	0	0	1	0
rs1545272	0	0	0	1	0
rs1545273	0	0	0	1	0
rs1545274	0	0	0	1	0
rs1545299	0	0	1	0	0
rs1545300	0	0	1	0	0
rs1545304	0	0	0	1	0
rs1545310	0	0	0	1	0
rs1545324	0	0	0	1	0
rs1545372	0	0	0	1	0
rs1545391	0	1	0	0	0
rs1545395	0	0	0	1	0
rs1545424	0	0	1	0	0
rs1545439	0	0	0	1	0
rs1545555	0	0	0	1	0
rs1545565	0	0	0	1	0
rs1545566	0	0	0	1	0
rs1545567	0	0	0	1	0
rs1545568	0	0	0	1	0
rs1545569	0	0	0	1	0
rs1545599	1	0	0	0	0
rs1545600	0	0	0	1	0
rs1545604	0	1	0	0	0
rs1545640	0	0	0	1	0
rs1545641	0	0	0	1	0
rs1545643	0	0	0	1	0
rs1545667	0	0	1	0	0
rs1545668	0	0	1	0	0
rs1545696	0	1	0	0	0
rs1545697	0	1	0	0	0
rs1545700	0	0	0	1	0
rs1545701	0	0	0	1	0
rs1545735	0	0	0	1	0
rs1545764	0	0	0	1	0
rs1545780	0	0	0	1	0
rs1545781	0	0	0	1	0
rs1545782	0	0	0	1	0
rs1545826	0	0	0	1	0
rs1545854	0	0	0	1	0
rs1545863	0	0	0	1	0
rs1545864	0	0	0	1	0
rs1545886	0	0	0	1	0
rs1545897	0	0	0	1	0
rs1545905	0	0	1	0	0
rs1545942	0	0	0	1	0
rs1545950	0	0	1	0	0
rs1545951	0	0	1	0	0
rs1545952	0	0	1	0	0
rs1545953	0	0	1	0	0
rs1545961	0	0	0	1	0
rs1545981	0	0	0	1	0
rs1546035	0	0	0	1	0
rs1546059	0	0	0	1	0
rs1546074	0	0	0	1	0
rs1546077	0	0	0	1	0
rs1546078	0	0	0	1	0
rs1546141	0	0	0	1	0
rs1546157	0	0	0	1	0
rs1546170	0	0	0	1	0
rs1546217	0	0	0	1	0
rs1546224	0	0	0	1	0
rs1546229	0	0	0	1	0
rs1546230	0	0	1	0	0
rs1546231	0	0	1	0	0
rs1546235	0	0	0	1	0
rs1546236	0	0	0	1	0
rs1546237	0	0	0	1	0
rs1546238	0	0	0	1	0
rs1546251	0	0	0	1	0
rs1546258	0	0	0	1	0
rs1546261	0	0	0	1	0
rs1546263	0	0	0	0	1
rs1546264	0	0	0	0	1
rs1546265	0	0	0	1	0
rs1546270	0	0	0	1	0
rs1546280	0	0	0	1	0
rs1546310	0	0	0	1	0
rs1546311	0	0	0	1	0
rs1546312	0	0	0	1	0
rs1546313	0	0	0	1	0
rs1546314	0	0	0	1	0
rs1546325	0	0	0	1	0
rs1546326	0	0	0	1	0
rs1546353	0	0	1	0	0
rs1546354	0	0	1	0	0
rs1546387	0	0	0	1	0
rs1546406	0	0	0	1	0
rs1546407	0	0	0	1	0
rs1546412	0	1	0	0	0
rs1546424	0	0	1	0	0
rs1546425	0	0	1	0	0
rs1546518	0	0	0	1	0
rs1546519	0	0	0	1	0
rs1546556	0	0	0	1	0
rs1546557	0	0	0	1	0
rs1546559	0	0	0	1	0
rs1546560	0	0	0	1	0
rs1546561	0	0	0	1	0
rs1546574	0	0	0	1	0
rs1546575	0	0	0	1	0
rs1546597	1	0	0	0	0
rs1546598	1	0	0	0	0
rs1546639	0	0	0	1	0
rs1546640	0	0	0	1	0
rs1546707	0	0	0	1	0
rs1546708	0	0	0	1	0
rs1546733	0	0	0	1	0
rs1546762	0	0	0	1	0
rs1546763	0	0	0	1	0
rs1546800	0	0	0	1	0
rs1546846	0	1	0	0	0
rs1546848	0	0	0	1	0
rs1546853	0	0	0	1	0
rs1546854	0	0	0	1	0
rs1546855	0	0	0	1	0
rs1546860	0	0	0	1	0
rs1546861	0	0	0	1	0
rs1546863	1	0	0	0	0
rs1546903	0	0	1	0	0
rs1546909	0	0	1	0	0
rs1546922	0	0	0	1	0
rs1546940	0	0	1	0	0
rs1546964	0	0	0	1	0
rs1546975	0	1	0	0	0
rs1547008	0	1	0	0	0
rs1547009	0	1	0	0	0
rs1547038	0	0	0	1	0
rs1547048	0	0	1	0	0
rs1547051	0	0	0	1	0
rs1547052	0	0	0	1	0
rs1547066	0	0	0	1	0
rs1547093	1	0	0	0	0
rs1547094	1	0	0	0	0
rs1547102	0	1	0	0	0
rs1547112	0	0	0	1	0
rs1547113	0	0	0	1	0
rs1547117	0	0	0	1	0
rs1547118	0	0	0	1	0
rs1547142	0	0	0	1	0
rs1547143	0	0	0	1	0
rs1547173	0	0	0	1	0
rs1547180	0	0	0	1	0
rs1547198	0	0	0	1	0
rs1547199	0	0	0	1	0
rs1547217	0	1	0	0	0
rs1547234	0	0	0	1	0
rs1547235	0	0	0	1	0
rs1547287	0	0	0	1	0
rs1547288	0	0	0	1	0
rs1547297	0	0	0	1	0
rs1547318	0	0	0	1	0
rs1547370	0	0	0	1	0
rs1547380	0	0	0	1	0
rs1547384	0	0	0	1	0
rs1547403	0	0	0	1	0
rs1547404	0	0	0	1	0
rs1547405	0	0	0	1	0
rs1547406	0	0	0	1	0
rs1547411	0	0	0	1	0
rs1547432	1	0	0	0	0
rs1547439	0	0	0	1	0
rs1547440	0	0	0	1	0
rs1547441	0	0	0	1	0
rs1547476	0	0	0	1	0
rs1547477	0	0	0	1	0
rs1547529	0	0	0	1	0
rs1547530	0	0	0	1	0
rs1547531	0	0	0	1	0
rs1547532	0	0	0	1	0
rs1547538	0	0	0	1	0
rs1547550	0	0	0	1	0
rs1547591	0	1	0	0	0
rs1547592	0	1	0	0	0
rs1547593	0	1	0	0	0
rs1547614	0	0	1	0	0
rs1547635	0	0	0	1	0
rs1547636	0	0	0	1	0
rs1547651	0	1	0	0	0
rs1547668	0	0	0	1	0
rs1547681	0	0	0	1	0
rs1547682	0	0	0	1	0
rs1547691	0	0	0	1	0
rs1547692	0	0	0	1	0
rs1547695	0	0	0	1	0
rs1547703	0	0	0	1	0
rs1547706	0	0	0	1	0
rs1547709	0	0	0	1	0
rs1547725	0	0	1	0	0
rs1547740	0	0	0	1	0
rs1547741	0	0	0	1	0
rs1547742	0	0	0	1	0
rs1547748	0	0	0	1	0
rs1547750	0	0	0	1	0
rs1547799	0	0	0	1	0
rs1547814	1	0	0	0	0
rs1547882	0	0	0	1	0
rs1547883	0	0	0	1	0
rs1547920	0	0	0	1	0
rs1547937	0	0	0	1	0
rs1547939	0	0	0	1	0
rs1547942	0	0	1	0	0
rs1547972	0	0	0	1	0
rs1547995	0	0	0	1	0
rs1547999	0	1	0	0	0
rs1548023	0	1	0	0	0
rs1548024	0	1	0	0	0
rs1548037	0	0	0	1	0
rs1548052	0	0	0	1	0
rs1548071	0	1	0	0	0
rs1548078	1	0	0	0	0
rs1548086	0	0	0	1	0
rs1548087	0	0	0	1	0
rs1548088	0	0	0	1	0
rs1548129	0	0	0	1	0
rs1548140	0	0	0	1	0
rs1548146	0	0	0	1	0
rs1548156	0	0	0	1	0
rs1548207	0	0	0	1	0
rs1548216	0	0	0	1	0
rs1548228	1	0	0	0	0
rs1548243	0	0	0	1	0
rs1548254	0	1	0	0	0
rs1548263	0	0	0	1	0
rs1548277	0	0	0	1	0
rs1548297	0	0	0	1	0
rs1548335	1	0	0	0	0
rs1548348	0	1	0	0	0
rs1548350	0	0	0	1	0
rs1548351	0	0	0	1	0
rs1548354	0	0	0	1	0
rs1548363	0	1	0	0	0
rs1548364	0	1	0	0	0
rs1548368	0	1	0	0	0
rs1548410	1	0	0	0	0
rs1548411	0	0	0	1	0
rs1548412	0	0	0	1	0
rs1548441	0	0	0	0	1
rs1548444	0	0	0	0	1
rs1548446	0	0	0	1	0
rs1548447	0	0	0	1	0
rs1548448	0	0	0	1	0
rs1548450	0	0	0	1	0
rs1548454	0	0	0	1	0
rs1548518	0	0	0	0	1
rs1548521	0	0	0	1	0
rs1548523	0	0	0	1	0
rs1548524	0	0	0	1	0
rs1548542	0	0	0	1	0
rs1548543	0	0	0	1	0
rs1548544	0	0	0	1	0
rs1548545	0	0	0	1	0
rs1548592	0	0	0	1	0
rs1548618	0	0	0	1	0
rs1548619	0	0	0	1	0
rs1548621	0	0	0	1	0
rs1548622	0	0	0	1	0
rs1548624	0	0	0	1	0
rs1548630	0	0	1	0	0
rs1548633	1	0	0	0	0
rs1548634	0	0	0	1	0
rs1548667	0	0	0	1	0
rs1548699	0	0	0	1	0
rs1548700	0	0	0	1	0
rs1548701	0	0	0	1	0
rs1548718	0	0	0	1	0
rs1548744	0	0	0	1	0
rs1548745	0	1	0	0	0
rs1548753	0	0	0	1	0
rs1548754	0	0	0	1	0
rs1548760	0	0	0	1	0
rs1548761	0	0	0	1	0
rs1548766	0	0	0	1	0
rs1548769	0	0	0	1	0
rs1548803	0	0	0	1	0
rs1548804	0	0	0	1	0
rs1548836	0	0	0	1	0
rs1548837	0	0	0	1	0
rs1548881	0	1	0	0	0
rs1548904	0	0	1	0	0
rs1548927	0	0	0	1	0
rs1548948	0	0	0	1	0
rs1548949	0	0	0	1	0
rs1548950	0	0	0	1	0
rs1548951	0	0	0	1	0
rs1548952	0	0	0	1	0
rs1548953	0	0	0	1	0
rs1548958	0	1	0	0	0
rs1549056	0	0	0	1	0
rs1549057	0	0	0	1	0
rs1549067	0	1	0	0	0
rs1549072	0	0	0	1	0
rs1549073	0	0	0	1	0
rs1549082	0	1	0	0	0
rs1549083	0	1	0	0	0
rs1549127	0	0	0	1	0
rs1549128	0	0	0	1	0
rs1549129	0	0	0	1	0
rs1549159	0	0	0	1	0
rs1549160	0	0	0	1	0
rs1549162	0	0	0	1	0
rs1549242	0	0	0	1	0
rs1549243	0	0	0	1	0
rs1549250	0	1	0	0	0
rs1549268	0	0	0	1	0
rs1549269	0	0	0	1	0
rs1549270	0	0	0	1	0
rs1549284	0	0	0	1	0
rs1549306	0	0	1	0	0
rs1549314	0	0	0	1	0
rs1549330	1	0	0	0	0
rs1549339	0	0	0	0	1
rs1549385	0	0	0	1	0
rs1549387	0	0	0	1	0
rs1549588	0	1	0	0	0
rs1549593	0	0	0	1	0
rs1549616	0	0	0	1	0
rs1549741	0	0	0	1	0
rs1549791	0	0	0	1	0
rs1549797	1	0	0	0	0
rs1549798	1	0	0	0	0
rs1549799	1	0	0	0	0
rs1549800	1	0	0	0	0
rs1549801	1	0	0	0	0
rs1549803	1	0	0	0	0
rs1549847	0	0	0	1	0
rs1549848	1	0	0	0	0
rs1549849	1	0	0	0	0
rs1549858	0	0	0	1	0
rs1549859	0	0	0	1	0
rs1549874	0	0	1	0	0
rs1549922	0	0	0	1	0
rs1549923	0	0	1	0	0
rs1549924	0	0	1	0	0
rs1549925	0	0	1	0	0
rs1549926	0	0	0	1	0
rs1549950	0	0	0	1	0
rs1549973	0	0	0	1	0
rs1549997	0	0	0	1	0
rs1549998	0	0	0	1	0
rs1549999	0	0	0	1	0
rs1550000	0	0	0	1	0
rs1550001	0	0	0	1	0
rs1550002	0	0	0	1	0
rs1550004	0	0	0	1	0
rs1550027	0	0	0	1	0
rs1550028	0	0	0	1	0
rs1550092	0	0	0	1	0
rs1550094	1	0	0	0	0
rs1550095	1	0	0	0	0
rs1550096	1	0	0	0	0
rs1550097	1	0	0	0	0
rs1550099	1	0	0	0	0
rs1550105	0	0	0	1	0
rs1550106	0	0	0	1	0
rs1550163	0	0	0	1	0
rs1550164	0	0	0	1	0
rs1550165	0	0	0	1	0
rs1550177	0	0	1	0	0
rs1550180	0	0	0	1	0
rs1550186	0	0	0	1	0
rs1550202	0	0	0	1	0
rs1550204	0	0	0	1	0
rs1550205	0	0	0	1	0
rs1550206	0	0	0	1	0
rs1550227	0	0	0	1	0
rs1550291	0	0	0	1	0
rs1550308	0	0	0	1	0
rs1550352	0	0	0	1	0
rs1550516	0	0	0	1	0
rs1550518	0	0	1	0	0
rs1550519	0	0	1	0	0
rs1550538	0	0	0	1	0
rs1550539	0	0	0	1	0
rs1550544	0	0	0	1	0
rs1550545	0	0	0	1	0
rs1550564	0	0	0	1	0
rs1550602	0	0	0	1	0
rs1550636	0	0	0	1	0
rs1550661	0	0	0	0	1
rs1550711	0	0	0	1	0
rs1550712	0	0	0	1	0
rs1550713	0	0	0	1	0
rs1550717	0	0	0	1	0
rs1550718	0	0	0	1	0
rs1550720	0	0	0	1	0
rs1550812	0	0	0	1	0
rs1550813	0	0	0	1	0
rs1550823	0	0	0	1	0
rs1550852	0	0	0	1	0
rs1550951	0	0	0	1	0
rs1550983	0	0	0	1	0
rs1550991	0	0	0	1	0
rs1550995	0	0	0	1	0
rs1551013	0	0	0	1	0
rs1551016	0	0	0	0	1
rs1551051	0	0	1	0	0
rs1551052	0	0	1	0	0
rs1551053	0	0	1	0	0
rs1551063	0	0	1	0	0
rs1551065	0	0	0	1	0
rs1551182	0	0	0	1	0
rs1551183	0	0	0	1	0
rs1551184	0	0	0	1	0
rs1551188	0	0	0	1	0
rs1551190	0	1	0	0	0
rs1551191	0	0	0	1	0
rs1551192	0	0	0	1	0
rs1551193	0	0	0	1	0
rs1551203	0	0	0	1	0
rs1551205	0	0	0	1	0
rs1551210	0	0	0	1	0
rs1551238	0	0	0	1	0
rs1551239	0	0	0	1	0
rs1551300	0	0	0	1	0
rs1551334	0	0	0	1	0
rs1551335	0	0	0	1	0
rs1551338	0	1	0	0	0
rs1551411	0	0	0	1	0
rs1551445	0	0	0	1	0
rs1551473	1	0	0	0	0
rs1551475	1	0	0	0	0
rs1551497	0	0	0	1	0
rs1551501	0	0	0	1	0
rs1551502	0	0	0	1	0
rs1551503	0	0	0	1	0
rs1551528	0	0	0	1	0
rs1551529	0	0	0	1	0
rs1551538	0	0	0	0	1
rs1551562	1	0	0	0	0
rs1551570	0	0	0	1	0
rs1551581	0	0	0	1	0
rs1551593	0	0	0	1	0
rs1551595	0	0	0	1	0
rs1551596	0	0	0	1	0
rs1551619	0	0	0	1	0
rs1551744	1	0	0	0	0
rs1551747	0	0	0	0	1
rs1551762	0	0	0	1	0
rs1551779	0	0	1	0	0
rs1551780	0	0	1	0	0
rs1551781	0	0	1	0	0
rs1551782	0	0	1	0	0
rs1551783	0	0	1	0	0
rs1551833	0	0	0	1	0
rs1551879	0	0	1	0	0
rs1551880	0	0	1	0	0
rs1551881	0	0	1	0	0
rs1551886	0	0	0	1	0
rs1551887	0	0	0	1	0
rs1551888	0	0	0	1	0
rs1551896	0	1	0	0	0
rs1552009	0	0	0	1	0
rs1552011	0	0	0	1	0
rs1552044	0	0	0	1	0
rs1552045	0	0	0	1	0
rs1552088	0	1	0	0	0
rs1552110	0	0	1	0	0
rs1552118	0	1	0	0	0
rs1552119	0	1	0	0	0
rs1552120	0	1	0	0	0
rs1552144	0	1	0	0	0
rs1552145	0	1	0	0	0
rs1552172	0	0	0	1	0
rs1552173	0	0	0	1	0
rs1552193	0	0	0	1	0
rs1552194	0	0	0	1	0
rs1552224	0	1	0	0	0
rs1552237	0	0	1	0	0
rs1552282	0	0	0	1	0
rs1552288	0	0	0	1	0
rs1552321	0	0	0	1	0
rs1552369	0	0	0	1	0
rs1552446	0	0	0	1	0
rs1552489	0	0	1	0	0
rs1552490	0	0	1	0	0
rs1552518	0	0	0	1	0
rs1552519	0	0	0	1	0
rs1552524	0	1	0	0	0
rs1552556	0	0	1	0	0
rs1552557	0	0	1	0	0
rs1552739	0	0	0	1	0
rs1552750	0	0	0	1	0
rs1552751	0	0	0	1	0
rs1552752	0	0	0	1	0
rs1552794	0	0	0	1	0
rs1552855	0	0	1	0	0
rs1552913	0	0	0	0	1
rs1552921	0	0	0	1	0
rs1552922	0	0	0	1	0
rs1552954	0	0	0	1	0
rs1553022	0	0	0	1	0
rs1553025	0	0	0	1	0
rs1553072	1	0	0	0	0
rs1553073	1	0	0	0	0
rs1553080	0	0	0	1	0
rs1553081	0	0	0	1	0
rs1553097	0	0	1	0	0
rs1553111	0	0	1	0	0
rs1553132	0	0	0	1	0
rs1553149	0	0	0	1	0
rs1553163	0	0	0	1	0
rs1553164	0	0	0	1	0
rs1553174	0	0	0	1	0
rs1553179	0	0	0	1	0
rs1553208	0	0	1	0	0
rs1553209	0	0	1	0	0
rs1553210	0	0	1	0	0
rs1553211	0	0	1	0	0
rs1553212	0	0	1	0	0
rs1553213	0	0	1	0	0
rs1553232	0	0	0	1	0
rs1553238	0	0	0	1	0
rs1553247	0	0	0	1	0
rs1553248	0	0	0	1	0
rs1553249	0	0	0	1	0
rs1553271	0	0	0	1	0
rs1553282	0	0	0	1	0
rs1553283	0	0	0	1	0
rs1553284	0	0	0	1	0
rs1553300	0	0	1	0	0
rs1553302	0	0	1	0	0
rs1553306	0	0	0	1	0
rs1553307	0	0	0	1	0
rs1553308	0	0	0	1	0
rs1553309	0	0	0	1	0
rs1553310	0	1	0	0	0
rs1553311	0	1	0	0	0
rs1553314	0	0	0	1	0
rs1553322	0	1	0	0	0
rs1553323	0	1	0	0	0
rs1553324	0	1	0	0	0
rs1553325	0	1	0	0	0
rs1553455	0	0	0	1	0
rs1553468	0	0	0	1	0
rs1553469	0	0	0	1	0
rs1553474	1	0	0	0	0
rs1553475	1	0	0	0	0
rs1553476	1	0	0	0	0
rs1553500	0	1	0	0	0
rs1553511	0	1	0	0	0
rs1553512	0	1	0	0	0
rs1553514	0	0	1	0	0
rs1553515	0	0	1	0	0
rs1553516	0	0	1	0	0
rs1553517	0	0	1	0	0
rs1553520	0	0	1	0	0
rs1553607	0	1	0	0	0
rs1553609	0	0	0	1	0
rs1553610	0	0	0	1	0
rs1553632	0	0	0	1	0
rs1553641	0	0	0	1	0
rs1553681	0	0	0	1	0
rs1553739	0	0	0	1	0
rs1553758	0	0	0	1	0
rs1553759	0	0	0	1	0
rs1553760	0	0	0	1	0
rs1553761	0	0	0	1	0
rs1553762	0	0	0	1	0
rs1553883	0	0	0	1	0
rs1553885	0	0	0	1	0
rs1553886	0	0	0	1	0
rs1553934	0	0	0	1	0
rs1553935	0	0	0	1	0
rs1553944	0	0	0	1	0
rs1553969	1	0	0	0	0
rs1553975	0	0	0	1	0
rs1553987	0	0	0	1	0
rs1553992	0	0	0	1	0
rs1554063	0	0	0	1	0
rs1554089	0	0	0	1	0
rs1554090	0	0	0	1	0
rs1554091	0	0	0	1	0
rs1554112	0	0	0	1	0
rs1554134	1	0	0	0	0
rs1554157	0	0	1	0	0
rs1554158	0	0	1	0	0
rs1554160	0	0	1	0	0
rs1554161	0	0	1	0	0
rs1554162	0	0	1	0	0
rs1554163	0	0	1	0	0
rs1554164	0	0	1	0	0
rs1554182	0	1	0	0	0
rs1554217	0	0	0	1	0
rs1554218	0	0	0	1	0
rs1554237	0	0	0	1	0
rs1554278	0	1	0	0	0
rs1554286	0	0	0	1	0
rs1554301	0	0	0	1	0
rs1554302	0	0	0	1	0
rs1554303	0	0	0	1	0
rs1554304	0	0	0	1	0
rs1554379	0	0	0	1	0
rs1554393	0	0	0	1	0
rs1554400	0	0	0	1	0
rs1554401	0	0	0	1	0
rs1554437	0	0	0	1	0
rs1554438	0	0	0	1	0
rs1554441	0	0	0	1	0
rs1554483	0	1	0	0	0
rs1554484	0	1	0	0	0
rs1554485	0	0	0	0	1
rs1554488	1	0	0	0	0
rs1554506	0	0	0	1	0
rs1554529	0	0	0	1	0
rs1554530	0	0	0	1	0
rs1554534	0	0	1	0	0
rs1554535	0	0	1	0	0
rs1554606	0	0	0	1	0
rs1554675	0	0	0	1	0
rs1554716	0	0	0	1	0
rs1554721	0	0	1	0	0
rs1554794	0	0	0	1	0
rs1554817	1	0	0	0	0
rs1554818	1	0	0	0	0
rs1554819	1	0	0	0	0
rs1554846	0	0	0	1	0
rs1554922	0	0	0	1	0
rs1554923	0	0	0	1	0
rs1554936	0	0	0	1	0
rs1554937	0	0	0	1	0
rs1554938	0	0	0	1	0
rs1554939	0	0	0	1	0
rs1554940	0	0	0	1	0
rs1554941	0	0	0	1	0
rs1554942	0	0	0	1	0
rs1554943	0	0	0	1	0
rs1554944	0	0	0	1	0
rs1554953	0	0	0	1	0
rs1554954	0	0	0	1	0
rs1554955	0	0	0	1	0
rs1555048	0	1	0	0	0
rs1555049	0	1	0	0	0
rs1555050	0	1	0	0	0
rs1555075	0	0	0	1	0
rs1555078	0	0	0	1	0
rs1555079	0	0	0	1	0
rs1555100	0	0	0	1	0
rs1555101	0	0	0	1	0
rs1555102	0	0	0	1	0
rs1555107	0	0	0	1	0
rs1555125	0	0	0	1	0
rs1555126	0	0	0	1	0
rs1555127	0	0	0	1	0
rs1555128	0	0	0	1	0
rs1555132	0	0	0	1	0
rs1555133	0	0	0	1	0
rs1555157	0	0	0	1	0
rs1555158	0	0	0	1	0
rs1555170	0	0	0	0	1
rs1555171	0	0	0	0	1
rs1555172	0	0	0	0	1
rs1555194	0	0	0	1	0
rs1555195	0	0	0	1	0
rs1555196	0	0	0	1	0
rs1555197	0	0	0	1	0
rs1555207	0	0	0	1	0
rs1555208	1	0	0	0	0
rs1555240	0	0	0	1	0
rs1555241	0	0	0	1	0
rs1555263	0	0	0	1	0
rs1555269	0	1	0	0	0
rs1555270	0	1	0	0	0
rs1555271	0	1	0	0	0
rs1555274	0	0	0	1	0
rs1555275	0	0	0	1	0
rs1555276	0	0	0	1	0
rs1555319	0	0	0	1	0
rs1555320	0	0	0	1	0
rs1555321	0	0	0	1	0
rs1555329	0	0	0	1	0
rs1555330	0	0	0	1	0
rs1555331	0	0	0	1	0
rs1555355	0	0	0	1	0
rs1555357	0	0	0	1	0
rs1555371	0	0	0	1	0
rs1555381	0	0	0	1	0
rs1555382	0	0	0	1	0
rs1555383	0	0	0	1	0
rs1555384	0	0	0	1	0
rs1555392	0	0	0	1	0
rs1555393	0	0	0	1	0
rs1555394	0	0	0	1	0
rs1555395	0	0	0	1	0
rs1555411	0	0	0	1	0
rs1555412	0	0	0	1	0
rs1555422	0	0	0	1	0
rs1555424	0	0	0	1	0
rs1555425	0	0	0	1	0
rs1555433	0	0	0	1	0
rs1555434	0	0	0	1	0
rs1555445	0	0	0	1	0
rs1555453	0	0	0	1	0
rs1555474	0	0	0	0	1
rs1555482	0	0	0	1	0
rs1555483	0	0	0	1	0
rs1555550	0	0	0	1	0
rs1555551	0	0	0	1	0
rs1555552	0	0	0	1	0
rs1555559	0	0	0	1	0
rs1555561	0	0	0	1	0
rs1555564	0	0	0	1	0
rs1555565	0	0	0	1	0
rs1555568	0	0	0	1	0
rs1555569	0	0	0	1	0
rs1555578	1	0	0	0	0
rs1555621	0	0	0	0	1
rs1555645	0	0	0	1	0
rs1555646	0	0	0	1	0
rs1555647	0	0	0	1	0
rs1555685	0	0	0	1	0
rs1555686	0	0	0	1	0
rs1555687	0	0	0	1	0
rs1555688	0	0	0	1	0
rs1555689	0	0	0	1	0
rs1555690	0	0	0	1	0
rs1555773	0	0	0	1	0
rs1555775	0	0	0	1	0
rs1555788	0	1	0	0	0
rs1555790	1	0	0	0	0
rs1555823	0	0	0	1	0
rs1555868	0	0	0	0	1
rs1555869	0	0	0	1	0
rs1555870	0	0	0	1	0
rs1555875	0	0	0	1	0
rs1555877	0	0	0	1	0
rs1555878	0	0	0	1	0
rs1555887	0	0	0	1	0
rs1555889	0	0	0	1	0
rs1555890	0	0	0	1	0
rs1555892	0	0	0	1	0
rs1555900	0	1	0	0	0
rs1555901	0	1	0	0	0
rs1555903	0	0	0	1	0
rs1555906	0	0	0	1	0
rs1555907	0	0	0	1	0
rs1555919	0	0	0	1	0
rs1555920	0	0	0	1	0
rs1555924	1	0	0	0	0
rs1556001	0	1	0	0	0
rs1556034	0	0	0	1	0
rs1556035	0	0	0	1	0
rs1556036	0	0	0	1	0
rs1556140	0	0	0	0	1
rs1556192	0	0	0	1	0
rs1556220	0	0	0	1	0
rs1556237	0	0	0	1	0
rs1556316	0	1	0	0	0
rs1556336	0	0	0	1	0
rs1556337	0	0	0	1	0
rs1556338	0	0	0	1	0
rs1556339	0	0	0	1	0
rs1556340	0	0	0	1	0
rs1556341	0	0	0	1	0
rs1556352	0	0	0	1	0
rs1556420	0	0	0	1	0
rs1556439	0	0	0	1	0
rs1556463	0	0	0	1	0
rs1556464	0	0	0	1	0
rs1556520	0	0	0	1	0
rs1556521	0	0	0	1	0
rs1556522	0	0	0	1	0
rs1556523	0	0	0	1	0
rs1556524	0	0	0	1	0
rs1556525	0	0	0	1	0
rs1556526	0	0	0	1	0
rs1556541	0	0	1	0	0
rs1556543	0	0	1	0	0
rs1556544	0	0	1	0	0
rs1556561	0	0	0	1	0
rs1556580	0	0	0	1	0
rs1556581	0	0	0	1	0
rs1556582	0	0	0	1	0
rs1556585	0	0	0	1	0
rs1556586	0	0	0	1	0
rs1556591	1	0	0	0	0
rs1556607	0	0	0	1	0
rs1556608	0	0	0	1	0
rs1556609	0	0	0	1	0
rs1556625	0	0	0	0	1
rs1556626	0	0	0	0	1
rs1556731	0	0	0	1	0
rs1556732	0	0	0	1	0
rs1556733	0	0	0	1	0
rs1556734	0	0	0	1	0
rs1556735	0	0	0	1	0
rs1556736	0	0	0	1	0
rs1556745	0	0	0	1	0
rs1556781	0	0	1	0	0
rs1556782	0	0	1	0	0
rs1556783	0	0	1	0	0
rs1556784	0	0	1	0	0
rs1556785	0	0	1	0	0
rs1556848	0	0	1	0	0
rs1556851	0	0	0	1	0
rs1556859	0	0	0	1	0
rs1556863	0	1	0	0	0
rs1556872	0	0	0	1	0
rs1556960	0	0	0	1	0
rs1556971	0	0	0	1	0
rs1556973	1	0	0	0	0
rs1556980	0	0	0	0	1
rs1556993	0	0	0	1	0
rs1556994	0	0	0	1	0
rs1556995	0	0	0	1	0
rs1557034	0	0	0	1	0
rs1557035	0	0	0	1	0
rs1557036	0	0	0	1	0
rs1557037	0	0	0	1	0
rs1557038	0	0	0	1	0
rs1557039	0	0	0	1	0
rs1557040	0	0	0	1	0
rs1557044	0	0	0	0	1
rs1557073	0	0	0	1	0
rs1557074	0	0	0	1	0
rs1557075	0	0	0	1	0
rs1557076	0	0	0	1	0
rs1557092	0	0	1	0	0
rs1557131	1	0	0	0	0
rs1557132	1	0	0	0	0
rs1557133	0	0	1	0	0
rs1557144	0	0	0	1	0
rs1557145	0	0	0	1	0
rs1557146	0	0	0	1	0
rs1557147	0	0	0	1	0
rs1557152	0	0	0	1	0
rs1557178	0	0	0	1	0
rs1557213	1	0	0	0	0
rs1557222	0	0	0	1	0
rs1557223	0	0	0	1	0
rs1557250	0	0	0	1	0
rs1557252	0	0	0	1	0
rs1557260	0	0	0	1	0
rs1557269	0	0	0	1	0
rs1557271	0	1	0	0	0
rs1557272	0	0	0	1	0
rs1557273	0	0	0	1	0
rs1557274	0	0	0	1	0
rs1557275	0	0	0	1	0
rs1557277	0	0	0	1	0
rs1557279	0	1	0	0	0
rs1557292	0	0	0	1	0
rs1557293	0	0	0	1	0
rs1557314	0	0	0	1	0
rs1557336	0	0	0	1	0
rs1557423	0	0	1	0	0
rs1557424	0	0	1	0	0
rs1557431	0	0	0	1	0
rs1557432	0	0	0	1	0
rs1557433	0	0	0	1	0
rs1557513	0	0	0	1	0
rs1557533	1	0	0	0	0
rs1557535	1	0	0	0	0
rs1557562	0	0	0	1	0
rs1557604	0	0	0	1	0
rs1557620	0	0	0	1	0
rs1557630	0	1	0	0	0
rs1557642	0	0	0	1	0
rs1557644	0	0	0	1	0
rs1557645	0	0	0	1	0
rs1557646	0	0	0	1	0
rs1557647	1	0	0	0	0
rs1557653	0	1	0	0	0
rs1557654	0	1	0	0	0
rs1557667	0	0	0	1	0
rs1557686	0	0	0	1	0
rs1557687	0	0	0	1	0
rs1557698	0	0	0	1	0
rs1557721	0	0	0	1	0
rs1557722	0	0	0	1	0
rs1557723	0	0	1	0	0
rs1557763	0	0	0	1	0
rs1557764	0	0	0	1	0
rs1557765	0	0	0	1	0
rs1557788	0	0	0	1	0
rs1557789	0	0	0	1	0
rs1557790	0	0	0	1	0
rs1557791	0	0	0	1	0
rs1557809	0	0	0	1	0
rs1557810	0	0	0	1	0
rs1557811	0	0	0	1	0
rs1557814	0	0	0	1	0
rs1557832	0	0	0	1	0
rs1557833	0	0	0	1	0
rs1557836	0	0	0	1	0
rs1557848	0	0	0	0	1
rs1557871	0	0	0	1	0
rs1557872	0	0	0	1	0
rs1557873	0	0	0	1	0
rs1557874	0	0	0	1	0
rs1557928	0	0	1	0	0
rs1557929	0	0	1	0	0
rs1557930	0	0	1	0	0
rs1557931	0	0	1	0	0
rs1557932	0	0	0	1	0
rs1557936	0	0	0	1	0
rs1557969	0	1	0	0	0
rs1557974	0	1	0	0	0
rs1558024	0	0	0	1	0
rs1558026	0	0	0	1	0
rs1558027	0	0	0	1	0
rs1558036	0	0	0	1	0
rs1558037	0	0	0	1	0
rs1558038	0	0	0	1	0
rs1558039	0	0	0	1	0
rs1558083	0	0	0	1	0
rs1558084	0	0	0	1	0
rs1558085	0	0	0	1	0
rs1558086	0	0	0	1	0
rs1558091	0	0	1	0	0
rs1558101	0	0	0	1	0
rs1558102	0	0	0	1	0
rs1558138	0	0	0	1	0
rs1558149	0	0	1	0	0
rs1558177	0	1	0	0	0
rs1558215	0	0	0	1	0
rs1558216	0	0	0	1	0
rs1558219	0	0	0	1	0
rs1558291	0	0	0	1	0
rs1558299	0	0	0	1	0
rs1558307	0	0	0	1	0
rs1558367	0	0	0	1	0
rs1558368	0	0	1	0	0
rs1558369	0	0	1	0	0
rs1558370	0	0	1	0	0
rs1558371	0	0	1	0	0
rs1558372	0	1	0	0	0
rs1558375	0	0	0	1	0
rs1558376	0	0	0	1	0
rs1558381	0	0	0	1	0
rs1558382	0	0	0	1	0
rs1558383	0	0	0	1	0
rs1558384	0	0	0	1	0
rs1558409	0	0	0	1	0
rs1558423	0	0	0	1	0
rs1558462	0	0	0	1	0
rs1558464	0	0	0	1	0
rs1558465	0	0	0	1	0
rs1558466	0	0	0	1	0
rs1558495	0	0	0	1	0
rs1558496	0	0	0	1	0
rs1558497	0	0	0	1	0
rs1558592	0	0	0	1	0
rs1558600	0	0	0	1	0
rs1558607	1	0	0	0	0
rs1558608	1	0	0	0	0
rs1558609	1	0	0	0	0
rs1558616	0	0	0	1	0
rs1558637	0	0	1	0	0
rs1558656	1	0	0	0	0
rs1558658	0	0	0	1	0
rs1558664	1	0	0	0	0
rs1558665	1	0	0	0	0
rs1558666	1	0	0	0	0
rs1558667	1	0	0	0	0
rs1558668	1	0	0	0	0
rs1558669	1	0	0	0	0
rs1558670	1	0	0	0	0
rs1558688	0	0	0	1	0
rs1558689	0	0	0	1	0
rs1558690	0	0	0	1	0
rs1558693	0	0	0	1	0
rs1558702	1	0	0	0	0
rs1558715	0	0	0	1	0
rs1558738	0	0	0	1	0
rs1558739	0	0	0	1	0
rs1558760	0	0	0	1	0
rs1558762	0	0	0	1	0
rs1558797	0	1	0	0	0
rs1558798	0	1	0	0	0
rs1558804	0	0	0	1	0
rs1558815	0	0	0	1	0
rs1558816	0	0	0	1	0
rs1558817	0	0	0	1	0
rs1558889	0	0	0	1	0
rs1558890	0	0	0	1	0
rs1558910	1	0	0	0	0
rs1558932	0	0	0	1	0
rs1558933	0	0	0	1	0
rs1558957	0	0	1	0	0
rs1558958	0	0	1	0	0
rs1559017	0	0	0	1	0
rs1559018	0	0	0	1	0
rs1559037	0	0	0	1	0
rs1559039	0	0	0	1	0
rs1559040	0	0	0	1	0
rs1559063	0	0	0	0	1
rs1559067	0	1	0	0	0
rs1559068	0	1	0	0	0
rs1559078	0	0	0	1	0
rs1559096	0	0	1	0	0
rs1559097	0	0	1	0	0
rs1559114	0	0	0	1	0
rs1559115	0	1	0	0	0
rs1559133	0	0	0	1	0
rs1559134	0	0	0	1	0
rs1559149	0	0	0	1	0
rs1559152	0	0	0	1	0
rs1559153	0	0	0	1	0
rs1559167	0	0	0	1	0
rs1559180	0	0	0	1	0
rs1559182	0	0	0	1	0
rs1559186	0	0	0	1	0
rs1559192	0	0	0	1	0
rs1559193	0	0	0	1	0
rs1559194	0	0	0	1	0
rs1559203	0	1	0	0	0
rs1559207	0	0	0	0	1
rs1559208	0	0	0	0	1
rs1559244	0	0	1	0	0
rs1559245	0	0	1	0	0
rs1559263	0	0	1	0	0
rs1559303	0	0	0	1	0
rs1559306	0	0	0	1	0
rs1559307	0	0	0	1	0
rs1559308	0	0	0	1	0
rs1559309	0	0	0	1	0
rs1559310	0	0	1	0	0
rs1559311	0	0	1	0	0
rs1559312	0	0	1	0	0
rs1559331	0	0	0	1	0
rs1559339	0	0	1	0	0
rs1559344	0	0	0	1	0
rs1559346	0	0	0	1	0
rs1559347	0	0	0	1	0
rs1559348	0	0	0	1	0
rs1559349	0	0	1	0	0
rs1559361	0	0	1	0	0
rs1559362	0	0	1	0	0
rs1559366	0	0	0	1	0
rs1559377	0	0	0	1	0
rs1559423	0	0	0	1	0
rs1559434	0	0	1	0	0
rs1559435	0	0	1	0	0
rs1559436	0	0	1	0	0
rs1559437	0	0	1	0	0
rs1559438	0	0	1	0	0
rs1559439	0	0	1	0	0
rs1559447	0	0	1	0	0
rs1559463	0	0	0	1	0
rs1559472	1	0	0	0	0
rs1559486	0	1	0	0	0
rs1559489	0	0	0	1	0
rs1559490	0	0	0	1	0
rs1559491	0	0	0	1	0
rs1559509	0	1	0	0	0
rs1559539	0	0	0	1	0
rs1559540	0	0	0	1	0
rs1559541	0	0	0	1	0
rs1559542	0	0	0	1	0
rs1559543	0	0	0	1	0
rs1559547	0	1	0	0	0
rs1559548	0	1	0	0	0
rs1559552	0	1	0	0	0
rs1559561	0	0	0	1	0
rs1559590	0	1	0	0	0
rs1559591	0	1	0	0	0
rs1559592	0	1	0	0	0
rs1559593	0	1	0	0	0
rs1559595	0	1	0	0	0
rs1559623	0	0	0	1	0
rs1559624	0	0	0	1	0
rs1559625	0	0	0	1	0
rs1559629	0	0	1	0	0
rs1559734	0	1	0	0	0
rs1559735	0	1	0	0	0
rs1559736	0	1	0	0	0
rs1559737	0	1	0	0	0
rs1559739	0	1	0	0	0
rs1559791	0	0	0	1	0
rs1559795	0	0	0	1	0
rs1559796	0	0	0	1	0
rs1559797	0	0	0	1	0
rs1559822	0	0	0	1	0
rs1559823	0	0	0	1	0
rs1559824	0	0	0	1	0
rs1559825	0	0	0	1	0
rs1559826	0	0	0	1	0
rs1559827	0	0	0	1	0
rs1559828	0	0	0	1	0
rs1559852	0	0	0	1	0
rs1559853	0	0	0	1	0
rs1559854	0	0	0	1	0
rs1559855	0	0	0	1	0
rs1559856	0	0	0	1	0
rs1559949	0	0	0	1	0
rs1559950	0	0	0	1	0
rs1559956	0	1	0	0	0
rs1559958	0	1	0	0	0
rs1559997	0	0	0	1	0
rs1559999	0	0	1	0	0
rs1560031	0	0	0	1	0
rs1560032	0	0	0	1	0
rs1560034	0	0	0	1	0
rs1560036	0	0	0	1	0
rs1560122	0	0	0	1	0
rs1560130	0	0	0	1	0
rs1560146	0	0	0	0	1
rs1560147	0	0	0	0	1
rs1560148	0	0	0	0	1
rs1560149	0	0	0	0	1
rs1560211	0	0	0	1	0
rs1560251	0	0	0	1	0
rs1560252	0	0	0	1	0
rs1560253	0	0	0	1	0
rs1560312	0	0	0	1	0
rs1560313	0	0	0	1	0
rs1560352	0	0	0	1	0
rs1560390	0	0	0	1	0
rs1560415	0	0	0	1	0
rs1560416	0	0	0	1	0
rs1560450	0	0	0	0	1
rs1560451	0	0	0	0	1
rs1560523	0	0	0	1	0
rs1560535	0	1	0	0	0
rs1560536	0	1	0	0	0
rs1560559	0	0	0	1	0
rs1560594	0	1	0	0	0
rs1560595	0	1	0	0	0
rs1560628	0	1	0	0	0
rs1560629	0	1	0	0	0
rs1560636	0	0	1	0	0
rs1560637	0	0	1	0	0
rs1560655	1	0	0	0	0
rs1560657	0	0	0	1	0
rs1560658	0	0	0	1	0
rs1560682	0	0	0	0	1
rs1560687	0	0	1	0	0
rs1560707	0	0	0	1	0
rs1560708	0	0	0	1	0
rs1560724	0	0	0	1	0
rs1560735	0	0	1	0	0
rs1560736	0	0	1	0	0
rs1560739	0	1	0	0	0
rs1560778	0	0	0	1	0
rs1560780	0	0	0	1	0
rs1560859	0	0	0	1	0
rs1560860	0	0	0	1	0
rs1560883	0	0	0	1	0
rs1560907	0	1	0	0	0
rs1560922	0	0	1	0	0
rs1560923	0	0	1	0	0
rs1560975	0	0	0	1	0
rs1560984	0	0	0	1	0
rs1560986	1	0	0	0	0
rs1560994	0	0	0	1	0
rs1560995	0	0	0	1	0
rs1560996	0	0	0	1	0
rs1561037	0	0	0	1	0
rs1561038	0	0	0	1	0
rs1561039	0	0	0	1	0
rs1561072	0	1	0	0	0
rs1561087	1	0	0	0	0
rs1561094	0	0	0	1	0
rs1561095	0	0	0	1	0
rs1561096	0	0	0	1	0
rs1561097	0	0	0	1	0
rs1561109	0	0	0	1	0
rs1561110	0	0	0	1	0
rs1561147	1	0	0	0	0
rs1561163	0	0	0	0	1
rs1561219	1	0	0	0	0
rs1561220	1	0	0	0	0
rs1561224	1	0	0	0	0
rs1561254	0	0	0	1	0
rs1561288	0	0	0	0	1
rs1561289	0	0	0	0	1
rs1561336	0	0	0	1	0
rs1561337	0	1	0	0	0
rs1561380	0	0	1	0	0
rs1561381	0	0	1	0	0
rs1561382	0	0	1	0	0
rs1561398	0	0	0	1	0
rs1561400	0	0	0	1	0
rs1561401	0	0	0	1	0
rs1561402	0	0	0	1	0
rs1561403	0	0	0	1	0
rs1561409	0	0	0	1	0
rs1561411	0	0	0	1	0
rs1561412	0	0	0	1	0
rs1561438	0	0	0	1	0
rs1561500	0	1	0	0	0
rs1561535	0	0	0	1	0
rs1561536	0	0	0	1	0
rs1561599	0	0	0	0	1
rs1561600	0	0	0	0	1
rs1561602	0	0	0	0	1
rs1561603	0	0	0	0	1
rs1561622	0	0	0	1	0
rs1561624	0	0	0	1	0
rs1561625	0	0	0	1	0
rs1561627	0	0	0	1	0
rs1561628	0	0	0	1	0
rs1561665	0	0	0	1	0
rs1561743	0	0	0	1	0
rs1561764	0	0	0	1	0
rs1561768	0	0	0	1	0
rs1561769	0	0	0	1	0
rs1561810	0	0	0	1	0
rs1561811	0	0	0	1	0
rs1561812	0	0	0	1	0
rs1561817	0	0	0	1	0
rs1561825	0	0	0	1	0
rs1561827	0	0	0	1	0
rs1561828	0	0	0	1	0
rs1561841	0	0	0	1	0
rs1561876	0	0	0	1	0
rs1561883	1	0	0	0	0
rs1561889	0	0	0	1	0
rs1561890	0	0	0	1	0
rs1561919	0	0	0	1	0
rs1561921	0	0	0	1	0
rs1561922	0	0	0	1	0
rs1561956	0	0	0	1	0
rs1561967	0	0	0	1	0
rs1561968	0	0	0	1	0
rs1561970	0	0	0	1	0
rs1561974	0	0	0	0	1
rs1562082	0	1	0	0	0
rs1562083	0	1	0	0	0
rs1562191	0	0	0	1	0
rs1562192	0	0	0	1	0
rs1562194	0	0	0	1	0
rs1562196	0	0	0	1	0
rs1562211	0	0	0	1	0
rs1562242	0	0	0	1	0
rs1562288	0	0	0	1	0
rs1562335	0	0	0	1	0
rs1562364	0	1	0	0	0
rs1562405	0	0	0	1	0
rs1562406	0	0	0	1	0
rs1562420	0	1	0	0	0
rs1562448	0	0	0	1	0
rs1562480	0	0	0	1	0
rs1562483	0	0	0	1	0
rs1562484	0	0	0	1	0
rs1562486	0	0	0	1	0
rs1562487	0	0	0	1	0
rs1562489	0	0	0	1	0
rs1562490	0	0	0	1	0
rs1562493	0	0	0	1	0
rs1562508	0	0	0	1	0
rs1562509	0	0	0	1	0
rs1562530	0	0	0	1	0
rs1562615	0	0	1	0	0
rs1562616	0	0	1	0	0
rs1562649	0	0	1	0	0
rs1562650	0	0	1	0	0
rs1562651	0	0	1	0	0
rs1562652	0	0	1	0	0
rs1562653	0	0	1	0	0
rs1562654	0	0	1	0	0
rs1562655	0	0	1	0	0
rs1562656	0	0	1	0	0
rs1562660	0	0	0	1	0
rs1562686	0	0	1	0	0
rs1562696	0	0	0	1	0
rs1562708	0	0	0	1	0
rs1562748	1	0	0	0	0
rs1562749	1	0	0	0	0
rs1562818	0	0	0	1	0
rs1562824	0	0	0	1	0
rs1562877	0	0	0	1	0
rs1562921	0	0	0	1	0
rs1562925	0	0	0	1	0
rs1562966	0	0	0	1	0
rs1562967	0	0	0	1	0
rs1562971	0	0	0	1	0
rs1562972	0	0	0	1	0
rs1562976	0	0	0	1	0
rs1562982	0	0	0	1	0
rs1562984	0	0	0	1	0
rs1563078	0	1	0	0	0
rs1563153	0	0	1	0	0
rs1563163	1	0	0	0	0
rs1563168	0	0	0	1	0
rs1563226	1	0	0	0	0
rs1563227	1	0	0	0	0
rs1563228	1	0	0	0	0
rs1563229	1	0	0	0	0
rs1563230	1	0	0	0	0
rs1563304	0	1	0	0	0
rs1563310	0	0	1	0	0
rs1563328	0	0	0	1	0
rs1563416	1	0	0	0	0
rs1563419	0	0	0	1	0
rs1563461	0	1	0	0	0
rs1563462	0	1	0	0	0
rs1563493	0	0	1	0	0
rs1563494	0	0	1	0	0
rs1563512	0	0	0	1	0
rs1563564	0	0	0	1	0
rs1563570	0	1	0	0	0
rs1563617	0	0	0	1	0
rs1563620	0	1	0	0	0
rs1563630	1	0	0	0	0
rs1563631	0	0	0	1	0
rs1563632	0	0	0	1	0
rs1563633	0	0	0	1	0
rs1563634	0	0	0	1	0
rs1563645	0	0	0	1	0
rs1563646	0	0	0	1	0
rs1563647	0	0	0	1	0
rs1563660	0	0	0	0	1
rs1563661	0	0	0	0	1
rs1563695	0	0	1	0	0
rs1563705	0	0	0	1	0
rs1563707	0	0	0	1	0
rs1563786	0	0	0	1	0
rs1563799	0	1	0	0	0
rs1563845	0	0	0	1	0
rs1563846	0	0	0	1	0
rs1563847	0	0	0	1	0
rs1563848	0	0	0	1	0
rs1563849	0	0	0	1	0
rs1563850	0	0	0	1	0
rs1563966	0	0	0	1	0
rs1564021	0	0	1	0	0
rs1564022	0	0	1	0	0
rs1564023	0	0	1	0	0
rs1564024	0	0	1	0	0
rs1564025	0	0	1	0	0
rs1564026	0	0	1	0	0
rs1564027	0	0	1	0	0
rs1564029	0	0	1	0	0
rs1564063	1	0	0	0	0
rs1564071	0	0	0	0	1
rs1564125	0	0	0	1	0
rs1564126	0	0	0	1	0
rs1564127	0	0	0	1	0
rs1564128	0	0	0	1	0
rs1564129	0	0	0	1	0
rs1564132	0	0	0	1	0
rs1564148	0	0	0	1	0
rs1564149	0	0	0	1	0
rs1564163	0	0	0	1	0
rs1564183	0	0	0	1	0
rs1564206	0	0	0	1	0
rs1564208	0	0	0	1	0
rs1564273	0	0	0	1	0
rs1564275	0	0	0	1	0
rs1564277	0	0	0	1	0
rs1564320	0	0	0	0	1
rs1564345	0	0	0	1	0
rs1564381	0	0	0	1	0
rs1564395	0	0	0	1	0
rs1564397	0	0	0	1	0
rs1564433	1	0	0	0	0
rs1564472	0	0	0	1	0
rs1564473	0	0	0	1	0
rs1564474	0	0	0	1	0
rs1564475	0	0	0	1	0
rs1564485	0	0	0	1	0
rs1564531	0	0	0	1	0
rs1564550	0	0	0	1	0
rs1564591	0	0	0	1	0
rs1564613	0	1	0	0	0
rs1564631	1	0	0	0	0
rs1564656	0	0	0	1	0
rs1564658	0	0	0	1	0
rs1564684	0	0	0	1	0
rs1564720	0	0	0	1	0
rs1564740	0	0	0	1	0
rs1564782	0	0	1	0	0
rs1564783	0	0	1	0	0
rs1564785	0	0	0	1	0
rs1564794	0	0	0	1	0
rs1564841	0	0	0	1	0
rs1564842	0	0	0	1	0
rs1564843	0	0	0	1	0
rs1564979	0	0	0	1	0
rs1564986	0	0	1	0	0
rs1565030	0	0	0	1	0
rs1565031	0	0	0	1	0
rs1565051	0	0	1	0	0
rs1565073	0	0	0	1	0
rs1565096	0	0	0	0	1
rs1565097	0	0	0	0	1
rs1565163	0	0	0	1	0
rs1565174	0	0	0	1	0
rs1565203	0	0	0	1	0
rs1565204	0	0	0	1	0
rs1565206	0	0	0	1	0
rs1565339	0	0	0	1	0
rs1565357	0	0	0	1	0
rs1565361	0	0	0	1	0
rs1565365	0	0	0	1	0
rs1565366	0	0	0	1	0
rs1565415	0	0	0	1	0
rs1565416	0	0	0	1	0
rs1565418	0	0	0	1	0
rs1565419	0	0	0	1	0
rs1565420	0	0	0	1	0
rs1565421	0	0	0	1	0
rs1565422	0	0	0	1	0
rs1565423	0	0	0	1	0
rs1565424	0	0	0	1	0
rs1565425	0	0	0	1	0
rs1565480	0	0	1	0	0
rs1565481	0	0	1	0	0
rs1565531	0	0	0	1	0
rs1565567	0	0	0	1	0
rs1565568	0	0	0	1	0
rs1565662	0	0	0	1	0
rs1565705	0	0	0	1	0
rs1565715	1	0	0	0	0
rs1565716	1	0	0	0	0
rs1565730	0	0	0	1	0
rs1565731	0	0	0	1	0
rs1565735	1	0	0	0	0
rs1565737	0	1	0	0	0
rs1565740	0	0	0	1	0
rs1565763	0	0	0	1	0
rs1565764	0	0	0	1	0
rs1565785	0	0	0	1	0
rs1565786	0	0	0	1	0
rs1565787	0	0	0	1	0
rs1565812	0	1	0	0	0
rs1565819	0	1	0	0	0
rs1565834	0	0	0	1	0
rs1565848	0	0	1	0	0
rs1565853	0	0	0	1	0
rs1565854	0	0	0	1	0
rs1565883	0	0	0	1	0
rs1565885	0	0	0	1	0
rs1565898	0	0	0	1	0
rs1565899	0	1	0	0	0
rs1565933	0	1	0	0	0
rs1565938	0	1	0	0	0
rs1565948	0	0	0	1	0
rs1566107	0	0	0	1	0
rs1566152	0	0	0	1	0
rs1566164	0	0	0	1	0
rs1566231	0	0	0	1	0
rs1566232	0	0	0	1	0
rs1566286	0	0	0	1	0
rs1566287	0	0	0	1	0
rs1566288	0	0	0	1	0
rs1566289	0	0	0	1	0
rs1566303	0	0	0	1	0
rs1566366	0	0	0	1	0
rs1566367	0	0	0	1	0
rs1566368	0	0	0	1	0
rs1566386	0	0	0	1	0
rs1566387	0	0	0	1	0
rs1566388	0	0	0	1	0
rs1566403	0	0	0	1	0
rs1566432	0	0	0	1	0
rs1566433	0	0	0	1	0
rs1566447	0	0	0	1	0
rs1566466	0	0	0	1	0
rs1566467	0	0	0	1	0
rs1566531	0	0	0	0	1
rs1566532	0	0	0	0	1
rs1566536	0	1	0	0	0
rs1566563	0	0	0	1	0
rs1566564	0	0	0	1	0
rs1566565	0	0	0	1	0
rs1566567	0	0	0	1	0
rs1566575	0	0	0	1	0
rs1566584	0	0	0	1	0
rs1566605	0	0	0	1	0
rs1566606	0	0	0	1	0
rs1566618	0	0	0	1	0
rs1566620	0	1	0	0	0
rs1566652	0	1	0	0	0
rs1566692	0	0	0	1	0
rs1566693	0	0	0	1	0
rs1566694	0	0	0	1	0
rs1566695	0	0	0	1	0
rs1566696	0	0	0	1	0
rs1566697	0	0	0	1	0
rs1566714	0	0	0	1	0
rs1566730	0	0	0	1	0
rs1566732	0	0	0	1	0
rs1566736	0	0	0	1	0
rs1566737	0	0	0	1	0
rs1566743	0	0	0	1	0
rs1566744	0	0	0	1	0
rs1566772	0	0	0	1	0
rs1566778	0	0	0	1	0
rs1566804	0	0	0	1	0
rs1566843	0	0	0	1	0
rs1566941	0	0	0	1	0
rs1566997	0	0	0	1	0
rs1566998	0	0	0	1	0
rs1566999	0	0	0	1	0
rs1567019	0	0	0	1	0
rs1567021	0	0	0	1	0
rs1567022	0	0	0	1	0
rs1567092	0	0	0	1	0
rs1567130	0	0	1	0	0
rs1567180	1	0	0	0	0
rs1567189	0	1	0	0	0
rs1567207	0	0	0	1	0
rs1567208	0	0	0	1	0
rs1567210	0	0	0	1	0
rs1567234	1	0	0	0	0
rs1567264	0	0	0	0	1
rs1567265	0	0	0	0	1
rs1567266	0	0	0	0	1
rs1567269	0	0	0	1	0
rs1567279	0	0	0	1	0
rs1567303	0	0	0	1	0
rs1567304	0	0	0	0	1
rs1567383	0	0	0	1	0
rs1567394	0	0	0	1	0
rs1567400	1	0	0	0	0
rs1567404	0	0	0	1	0
rs1567405	0	0	0	0	1
rs1567420	0	0	1	0	0
rs1567421	0	0	1	0	0
rs1567459	0	0	0	1	0
rs1567469	0	0	0	1	0
rs1567472	0	1	0	0	0
rs1567473	0	1	0	0	0
rs1567501	0	0	0	1	0
rs1567522	0	0	0	1	0
rs1567527	0	0	0	1	0
rs1567528	0	0	0	1	0
rs1567540	0	0	0	1	0
rs1567550	0	0	0	1	0
rs1567625	0	0	0	1	0
rs1567626	0	0	0	1	0
rs1567632	0	0	0	1	0
rs1567711	0	0	0	1	0
rs1567712	0	0	0	1	0
rs1567766	0	0	0	1	0
rs1567787	0	0	0	1	0
rs1567788	0	0	0	1	0
rs1567817	0	0	1	0	0
rs1567818	0	0	1	0	0
rs1567833	0	0	0	1	0
rs1567836	0	0	0	1	0
rs1567837	0	0	0	1	0
rs1567871	0	0	0	1	0
rs1567881	1	0	0	0	0
rs1567882	1	0	0	0	0
rs1567883	1	0	0	0	0
rs1567889	0	0	0	1	0
rs1567916	0	0	0	1	0
rs1567939	0	0	0	1	0
rs1567940	0	0	0	1	0
rs1567944	0	0	0	1	0
rs1567945	0	0	0	1	0
rs1567946	0	0	0	1	0
rs1567947	0	0	0	1	0
rs1567962	0	0	0	1	0
rs1567963	0	0	0	1	0
rs1567970	0	0	0	1	0
rs1567971	0	0	0	1	0
rs1567972	0	0	0	1	0
rs1567973	0	0	0	1	0
rs1567981	0	0	1	0	0
rs1567982	0	0	1	0	0
rs1567985	0	0	0	1	0
rs1567999	1	0	0	0	0
rs1568000	1	0	0	0	0
rs1568031	0	0	0	1	0
rs1568036	0	0	1	0	0
rs1568037	0	0	1	0	0
rs1568072	0	0	1	0	0
rs1568073	0	0	1	0	0
rs1568074	0	0	1	0	0
rs1568075	0	0	0	1	0
rs1568117	0	0	0	1	0
rs1568118	0	0	0	1	0
rs1568136	1	0	0	0	0
rs1568137	1	0	0	0	0
rs1568179	0	0	0	1	0
rs1568181	0	1	0	0	0
rs1568182	0	1	0	0	0
rs1568188	0	0	0	1	0
rs1568214	0	0	1	0	0
rs1568258	0	1	0	0	0
rs1568260	0	0	0	1	0
rs1568297	0	0	1	0	0
rs1568304	0	1	0	0	0
rs1568337	0	0	0	1	0
rs1568359	0	0	0	1	0
rs1568374	0	0	0	1	0
rs1568407	0	1	0	0	0
rs1568411	0	0	0	1	0
rs1568427	0	0	0	1	0
rs1568428	0	0	0	1	0
rs1568478	0	0	0	1	0
rs1568479	0	0	0	1	0
rs1568480	0	0	0	1	0
rs1568481	0	0	0	1	0
rs1568485	0	0	0	1	0
rs1568494	0	0	0	1	0
rs1568515	0	0	1	0	0
rs1568524	0	0	0	1	0
rs1568534	0	0	0	1	0
rs1568535	0	0	0	1	0
rs1568539	0	0	0	1	0
rs1568540	0	0	0	1	0
rs1568547	0	0	0	1	0
rs1568548	0	0	0	1	0
rs1568549	0	0	0	1	0
rs1568568	0	0	0	1	0
rs1568603	0	0	0	1	0
rs1568611	0	0	0	1	0
rs1568612	0	0	0	1	0
rs1568613	1	0	0	0	0
rs1568712	0	0	0	1	0
rs1568743	0	0	0	1	0
rs1568750	0	0	0	1	0
rs1568751	0	0	0	1	0
rs1568752	0	0	0	1	0
rs1568760	0	0	0	1	0
rs1568780	0	0	0	1	0
rs1568789	0	0	0	1	0
rs1568813	0	1	0	0	0
rs1568814	0	1	0	0	0
rs1568820	0	0	0	1	0
rs1568821	0	0	0	1	0
rs1568822	0	0	0	1	0
rs1568823	0	0	0	1	0
rs1568824	0	0	0	1	0
rs1568825	0	0	0	1	0
rs1568830	1	0	0	0	0
rs1568850	0	0	0	1	0
rs1568854	1	0	0	0	0
rs1568874	0	0	0	1	0
rs1568901	0	0	0	1	0
rs1568918	0	0	0	1	0
rs1568968	0	0	0	1	0
rs1568975	0	0	0	1	0
rs1568983	0	0	1	0	0
rs1569062	0	0	0	1	0
rs1569068	0	0	0	1	0
rs1569115	0	0	0	1	0
rs1569125	0	1	0	0	0
rs1569127	1	0	0	0	0
rs1569128	1	0	0	0	0
rs1569197	0	0	0	1	0
rs1569219	0	0	0	1	0
rs1569223	0	0	0	1	0
rs1569244	0	0	0	1	0
rs1569280	0	0	0	1	0
rs1569281	0	0	0	1	0
rs1569282	0	0	0	1	0
rs1569283	0	0	0	1	0
rs1569284	0	0	0	1	0
rs1569285	0	0	0	1	0
rs1569286	0	0	0	1	0
rs1569320	0	0	0	1	0
rs1569321	0	0	0	1	0
rs1569322	0	0	0	1	0
rs1569323	0	0	0	1	0
rs1569365	0	0	0	1	0
rs1569408	1	0	0	0	0
rs1569409	0	0	0	1	0
rs1569419	1	0	0	0	0
rs1569420	1	0	0	0	0
rs1569451	0	0	0	0	1
rs1569457	0	0	0	1	0
rs1569459	0	0	0	1	0
rs1569460	0	0	0	1	0
rs1569461	0	0	0	1	0
rs1569474	0	0	0	1	0
rs1569488	0	0	0	1	0
rs1569489	0	0	0	1	0
rs1569490	0	0	0	1	0
rs1569507	0	0	0	1	0
rs1569508	0	0	0	1	0
rs1569509	0	0	0	1	0
rs1569510	0	0	0	1	0
rs1569511	0	0	0	1	0
rs1569584	0	0	0	1	0
rs1569617	0	0	0	1	0
rs1569684	0	0	0	1	0
rs1569685	0	0	0	1	0
rs1569705	0	0	0	1	0
rs1569746	0	0	0	1	0
rs1569780	0	0	0	1	0
rs1569813	0	0	0	1	0
rs1569814	0	0	0	1	0
rs1569815	0	0	0	1	0
rs1569847	0	0	1	0	0
rs1569848	0	0	1	0	0
rs1569849	0	0	1	0	0
rs1569858	0	0	0	0	1
rs1569889	0	1	0	0	0
rs1569898	0	0	0	1	0
rs1569899	0	1	0	0	0
rs1569918	0	0	0	1	0
rs1569959	0	1	0	0	0
rs1569964	0	0	0	1	0
rs1569965	0	0	0	1	0
rs1569966	0	0	0	1	0
rs1569997	0	0	0	1	0
rs1569998	0	0	0	1	0
rs1570003	0	0	0	1	0
rs1570004	0	0	0	1	0
rs1570044	0	0	0	1	0
rs1570089	0	0	0	1	0
rs1570090	0	0	0	1	0
rs1570091	0	0	0	1	0
rs1570092	0	0	0	1	0
rs1570093	0	0	0	1	0
rs1570116	0	0	1	0	0
rs1570134	0	0	0	1	0
rs1570135	0	0	0	1	0
rs1570140	0	0	1	0	0
rs1570167	0	0	0	1	0
rs1570179	0	0	0	1	0
rs1570214	0	0	0	1	0
rs1570215	0	0	0	1	0
rs1570216	0	0	0	1	0
rs1570225	0	0	0	1	0
rs1570226	0	0	0	1	0
rs1570227	0	0	0	1	0
rs1570256	0	0	0	0	1
rs1570267	0	0	0	1	0
rs1570318	1	0	0	0	0
rs1570355	0	0	0	1	0
rs1570356	0	0	0	1	0
rs1570359	0	0	0	1	0
rs1570360	0	1	0	0	0
rs1570368	0	0	0	1	0
rs1570431	0	0	0	1	0
rs1570432	0	0	0	1	0
rs1570433	0	0	0	1	0
rs1570484	0	0	0	1	0
rs1570485	0	0	0	1	0
rs1570486	0	0	0	1	0
rs1570524	0	0	0	1	0
rs1570525	0	1	0	0	0
rs1570528	0	0	0	1	0
rs1570563	0	0	0	1	0
rs1570569	0	0	0	1	0
rs1570579	0	0	0	1	0
rs1570590	0	0	0	1	0
rs1570591	0	0	0	1	0
rs1570592	0	0	0	1	0
rs1570593	0	0	0	1	0
rs1570594	0	0	0	1	0
rs1570595	0	0	0	1	0
rs1570596	0	0	0	1	0
rs1570607	0	0	1	0	0
rs1570608	0	0	1	0	0
rs1570609	0	0	1	0	0
rs1570612	0	0	1	0	0
rs1570690	0	0	0	1	0
rs1570691	0	0	0	1	0
rs1570693	0	0	0	0	1
rs1570777	0	0	0	1	0
rs1570778	0	0	0	1	0
rs1570779	0	0	0	1	0
rs1570780	0	0	0	1	0
rs1570782	0	0	0	1	0
rs1570783	0	0	0	1	0
rs1570867	1	0	0	0	0
rs1570890	0	0	0	1	0
rs1570891	0	0	0	1	0
rs1570892	0	0	0	1	0
rs1570925	0	1	0	0	0
rs1570987	1	0	0	0	0
rs1570988	1	0	0	0	0
rs1570989	1	0	0	0	0
rs1571027	0	0	0	1	0
rs1571035	0	1	0	0	0
rs1571036	0	1	0	0	0
rs1571037	0	1	0	0	0
rs1571038	0	1	0	0	0
rs1571040	0	1	0	0	0
rs1571046	1	0	0	0	0
rs1571047	1	0	0	0	0
rs1571048	1	0	0	0	0
rs1571049	1	0	0	0	0
rs1571117	1	0	0	0	0
rs1571133	0	0	0	1	0
rs1571134	0	0	0	1	0
rs1571135	0	0	0	1	0
rs1571138	0	0	0	1	0
rs1571148	0	1	0	0	0
rs1571176	0	0	0	1	0
rs1571203	0	0	0	1	0
rs1571243	0	0	0	1	0
rs1571249	0	1	0	0	0
rs1571251	0	1	0	0	0
rs1571252	0	1	0	0	0
rs1571257	1	0	0	0	0
rs1571258	1	0	0	0	0
rs1571272	0	0	0	1	0
rs1571273	0	0	0	1	0
rs1571285	1	0	0	0	0
rs1571286	1	0	0	0	0
rs1571287	1	0	0	0	0
rs1571288	1	0	0	0	0
rs1571383	0	0	0	1	0
rs1571384	0	0	0	1	0
rs1571388	0	0	0	1	0
rs1571392	0	0	0	1	0
rs1571393	0	0	0	1	0
rs1571429	0	0	0	1	0
rs1571446	0	0	0	1	0
rs1571455	0	0	0	1	0
rs1571511	0	0	0	1	0
rs1571514	0	0	0	1	0
rs1571515	0	0	0	1	0
rs1571516	0	0	0	1	0
rs1571518	0	0	0	1	0
rs1571520	0	0	0	1	0
rs1571534	0	0	1	0	0
rs1571537	0	0	1	0	0
rs1571538	0	0	1	0	0
rs1571539	0	0	1	0	0
rs1571545	0	0	0	1	0
rs1571570	0	1	0	0	0
rs1571585	0	0	1	0	0
rs1571586	0	0	1	0	0
rs1571587	0	0	1	0	0
rs1571588	0	0	0	1	0
rs1571589	0	0	0	1	0
rs1571590	0	0	0	1	0
rs1571648	0	0	0	1	0
rs1571649	0	0	0	1	0
rs1571678	0	0	0	1	0
rs1571685	0	0	0	1	0
rs1571686	0	0	0	1	0
rs1571687	0	0	0	1	0
rs1571688	0	0	0	1	0
rs1571689	0	0	0	1	0
rs1571717	0	0	0	1	0
rs1571718	0	0	0	1	0
rs1571719	0	0	0	1	0
rs1571720	0	0	0	1	0
rs1571721	0	0	0	1	0
rs1571722	0	0	0	1	0
rs1571724	0	0	0	1	0
rs1571725	0	0	0	1	0
rs1571726	0	0	0	1	0
rs1571727	0	0	0	1	0
rs1571728	0	0	0	1	0
rs1571750	0	0	0	1	0
rs1571751	0	0	0	1	0
rs1571752	0	0	0	1	0
rs1571753	0	0	0	1	0
rs1571754	0	0	0	1	0
rs1571755	0	0	0	1	0
rs1571756	0	0	0	1	0
rs1571777	0	0	0	1	0
rs1571781	0	0	0	1	0
rs1571788	0	0	0	1	0
rs1571789	0	0	0	1	0
rs1571810	0	0	0	1	0
rs1571832	0	0	0	1	0
rs1571845	0	0	0	1	0
rs1571846	0	0	0	1	0
rs1571868	0	0	0	1	0
rs1571903	0	0	0	1	0
rs1571904	0	0	0	1	0
rs1571937	0	0	0	1	0
rs1571938	0	0	0	1	0
rs1571979	0	0	0	1	0
rs1571986	0	0	0	1	0
rs1571987	0	0	0	1	0
rs1571996	1	0	0	0	0
rs1571999	1	0	0	0	0
rs1572000	1	0	0	0	0
rs1572001	1	0	0	0	0
rs1572002	1	0	0	0	0
rs1572047	0	0	0	1	0
rs1572066	0	0	0	1	0
rs1572102	0	0	0	1	0
rs1572103	0	0	0	1	0
rs1572104	0	0	0	0	1
rs1572105	0	0	0	0	1
rs1572130	0	0	0	1	0
rs1572131	0	0	0	1	0
rs1572132	0	0	0	1	0
rs1572133	0	0	0	1	0
rs1572255	0	0	1	0	0
rs1572262	0	0	0	1	0
rs1572272	0	0	0	1	0
rs1572281	0	0	0	1	0
rs1572318	0	0	0	1	0
rs1572331	0	0	0	1	0
rs1572333	0	0	0	1	0
rs1572334	0	0	0	1	0
rs1572343	0	0	0	1	0
rs1572495	0	0	0	1	0
rs1572498	0	0	0	1	0
rs1572499	0	0	0	1	0
rs1572503	0	0	1	0	0
rs1572530	0	0	0	1	0
rs1572551	0	0	0	1	0
rs1572552	0	0	1	0	0
rs1572578	0	0	0	1	0
rs1572611	0	1	0	0	0
rs1572656	1	0	0	0	0
rs1572679	0	0	0	0	1
rs1572794	0	0	0	1	0
rs1572806	0	0	0	1	0
rs1572815	0	0	0	1	0
rs1572820	0	0	0	1	0
rs1572848	0	1	0	0	0
rs1572860	0	0	0	1	0
rs1572876	0	0	0	1	0
rs1572877	0	0	0	1	0
rs1572896	0	0	0	1	0
rs1572914	0	0	1	0	0
rs1572933	0	0	0	1	0
rs1572934	0	0	0	1	0
rs1572943	0	0	0	1	0
rs1572945	0	0	0	1	0
rs1572992	0	0	0	1	0
rs1572993	0	0	1	0	0
rs1572995	0	0	1	0	0
rs1572996	0	0	0	1	0
rs1572998	0	0	0	1	0
rs1572999	0	0	0	1	0
rs1573001	0	0	0	1	0
rs1573002	0	0	0	1	0
rs1573012	0	1	0	0	0
rs1573017	0	0	0	1	0
rs1573018	0	0	0	1	0
rs1573039	0	0	0	1	0
rs1573057	1	0	0	0	0
rs1573073	0	0	0	1	0
rs1573075	0	0	0	1	0
rs1573112	0	0	0	1	0
rs1573132	0	1	0	0	0
rs1573137	0	0	0	1	0
rs1573138	0	0	0	1	0
rs1573184	0	0	0	1	0
rs1573218	0	0	0	1	0
rs1573253	0	0	0	0	1
rs1573272	0	1	0	0	0
rs1573275	0	0	0	1	0
rs1573284	0	0	0	1	0
rs1573285	0	0	0	1	0
rs1573309	0	0	0	1	0
rs1573310	0	0	0	1	0
rs1573311	0	0	0	1	0
rs1573312	0	0	0	1	0
rs1573313	0	0	0	1	0
rs1573319	0	0	0	1	0
rs1573362	0	0	0	1	0
rs1573363	0	0	0	1	0
rs1573458	0	0	0	1	0
rs1573500	0	1	0	0	0
rs1573501	0	1	0	0	0
rs1573502	0	1	0	0	0
rs1573503	0	1	0	0	0
rs1573527	0	0	0	1	0
rs1573528	0	0	0	1	0
rs1573529	0	0	0	1	0
rs1573546	0	0	0	1	0
rs1573549	0	0	0	1	0
rs1573569	0	0	0	1	0
rs1573570	0	0	0	1	0
rs1573571	0	0	0	1	0
rs1573572	0	0	0	1	0
rs1573573	0	0	0	1	0
rs1573574	0	0	0	1	0
rs1573606	0	0	0	1	0
rs1573633	0	0	0	1	0
rs1573634	0	0	0	1	0
rs1573635	0	0	0	1	0
rs1573636	0	0	0	1	0
rs1573637	0	0	0	1	0
rs1573642	0	0	0	1	0
rs1573655	0	0	0	1	0
rs1573708	1	0	0	0	0
rs1573742	1	0	0	0	0
rs1573743	1	0	0	0	0
rs1573744	1	0	0	0	0
rs1573752	0	0	0	1	0
rs1573756	1	0	0	0	0
rs1573789	0	0	0	1	0
rs1573822	0	0	0	1	0
rs1573858	0	0	1	0	0
rs1573880	0	0	0	1	0
rs1573885	0	0	0	1	0
rs1573905	0	0	0	1	0
rs1573935	0	0	0	0	1
rs1573939	0	0	0	1	0
rs1573944	0	0	0	1	0
rs1573949	0	0	1	0	0
rs1573951	0	1	0	0	0
rs1573955	0	0	0	1	0
rs1574143	0	0	0	1	0
rs1574174	0	0	0	1	0
rs1574200	0	0	1	0	0
rs1574249	0	0	0	1	0
rs1574303	0	1	0	0	0
rs1574328	0	0	0	1	0
rs1574329	0	0	0	1	0
rs1574343	1	0	0	0	0
rs1574402	0	0	0	1	0
rs1574471	0	0	0	1	0
rs1574507	0	0	1	0	0
rs1574530	0	0	0	1	0
rs1574540	1	0	0	0	0
rs1574544	0	0	0	1	0
rs1574576	0	0	0	1	0
rs1574642	0	0	0	1	0
rs1574648	0	0	1	0	0
rs1574668	0	0	0	1	0
rs1574738	0	0	0	1	0
rs1574904	0	0	0	1	0
rs1574964	0	0	0	1	0
rs1574974	0	0	0	1	0
rs1574980	0	0	0	1	0
rs1575049	1	0	0	0	0
rs1575050	1	0	0	0	0
rs1575100	0	0	0	1	0
rs1575150	0	0	1	0	0
rs1575151	0	0	1	0	0
rs1575154	0	0	1	0	0
rs1575155	0	0	1	0	0
rs1575158	0	0	1	0	0
rs1575160	0	0	1	0	0
rs1575170	0	0	1	0	0
rs1575201	0	0	1	0	0
rs1575258	0	0	0	1	0
rs1575259	0	0	0	1	0
rs1575260	0	0	0	1	0
rs1575262	0	0	0	1	0
rs1575425	0	0	0	1	0
rs1575442	0	0	0	1	0
rs1575459	0	0	0	1	0
rs1575508	0	0	0	1	0
rs1575509	0	0	0	1	0
rs1575510	0	0	0	1	0
rs1575512	0	0	0	1	0
rs1575589	0	0	0	1	0
rs1575605	0	0	0	1	0
rs1575699	0	0	0	0	1
rs1575741	0	0	0	1	0
rs1575745	0	0	0	1	0
rs1575844	0	0	0	1	0
rs1575855	0	0	0	1	0
rs1575872	0	0	0	1	0
rs1575885	1	0	0	0	0
rs1575930	0	0	0	0	1
rs1575931	0	0	0	0	1
rs1575932	0	0	0	0	1
rs1575934	0	0	0	0	1
rs1575987	0	0	0	1	0
rs1576122	1	0	0	0	0
rs1576185	0	0	0	1	0
rs1576234	1	0	0	0	0
rs1576236	1	0	0	0	0
rs1576385	0	0	1	0	0
rs1576610	0	0	1	0	0
rs1576611	0	0	1	0	0
rs1576621	0	0	0	1	0
rs1576648	0	0	0	1	0
rs1576649	0	0	0	1	0
rs1576681	0	0	0	1	0
rs1576734	0	0	0	1	0
rs1576735	0	0	0	1	0
rs1576736	0	0	0	1	0
rs1576737	0	0	0	1	0
rs1576794	0	0	0	1	0
rs1576797	0	0	0	1	0
rs1576798	0	0	0	1	0
rs1576799	0	0	0	1	0
rs1576801	0	0	0	1	0
rs1576836	0	0	0	1	0
rs1576897	0	0	0	1	0
rs1576898	0	0	0	1	0
rs1576900	0	0	0	1	0
rs1576969	0	0	0	1	0
rs1576970	0	0	0	1	0
rs1576971	0	0	0	1	0
rs1576986	0	0	0	1	0
rs1576987	0	0	0	1	0
rs1576988	0	0	0	1	0
rs1577005	0	0	1	0	0
rs1577006	0	0	1	0	0
rs1577007	0	0	1	0	0
rs1577158	0	0	0	1	0
rs1577221	0	0	0	1	0
rs1577222	0	0	0	1	0
rs1577233	0	0	0	0	1
rs1577234	0	0	0	0	1
rs1577235	0	0	0	0	1
rs1577236	0	0	0	0	1
rs1577237	0	0	0	0	1
rs1577238	0	0	0	0	1
rs1577239	0	0	0	0	1
rs1577353	0	0	0	1	0
rs1577372	0	0	0	1	0
rs1577373	0	0	0	1	0
rs1577433	0	0	0	1	0
rs1577436	0	0	0	1	0
rs1577463	0	0	0	1	0
rs1577464	0	0	0	1	0
rs1577465	0	0	0	1	0
rs1577504	1	0	0	0	0
rs1577508	1	0	0	0	0
rs1577509	1	0	0	0	0
rs1577510	1	0	0	0	0
rs1577578	0	0	0	1	0
rs1577580	0	0	0	1	0
rs1577581	0	0	0	1	0
rs1577583	0	0	0	1	0
rs1577596	0	0	0	1	0
rs1577597	0	0	0	1	0
rs1577610	0	0	1	0	0
rs1577624	0	0	0	1	0
rs1577716	0	0	0	1	0
rs1577717	0	0	0	1	0
rs1577771	0	0	0	1	0
rs1577772	0	0	0	1	0
rs1577779	0	0	1	0	0
rs1577781	0	0	1	0	0
rs1577847	0	0	1	0	0
rs1577876	0	0	1	0	0
rs1577881	0	0	1	0	0
rs1577882	0	0	1	0	0
rs1577883	0	0	1	0	0
rs1577917	0	0	0	0	1
rs1577919	0	0	0	0	1
rs1577924	0	0	0	1	0
rs1578017	0	0	0	1	0
rs1578035	0	0	0	0	1
rs1578038	0	0	0	0	1
rs1578075	0	0	0	0	1
rs1578110	0	0	1	0	0
rs1578113	0	0	1	0	0
rs1578114	0	0	1	0	0
rs1578149	0	0	0	1	0
rs1578176	1	0	0	0	0
rs1578177	1	0	0	0	0
rs1578178	1	0	0	0	0
rs1578179	1	0	0	0	0
rs1578180	1	0	0	0	0
rs1578212	0	0	0	1	0
rs1578227	0	0	0	1	0
rs1578291	0	0	0	1	0
rs1578294	0	0	0	1	0
rs1578306	0	0	0	1	0
rs1578307	0	0	0	1	0
rs1578436	0	0	0	0	1
rs1578437	0	0	0	0	1
rs1578438	0	0	0	0	1
rs1578463	0	0	0	1	0
rs1578573	0	0	0	1	0
rs1578674	1	0	0	0	0
rs1578838	0	0	0	1	0
rs1578872	0	0	0	1	0
rs1578898	0	0	0	1	0
rs1578905	0	1	0	0	0
rs1579019	0	0	0	1	0
rs1579029	0	0	0	0	1
rs1579033	0	0	0	1	0
rs1579166	0	0	0	1	0
rs1579194	0	0	0	1	0
rs1579207	0	0	0	1	0
rs1579214	0	0	0	1	0
rs1579215	0	0	0	1	0
rs1579245	1	0	0	0	0
rs1579246	1	0	0	0	0
rs1579247	1	0	0	0	0
rs1579259	0	0	0	1	0
rs1579302	0	0	0	1	0
rs1579314	0	0	0	1	0
rs1579368	0	0	1	0	0
rs1579369	0	0	1	0	0
rs1579401	0	0	0	1	0
rs1579449	0	0	0	1	0
rs1579534	0	0	0	1	0
rs1579551	0	0	0	1	0
rs1579552	0	0	0	1	0
rs1579553	0	0	0	1	0
rs1579562	0	0	0	1	0
rs1579564	0	0	0	1	0
rs1579644	1	0	0	0	0
rs1579662	0	0	0	1	0
rs1579663	0	0	0	1	0
rs1579669	0	0	0	1	0
rs1579695	0	0	1	0	0
rs1579726	0	0	0	1	0
rs1579727	0	0	0	1	0
rs1579794	0	1	0	0	0
rs1579797	0	0	0	1	0
rs1579798	0	0	0	1	0
rs1579818	0	0	0	1	0
rs1579892	0	1	0	0	0
rs1579902	1	0	0	0	0
rs1579908	0	0	0	1	0
rs1579923	0	1	0	0	0
rs1579924	0	1	0	0	0
rs1579972	1	0	0	0	0
rs1580078	0	0	0	1	0
rs1580153	0	0	0	1	0
rs1580154	0	0	0	1	0
rs1580255	0	0	0	1	0
rs1580267	0	0	1	0	0
rs1580276	0	0	0	1	0
rs1580277	0	0	0	1	0
rs1580290	0	0	0	1	0
rs1580364	0	1	0	0	0
rs1580380	0	0	0	1	0
rs1580396	0	0	0	1	0
rs1580399	0	0	0	1	0
rs1580401	0	0	0	1	0
rs1580426	0	0	0	1	0
rs1580440	1	0	0	0	0
rs1580441	0	0	1	0	0
rs1580442	0	0	1	0	0
rs1580470	0	0	0	1	0
rs1580476	0	1	0	0	0
rs1580540	0	0	0	1	0
rs1580642	0	0	0	1	0
rs1580696	0	0	0	1	0
rs1580697	0	0	0	1	0
rs1580704	0	0	0	1	0
rs1580705	0	0	0	1	0
rs1580750	0	0	0	1	0
rs1580755	0	0	0	1	0
rs1580831	0	0	1	0	0
rs1580832	0	0	1	0	0
rs1580880	0	0	0	1	0
rs1580976	0	0	1	0	0
rs1580977	0	0	1	0	0
rs1580981	0	0	0	1	0
rs1581010	0	0	0	0	1
rs1581047	0	0	0	0	1
rs1581048	0	0	0	0	1
rs1581049	0	0	0	0	1
rs1581123	0	0	0	1	0
rs1581124	0	0	0	1	0
rs1581129	1	0	0	0	0
rs1581130	1	0	0	0	0
rs1581225	0	0	0	1	0
rs1581240	0	0	0	1	0
rs1581294	0	1	0	0	0
rs1581326	0	0	0	1	0
rs1581333	0	0	0	1	0
rs1581346	0	1	0	0	0
rs1581374	0	0	0	1	0
rs1581492	0	0	0	1	0
rs1581497	0	0	0	1	0
rs1581538	0	0	0	1	0
rs1581556	1	0	0	0	0
rs1581557	1	0	0	0	0
rs1581597	0	0	1	0	0
rs1581638	0	0	0	1	0
rs1581702	0	1	0	0	0
rs1581703	1	0	0	0	0
rs1581733	0	0	0	1	0
rs1581735	0	0	0	0	1
rs1581750	1	0	0	0	0
rs1581762	0	0	0	1	0
rs1581763	0	0	0	1	0
rs1581774	0	0	0	0	1
rs1581844	0	1	0	0	0
rs1581923	1	0	0	0	0
rs1582016	0	0	0	1	0
rs1582017	0	0	0	1	0
rs1582090	1	0	0	0	0
rs1582091	1	0	0	0	0
rs1582096	0	0	0	1	0
rs1582122	0	0	0	1	0
rs1582126	0	0	0	0	1
rs1582127	0	0	0	0	1
rs1582184	0	0	0	1	0
rs1582201	0	0	0	1	0
rs1582222	0	0	0	1	0
rs1582253	0	0	0	1	0
rs1582255	0	0	0	1	0
rs1582256	0	0	0	1	0
rs1582257	0	0	0	1	0
rs1582258	0	0	0	1	0
rs1582259	0	0	0	1	0
rs1582260	0	0	0	1	0
rs1582280	0	0	0	1	0
rs1582281	0	0	0	1	0
rs1582313	1	0	0	0	0
rs1582347	1	0	0	0	0
rs1582348	1	0	0	0	0
rs1582349	1	0	0	0	0
rs1582350	1	0	0	0	0
rs1582531	0	0	0	1	0
rs1582534	0	1	0	0	0
rs1582576	0	0	0	1	0
rs1582578	0	0	0	1	0
rs1582580	0	0	0	1	0
rs1582588	0	0	0	1	0
rs1582596	0	0	1	0	0
rs1582597	0	0	1	0	0
rs1582598	0	0	0	1	0
rs1582599	0	0	0	1	0
rs1582600	0	0	0	1	0
rs1582601	0	0	0	1	0
rs1582602	0	0	0	1	0
rs1582607	0	0	0	1	0
rs1582742	0	0	1	0	0
rs1582845	0	0	0	1	0
rs1582929	0	1	0	0	0
rs1582999	0	0	0	1	0
rs1583000	0	0	0	1	0
rs1583005	0	0	0	1	0
rs1583058	0	0	0	1	0
rs1583110	0	1	0	0	0
rs1583250	0	0	0	1	0
rs1583324	0	0	0	1	0
rs1583332	0	0	0	1	0
rs1583337	0	0	0	1	0
rs1583347	0	0	0	1	0
rs1583348	0	0	0	1	0
rs1583362	0	1	0	0	0
rs1583420	0	0	0	0	1
rs1583421	0	0	0	0	1
rs1583422	0	0	1	0	0
rs1583458	0	0	0	1	0
rs1583537	0	0	0	1	0
rs1583538	0	0	0	1	0
rs1583585	1	0	0	0	0
rs1583586	1	0	0	0	0
rs1583587	1	0	0	0	0
rs1583588	1	0	0	0	0
rs1583629	0	0	0	1	0
rs1583647	0	0	0	1	0
rs1583667	0	0	0	1	0
rs1583668	0	0	0	1	0
rs1583699	0	0	0	1	0
rs1583700	0	0	0	1	0
rs1583701	0	0	0	1	0
rs1583743	0	0	0	1	0
rs1583781	1	0	0	0	0
rs1583782	1	0	0	0	0
rs1583792	0	0	1	0	0
rs1583827	0	0	0	1	0
rs1583830	0	0	0	0	1
rs1583874	0	0	0	1	0
rs1583956	0	0	0	1	0
rs1584028	0	0	0	1	0
rs1584090	0	0	0	1	0
rs1584093	0	0	0	1	0
rs1584094	0	0	0	1	0
rs1584095	0	0	0	1	0
rs1584096	0	0	0	1	0
rs1584097	0	0	0	1	0
rs1584100	0	0	0	1	0
rs1584111	0	0	0	1	0
rs1584149	0	0	0	1	0
rs1584164	0	0	0	0	1
rs1584212	0	0	0	1	0
rs1584266	0	0	0	1	0
rs1584267	0	0	0	1	0
rs1584268	0	0	0	1	0
rs1584324	1	0	0	0	0
rs1584326	1	0	0	0	0
rs1584346	0	1	0	0	0
rs1584373	0	1	0	0	0
rs1584374	0	1	0	0	0
rs1584460	0	0	0	0	1
rs1584462	0	0	0	0	1
rs1584483	1	0	0	0	0
rs1584484	1	0	0	0	0
rs1584485	1	0	0	0	0
rs1584486	1	0	0	0	0
rs1584532	0	0	1	0	0
rs1584534	0	0	0	0	1
rs1584537	0	0	0	1	0
rs1584538	0	0	0	1	0
rs1584558	0	0	1	0	0
rs1584559	0	0	1	0	0
rs1584590	0	0	0	1	0
rs1584663	0	0	0	1	0
rs1584688	0	1	0	0	0
rs1584818	0	0	1	0	0
rs1584819	0	0	1	0	0
rs1584853	0	0	0	1	0
rs1584854	0	0	0	1	0
rs1584855	0	0	0	1	0
rs1584868	0	0	0	1	0
rs1584946	1	0	0	0	0
rs1584952	0	0	0	1	0
rs1585062	1	0	0	0	0
rs1585064	1	0	0	0	0
rs1585127	0	0	0	1	0
rs1585182	0	0	1	0	0
rs1585205	1	0	0	0	0
rs1585272	0	0	0	1	0
rs1585344	0	0	1	0	0
rs1585453	1	0	0	0	0
rs1585460	0	0	0	0	1
rs1585533	0	0	1	0	0
rs1585552	0	0	0	1	0
rs1585564	1	0	0	0	0
rs1585616	0	0	0	1	0
rs1585617	0	0	0	1	0
rs1585624	0	0	0	1	0
rs1585686	0	0	0	1	0
rs1585761	0	0	0	1	0
rs1585766	0	0	0	1	0
rs1585795	0	0	0	0	1
rs1585796	0	0	0	0	1
rs1585860	0	0	0	1	0
rs1585868	0	0	0	1	0
rs1585874	0	0	0	1	0
rs1585905	0	0	0	1	0
rs1585960	0	0	0	1	0
rs1585967	0	1	0	0	0
rs1585970	0	1	0	0	0
rs1585974	1	0	0	0	0
rs1586111	0	0	0	1	0
rs1586112	0	0	0	1	0
rs1586123	0	0	0	1	0
rs1586124	0	0	0	1	0
rs1586125	0	0	0	1	0
rs1586126	1	0	0	0	0
rs1586142	0	0	0	1	0
rs1586143	0	0	0	1	0
rs1586144	0	0	0	1	0
rs1586145	0	0	0	1	0
rs1586160	0	0	0	1	0
rs1586197	0	0	0	1	0
rs1586204	0	0	0	1	0
rs1586238	0	0	0	1	0
rs1586239	0	0	0	1	0
rs1586240	0	0	0	0	1
rs1586261	0	0	1	0	0
rs1586375	0	0	0	1	0
rs1586376	0	0	0	1	0
rs1586427	0	0	0	1	0
rs1586431	0	0	1	0	0
rs1586541	0	0	0	1	0
rs1586555	0	1	0	0	0
rs1586581	0	0	0	1	0
rs1586583	0	0	0	1	0
rs1586592	0	0	1	0	0
rs1586660	0	1	0	0	0
rs1586662	0	0	0	1	0
rs1586728	0	0	1	0	0
rs1586841	0	0	0	1	0
rs1586843	0	0	0	1	0
rs1586862	0	0	0	1	0
rs1586863	0	0	0	1	0
rs1586864	0	0	0	1	0
rs1586929	0	0	0	1	0
rs1587015	0	0	0	0	1
rs1587016	0	0	0	0	1
rs1587017	0	0	0	0	1
rs1587018	0	0	0	0	1
rs1587019	0	0	0	0	1
rs1587020	0	0	0	0	1
rs1587021	0	0	0	0	1
rs1587032	0	1	0	0	0
rs1587051	0	0	1	0	0
rs1587059	0	0	0	1	0
rs1587097	0	0	0	1	0
rs1587098	0	0	0	1	0
rs1587200	0	0	0	1	0
rs1587400	0	0	0	1	0
rs1587440	0	0	0	1	0
rs1587457	0	0	0	1	0
rs1587484	0	0	0	1	0
rs1587485	0	0	0	1	0
rs1587526	0	0	0	1	0
rs1587529	0	0	0	1	0
rs1587534	0	0	0	1	0
rs1587535	0	0	0	1	0
rs1587556	0	1	0	0	0
rs1587557	0	1	0	0	0
rs1587559	0	1	0	0	0
rs1587560	0	1	0	0	0
rs1587565	0	0	0	1	0
rs1587566	0	0	0	1	0
rs1587567	0	0	0	1	0
rs1587617	0	1	0	0	0
rs1587619	0	1	0	0	0
rs1587677	0	0	0	1	0
rs1587678	0	0	0	1	0
rs1587679	0	0	0	1	0
rs1587836	0	0	1	0	0
rs1587855	0	0	0	1	0
rs1587856	0	0	0	1	0
rs1587860	0	0	1	0	0
rs1587907	0	0	0	1	0
rs1587947	0	0	0	1	0
rs1587972	0	0	1	0	0
rs1588000	0	0	0	1	0
rs1588038	0	0	0	1	0
rs1588039	0	0	0	1	0
rs1588056	0	0	1	0	0
rs1588068	0	0	0	1	0
rs1588076	0	0	0	1	0
rs1588077	0	0	0	1	0
rs1588126	0	0	0	1	0
rs1588127	0	0	1	0	0
rs1588128	0	0	1	0	0
rs1588129	0	0	1	0	0
rs1588130	0	0	1	0	0
rs1588131	0	0	1	0	0
rs1588200	0	0	0	0	1
rs1588201	0	0	0	0	1
rs1588218	0	0	0	0	1
rs1588248	0	0	0	1	0
rs1588290	0	0	0	1	0
rs1588362	0	0	0	0	1
rs1588363	0	0	0	0	1
rs1588364	0	0	0	0	1
rs1588370	0	0	0	1	0
rs1588395	0	0	1	0	0
rs1588396	0	0	1	0	0
rs1588448	0	0	0	1	0
rs1588454	0	0	0	1	0
rs1588496	0	0	1	0	0
rs1588546	0	0	0	1	0
rs1588586	0	0	0	1	0
rs1588716	0	0	0	1	0
rs1588718	0	0	1	0	0
rs1588719	0	0	1	0	0
rs1588724	0	0	0	1	0
rs1588725	0	0	0	1	0
rs1588726	0	0	0	1	0
rs1588727	0	0	0	1	0
rs1588769	0	0	1	0	0
rs1588770	0	0	1	0	0
rs1588815	0	0	0	1	0
rs1588965	0	0	0	1	0
rs1589020	0	0	0	1	0
rs1589056	1	0	0	0	0
rs1589066	0	0	0	1	0
rs1589067	0	0	0	1	0
rs1589097	0	0	0	1	0
rs1589098	0	0	0	1	0
rs1589116	0	1	0	0	0
rs1589119	0	1	0	0	0
rs1589150	0	1	0	0	0
rs1589151	0	1	0	0	0
rs1589152	0	1	0	0	0
rs1589162	0	0	1	0	0
rs1589316	0	0	0	1	0
rs1589338	0	0	0	1	0
rs1589446	0	0	0	1	0
rs1589447	0	0	0	1	0
rs1589492	0	0	0	1	0
rs1589564	0	0	0	1	0
rs1589566	0	0	0	1	0
rs1589569	0	0	0	1	0
rs1589570	0	0	0	1	0
rs1589606	1	0	0	0	0
rs1589610	0	0	0	1	0
rs1589611	0	0	0	1	0
rs1589612	0	0	0	1	0
rs1589667	0	0	1	0	0
rs1589718	0	0	0	1	0
rs1589719	0	0	0	1	0
rs1589739	0	0	0	1	0
rs1589808	0	1	0	0	0
rs1589809	0	1	0	0	0
rs1589828	0	1	0	0	0
rs1589887	0	0	0	1	0
rs1589968	0	0	1	0	0
rs1590008	0	0	0	1	0
rs1590027	0	0	1	0	0
rs1590032	0	0	0	1	0
rs1590033	0	0	0	1	0
rs1590074	0	0	0	1	0
rs1590096	0	0	0	1	0
rs1590185	0	0	0	1	0
rs1590215	0	0	1	0	0
rs1590217	0	0	1	0	0
rs1590218	0	0	1	0	0
rs1590222	0	0	1	0	0
rs1590239	0	0	1	0	0
rs1590257	0	0	0	1	0
rs1590264	0	0	0	1	0
rs1590296	0	0	0	1	0
rs1590297	0	0	0	1	0
rs1590334	0	0	0	1	0
rs1590346	0	0	0	1	0
rs1590347	0	0	0	1	0
rs1590348	0	0	0	1	0
rs1590359	0	0	1	0	0
rs1590369	0	0	0	1	0
rs1590370	0	0	0	1	0
rs1590411	0	0	0	1	0
rs1590431	0	0	0	1	0
rs1590432	0	0	0	1	0
rs1590433	0	0	0	1	0
rs1590443	0	0	0	1	0
rs1590522	0	0	0	1	0
rs1590557	0	0	0	1	0
rs1590558	0	0	0	1	0
rs1590559	0	1	0	0	0
rs1590566	0	0	0	0	1
rs1590579	1	0	0	0	0
rs1590580	1	0	0	0	0
rs1590581	1	0	0	0	0
rs1590858	0	0	0	1	0
rs1590860	0	0	1	0	0
rs1590861	0	0	1	0	0
rs1590872	0	0	0	1	0
rs1590900	0	0	0	1	0
rs1590954	0	0	0	1	0
rs1590974	0	0	0	1	0
rs1591003	0	0	0	1	0
rs1591036	0	0	0	1	0
rs1591108	0	0	0	1	0
rs1591155	0	0	0	1	0
rs1591156	0	0	0	1	0
rs1591161	0	0	1	0	0
rs1591248	0	1	0	0	0
rs1591293	0	0	0	0	1
rs1591294	0	0	0	0	1
rs1591387	0	0	0	1	0
rs1591391	0	0	0	1	0
rs1591392	0	0	0	1	0
rs1591393	0	0	0	1	0
rs1591394	0	0	0	1	0
rs1591395	0	0	0	1	0
rs1591443	0	0	0	1	0
rs1591505	0	0	0	1	0
rs1591511	0	0	0	1	0
rs1591514	0	0	0	1	0
rs1591540	0	0	0	1	0
rs1591541	0	0	0	1	0
rs1591591	0	0	0	1	0
rs1591614	0	0	0	1	0
rs1591615	0	0	0	1	0
rs1591618	0	0	0	1	0
rs1591619	0	0	0	1	0
rs1591672	0	0	1	0	0
rs1591673	0	0	1	0	0
rs1591779	0	0	0	1	0
rs1591811	0	0	0	0	1
rs1591846	0	0	1	0	0
rs1591887	1	0	0	0	0
rs1591915	0	0	0	1	0
rs1591954	0	0	0	1	0
rs1591955	0	0	0	1	0
rs1591956	0	0	0	1	0
rs1591961	0	0	0	1	0
rs1591962	0	0	0	1	0
rs1592036	0	0	0	1	0
rs1592037	0	0	0	0	1
rs1592050	0	0	0	1	0
rs1592051	0	0	0	1	0
rs1592073	0	0	0	1	0
rs1592106	0	0	0	0	1
rs1592112	0	0	0	1	0
rs1592121	0	0	0	1	0
rs1592142	1	0	0	0	0
rs1592143	0	0	0	0	1
rs1592148	1	0	0	0	0
rs1592160	1	0	0	0	0
rs1592161	0	1	0	0	0
rs1592173	0	0	0	1	0
rs1592206	0	0	0	1	0
rs1592337	0	0	0	1	0
rs1592362	0	0	0	1	0
rs1592363	0	0	0	1	0
rs1592370	0	0	0	1	0
rs1592371	0	0	0	1	0
rs1592372	0	0	0	1	0
rs1592375	0	0	0	1	0
rs1592376	0	0	0	1	0
rs1592377	0	0	0	1	0
rs1592426	0	0	0	1	0
rs1592522	1	0	0	0	0
rs1592523	1	0	0	0	0
rs1592524	1	0	0	0	0
rs1592525	1	0	0	0	0
rs1592609	0	1	0	0	0
rs1592610	0	1	0	0	0
rs1592611	0	1	0	0	0
rs1592720	0	0	1	0	0
rs1592784	0	1	0	0	0
rs1592786	0	1	0	0	0
rs1592903	1	0	0	0	0
rs1592928	0	0	0	1	0
rs1592929	0	0	0	1	0
rs1592931	0	0	0	1	0
rs1592932	0	0	0	1	0
rs1592997	0	0	0	1	0
rs1593072	0	0	0	1	0
rs1593094	0	0	0	1	0
rs1593112	0	0	0	1	0
rs1593113	0	0	0	1	0
rs1593143	0	0	1	0	0
rs1593145	0	0	1	0	0
rs1593146	0	0	0	1	0
rs1593147	0	0	0	1	0
rs1593148	0	0	0	1	0
rs1593149	0	0	0	1	0
rs1593151	0	0	0	1	0
rs1593152	0	0	0	1	0
rs1593164	0	0	0	1	0
rs1593382	0	0	1	0	0
rs1593466	0	0	0	1	0
rs1593512	0	0	0	1	0
rs1593537	0	0	0	1	0
rs1593539	0	0	0	1	0
rs1593540	0	0	0	1	0
rs1593623	0	0	0	1	0
rs1593624	0	0	0	1	0
rs1593685	1	0	0	0	0
rs1593686	1	0	0	0	0
rs1593687	1	0	0	0	0
rs1593692	0	0	0	1	0
rs1593713	0	0	0	1	0
rs1593715	0	0	0	1	0
rs1593716	0	0	0	1	0
rs1593871	0	0	0	1	0
rs1594055	0	0	0	1	0
rs1594076	0	0	0	1	0
rs1594188	0	0	1	0	0
rs1594307	0	0	0	1	0
rs1594437	0	0	0	1	0
rs1594450	0	0	0	1	0
rs1594511	0	0	0	1	0
rs1594513	1	0	0	0	0
rs1594541	0	0	0	1	0
rs1594542	0	0	0	1	0
rs1594565	0	0	0	1	0
rs1594751	0	0	0	1	0
rs1594754	0	0	0	1	0
rs1594766	0	0	0	1	0
rs1594767	0	0	0	1	0
rs1594768	0	0	0	1	0
rs1594769	0	0	0	1	0
rs1594776	0	0	0	1	0
rs1594777	0	0	0	1	0
rs1594831	0	0	0	1	0
rs1594832	0	0	0	1	0
rs1594848	0	0	0	1	0
rs1594941	0	0	0	0	1
rs1594999	1	0	0	0	0
rs1595157	0	0	1	0	0
rs1595179	0	0	0	1	0
rs1595180	0	0	0	1	0
rs1595181	0	0	0	1	0
rs1595185	1	0	0	0	0
rs1595186	1	0	0	0	0
rs1595187	1	0	0	0	0
rs1595188	1	0	0	0	0
rs1595191	1	0	0	0	0
rs1595193	1	0	0	0	0
rs1595194	1	0	0	0	0
rs1595255	0	0	0	1	0
rs1595268	0	0	0	1	0
rs1595291	0	0	0	1	0
rs1595292	0	0	0	1	0
rs1595298	0	0	0	1	0
rs1595304	1	0	0	0	0
rs1595305	1	0	0	0	0
rs1595306	1	0	0	0	0
rs1595310	1	0	0	0	0
rs1595346	0	0	0	1	0
rs1595399	0	0	0	1	0
rs1595411	1	0	0	0	0
rs1595412	1	0	0	0	0
rs1595518	0	0	0	1	0
rs1595693	0	0	0	1	0
rs1595782	1	0	0	0	0
rs1595783	1	0	0	0	0
rs1595823	0	0	1	0	0
rs1595824	0	0	1	0	0
rs1595825	0	0	1	0	0
rs1595898	0	0	0	1	0
rs1595940	1	0	0	0	0
rs1595941	1	0	0	0	0
rs1596016	0	0	0	1	0
rs1596017	0	0	0	1	0
rs1596023	0	1	0	0	0
rs1596126	0	0	0	1	0
rs1596142	1	0	0	0	0
rs1596178	0	0	0	1	0
rs1596180	0	0	0	1	0
rs1596192	0	0	0	1	0
rs1596233	0	0	0	1	0
rs1596306	0	0	1	0	0
rs1596315	0	0	0	1	0
rs1596509	0	0	0	1	0
rs1596511	0	0	0	1	0
rs1596516	0	0	0	1	0
rs1596517	0	0	0	1	0
rs1596518	0	0	0	1	0
rs1596519	0	0	0	1	0
rs1596522	0	0	0	1	0
rs1596523	0	0	0	1	0
rs1596525	0	0	0	1	0
rs1596526	0	0	0	1	0
rs1596527	0	0	0	1	0
rs1596528	0	0	0	1	0
rs1596529	0	0	0	1	0
rs1596534	0	0	0	1	0
rs1596535	0	0	0	1	0
rs1596536	0	0	0	1	0
rs1596537	0	0	0	1	0
rs1596538	0	0	0	1	0
rs1596547	0	0	0	1	0
rs1596585	0	0	0	1	0
rs1596739	0	0	0	1	0
rs1596777	0	0	0	0	1
rs1596863	0	0	1	0	0
rs1596864	0	0	0	1	0
rs1596865	0	0	0	1	0
rs1596886	0	0	0	1	0
rs1596963	0	0	0	1	0
rs1597040	0	0	0	1	0
rs1597041	0	0	0	1	0
rs1597102	0	0	0	1	0
rs1597145	0	1	0	0	0
rs1597156	0	0	1	0	0
rs1597157	0	0	1	0	0
rs1597158	0	0	1	0	0
rs1597250	0	0	1	0	0
rs1597251	0	0	1	0	0
rs1597309	0	0	1	0	0
rs1597310	0	0	1	0	0
rs1597312	0	0	1	0	0
rs1597323	0	0	1	0	0
rs1597351	0	0	0	1	0
rs1597352	0	0	0	1	0
rs1597353	0	0	0	1	0
rs1597355	0	0	0	1	0
rs1597393	0	0	1	0	0
rs1597394	0	0	1	0	0
rs1597475	0	0	0	1	0
rs1597485	0	0	0	1	0
rs1597486	0	0	0	1	0
rs1597487	0	0	0	1	0
rs1597488	0	0	0	1	0
rs1597489	0	0	0	1	0
rs1597562	1	0	0	0	0
rs1597563	1	0	0	0	0
rs1597564	1	0	0	0	0
rs1597565	1	0	0	0	0
rs1597813	0	0	0	1	0
rs1597828	0	0	0	1	0
rs1597841	0	0	1	0	0
rs1597998	0	0	1	0	0
rs1598073	0	0	0	1	0
rs1598162	0	0	0	1	0
rs1598163	0	0	0	1	0
rs1598165	1	0	0	0	0
rs1598216	0	0	0	1	0
rs1598254	1	0	0	0	0
rs1598255	1	0	0	0	0
rs1598350	0	0	1	0	0
rs1598453	0	0	0	1	0
rs1598517	0	0	0	1	0
rs1598570	1	0	0	0	0
rs1598572	1	0	0	0	0
rs1598632	0	1	0	0	0
rs1598633	0	1	0	0	0
rs1598634	0	1	0	0	0
rs1598635	0	1	0	0	0
rs1598644	1	0	0	0	0
rs1598658	0	0	1	0	0
rs1598659	0	0	1	0	0
rs1598660	0	0	1	0	0
rs1598661	0	0	1	0	0
rs1598662	0	0	1	0	0
rs1598771	0	0	1	0	0
rs1598772	0	0	1	0	0
rs1598793	1	0	0	0	0
rs1598806	0	0	0	1	0
rs1598894	0	0	0	1	0
rs1598926	0	1	0	0	0
rs1598964	0	0	1	0	0
rs1598965	0	0	1	0	0
rs1599116	0	0	1	0	0
rs1599117	0	0	1	0	0
rs1599118	0	0	1	0	0
rs1599119	0	0	1	0	0
rs1599120	0	0	1	0	0
rs1599154	0	0	0	1	0
rs1599312	0	1	0	0	0
rs1599313	0	1	0	0	0
rs1599314	0	1	0	0	0
rs1599395	0	0	0	1	0
rs1599396	0	0	0	1	0
rs1599397	0	0	0	1	0
rs1599539	0	0	1	0	0
rs1599555	0	0	0	1	0
rs1599601	0	0	0	0	1
rs1599676	0	0	0	1	0
rs1599677	0	0	0	1	0
rs1599766	0	0	0	1	0
rs1599795	0	0	1	0	0
rs1599796	0	0	1	0	0
rs1599815	0	0	0	1	0
rs1599868	0	0	0	1	0
rs1599869	0	0	0	1	0
rs1599872	0	0	0	1	0
rs1599892	0	0	0	1	0
rs1599914	0	0	0	1	0
rs1599918	0	0	0	1	0
rs1599926	0	0	0	1	0
rs1599999	0	0	0	1	0
rs1600000	0	0	0	1	0
rs1600126	0	0	0	1	0
rs1600127	0	0	1	0	0
rs1600130	0	0	0	1	0
rs1600267	0	1	0	0	0
rs1600285	0	0	0	1	0
rs1600286	0	0	0	1	0
rs1600287	0	0	0	1	0
rs1600288	0	0	0	1	0
rs1600289	0	0	0	1	0
rs1600290	0	0	0	1	0
rs1600298	0	0	0	1	0
rs1600319	0	0	0	1	0
rs1600320	0	0	0	1	0
rs1600402	0	0	0	1	0
rs1600403	0	0	0	1	0
rs1600404	0	0	0	1	0
rs1600405	0	0	0	1	0
rs1600534	0	0	0	1	0
rs1600568	0	0	0	1	0
rs1600587	0	0	0	1	0
rs1600592	0	1	0	0	0
rs1600698	0	0	0	1	0
rs1600737	0	1	0	0	0
rs1600738	0	1	0	0	0
rs1600739	0	1	0	0	0
rs1600740	0	1	0	0	0
rs1600741	0	1	0	0	0
rs1600743	0	1	0	0	0
rs1600744	0	1	0	0	0
rs1600745	0	1	0	0	0
rs1600746	0	1	0	0	0
rs1600754	0	1	0	0	0
rs1600755	0	1	0	0	0
rs1600761	0	0	0	1	0
rs1600862	0	0	0	1	0
rs1600883	0	0	0	1	0
rs1600884	0	0	0	1	0
rs1600976	0	0	0	1	0
rs1600978	0	0	0	1	0
rs1601003	0	0	0	1	0
rs1601004	0	0	0	1	0
rs1601005	0	0	0	1	0
rs1601006	0	0	0	1	0
rs1601007	0	0	0	1	0
rs1601008	0	0	0	1	0
rs1601035	0	0	0	1	0
rs1601036	0	0	0	1	0
rs1601037	0	0	0	1	0
rs1601046	0	0	0	1	0
rs1601055	0	0	0	1	0
rs1601056	0	0	0	1	0
rs1601058	0	0	0	1	0
rs1601059	0	0	0	1	0
rs1601061	0	0	0	1	0
rs1601091	0	0	0	1	0
rs1601092	0	0	0	1	0
rs1601093	0	0	0	1	0
rs1601094	0	0	0	1	0
rs1601095	0	0	0	1	0
rs1601096	0	0	0	1	0
rs1601142	0	0	0	1	0
rs1601143	0	0	0	1	0
rs1601151	0	0	1	0	0
rs1601201	0	0	0	1	0
rs1601202	0	0	0	1	0
rs1601209	0	0	0	1	0
rs1601211	0	0	0	1	0
rs1601235	0	0	0	1	0
rs1601236	0	0	0	1	0
rs1601238	0	0	0	1	0
rs1601240	0	0	0	1	0
rs1601244	0	0	0	1	0
rs1601285	0	0	1	0	0
rs1601356	1	0	0	0	0
rs1601369	0	0	1	0	0
rs1601370	0	0	1	0	0
rs1601371	0	0	1	0	0
rs1601372	0	0	1	0	0
rs1601373	0	0	0	1	0
rs1601501	0	0	0	1	0
rs1601503	0	0	0	1	0
rs1601629	0	0	0	1	0
rs1601668	0	0	0	1	0
rs1601697	0	0	0	1	0
rs1601730	0	0	0	1	0
rs1601855	0	0	0	1	0
rs1601904	0	0	0	1	0
rs1601905	0	0	0	1	0
rs1601911	0	0	0	1	0
rs1601913	0	0	0	1	0
rs1602002	0	0	0	1	0
rs1602152	0	0	0	0	1
rs1602154	0	0	0	0	1
rs1602155	0	0	0	1	0
rs1602242	0	0	0	1	0
rs1602243	0	0	0	1	0
rs1602305	0	1	0	0	0
rs1602307	0	1	0	0	0
rs1602365	0	0	0	1	0
rs1602386	0	0	1	0	0
rs1602536	0	0	0	1	0
rs1602537	0	0	0	1	0
rs1602538	0	0	0	1	0
rs1602539	0	0	0	1	0
rs1602540	0	0	0	1	0
rs1602579	0	0	0	1	0
rs1602580	0	0	0	1	0
rs1602627	0	0	0	1	0
rs1602628	0	0	0	1	0
rs1602868	0	0	0	1	0
rs1602914	0	0	0	1	0
rs1602992	0	0	0	1	0
rs1603024	0	0	0	0	1
rs1603025	0	0	0	0	1
rs1603026	0	0	0	0	1
rs1603027	0	0	0	0	1
rs1603028	0	0	0	0	1
rs1603029	0	0	0	0	1
rs1603030	0	0	0	0	1
rs1603031	0	0	0	0	1
rs1603032	0	0	0	0	1
rs1603033	0	0	0	0	1
rs1603034	0	0	0	0	1
rs1603069	0	0	0	1	0
rs1603122	0	0	0	1	0
rs1603143	0	1	0	0	0
rs1603144	0	1	0	0	0
rs1603145	0	1	0	0	0
rs1603160	0	0	0	1	0
rs1603209	0	0	0	1	0
rs1603212	0	0	0	1	0
rs1603217	0	1	0	0	0
rs1603218	0	1	0	0	0
rs1603530	0	0	0	0	1
rs1603624	0	1	0	0	0
rs1603735	0	0	0	1	0
rs1603810	0	0	0	1	0
rs1603820	0	0	0	1	0
rs1603823	0	0	0	1	0
rs1603876	0	0	0	1	0
rs1603894	0	0	0	1	0
rs1603895	0	0	0	1	0
rs1603897	0	0	0	1	0
rs1603899	0	0	0	1	0
rs1603900	0	0	0	1	0
rs1603906	0	0	0	1	0
rs1603917	0	0	0	1	0
rs1603918	0	0	0	1	0
rs1604035	0	0	0	1	0
rs1604036	0	0	0	1	0
rs1604038	0	0	0	1	0
rs1604044	0	0	0	1	0
rs1604068	0	0	0	1	0
rs1604069	0	0	0	1	0
rs1604099	0	0	0	1	0
rs1604100	0	0	0	1	0
rs1604101	0	0	0	1	0
rs1604103	0	0	0	1	0
rs1604104	0	0	0	1	0
rs1604125	0	0	0	1	0
rs1604265	1	0	0	0	0
rs1604267	1	0	0	0	0
rs1604292	0	0	0	1	0
rs1604302	0	1	0	0	0
rs1604307	0	0	0	1	0
rs1604308	0	0	0	1	0
rs1604309	0	0	0	1	0
rs1604310	0	0	0	1	0
rs1604320	0	0	0	1	0
rs1604321	0	0	0	1	0
rs1604322	0	0	0	1	0
rs1604323	0	0	0	1	0
rs1604338	0	0	0	1	0
rs1604446	0	0	0	1	0
rs1604463	0	0	0	1	0
rs1604572	0	0	0	1	0
rs1604573	0	0	0	1	0
rs1604574	0	0	0	1	0
rs1604575	0	0	0	1	0
rs1604607	0	1	0	0	0
rs1604655	0	0	0	1	0
rs1604658	0	0	0	1	0
rs1604697	0	0	0	0	1
rs1604699	0	0	0	0	1
rs1604793	0	1	0	0	0
rs1604812	0	0	0	1	0
rs1604813	0	0	0	1	0
rs1604820	1	0	0	0	0
rs1604821	1	0	0	0	0
rs1604822	1	0	0	0	0
rs1604823	1	0	0	0	0
rs1604824	1	0	0	0	0
rs1604887	0	1	0	0	0
rs1604890	0	1	0	0	0
rs1604893	0	1	0	0	0
rs1604909	0	0	1	0	0
rs1604910	0	0	1	0	0
rs1604955	0	0	0	1	0
rs1605029	0	0	0	1	0
rs1605118	1	0	0	0	0
rs1605285	0	0	0	1	0
rs1605310	0	0	0	1	0
rs1605329	0	0	1	0	0
rs1605330	0	0	1	0	0
rs1605331	0	0	1	0	0
rs1605333	0	0	1	0	0
rs1605334	0	0	1	0	0
rs1605335	0	0	1	0	0
rs1605358	0	0	0	1	0
rs1605359	0	0	0	1	0
rs1605360	0	0	0	1	0
rs1605363	0	0	0	1	0
rs1605364	0	0	0	1	0
rs1605365	0	0	0	1	0
rs1605468	0	0	0	1	0
rs1605477	0	0	1	0	0
rs1605478	0	0	1	0	0
rs1605479	0	0	1	0	0
rs1605480	0	0	1	0	0
rs1605481	0	0	1	0	0
rs1605484	0	0	1	0	0
rs1605512	0	1	0	0	0
rs1605514	0	1	0	0	0
rs1605534	0	0	0	1	0
rs1605556	1	0	0	0	0
rs1605586	0	0	0	0	1
rs1605607	0	0	0	0	1
rs1605634	1	0	0	0	0
rs1605655	0	0	0	1	0
rs1605659	0	0	0	1	0
rs1605671	0	0	0	1	0
rs1605704	0	0	0	1	0
rs1605705	0	0	0	1	0
rs1605743	0	0	0	1	0
rs1605805	0	0	0	1	0
rs1605837	0	0	0	1	0
rs1605856	0	0	0	1	0
rs1605868	0	0	1	0	0
rs1605869	0	0	1	0	0
rs1605882	0	0	0	1	0
rs1605894	0	0	0	0	1
rs1605898	0	0	0	1	0
rs1606213	1	0	0	0	0
rs1606273	0	0	1	0	0
rs1606274	0	0	1	0	0
rs1606365	0	0	0	1	0
rs1606366	0	0	0	1	0
rs1606465	0	0	0	1	0
rs1606508	0	0	0	1	0
rs1606512	0	0	0	1	0
rs1606513	0	0	0	1	0
rs1606524	0	0	0	1	0
rs1606549	0	0	0	1	0
rs1606560	0	0	1	0	0
rs1606561	0	0	1	0	0
rs1606562	0	0	1	0	0
rs1606563	0	0	1	0	0
rs1606582	0	0	0	1	0
rs1606583	0	0	0	1	0
rs1606584	0	0	0	1	0
rs1606585	0	0	0	1	0
rs1606609	0	0	0	1	0
rs1606624	0	0	0	1	0
rs1606625	0	0	0	1	0
rs1606626	0	0	0	1	0
rs1606627	0	0	0	1	0
rs1606629	0	0	0	1	0
rs1606659	1	0	0	0	0
rs1606660	1	0	0	0	0
rs1606661	1	0	0	0	0
rs1606662	1	0	0	0	0
rs1606762	0	0	0	1	0
rs1606763	0	0	0	1	0
rs1606791	0	0	0	1	0
rs1606792	0	0	0	1	0
rs1606926	0	0	1	0	0
rs1607101	0	0	0	1	0
rs1607124	0	0	0	1	0
rs1607125	0	0	0	1	0
rs1607126	0	0	0	1	0
rs1607127	0	0	0	1	0
rs1607132	0	0	0	1	0
rs1607212	0	0	0	1	0
rs1607213	0	0	0	1	0
rs1607257	0	0	1	0	0
rs1607361	0	1	0	0	0
rs1607362	0	1	0	0	0
rs1607363	0	1	0	0	0
rs1607364	0	0	0	1	0
rs1607365	0	0	0	1	0
rs1607366	0	0	0	1	0
rs1607373	0	0	1	0	0
rs1607374	0	0	1	0	0
rs1607375	0	0	1	0	0
rs1607376	0	0	1	0	0
rs1607395	0	0	0	0	1
rs1607459	0	1	0	0	0
rs1607464	0	0	0	1	0
rs1607494	0	0	0	1	0
rs1607634	0	0	0	1	0
rs1607635	0	0	0	1	0
rs1607677	0	0	0	1	0
rs1607694	0	0	0	1	0
rs1607695	0	0	0	1	0
rs1607696	0	0	0	1	0
rs1607697	0	0	0	1	0
rs1607748	0	0	0	1	0
rs1607753	0	0	1	0	0
rs1607754	0	0	1	0	0
rs1607755	0	0	1	0	0
rs1607772	0	0	0	1	0
rs1607773	0	0	0	1	0
rs1607814	0	1	0	0	0
rs1607815	0	1	0	0	0
rs1607816	0	1	0	0	0
rs1607933	0	0	0	1	0
rs1607934	0	0	0	1	0
rs1607935	0	0	0	1	0
rs1607937	0	0	0	1	0
rs1607965	0	0	0	1	0
rs1607966	0	0	0	1	0
rs1607967	0	0	0	1	0
rs1607969	0	0	0	1	0
rs1607970	0	0	0	1	0
rs1607971	0	0	0	1	0
rs1608006	0	0	1	0	0
rs1608011	0	0	1	0	0
rs1608127	0	0	0	1	0
rs1608136	0	0	0	1	0
rs1608220	1	0	0	0	0
rs1608222	1	0	0	0	0
rs1608224	0	0	0	0	1
rs1608226	0	0	0	1	0
rs1608227	0	0	0	1	0
rs1608308	0	0	0	1	0
rs1608481	1	0	0	0	0
rs1608506	0	0	0	1	0
rs1608557	0	0	0	1	0
rs1608632	0	0	0	1	0
rs1608641	0	0	0	1	0
rs1608643	0	0	0	1	0
rs1608644	0	0	0	1	0
rs1608691	0	0	0	1	0
rs1608699	0	1	0	0	0
rs1608704	0	1	0	0	0
rs1608705	0	1	0	0	0
rs1608713	0	0	0	1	0
rs1608715	0	0	0	1	0
rs1608716	0	0	0	1	0
rs1608739	0	0	0	1	0
rs1608813	1	0	0	0	0
rs1608814	1	0	0	0	0
rs1608834	0	0	0	1	0
rs1608916	0	0	0	1	0
rs1609003	0	0	1	0	0
rs1609004	0	0	1	0	0
rs1609031	0	0	1	0	0
rs1609193	0	0	1	0	0
rs1609254	1	0	0	0	0
rs1609305	0	0	0	1	0
rs1609309	0	0	0	1	0
rs1609472	0	1	0	0	0
rs1609480	0	0	1	0	0
rs1609481	0	0	0	1	0
rs1609483	0	0	0	1	0
rs1609514	0	0	0	1	0
rs1609520	0	0	0	1	0
rs1609539	0	0	0	1	0
rs1609553	0	0	0	1	0
rs1609554	0	0	0	1	0
rs1609560	0	0	0	0	1
rs1609561	0	0	1	0	0
rs1609562	0	0	1	0	0
rs1609581	0	0	0	0	1
rs1609605	0	0	0	1	0
rs1609620	1	0	0	0	0
rs1609679	0	0	0	1	0
rs1609680	0	0	0	1	0
rs1609681	0	0	0	1	0
rs1609682	0	0	0	1	0
rs1609712	0	0	0	1	0
rs1609733	0	0	1	0	0
rs1609736	0	0	1	0	0
rs1609755	0	0	0	1	0
rs1609758	0	0	0	1	0
rs1609759	0	0	0	1	0
rs1609760	0	1	0	0	0
rs1609761	0	1	0	0	0
rs1609780	0	0	0	1	0
rs1609853	0	0	0	1	0
rs1609905	0	0	0	1	0
rs1610023	0	0	0	1	0
rs1610028	0	0	0	1	0
rs1610029	0	0	0	1	0
rs1610041	0	0	0	1	0
rs1610054	0	0	0	0	1
rs1610066	0	0	0	1	0
rs1610077	0	0	0	1	0
rs1610091	0	0	0	1	0
rs1610092	0	0	0	1	0
rs1610101	1	0	0	0	0
rs1610104	0	0	0	1	0
rs1610105	0	1	0	0	0
rs1610106	0	1	0	0	0
rs1610180	0	0	1	0	0
rs1610236	0	0	0	1	0
rs1610255	0	0	0	1	0
rs1610258	0	0	0	1	0
rs1610327	0	0	0	0	1
rs1610328	0	0	0	0	1
rs1610339	0	1	0	0	0
rs1610387	1	0	0	0	0
rs1610391	1	0	0	0	0
rs1610392	1	0	0	0	0
rs1611114	0	1	0	0	0
rs1611115	0	1	0	0	0
rs1611118	0	1	0	0	0
rs1611119	0	1	0	0	0
rs1611120	0	1	0	0	0
rs1611121	0	1	0	0	0
rs1611122	0	1	0	0	0
rs1611123	0	1	0	0	0
rs1611124	0	1	0	0	0
rs1611125	0	1	0	0	0
rs1611126	0	1	0	0	0
rs1611127	0	1	0	0	0
rs1611128	0	1	0	0	0
rs1611129	0	1	0	0	0
rs1611130	0	1	0	0	0
rs1611131	0	1	0	0	0
rs1611782	0	0	0	1	0
rs1611793	0	0	0	1	0
rs1611796	0	0	0	1	0
rs1611903	0	0	0	1	0
rs1611971	0	0	0	1	0
rs1611973	0	0	0	1	0
rs1611989	0	1	0	0	0
rs1612013	0	1	0	0	0
rs1612041	0	1	0	0	0
rs1612057	0	0	0	1	0
rs1612112	0	0	0	1	0
rs1612128	0	0	0	1	0
rs1612180	0	0	0	1	0
rs1612218	0	0	0	1	0
rs1612318	1	0	0	0	0
rs1612361	0	0	0	1	0
rs1612380	0	0	0	1	0
rs1612452	0	0	0	1	0
rs1612469	0	1	0	0	0
rs1612492	0	1	0	0	0
rs1612512	0	1	0	0	0
rs1612513	0	1	0	0	0
rs1612639	0	0	0	1	0
rs1612652	0	0	0	1	0
rs1612684	0	1	0	0	0
rs1612837	0	0	0	1	0
rs1612841	0	1	0	0	0
rs1612849	0	1	0	0	0
rs1612905	0	0	0	0	1
rs1613035	0	0	0	1	0
rs1613090	0	0	0	1	0
rs1613100	0	1	0	0	0
rs1613139	1	0	0	0	0
rs1613254	0	0	0	1	0
rs1613369	0	0	0	1	0
rs1613395	0	0	0	1	0
rs1613413	0	0	0	1	0
rs1613436	0	1	0	0	0
rs1613451	0	0	0	1	0
rs1613477	0	0	0	1	0
rs1613500	1	0	0	0	0
rs1613507	0	0	0	1	0
rs1613538	0	0	0	1	0
rs1613544	0	0	0	1	0
rs1613579	0	0	1	0	0
rs1613590	1	0	0	0	0
rs1613669	0	0	0	1	0
rs1613672	0	0	0	1	0
rs1613687	0	0	0	1	0
rs1613744	0	0	0	1	0
rs1613778	0	1	0	0	0
rs1613783	1	0	0	0	0
rs1613890	0	0	0	1	0
rs1613904	1	0	0	0	0
rs1613915	1	0	0	0	0
rs1614080	1	0	0	0	0
rs1614148	0	0	0	1	0
rs1614153	1	0	0	0	0
rs1614174	0	0	0	1	0
rs1614184	1	0	0	0	0
rs1614218	0	0	0	1	0
rs1614219	0	1	0	0	0
rs1614229	0	0	0	1	0
rs1614271	0	0	0	1	0
rs1614353	0	0	1	0	0
rs1614397	0	0	0	1	0
rs1614454	0	0	0	1	0
rs1614503	0	0	0	1	0
rs1614538	0	0	0	1	0
rs1614599	0	0	0	1	0
rs1614627	0	1	0	0	0
rs1614751	0	0	0	1	0
rs1614787	0	0	0	1	0
rs1614791	0	1	0	0	0
rs1614798	1	0	0	0	0
rs1614832	0	0	0	1	0
rs1614835	0	0	0	1	0
rs1614840	0	0	0	1	0
rs1614845	1	0	0	0	0
rs1614979	0	0	0	1	0
rs1615003	0	0	0	1	0
rs1615006	0	0	0	1	0
rs1615058	1	0	0	0	0
rs1615082	0	0	1	0	0
rs1615084	0	0	0	1	0
rs1615164	0	0	0	1	0
rs1615183	0	1	0	0	0
rs1615196	0	1	0	0	0
rs1615211	0	0	0	1	0
rs1615256	0	0	0	1	0
rs1615299	0	0	1	0	0
rs1615305	0	0	0	1	0
rs1615326	0	0	0	1	0
rs1615344	0	0	0	1	0
rs1615350	0	0	0	1	0
rs1615409	0	0	0	1	0
rs1615453	0	0	1	0	0
rs1615455	0	0	0	1	0
rs1615525	0	0	0	1	0
rs1615542	0	0	0	1	0
rs1615596	0	0	0	1	0
rs1615609	0	0	0	1	0
rs1615694	0	0	0	1	0
rs1615746	1	0	0	0	0
rs1615855	0	0	0	1	0
rs1615860	0	0	0	1	0
rs1615892	0	0	0	1	0
rs1615942	0	1	0	0	0
rs1615963	0	0	0	1	0
rs1615970	0	0	0	1	0
rs1615978	0	0	0	1	0
rs1616072	0	0	0	1	0
rs1616117	0	0	0	1	0
rs1616121	0	0	0	1	0
rs1616131	0	0	0	1	0
rs1616158	1	0	0	0	0
rs1616161	0	1	0	0	0
rs1616181	0	0	0	1	0
rs1616215	0	0	0	1	0
rs1616241	0	0	0	1	0
rs1616359	0	0	0	1	0
rs1616484	0	0	0	1	0
rs1616608	0	0	0	1	0
rs1616626	1	0	0	0	0
rs1616705	0	0	0	1	0
rs1616724	0	0	0	1	0
rs1616727	0	0	0	1	0
rs1616742	0	0	0	1	0
rs1616765	0	0	0	1	0
rs1616783	0	0	0	1	0
rs1616798	0	0	0	1	0
rs1616808	0	0	1	0	0
rs1616810	0	0	0	1	0
rs1616834	0	0	0	1	0
rs1616987	0	0	0	1	0
rs1616988	0	0	0	1	0
rs1617018	0	0	0	1	0
rs1617043	0	0	0	1	0
rs1617073	0	0	0	1	0
rs1617130	0	0	1	0	0
rs1617156	0	0	0	1	0
rs1617196	0	1	0	0	0
rs1617201	0	1	0	0	0
rs1617226	0	0	0	1	0
rs1617255	0	0	1	0	0
rs1617406	0	0	0	1	0
rs1617434	0	0	0	1	0
rs1617446	0	0	0	1	0
rs1617484	0	0	0	1	0
rs1617505	0	0	0	1	0
rs1617523	0	0	1	0	0
rs1617563	0	0	0	1	0
rs1617666	1	0	0	0	0
rs1617668	0	1	0	0	0
rs1617669	0	0	1	0	0
rs1617749	0	0	0	1	0
rs1617772	0	0	0	1	0
rs1617832	0	0	0	1	0
rs1617842	0	0	0	1	0
rs1617859	0	0	0	1	0
rs1617917	0	0	0	1	0
rs1617921	0	0	0	1	0
rs1617982	0	0	0	1	0
rs1617992	0	0	1	0	0
rs1617994	0	0	0	1	0
rs1618020	0	0	0	1	0
rs1618055	0	0	0	1	0
rs1618158	0	0	0	0	1
rs1618179	0	0	0	1	0
rs1618183	0	0	0	1	0
rs1618275	0	0	0	1	0
rs1618307	0	0	0	1	0
rs1618317	0	0	0	1	0
rs1618365	0	1	0	0	0
rs1618385	0	0	0	1	0
rs1618413	0	0	0	1	0
rs1618513	0	0	0	1	0
rs1618562	0	1	0	0	0
rs1618568	0	1	0	0	0
rs1618579	0	1	0	0	0
rs1618602	0	0	0	1	0
rs1618629	0	0	0	1	0
rs1618679	0	0	0	1	0
rs1618701	0	0	0	1	0
rs1618735	0	0	0	1	0
rs1618807	0	0	0	1	0
rs1618847	0	1	0	0	0
rs1618858	0	0	0	1	0
rs1618893	0	0	0	1	0
rs1618921	0	1	0	0	0
rs1618932	1	0	0	0	0
rs1618936	0	0	0	1	0
rs1618967	1	0	0	0	0
rs1618989	0	1	0	0	0
rs1619015	0	0	0	0	1
rs1619142	0	0	0	1	0
rs1619178	1	0	0	0	0
rs1619283	0	0	0	1	0
rs1619327	0	0	1	0	0
rs1619352	0	0	0	1	0
rs1619400	0	0	0	1	0
rs1619401	0	0	0	1	0
rs1619530	0	0	0	1	0
rs1619552	0	0	0	1	0
rs1619563	0	0	0	1	0
rs1619577	0	0	0	1	0
rs1619622	0	0	0	1	0
rs1619646	0	0	0	1	0
rs1619652	0	1	0	0	0
rs1619724	0	0	0	1	0
rs1619784	0	0	1	0	0
rs1619785	0	0	0	1	0
rs1619802	0	0	0	1	0
rs1619854	0	0	0	1	0
rs1619953	0	0	0	1	0
rs1620082	0	0	0	1	0
rs1620102	0	0	0	1	0
rs1620149	1	0	0	0	0
rs1620170	0	1	0	0	0
rs1620221	0	1	0	0	0
rs1620255	0	0	0	1	0
rs1620258	0	0	0	1	0
rs1620334	0	0	0	1	0
rs1620395	0	1	0	0	0
rs1620426	0	0	0	1	0
rs1620435	0	0	0	1	0
rs1620453	0	0	0	1	0
rs1620498	0	0	0	1	0
rs1620525	1	0	0	0	0
rs1620561	0	0	0	1	0
rs1620669	0	0	0	1	0
rs1620686	0	0	0	1	0
rs1620702	0	0	0	1	0
rs1620707	0	0	0	1	0
rs1620767	1	0	0	0	0
rs1620775	0	0	0	1	0
rs1620817	0	0	0	1	0
rs1620855	0	0	0	1	0
rs1620875	0	0	0	1	0
rs1620897	0	0	0	1	0
rs1620921	0	0	0	1	0
rs1620933	0	0	0	1	0
rs1620969	0	0	0	1	0
rs1620975	0	0	0	1	0
rs1621008	0	0	0	1	0
rs1621068	0	0	0	1	0
rs1621090	0	0	0	1	0
rs1621135	0	0	0	1	0
rs1621185	0	1	0	0	0
rs1621194	0	0	0	1	0
rs1621277	0	0	0	1	0
rs1621284	0	0	0	0	1
rs1621290	0	0	0	1	0
rs1621294	0	0	1	0	0
rs1621329	0	0	0	1	0
rs1621335	0	0	0	1	0
rs1621515	0	0	0	0	1
rs1621637	0	0	0	1	0
rs1621722	0	0	0	1	0
rs1621801	0	0	0	1	0
rs1621849	0	0	0	1	0
rs1621880	0	0	0	1	0
rs1622044	0	0	0	1	0
rs1622146	0	0	0	1	0
rs1622163	1	0	0	0	0
rs1622195	0	0	1	0	0
rs1622238	0	0	0	1	0
rs1622281	0	0	0	1	0
rs1622309	0	0	0	0	1
rs1622321	0	0	1	0	0
rs1622330	0	0	0	1	0
rs1622409	0	0	0	1	0
rs1622443	0	0	0	1	0
rs1622543	0	0	0	1	0
rs1622656	0	0	0	1	0
rs1622695	0	0	0	1	0
rs1622805	0	0	0	1	0
rs1622883	1	0	0	0	0
rs1622914	0	0	0	1	0
rs1622932	0	0	0	1	0
rs1623000	0	0	0	1	0
rs1623080	0	0	0	1	0
rs1623102	0	0	0	1	0
rs1623106	0	0	0	1	0
rs1623113	0	0	0	1	0
rs1623138	0	1	0	0	0
rs1623297	0	0	0	1	0
rs1623306	0	0	0	1	0
rs1623309	0	0	0	1	0
rs1623312	0	0	0	1	0
rs1623372	0	0	0	1	0
rs1623402	0	1	0	0	0
rs1623413	0	0	0	1	0
rs1623464	0	0	0	1	0
rs1623475	0	0	0	1	0
rs1623480	0	0	0	1	0
rs1623489	0	0	0	1	0
rs1623506	1	0	0	0	0
rs1623547	0	0	0	1	0
rs1623556	0	0	0	1	0
rs1623559	0	0	1	0	0
rs1623562	0	0	1	0	0
rs1623681	0	0	0	1	0
rs1623734	0	0	0	1	0
rs1623759	0	0	0	1	0
rs1623777	0	0	0	1	0
rs1623780	0	0	0	1	0
rs1623796	0	0	0	1	0
rs1623866	0	0	1	0	0
rs1623869	0	0	0	1	0
rs1623881	0	0	0	1	0
rs1623915	0	0	0	1	0
rs1623927	0	0	0	1	0
rs1623935	0	0	0	1	0
rs1623976	0	0	0	1	0
rs1624009	0	0	0	1	0
rs1624087	0	0	0	1	0
rs1624134	0	0	0	1	0
rs1624170	0	0	0	1	0
rs1624214	0	0	0	1	0
rs1624233	0	0	0	1	0
rs1624268	0	0	0	1	0
rs1624301	0	0	0	1	0
rs1624362	0	0	0	1	0
rs1624378	0	0	0	1	0
rs1624453	1	0	0	0	0
rs1624528	0	0	1	0	0
rs1624545	0	0	0	0	1
rs1624603	0	1	0	0	0
rs1624701	0	0	0	1	0
rs1624716	0	0	0	1	0
rs1624718	0	0	0	1	0
rs1624749	0	0	0	1	0
rs1624814	1	0	0	0	0
rs1624844	0	0	0	1	0
rs1625050	1	0	0	0	0
rs1625082	1	0	0	0	0
rs1625107	0	0	1	0	0
rs1625158	1	0	0	0	0
rs1625258	1	0	0	0	0
rs1625279	0	0	1	0	0
rs1625283	0	1	0	0	0
rs1625374	0	0	0	1	0
rs1625393	0	0	1	0	0
rs1625394	0	0	0	1	0
rs1625441	0	0	0	1	0
rs1625525	0	0	0	1	0
rs1625531	0	0	0	1	0
rs1625566	1	0	0	0	0
rs1625571	0	0	0	1	0
rs1625599	0	0	0	1	0
rs1625619	1	0	0	0	0
rs1625679	0	0	0	1	0
rs1625735	0	0	0	1	0
rs1625771	0	0	0	1	0
rs1625884	0	0	0	1	0
rs1625912	0	0	0	1	0
rs1625963	0	0	0	1	0
rs1626006	0	0	0	1	0
rs1626021	0	0	0	1	0
rs1626035	0	0	1	0	0
rs1626057	0	0	0	1	0
rs1626224	0	0	0	1	0
rs1626275	0	0	0	1	0
rs1626291	0	0	0	1	0
rs1626340	0	0	0	1	0
rs1626441	0	0	0	1	0
rs1626492	1	0	0	0	0
rs1626503	0	0	0	1	0
rs1626507	0	0	0	1	0
rs1626530	0	0	0	1	0
rs1626663	0	0	0	1	0
rs1626675	0	0	0	1	0
rs1626703	0	0	0	1	0
rs1626709	0	0	0	1	0
rs1626710	0	0	0	1	0
rs1626744	0	0	0	1	0
rs1626771	0	0	0	1	0
rs1626853	0	0	0	1	0
rs1626879	0	0	0	1	0
rs1626881	1	0	0	0	0
rs1626899	0	0	0	1	0
rs1626903	0	0	0	1	0
rs1626923	0	0	0	1	0
rs1626926	0	0	0	1	0
rs1626928	0	0	0	1	0
rs1626934	1	0	0	0	0
rs1626987	0	0	1	0	0
rs1626990	0	0	0	1	0
rs1627006	0	0	0	1	0
rs1627052	0	0	0	1	0
rs1627086	0	0	0	1	0
rs1627156	0	1	0	0	0
rs1627180	0	0	0	1	0
rs1627230	0	0	0	1	0
rs1627257	0	0	0	1	0
rs1627312	0	0	0	1	0
rs1627316	0	0	0	1	0
rs1627331	0	0	0	1	0
rs1627332	0	0	0	1	0
rs1627397	0	0	0	1	0
rs1627414	0	0	0	1	0
rs1627452	0	0	0	1	0
rs1627506	0	0	0	1	0
rs1627508	0	0	0	1	0
rs1627600	0	0	0	1	0
rs1627621	0	0	0	1	0
rs1627683	0	0	0	1	0
rs1627716	0	1	0	0	0
rs1627724	0	0	0	1	0
rs1627750	0	0	0	1	0
rs1627779	0	0	0	1	0
rs1627810	0	0	0	1	0
rs1627863	0	0	0	1	0
rs1627943	0	0	0	1	0
rs1627968	0	0	0	1	0
rs1627974	0	0	0	1	0
rs1628029	0	0	0	1	0
rs1628073	0	0	0	1	0
rs1628188	0	0	0	1	0
rs1628258	0	0	0	1	0
rs1628278	0	0	0	1	0
rs1628281	0	0	0	1	0
rs1628297	0	0	0	1	0
rs1628364	0	0	0	1	0
rs1628393	0	1	0	0	0
rs1628394	0	0	0	1	0
rs1628398	0	1	0	0	0
rs1628469	0	0	0	1	0
rs1628536	0	0	0	1	0
rs1628669	0	0	0	0	1
rs1628671	1	0	0	0	0
rs1628690	0	0	0	1	0
rs1628747	0	0	1	0	0
rs1628766	0	1	0	0	0
rs1628768	0	0	0	1	0
rs1628786	0	0	0	1	0
rs1628833	0	0	0	1	0
rs1628872	0	0	1	0	0
rs1628882	0	0	0	1	0
rs1628927	0	0	0	1	0
rs1628942	0	0	0	1	0
rs1628967	0	0	0	1	0
rs1628979	0	0	0	1	0
rs1628984	0	0	0	1	0
rs1629016	0	0	0	1	0
rs1629029	0	0	0	1	0
rs1629046	0	1	0	0	0
rs1629051	0	0	0	1	0
rs1629103	0	0	0	1	0
rs1629126	0	0	0	1	0
rs1629141	0	0	0	1	0
rs1629169	0	0	0	1	0
rs1629188	0	0	0	1	0
rs1629201	0	0	0	1	0
rs1629220	0	0	0	1	0
rs1629281	0	0	0	1	0
rs1629307	0	0	0	1	0
rs1629314	0	0	0	1	0
rs1629338	0	0	0	1	0
rs1629347	0	0	0	1	0
rs1629366	0	0	0	1	0
rs1629410	0	1	0	0	0
rs1629411	0	0	0	1	0
rs1629471	0	0	0	1	0
rs1629611	0	0	0	1	0
rs1629722	0	1	0	0	0
rs1629725	0	0	0	1	0
rs1629736	0	0	0	1	0
rs1629816	0	0	0	1	0
rs1629821	0	0	0	1	0
rs1629825	0	0	0	1	0
rs1629862	1	0	0	0	0
rs1629896	0	0	1	0	0
rs1629967	0	0	0	1	0
rs1630004	0	0	0	1	0
rs1630029	0	0	0	1	0
rs1630138	0	0	0	1	0
rs1630168	1	0	0	0	0
rs1630250	0	0	0	1	0
rs1630261	1	0	0	0	0
rs1630306	0	1	0	0	0
rs1630356	0	0	1	0	0
rs1630381	0	0	1	0	0
rs1630388	0	0	0	1	0
rs1630393	0	0	0	1	0
rs1630431	0	1	0	0	0
rs1630438	0	0	0	1	0
rs1630467	0	1	0	0	0
rs1630498	0	0	0	1	0
rs1630507	0	0	0	1	0
rs1630559	0	0	0	1	0
rs1630562	0	0	0	1	0
rs1630693	0	0	0	1	0
rs1630696	0	0	1	0	0
rs1630736	1	0	0	0	0
rs1630765	0	0	0	1	0
rs1630813	0	0	0	1	0
rs1630820	0	0	0	1	0
rs1630905	0	0	0	1	0
rs1630918	0	0	0	1	0
rs1630929	0	0	0	1	0
rs1630961	1	0	0	0	0
rs1631184	0	0	0	1	0
rs1631200	0	0	0	1	0
rs1631327	0	0	0	0	1
rs1631344	0	0	0	1	0
rs1631484	0	0	0	1	0
rs1631489	0	0	0	1	0
rs1631509	1	0	0	0	0
rs1631524	0	0	0	1	0
rs1631551	0	0	0	1	0
rs1631572	0	0	0	1	0
rs1631576	0	0	0	1	0
rs1631909	0	0	0	1	0
rs1631910	0	0	0	1	0
rs1631927	0	0	0	1	0
rs1631930	0	1	0	0	0
rs1631968	1	0	0	0	0
rs1631989	0	0	0	1	0
rs1632013	0	0	0	1	0
rs1632108	1	0	0	0	0
rs1632142	0	0	0	1	0
rs1632177	0	0	0	1	0
rs1632248	0	0	0	1	0
rs1632252	0	0	0	1	0
rs1632275	0	0	0	1	0
rs1632452	0	0	0	1	0
rs1632568	0	0	0	1	0
rs1632600	0	0	0	1	0
rs1632631	0	0	0	1	0
rs1632663	0	0	0	1	0
rs1632697	0	0	0	1	0
rs1632761	1	0	0	0	0
rs1632791	0	0	0	0	1
rs1632816	0	0	0	1	0
rs1632835	0	0	0	1	0
rs1632846	0	0	0	1	0
rs1633360	0	0	0	1	0
rs1633361	0	0	0	1	0
rs1633445	0	0	0	1	0
rs1633462	0	0	0	1	0
rs1633548	0	0	0	0	1
rs1633549	0	0	0	0	1
rs1633550	0	0	0	0	1
rs1633714	0	1	0	0	0
rs1633715	0	1	0	0	0
rs1633716	0	1	0	0	0
rs1633717	0	1	0	0	0
rs1633722	0	1	0	0	0
rs1633724	0	1	0	0	0
rs1633725	0	1	0	0	0
rs1633726	0	1	0	0	0
rs1633728	0	1	0	0	0
rs1633731	0	1	0	0	0
rs1634260	0	1	0	0	0
rs1634272	0	1	0	0	0
rs1634291	0	0	0	1	0
rs1634292	0	0	0	1	0
rs1634299	0	0	0	1	0
rs1634300	0	0	0	1	0
rs1634305	0	0	0	1	0
rs1634308	0	0	0	1	0
rs1634309	0	0	0	1	0
rs1634310	0	0	0	1	0
rs1634381	0	0	1	0	0
rs1634409	0	0	0	1	0
rs1634411	0	0	0	1	0
rs1634421	0	0	0	1	0
rs1634605	0	0	0	1	0
rs1634611	0	0	0	1	0
rs1634614	0	0	0	1	0
rs1634666	0	0	0	1	0
rs1634667	0	0	0	1	0
rs1634668	0	0	0	1	0
rs1634669	0	0	0	1	0
rs1634670	0	0	0	1	0
rs1634672	0	0	0	1	0
rs1634673	0	0	0	1	0
rs1634674	0	0	0	1	0
rs1634675	0	0	0	1	0
rs1635150	1	0	0	0	0
rs1635151	1	0	0	0	0
rs1635152	1	0	0	0	0
rs1635153	1	0	0	0	0
rs1635154	1	0	0	0	0
rs1635158	0	0	0	1	0
rs1635159	0	0	0	1	0
rs1635286	0	0	0	1	0
rs1635287	0	0	0	1	0
rs1635289	0	0	0	1	0
rs1635290	0	0	0	1	0
rs1635295	0	0	0	1	0
rs1635296	0	0	0	1	0
rs1635299	0	0	0	1	0
rs1635301	0	0	0	1	0
rs1635302	0	0	0	1	0
rs1635303	0	0	0	1	0
rs1635501	0	0	0	1	0
rs1635502	0	0	0	1	0
rs1635506	0	0	0	1	0
rs1635507	0	0	0	1	0
rs1635509	0	0	0	1	0
rs1635510	0	0	0	1	0
rs1635511	0	0	0	1	0
rs1635512	0	0	0	1	0
rs1635514	0	0	0	1	0
rs1635515	0	0	0	1	0
rs1635517	0	0	0	1	0
rs1635518	0	0	0	1	0
rs1635523	0	0	0	1	0
rs1635717	0	0	0	1	0
rs1635718	0	0	0	1	0
rs1635990	0	0	0	1	0
rs1636181	0	1	0	0	0
rs1636182	0	1	0	0	0
rs1636211	0	0	0	1	0
rs1636213	1	0	0	0	0
rs1636248	0	1	0	0	0
rs1636249	0	1	0	0	0
rs1636250	0	1	0	0	0
rs1636252	0	1	0	0	0
rs1636253	0	1	0	0	0
rs1636254	0	1	0	0	0
rs1636256	0	1	0	0	0
rs1636440	1	0	0	0	0
rs1636441	1	0	0	0	0
rs1636442	1	0	0	0	0
rs1636443	1	0	0	0	0
rs1636447	1	0	0	0	0
rs1636543	0	0	0	1	0
rs1636687	0	0	0	1	0
rs1636868	0	1	0	0	0
rs1636871	0	1	0	0	0
rs1636872	0	1	0	0	0
rs1636874	0	1	0	0	0
rs1636876	0	0	0	1	0
rs1636877	0	0	0	1	0
rs1636879	0	0	0	1	0
rs1636880	0	0	0	1	0
rs1636887	0	0	0	1	0
rs1636970	0	0	0	1	0
rs1637037	0	0	0	1	0
rs1637039	0	0	0	1	0
rs1637043	0	0	0	1	0
rs1637044	0	0	0	1	0
rs1637045	0	0	0	1	0
rs1637049	0	0	0	1	0
rs1637051	0	0	0	1	0
rs1637214	0	0	0	1	0
rs1637215	0	0	0	1	0
rs1637216	0	0	0	1	0
rs1637217	0	0	0	1	0
rs1637218	0	0	0	1	0
rs1637219	0	0	0	1	0
rs1637220	0	0	0	1	0
rs1637223	0	0	0	1	0
rs1637224	0	0	0	1	0
rs1637244	0	0	0	1	0
rs1637584	0	0	0	1	0
rs1637653	1	0	0	0	0
rs1637654	1	0	0	0	0
rs1637656	1	0	0	0	0
rs1637657	1	0	0	0	0
rs1637659	1	0	0	0	0
rs1637660	1	0	0	0	0
rs1637661	1	0	0	0	0
rs1637662	1	0	0	0	0
rs1637664	1	0	0	0	0
rs1637771	0	0	0	1	0
rs1638446	0	1	0	0	0
rs1638450	0	1	0	0	0
rs1638724	0	0	0	1	0
rs1638725	0	0	0	1	0
rs1638728	0	0	0	1	0
rs1638731	0	0	0	1	0
rs1638732	0	0	0	1	0
rs1638734	0	0	0	1	0
rs1638735	0	0	0	1	0
rs1638736	0	0	0	1	0
rs1638738	0	0	0	1	0
rs1638974	0	0	0	1	0
rs1639034	0	1	0	0	0
rs1639036	0	1	0	0	0
rs1639040	0	1	0	0	0
rs1639044	0	0	0	1	0
rs1639045	0	0	0	1	0
rs1639046	0	0	0	1	0
rs1639047	0	0	0	1	0
rs1639048	0	0	0	1	0
rs1639064	0	1	0	0	0
rs1639065	0	1	0	0	0
rs1639066	0	1	0	0	0
rs1639200	0	0	1	0	0
rs1639348	0	0	0	1	0
rs1639355	0	0	0	1	0
rs1639358	0	0	0	1	0
rs1639362	0	0	0	1	0
rs1639363	0	0	0	1	0
rs1639364	0	0	0	1	0
rs1639365	0	0	0	1	0
rs1639366	0	0	0	1	0
rs1639368	0	0	0	1	0
rs1639369	0	0	0	1	0
rs1639393	0	0	0	1	0
rs1639394	0	0	0	1	0
rs1639414	0	0	0	1	0
rs1639559	0	0	0	1	0
rs1639582	0	0	0	1	0
rs1639583	0	0	0	1	0
rs1639609	0	0	0	1	0
rs1639617	0	0	0	1	0
rs1639618	0	0	0	1	0
rs1639620	0	0	0	1	0
rs1639623	0	0	0	1	0
rs1639630	0	0	0	1	0
rs1639632	0	0	0	1	0
rs1640297	0	0	0	1	0
rs1640299	0	0	0	1	0
rs1640555	0	0	0	1	0
rs1640557	0	0	0	1	0
rs1640558	0	0	0	1	0
rs1640559	0	0	0	1	0
rs1640560	0	0	0	1	0
rs1640561	0	0	0	1	0
rs1640562	0	0	0	1	0
rs1640563	0	0	0	1	0
rs1640564	0	0	0	1	0
rs1640565	0	0	0	1	0
rs1640566	0	0	0	1	0
rs1640567	0	0	0	1	0
rs1640568	0	0	0	1	0
rs1640580	0	0	0	1	0
rs1640600	0	0	0	1	0
rs1640778	0	0	1	0	0
rs1640779	0	0	1	0	0
rs1640875	0	0	0	1	0
rs1641136	1	0	0	0	0
rs1641137	1	0	0	0	0
rs1641138	1	0	0	0	0
rs1641139	1	0	0	0	0
rs1641141	1	0	0	0	0
rs1641142	1	0	0	0	0
rs1641143	1	0	0	0	0
rs1641144	1	0	0	0	0
rs1641145	1	0	0	0	0
rs1641146	1	0	0	0	0
rs1641147	1	0	0	0	0
rs1641148	1	0	0	0	0
rs1641149	1	0	0	0	0
rs1641150	1	0	0	0	0
rs1641151	1	0	0	0	0
rs1641152	1	0	0	0	0
rs1641153	1	0	0	0	0
rs1641544	0	0	0	0	1
rs1641549	0	0	0	1	0
rs1641655	0	1	0	0	0
rs1641716	0	1	0	0	0
rs1641717	0	1	0	0	0
rs1641719	0	1	0	0	0
rs1641720	0	1	0	0	0
rs1641721	0	1	0	0	0
rs1641724	0	1	0	0	0
rs1641726	0	1	0	0	0
rs1641727	0	1	0	0	0
rs1641728	0	1	0	0	0
rs1641729	0	1	0	0	0
rs1641866	1	0	0	0	0
rs1641868	1	0	0	0	0
rs1641906	0	0	0	1	0
rs1641911	0	0	0	1	0
rs1641913	0	0	0	1	0
rs1641996	0	0	0	1	0
rs1641999	0	0	0	1	0
rs1642011	0	0	0	1	0
rs1642025	0	0	0	1	0
rs1642037	0	0	0	1	0
rs1642038	0	0	0	1	0
rs1642199	0	0	0	1	0
rs1642200	0	0	0	1	0
rs1642201	0	0	0	1	0
rs1642203	0	0	0	1	0
rs1642283	0	0	0	1	0
rs1642553	1	0	0	0	0
rs1642592	0	0	0	1	0
rs1642594	0	0	0	1	0
rs1642595	0	0	0	1	0
rs1642598	0	0	0	1	0
rs1642599	0	0	0	1	0
rs1642600	0	0	0	1	0
rs1642609	0	0	0	1	0
rs1642610	0	0	0	1	0
rs1642611	0	0	0	1	0
rs1642613	0	0	0	1	0
rs1642614	0	0	0	1	0
rs1642681	0	0	0	1	0
rs1642735	0	0	0	1	0
rs1642764	1	0	0	0	0
rs1642785	0	0	0	1	0
rs1642912	0	0	0	1	0
rs1642914	0	0	0	1	0
rs1642916	0	0	0	1	0
rs1642917	0	0	0	1	0
rs1642920	0	0	0	1	0
rs1642921	0	0	0	1	0
rs1642922	0	0	0	1	0
rs1643263	0	0	1	0	0
rs1643264	0	0	1	0	0
rs1643270	0	0	1	0	0
rs1643374	0	0	0	1	0
rs1643375	0	0	0	1	0
rs1643388	0	0	0	1	0
rs1643395	0	0	0	1	0
rs1643418	0	0	0	1	0
rs1643455	0	0	0	1	0
rs1643456	0	0	0	1	0
rs1643457	0	0	0	1	0
rs1643458	0	0	0	1	0
rs1643459	0	0	0	1	0
rs1643460	0	0	0	1	0
rs1643461	0	0	0	1	0
rs1643462	0	0	0	1	0
rs1643463	0	0	0	1	0
rs1643464	0	0	0	1	0
rs1643465	0	0	0	1	0
rs1643467	0	0	0	1	0
rs1643468	0	0	0	1	0
rs1643469	0	0	0	1	0
rs1643470	0	0	0	1	0
rs1643471	0	0	0	1	0
rs1643472	0	0	0	1	0
rs1643480	1	0	0	0	0
rs1643481	1	0	0	0	0
rs1643494	1	0	0	0	0
rs1643634	0	0	0	1	0
rs1643635	0	0	0	1	0
rs1643636	0	0	0	1	0
rs1643637	0	0	0	1	0
rs1643638	0	0	0	1	0
rs1643641	0	0	0	1	0
rs1643643	0	0	0	1	0
rs1643644	0	0	0	1	0
rs1643645	0	0	0	1	0
rs1643646	0	0	0	1	0
rs1643647	0	0	0	1	0
rs1643648	0	0	0	1	0
rs1643649	0	0	0	1	0
rs1643651	0	0	0	1	0
rs1643652	0	0	0	1	0
rs1643653	0	0	0	1	0
rs1643654	0	0	0	1	0
rs1643655	0	0	0	1	0
rs1643656	0	0	0	1	0
rs1643660	0	0	0	1	0
rs1643661	0	0	0	1	0
rs1643992	0	0	0	1	0
rs1644349	0	0	0	1	0
rs1644575	0	1	0	0	0
rs1644580	0	0	0	1	0
rs1644581	0	0	0	1	0
rs1644582	0	0	0	1	0
rs1644583	0	0	0	1	0
rs1644584	0	0	0	1	0
rs1644585	0	0	0	1	0
rs1644588	0	0	0	1	0
rs1644589	0	0	0	1	0
rs1644592	0	0	0	1	0
rs1644600	0	0	0	1	0
rs1644601	0	0	0	1	0
rs1644604	0	0	0	1	0
rs1644605	0	0	0	1	0
rs1644607	0	0	0	1	0
rs1644608	0	0	0	1	0
rs1644609	0	0	0	1	0
rs1644610	0	0	0	1	0
rs1644613	0	0	0	1	0
rs1644617	0	0	0	1	0
rs1644618	0	0	0	1	0
rs1644620	0	0	0	1	0
rs1644625	0	0	0	1	0
rs1644637	0	0	0	1	0
rs1644647	0	0	0	1	0
rs1644649	0	0	0	1	0
rs1644650	0	0	0	1	0
rs1644651	0	0	0	1	0
rs1644652	0	0	0	1	0
rs1644654	0	0	0	1	0
rs1644656	0	0	0	1	0
rs1644657	0	0	0	1	0
rs1644658	0	0	0	1	0
rs1644659	0	0	0	1	0
rs1644661	0	0	0	1	0
rs1644662	0	0	0	1	0
rs1644663	0	0	0	1	0
rs1644665	0	0	0	1	0
rs1644666	0	0	0	1	0
rs1644667	0	0	0	1	0
rs1644668	0	0	0	1	0
rs1644669	0	0	0	1	0
rs1644670	0	0	0	1	0
rs1644671	0	0	0	1	0
rs1644672	0	0	0	1	0
rs1644673	0	0	0	1	0
rs1644674	0	0	0	1	0
rs1644675	0	0	0	1	0
rs1644676	0	0	0	1	0
rs1644677	0	0	0	1	0
rs1644678	0	0	0	1	0
rs1644679	0	0	0	1	0
rs1644683	0	0	0	1	0
rs1644684	0	0	0	1	0
rs1644685	0	0	0	1	0
rs1644686	0	0	0	1	0
rs1644687	0	0	0	1	0
rs1644688	0	0	0	1	0
rs1644689	0	0	0	1	0
rs1644690	0	0	0	1	0
rs1644691	0	0	0	1	0
rs1644693	0	0	0	1	0
rs1644695	0	0	0	1	0
rs1644698	0	0	0	1	0
rs1644725	0	0	0	1	0
rs1644736	0	0	0	1	0
rs1645333	0	0	0	1	0
rs1645334	0	0	0	1	0
rs1645336	0	0	0	1	0
rs1645339	0	0	0	1	0
rs1645343	0	0	0	1	0
rs1645347	0	0	0	1	0
rs1645348	0	0	0	1	0
rs1645349	0	0	0	1	0
rs1645351	0	0	0	1	0
rs1645352	0	0	0	1	0
rs1645353	0	0	0	1	0
rs1645358	0	0	0	1	0
rs1645362	0	0	0	1	0
rs1645363	0	0	0	1	0
rs1645364	0	0	0	1	0
rs1645365	0	0	0	1	0
rs1645366	0	0	0	1	0
rs1645367	0	0	0	1	0
rs1645368	0	0	0	1	0
rs1645379	0	0	0	1	0
rs1645840	0	0	1	0	0
rs1645841	0	0	1	0	0
rs1645842	0	0	1	0	0
rs1645843	0	0	1	0	0
rs1645844	0	0	1	0	0
rs1645845	0	0	1	0	0
rs1645849	0	0	1	0	0
rs1645850	0	0	1	0	0
rs1645890	0	0	0	1	0
rs1645902	0	0	0	1	0
rs1645903	0	0	0	1	0
rs1645923	0	0	0	1	0
rs1645926	0	0	0	1	0
rs1645927	0	0	0	1	0
rs1645928	0	0	0	1	0
rs1645933	0	0	0	1	0
rs1645934	0	0	0	1	0
rs1645935	0	0	0	1	0
rs1645936	0	0	0	1	0
rs1645938	0	0	0	1	0
rs1645974	0	0	0	1	0
rs1645975	0	0	0	1	0
rs1645976	0	0	0	1	0
rs1645979	0	0	0	1	0
rs1645981	0	0	0	1	0
rs1645984	0	0	0	1	0
rs1646112	0	0	0	1	0
rs1646113	0	0	0	1	0
rs1646114	0	0	0	1	0
rs1646116	0	0	0	1	0
rs1646127	0	0	0	1	0
rs1646176	0	0	0	1	0
rs1646256	0	0	0	1	0
rs1646260	0	0	0	1	0
rs1646262	0	0	0	1	0
rs1646265	0	0	0	1	0
rs1646267	0	0	0	1	0
rs1646268	0	0	0	1	0
rs1646269	0	0	0	1	0
rs1646270	0	0	0	1	0
rs1646272	0	0	0	1	0
rs1646274	0	0	0	1	0
rs1646275	0	0	0	1	0
rs1646276	0	0	0	1	0
rs1646277	0	0	0	1	0
rs1646278	0	0	0	1	0
rs1646279	0	0	0	1	0
rs1646280	0	0	0	1	0
rs1646281	0	0	0	1	0
rs1646282	0	0	0	1	0
rs1646283	0	0	0	1	0
rs1646286	0	0	0	1	0
rs1646287	0	0	0	1	0
rs1646288	0	0	0	1	0
rs1646289	0	0	0	1	0
rs1646290	0	0	0	1	0
rs1646314	0	0	0	1	0
rs1646315	0	0	0	1	0
rs1646328	0	0	0	1	0
rs1646329	0	0	0	1	0
rs1646342	0	0	0	1	0
rs1646403	0	0	0	1	0
rs1646418	0	1	0	0	0
rs1646420	0	1	0	0	0
rs1646508	0	0	0	1	0
rs1647172	0	0	0	1	0
rs1647173	0	0	0	1	0
rs1647175	0	0	0	1	0
rs1647176	0	0	0	1	0
rs1647181	0	0	0	1	0
rs1647183	0	0	0	1	0
rs1647184	0	0	0	1	0
rs1647193	0	0	0	1	0
rs1647253	0	0	0	1	0
rs1647711	1	0	0	0	0
rs1647778	0	0	0	1	0
rs1647780	0	0	0	1	0
rs1647786	0	0	0	1	0
rs1647789	0	0	0	1	0
rs1647791	0	0	0	1	0
rs1647792	0	0	0	1	0
rs1647793	0	0	0	1	0
rs1647794	0	0	0	1	0
rs1647795	0	0	0	1	0
rs1647797	0	0	0	1	0
rs1647801	0	0	0	1	0
rs1647941	0	0	0	1	0
rs1647992	0	0	0	1	0
rs1647999	0	0	0	1	0
rs1648062	0	0	0	1	0
rs1648119	1	0	0	0	0
rs1648120	1	0	0	0	0
rs1648121	1	0	0	0	0
rs1648441	0	0	1	0	0
rs1648445	0	0	1	0	0
rs1648532	0	0	0	1	0
rs1648814	0	0	0	1	0
rs1649130	0	0	0	1	0
rs1649131	0	0	0	1	0
rs1649309	0	0	0	1	0
rs1649931	0	0	0	1	0
rs1649933	0	0	0	1	0
rs1649934	0	0	0	1	0
rs1649935	0	0	0	1	0
rs1649936	0	0	0	1	0
rs1649939	0	0	0	1	0
rs1649940	0	0	0	1	0
rs1649942	0	0	0	1	0
rs1649943	0	0	0	1	0
rs1649947	0	0	0	1	0
rs1649949	0	0	0	1	0
rs1649952	0	0	0	1	0
rs1649953	0	0	0	1	0
rs1649955	0	0	0	1	0
rs1649956	0	0	0	1	0
rs1649960	0	0	0	1	0
rs1649961	0	0	0	1	0
rs1649962	0	0	0	1	0
rs1649965	0	0	0	1	0
rs1649967	0	0	0	1	0
rs1649968	0	0	0	1	0
rs1649969	0	0	0	1	0
rs1649971	0	0	0	1	0
rs1649973	0	0	0	1	0
rs1649977	0	0	0	1	0
rs1649978	0	0	0	1	0
rs1650017	0	0	0	1	0
rs1650019	0	0	0	1	0
rs1650020	0	0	0	1	0
rs1650021	0	0	0	1	0
rs1650022	0	0	0	1	0
rs1650023	0	0	0	1	0
rs1650024	0	0	0	1	0
rs1650025	0	0	0	1	0
rs1650026	0	0	0	1	0
rs1650027	0	0	0	1	0
rs1650028	0	0	0	1	0
rs1650029	0	0	0	1	0
rs1650030	0	0	0	1	0
rs1650031	0	0	0	1	0
rs1650032	0	0	0	1	0
rs1650033	0	0	0	1	0
rs1650034	0	0	0	1	0
rs1650035	0	0	0	1	0
rs1650037	0	0	0	1	0
rs1650038	0	0	0	1	0
rs1650039	0	0	0	1	0
rs1650040	0	0	0	1	0
rs1650041	0	0	0	1	0
rs1650042	0	0	0	1	0
rs1650043	0	0	0	1	0
rs1650044	0	0	0	1	0
rs1650045	0	0	0	1	0
rs1650051	0	0	0	1	0
rs1650053	0	0	0	1	0
rs1650146	0	0	0	1	0
rs1650149	0	0	0	1	0
rs1650154	0	0	0	1	0
rs1650307	0	0	0	1	0
rs1650309	0	0	0	1	0
rs1650648	0	0	0	1	0
rs1650650	0	0	0	1	0
rs1650651	0	0	0	1	0
rs1650652	0	0	0	1	0
rs1650655	0	0	0	1	0
rs1650656	0	0	0	1	0
rs1650657	0	0	0	1	0
rs1650658	0	0	0	1	0
rs1650659	0	0	0	1	0
rs1650660	0	0	0	1	0
rs1650661	0	0	0	1	0
rs1650662	0	0	0	1	0
rs1650663	0	0	0	1	0
rs1650664	0	0	0	1	0
rs1650667	0	0	0	1	0
rs1650668	0	0	0	1	0
rs1650670	0	0	0	1	0
rs1650671	0	0	0	1	0
rs1650674	0	0	0	1	0
rs1650675	0	0	0	1	0
rs1650676	0	0	0	1	0
rs1650677	0	0	0	1	0
rs1650678	0	0	0	1	0
rs1650679	0	0	0	1	0
rs1650680	0	0	0	1	0
rs1650681	0	0	0	1	0
rs1650682	0	0	0	1	0
rs1650683	0	0	0	1	0
rs1650687	0	0	0	1	0
rs1650688	0	0	0	1	0
rs1650689	0	0	0	1	0
rs1650690	0	0	0	1	0
rs1650692	0	0	0	1	0
rs1650693	0	0	0	1	0
rs1650695	0	0	0	1	0
rs1650696	0	0	0	1	0
rs1650701	0	0	0	1	0
rs1650706	0	0	0	1	0
rs1650707	0	0	0	1	0
rs1650709	0	0	0	1	0
rs1650710	0	0	0	1	0
rs1650711	0	0	0	1	0
rs1650712	0	0	0	1	0
rs1650713	0	0	0	1	0
rs1650714	0	0	0	1	0
rs1650715	0	0	0	1	0
rs1650718	0	0	0	1	0
rs1650734	0	0	0	1	0
rs1650735	0	0	0	1	0
rs1650736	0	0	0	1	0
rs1650737	0	0	0	1	0
rs1650747	0	0	0	1	0
rs1650749	0	0	0	1	0
rs1650972	0	0	0	1	0
rs1651070	0	0	0	0	1
rs1651071	0	0	0	0	1
rs1651073	0	0	0	0	1
rs1651074	0	0	0	0	1
rs1651075	0	0	0	0	1
rs1651081	0	0	0	1	0
rs1651090	0	1	0	0	0
rs1651092	0	1	0	0	0
rs1651093	0	1	0	0	0
rs1651097	0	1	0	0	0
rs1651098	0	1	0	0	0
rs1651099	0	1	0	0	0
rs1651100	0	1	0	0	0
rs1651101	0	1	0	0	0
rs1651127	0	0	0	1	0
rs1651282	0	0	0	1	0
rs1651283	0	0	0	1	0
rs1651284	0	0	0	1	0
rs1651285	0	0	0	1	0
rs1651286	0	0	0	1	0
rs1652024	0	0	0	1	0
rs1652205	0	0	0	1	0
rs1652206	0	0	0	1	0
rs1652208	0	0	0	1	0
rs1652223	0	0	0	1	0
rs1652226	0	0	0	1	0
rs1652228	0	0	0	1	0
rs1652230	0	0	0	1	0
rs1652455	0	0	0	1	0
rs1652456	0	0	0	1	0
rs1652461	0	0	0	1	0
rs1652465	0	0	0	1	0
rs1652466	0	0	0	1	0
rs1652481	0	0	0	1	0
rs1652482	0	0	0	1	0
rs1652483	0	0	0	1	0
rs1652484	0	0	0	1	0
rs1652485	0	0	0	1	0
rs1652486	0	0	0	1	0
rs1652487	0	0	0	1	0
rs1652489	0	0	0	1	0
rs1652490	0	0	0	1	0
rs1652492	0	0	0	1	0
rs1652498	0	0	0	1	0
rs1652499	0	0	0	1	0
rs1652500	0	0	0	1	0
rs1652501	0	0	0	1	0
rs1652502	0	0	0	1	0
rs1652508	0	0	0	1	0
rs1652516	0	0	0	1	0
rs1652517	0	0	0	1	0
rs1652797	1	0	0	0	0
rs1652802	1	0	0	0	0
rs1653332	0	0	0	1	0
rs1653591	0	0	0	1	0
rs1654079	0	0	0	1	0
rs1654084	0	0	0	1	0
rs1654338	0	0	0	1	0
rs1654339	0	0	0	1	0
rs1654340	0	0	0	1	0
rs1654341	0	0	0	1	0
rs1654342	0	0	0	1	0
rs1654343	0	0	0	1	0
rs1654344	0	0	0	1	0
rs1654345	0	0	0	1	0
rs1654346	0	0	0	1	0
rs1654347	0	0	0	1	0
rs1654348	0	0	0	1	0
rs1654349	0	0	0	1	0
rs1654350	0	0	0	1	0
rs1654351	0	0	0	1	0
rs1654352	0	0	0	1	0
rs1654353	0	0	0	1	0
rs1654355	0	0	0	1	0
rs1654356	0	0	0	1	0
rs1654357	0	0	0	1	0
rs1654358	0	0	0	1	0
rs1654359	0	0	0	1	0
rs1654363	0	0	0	1	0
rs1654365	0	0	0	1	0
rs1654366	0	0	0	1	0
rs1654367	0	0	0	1	0
rs1654368	0	0	0	1	0
rs1654369	0	0	0	1	0
rs1654372	0	0	0	1	0
rs1654374	0	0	0	1	0
rs1654623	0	1	0	0	0
rs1654644	0	0	1	0	0
rs1654874	0	0	0	1	0
rs1654875	0	0	0	1	0
rs1654884	0	0	0	1	0
rs1654885	0	0	0	1	0
rs1655263	0	0	0	1	0
rs1655264	0	0	0	1	0
rs1655281	0	0	0	1	0
rs1655284	0	0	0	1	0
rs1655286	0	0	0	1	0
rs1655288	0	0	0	1	0
rs1655289	0	0	0	1	0
rs1655290	0	0	0	1	0
rs1655359	0	0	0	1	0
rs1655556	0	0	0	1	0
rs1655557	0	0	0	1	0
rs1655661	0	0	1	0	0
rs1655662	0	0	1	0	0
rs1655665	0	0	1	0	0
rs1655666	0	0	1	0	0
rs1655841	0	0	0	1	0
rs1655842	0	0	0	1	0
rs1655843	0	0	0	1	0
rs1655844	0	0	0	1	0
rs1656033	0	0	1	0	0
rs1656163	0	1	0	0	0
rs1656164	0	1	0	0	0
rs1656167	0	1	0	0	0
rs1656168	0	1	0	0	0
rs1656173	0	1	0	0	0
rs1656395	1	0	0	0	0
rs1656397	1	0	0	0	0
rs1656398	1	0	0	0	0
rs1656399	1	0	0	0	0
rs1656400	1	0	0	0	0
rs1656401	1	0	0	0	0
rs1656402	1	0	0	0	0
rs1656404	1	0	0	0	0
rs1656506	0	0	0	1	0
rs1656511	0	0	0	1	0
rs1656512	0	0	0	1	0
rs1656513	0	0	0	1	0
rs1656514	0	0	0	1	0
rs1656515	0	0	0	1	0
rs1656527	0	0	0	1	0
rs1656528	0	0	0	1	0
rs1656529	0	0	0	1	0
rs1656530	0	0	0	1	0
rs1656531	0	0	0	1	0
rs1656532	0	0	0	1	0
rs1656533	0	0	0	1	0
rs1656534	0	0	0	1	0
rs1656541	0	0	0	1	0
rs1657062	0	0	1	0	0
rs1657065	0	0	0	1	0
rs1657093	0	0	1	0	0
rs1657094	0	0	1	0	0
rs1657095	0	0	1	0	0
rs1657099	0	0	1	0	0
rs1657100	0	0	1	0	0
rs1657116	0	0	1	0	0
rs1657117	0	0	1	0	0
rs1657118	0	0	1	0	0
rs1657119	0	0	1	0	0
rs1657120	0	0	1	0	0
rs1657121	0	0	1	0	0
rs1657122	0	0	1	0	0
rs1657127	0	0	1	0	0
rs1657128	0	0	1	0	0
rs1657129	0	0	1	0	0
rs1657132	0	0	1	0	0
rs1657133	0	0	1	0	0
rs1657134	0	0	1	0	0
rs1657135	0	0	1	0	0
rs1657136	0	0	1	0	0
rs1657137	0	0	1	0	0
rs1657139	0	0	1	0	0
rs1657144	0	0	1	0	0
rs1657160	0	0	0	1	0
rs1657161	0	0	0	1	0
rs1657162	0	0	0	1	0
rs1657163	0	0	0	1	0
rs1657164	0	0	0	1	0
rs1657165	0	0	0	1	0
rs1657166	0	0	0	1	0
rs1657168	0	0	0	1	0
rs1657169	0	0	0	1	0
rs1657174	0	0	0	1	0
rs1657175	0	0	0	1	0
rs1657176	0	0	0	1	0
rs1657177	0	0	0	1	0
rs1657178	0	0	0	1	0
rs1657179	0	0	0	1	0
rs1657219	0	0	0	1	0
rs1657220	0	0	0	1	0
rs1657222	0	0	0	1	0
rs1657223	0	0	0	1	0
rs1657224	0	0	0	1	0
rs1657233	0	0	0	1	0
rs1657252	0	0	0	0	1
rs1657253	0	0	0	0	1
rs1657268	0	0	0	0	1
rs1657269	0	0	0	0	1
rs1657271	0	0	0	0	1
rs1657272	0	0	0	0	1
rs1657273	0	0	0	0	1
rs1657274	0	0	0	0	1
rs1657275	0	0	0	0	1
rs1657276	0	0	0	0	1
rs1657277	0	0	0	0	1
rs1657278	0	0	0	0	1
rs1657280	0	0	0	0	1
rs1657281	0	0	0	0	1
rs1657282	0	0	0	0	1
rs1657283	0	0	0	0	1
rs1657294	0	0	0	0	1
rs1657299	0	0	0	0	1
rs1657300	0	0	0	0	1
rs1657342	0	1	0	0	0
rs1657344	0	1	0	0	0
rs1657351	0	0	0	1	0
rs1657537	0	0	0	1	0
rs1657538	0	0	0	1	0
rs1657545	0	0	0	1	0
rs1657546	0	0	1	0	0
rs1657547	0	0	1	0	0
rs1657548	0	0	1	0	0
rs1657956	0	0	0	1	0
rs1657957	0	0	0	1	0
rs1657964	0	0	0	1	0
rs1657969	0	0	0	1	0
rs1658177	0	0	0	1	0
rs1658358	0	0	0	1	0
rs1658364	0	0	0	1	0
rs1658789	0	0	0	1	0
rs1658790	0	0	0	1	0
rs1658792	0	0	0	1	0
rs1659127	0	0	0	1	0
rs1659129	0	0	0	1	0
rs1659227	0	0	0	1	0
rs1659228	0	0	0	1	0
rs1659305	1	0	0	0	0
rs1659331	1	0	0	0	0
rs1659389	0	0	0	1	0
rs1659390	0	0	0	1	0
rs1659496	1	0	0	0	0
rs1659497	1	0	0	0	0
rs1659498	1	0	0	0	0
rs1659499	1	0	0	0	0
rs1659505	1	0	0	0	0
rs1659676	0	0	0	1	0
rs1659677	0	0	0	1	0
rs1659684	0	0	0	1	0
rs1659685	0	0	0	1	0
rs1659689	0	0	0	1	0
rs1659695	0	0	0	1	0
rs1659699	0	0	0	1	0
rs1659701	0	0	0	1	0
rs1659704	0	0	0	1	0
rs1659711	0	0	0	1	0
rs1659784	1	0	0	0	0
rs1659789	1	0	0	0	0
rs1659885	1	0	0	0	0
rs1659892	1	0	0	0	0
rs1659909	1	0	0	0	0
rs1660611	0	0	0	1	0
rs1660612	0	0	0	1	0
rs1660613	0	0	0	1	0
rs1660614	0	0	0	1	0
rs1660616	0	0	0	1	0
rs1660619	0	0	0	1	0
rs1660620	0	0	0	1	0
rs1660621	0	0	0	1	0
rs1660622	0	0	0	1	0
rs1660623	0	0	0	1	0
rs1660627	0	0	0	1	0
rs1660628	0	0	0	1	0
rs1660630	0	0	0	1	0
rs1660631	0	0	0	1	0
rs1660632	0	0	0	1	0
rs1660636	0	0	0	1	0
rs1660638	0	0	0	1	0
rs1660639	0	0	0	1	0
rs1660640	0	0	0	1	0
rs1660642	0	0	0	1	0
rs1660643	0	0	0	1	0
rs1660644	0	0	0	1	0
rs1660687	1	0	0	0	0
rs1660691	1	0	0	0	0
rs1660733	0	0	0	1	0
rs1660794	0	0	0	1	0
rs1660801	0	0	0	1	0
rs1661048	0	0	0	1	0
rs1661384	1	0	0	0	0
rs1661466	0	0	0	1	0
rs1662162	0	0	0	1	0
rs1662163	0	0	0	1	0
rs1662172	0	0	0	1	0
rs1662177	0	0	0	1	0
rs1662188	0	0	0	1	0
rs1662211	0	0	0	1	0
rs1662479	0	0	0	1	0
rs1662576	0	1	0	0	0
rs1662577	0	1	0	0	0
rs1662594	0	1	0	0	0
rs1662596	0	1	0	0	0
rs1662597	0	1	0	0	0
rs1662683	0	0	0	0	1
rs1662744	0	0	0	1	0
rs1662745	0	0	0	1	0
rs1662746	0	0	0	1	0
rs1662747	0	0	0	1	0
rs1662754	0	0	0	1	0
rs1663010	0	0	0	1	0
rs1663060	0	0	0	1	0
rs1663171	0	1	0	0	0
rs1663239	0	0	0	1	0
rs1663240	0	0	0	1	0
rs1663251	0	0	0	1	0
rs1663252	0	0	0	1	0
rs1663253	0	0	0	1	0
rs1663254	0	0	0	1	0
rs1663255	0	0	0	1	0
rs1663256	0	0	0	1	0
rs1663257	0	0	0	1	0
rs1663258	0	0	0	1	0
rs1663260	0	0	0	1	0
rs1663262	0	0	0	1	0
rs1663333	0	1	0	0	0
rs1663517	0	0	0	1	0
rs1663521	0	0	0	1	0
rs1663522	0	0	0	1	0
rs1663576	0	0	0	1	0
rs1663577	0	0	0	1	0
rs1663579	0	0	0	1	0
rs1663582	0	0	0	1	0
rs1663583	0	0	0	1	0
rs1663794	0	0	0	1	0
rs1664193	0	0	0	1	0
rs1664197	0	0	0	1	0
rs1664496	0	0	0	1	0
rs1664497	0	0	0	1	0
rs1664507	0	0	0	1	0
rs1664551	0	0	0	1	0
rs1664552	0	0	0	1	0
rs1664821	0	0	0	1	0
rs1664828	0	0	0	1	0
rs1665049	0	0	0	1	0
rs1665050	0	0	0	1	0
rs1665051	0	0	0	1	0
rs1665061	0	0	0	1	0
rs1665064	0	0	0	1	0
rs1665066	0	0	0	1	0
rs1665283	0	0	0	1	0
rs1665581	1	0	0	0	0
rs1665585	1	0	0	0	0
rs1665897	0	0	0	1	0
rs1666428	0	0	0	1	0
rs1666872	0	0	0	1	0
rs1666876	0	0	0	1	0
rs1666900	0	0	0	1	0
rs1666906	0	0	0	1	0
rs1666909	0	0	0	1	0
rs1666910	0	0	0	1	0
rs1666911	0	0	0	1	0
rs1666987	0	0	1	0	0
rs1666988	0	0	1	0	0
rs1667301	1	0	0	0	0
rs1667302	1	0	0	0	0
rs1667309	1	0	0	0	0
rs1667317	1	0	0	0	0
rs1667330	0	0	0	1	0
rs1667333	0	0	0	1	0
rs1667335	0	0	0	1	0
rs1667336	0	0	0	1	0
rs1667337	0	0	0	1	0
rs1667341	0	0	0	1	0
rs1667342	0	0	0	1	0
rs1667344	0	0	0	1	0
rs1667346	0	0	0	1	0
rs1667347	0	0	0	1	0
rs1667348	0	0	0	1	0
rs1667349	0	0	0	1	0
rs1667350	0	0	0	1	0
rs1667352	0	0	0	1	0
rs1667353	0	0	0	1	0
rs1667354	0	0	0	1	0
rs1667355	0	0	0	1	0
rs1667356	0	0	0	1	0
rs1667358	0	0	0	1	0
rs1667360	0	0	0	1	0
rs1667363	0	0	0	1	0
rs1667366	0	0	0	1	0
rs1667367	0	0	0	1	0
rs1667370	0	0	0	1	0
rs1667371	0	0	0	1	0
rs1667372	0	0	0	1	0
rs1667377	0	0	0	1	0
rs1667378	0	0	0	1	0
rs1667379	0	0	0	1	0
rs1667380	0	0	0	1	0
rs1667382	0	0	0	1	0
rs1667383	0	0	0	1	0
rs1667496	0	0	0	1	0
rs1667498	0	0	0	1	0
rs1667501	0	0	0	1	0
rs1667543	0	0	0	1	0
rs1667578	0	0	0	1	0
rs1667580	0	0	0	1	0
rs1667583	0	0	0	1	0
rs1667584	0	0	0	1	0
rs1667597	0	0	1	0	0
rs1667781	0	0	1	0	0
rs1667783	0	0	1	0	0
rs1667786	0	0	1	0	0
rs1667787	0	0	1	0	0
rs1667790	0	0	1	0	0
rs1667799	0	0	1	0	0
rs1667803	0	0	1	0	0
rs1667820	0	0	1	0	0
rs1667821	0	0	1	0	0
rs1667822	0	0	1	0	0
rs1667850	0	0	0	1	0
rs1668005	0	0	0	1	0
rs1668178	0	1	0	0	0
rs1668289	0	0	0	1	0
rs1668860	0	0	0	1	0
rs1668861	0	0	0	1	0
rs1668862	0	0	0	1	0
rs1668864	0	0	1	0	0
rs1668867	0	0	1	0	0
rs1668868	0	0	1	0	0
rs1668869	0	0	1	0	0
rs1668870	0	0	1	0	0
rs1668871	0	0	1	0	0
rs1668872	0	0	1	0	0
rs1668873	0	0	1	0	0
rs1668874	0	0	1	0	0
rs1668935	0	0	0	1	0
rs1669018	0	0	0	1	0
rs1669019	0	0	0	1	0
rs1669020	0	0	0	1	0
rs1669022	0	0	0	1	0
rs1669025	0	0	0	1	0
rs1669026	0	0	0	1	0
rs1669070	0	0	0	0	1
rs1669071	0	0	0	0	1
rs1669072	0	0	0	0	1
rs1669073	0	0	0	0	1
rs1669074	0	0	0	0	1
rs1669076	0	0	0	0	1
rs1669077	0	0	0	0	1
rs1669078	0	0	0	0	1
rs1669079	0	0	0	0	1
rs1669080	0	0	0	0	1
rs1669081	0	0	0	0	1
rs1669082	0	0	0	0	1
rs1669083	0	0	0	0	1
rs1669084	0	0	0	0	1
rs1669086	0	0	0	0	1
rs1669119	1	0	0	0	0
rs1669123	1	0	0	0	0
rs1669145	0	0	0	1	0
rs1669294	0	1	0	0	0
rs1669296	0	1	0	0	0
rs1669297	0	1	0	0	0
rs1669388	0	0	0	1	0
rs1669389	0	0	0	1	0
rs1669406	0	0	0	1	0
rs1669407	0	0	0	1	0
rs1669409	0	0	0	1	0
rs1669411	0	0	0	1	0
rs1669412	0	0	0	1	0
rs1669413	0	0	0	1	0
rs1669414	0	0	0	1	0
rs1669415	0	0	0	1	0
rs1669416	0	0	0	1	0
rs1669417	0	0	0	1	0
rs1669418	0	0	0	1	0
rs1669419	0	0	0	1	0
rs1669420	0	0	0	1	0
rs1669421	0	0	0	1	0
rs1669422	0	0	0	1	0
rs1669424	0	0	0	1	0
rs1669425	0	0	0	1	0
rs1669426	0	0	0	1	0
rs1669430	0	0	0	1	0
rs1669431	0	0	0	1	0
rs1669432	0	0	0	1	0
rs1669433	0	0	0	1	0
rs1669434	0	0	0	1	0
rs1669435	0	0	0	1	0
rs1669436	0	0	0	1	0
rs1669438	0	0	0	1	0
rs1669439	0	0	0	1	0
rs1669689	0	0	0	1	0
rs1669691	0	0	0	1	0
rs1669693	0	0	0	1	0
rs1669696	0	0	0	1	0
rs1669704	0	0	0	1	0
rs1669705	0	0	0	1	0
rs1669707	0	0	0	1	0
rs1669758	0	0	0	1	0
rs1669771	0	0	0	1	0
rs1669833	1	0	0	0	0
rs1669883	0	0	0	1	0
rs1669884	0	0	0	1	0
rs1669886	0	0	0	1	0
rs1669887	0	0	0	1	0
rs1669888	0	0	0	1	0
rs1669890	0	0	0	1	0
rs1669891	0	0	0	1	0
rs1669892	0	0	0	1	0
rs1669893	0	0	0	1	0
rs1669894	0	0	0	1	0
rs1669895	0	0	0	1	0
rs1669896	0	0	0	1	0
rs1669897	0	0	0	1	0
rs1669898	0	0	0	1	0
rs1669899	0	0	0	1	0
rs1669900	0	0	0	1	0
rs1669901	0	0	0	1	0
rs1669903	0	0	0	1	0
rs1669904	0	0	0	1	0
rs1669905	0	0	0	1	0
rs1669909	0	0	0	1	0
rs1669910	0	0	0	1	0
rs1669911	0	0	0	1	0
rs1669912	0	0	0	1	0
rs1669913	0	0	0	1	0
rs1669914	0	0	0	1	0
rs1669915	0	0	0	1	0
rs1669916	0	0	0	1	0
rs1669917	0	0	0	1	0
rs1669919	0	0	0	1	0
rs1669920	0	0	0	1	0
rs1669921	0	0	0	1	0
rs1669923	0	0	0	1	0
rs1669924	0	0	0	1	0
rs1669925	0	0	0	1	0
rs1669926	0	0	0	1	0
rs1669927	0	0	0	1	0
rs1669929	0	0	0	1	0
rs1669930	0	0	0	1	0
rs1669931	0	0	0	1	0
rs1669935	0	0	0	1	0
rs1669936	0	0	0	1	0
rs1669939	0	0	0	1	0
rs1669940	0	0	0	1	0
rs1669941	0	0	0	1	0
rs1669942	0	0	0	1	0
rs1669943	0	0	0	1	0
rs1669944	0	0	0	1	0
rs1669947	0	0	0	1	0
rs1669948	0	0	0	1	0
rs1670006	0	0	0	1	0
rs1670008	0	0	0	1	0
rs1670032	0	0	0	1	0
rs1670036	0	0	0	1	0
rs1670195	0	0	0	1	0
rs1670196	0	0	0	1	0
rs1670197	0	0	0	1	0
rs1670198	0	0	0	1	0
rs1670282	0	1	0	0	0
rs1670284	0	1	0	0	0
rs1670287	0	1	0	0	0
rs1670288	0	1	0	0	0
rs1670533	0	0	0	1	0
rs1670534	0	0	0	1	0
rs1670679	0	0	0	1	0
rs1670683	0	0	0	1	0
rs1670685	0	0	0	1	0
rs1671539	0	0	0	1	0
rs1671681	0	0	0	1	0
rs1671682	0	0	0	1	0
rs1671683	0	0	0	1	0
rs1671684	0	0	0	1	0
rs1671686	0	0	0	1	0
rs1671687	0	0	0	1	0
rs1671688	0	0	0	1	0
rs1672407	0	0	0	1	0
rs1672408	0	0	0	1	0
rs1672409	0	0	0	1	0
rs1672412	1	0	0	0	0
rs1672717	0	0	0	0	1
rs1672908	0	0	0	1	0
rs1672916	0	0	0	1	0
rs1673018	0	0	0	1	0
rs1673019	0	0	0	1	0
rs1673020	0	0	0	1	0
rs1673021	0	0	0	1	0
rs1673022	0	0	0	1	0
rs1673026	0	0	0	1	0
rs1673037	0	0	0	1	0
rs1673039	0	0	0	1	0
rs1673041	0	0	0	1	0
rs1673043	0	0	0	1	0
rs1673160	1	0	0	0	0
rs1673161	1	0	0	0	0
rs1674158	0	0	0	1	0
rs1674160	0	0	0	1	0
rs1674350	0	0	0	0	1
rs1674746	0	0	0	1	0
rs1674747	0	0	0	1	0
rs1674750	0	0	0	1	0
rs1674974	0	0	0	1	0
rs1674999	0	1	0	0	0
rs1675080	0	0	0	1	0
rs1675081	0	0	0	1	0
rs1675082	0	0	0	1	0
rs1675085	0	0	0	1	0
rs1675150	0	0	0	1	0
rs1675240	0	0	0	1	0
rs1675243	0	0	0	1	0
rs1675244	0	0	0	1	0
rs1675245	0	0	0	1	0
rs1675246	0	0	0	1	0
rs1675247	0	0	0	1	0
rs1675254	0	0	0	1	0
rs1675255	0	0	0	1	0
rs1675256	0	0	0	1	0
rs1675292	0	0	1	0	0
rs1675293	0	0	1	0	0
rs1675294	0	0	1	0	0
rs1675295	0	0	1	0	0
rs1675296	0	0	1	0	0
rs1675297	0	0	1	0	0
rs1675298	0	0	1	0	0
rs1675310	0	0	1	0	0
rs1675311	0	0	1	0	0
rs1675312	0	0	1	0	0
rs1675313	0	0	1	0	0
rs1675314	0	0	1	0	0
rs1675315	0	0	1	0	0
rs1675317	0	0	0	0	1
rs1675322	0	0	0	0	1
rs1675326	0	0	0	0	1
rs1675328	0	0	0	0	1
rs1675333	0	0	0	0	1
rs1675334	0	0	0	0	1
rs1675380	0	0	0	1	0
rs1675384	0	0	0	1	0
rs1675479	0	0	0	1	0
rs1675481	0	0	0	1	0
rs1675496	0	0	0	1	0
rs1675497	0	0	0	1	0
rs1675698	0	0	0	1	0
rs1675896	1	0	0	0	0
rs1675897	1	0	0	0	0
rs1675899	1	0	0	0	0
rs1675900	1	0	0	0	0
rs1675901	1	0	0	0	0
rs1675902	1	0	0	0	0
rs1675996	0	0	0	1	0
rs1675998	0	0	0	1	0
rs1676211	0	1	0	0	0
rs1676213	0	1	0	0	0
rs1676214	0	1	0	0	0
rs1676215	0	1	0	0	0
rs1676217	0	1	0	0	0
rs1676220	0	1	0	0	0
rs1676221	0	1	0	0	0
rs1676339	0	0	0	1	0
rs1676343	0	0	0	1	0
rs1676345	0	0	0	1	0
rs1676346	0	0	0	1	0
rs1676349	0	0	0	1	0
rs1676366	0	0	0	1	0
rs1676369	0	0	0	1	0
rs1676459	0	0	0	1	0
rs1676477	0	0	0	1	0
rs1676700	0	0	0	1	0
rs1676701	0	0	0	1	0
rs1676884	0	1	0	0	0
rs1676886	0	1	0	0	0
rs1676887	0	1	0	0	0
rs1676888	0	1	0	0	0
rs1676890	0	1	0	0	0
rs1676926	0	0	0	1	0
rs1676927	0	0	0	1	0
rs1677084	0	0	0	1	0
rs1677535	0	0	1	0	0
rs1677623	0	0	0	1	0
rs1677625	0	0	0	1	0
rs1677628	0	0	0	1	0
rs1677629	0	0	0	1	0
rs1677630	0	0	0	1	0
rs1677633	0	0	0	1	0
rs1677634	0	0	0	1	0
rs1677635	0	0	0	1	0
rs1677638	0	0	0	1	0
rs1677639	0	0	0	1	0
rs1677640	0	0	0	1	0
rs1677641	0	0	0	1	0
rs1677642	0	0	0	1	0
rs1677643	0	0	0	1	0
rs1677644	0	0	0	1	0
rs1677645	0	0	0	1	0
rs1677649	0	0	0	1	0
rs1677650	0	0	0	1	0
rs1677652	0	0	0	1	0
rs1677654	0	0	0	1	0
rs1677655	0	0	0	1	0
rs1677661	0	0	0	1	0
rs1677666	0	0	0	1	0
rs1677667	0	0	0	1	0
rs1677670	0	0	0	1	0
rs1677676	0	0	0	1	0
rs1677680	0	0	0	1	0
rs1677682	0	0	0	1	0
rs1677683	0	0	0	1	0
rs1677684	0	0	0	1	0
rs1677685	0	0	0	1	0
rs1677686	0	0	0	1	0
rs1677687	0	0	0	1	0
rs1677688	0	0	0	1	0
rs1677689	0	0	0	1	0
rs1677695	0	0	0	1	0
rs1677696	0	0	0	1	0
rs1677697	0	0	0	1	0
rs1677698	0	0	0	1	0
rs1677700	0	0	0	1	0
rs1677701	0	0	0	1	0
rs1677702	0	0	0	1	0
rs1677704	0	0	0	1	0
rs1677705	0	0	0	1	0
rs1677706	0	0	0	1	0
rs1677707	0	0	0	1	0
rs1677708	0	0	0	1	0
rs1677709	0	0	0	1	0
rs1677745	0	0	0	1	0
rs1677746	0	0	0	1	0
rs1677747	0	0	0	1	0
rs1677989	0	1	0	0	0
rs1677990	0	1	0	0	0
rs1677991	0	1	0	0	0
rs1677992	0	1	0	0	0
rs1677993	0	1	0	0	0
rs1677995	0	1	0	0	0
rs1677996	0	1	0	0	0
rs1677997	0	1	0	0	0
rs1677998	0	1	0	0	0
rs1677999	0	1	0	0	0
rs1678001	0	1	0	0	0
rs1678002	0	1	0	0	0
rs1678003	0	1	0	0	0
rs1678004	0	1	0	0	0
rs1678005	0	1	0	0	0
rs1678006	0	1	0	0	0
rs1678007	0	1	0	0	0
rs1678008	0	1	0	0	0
rs1678009	0	1	0	0	0
rs1678013	0	1	0	0	0
rs1678014	0	1	0	0	0
rs1678015	0	1	0	0	0
rs1678016	0	1	0	0	0
rs1678018	0	1	0	0	0
rs1678019	0	1	0	0	0
rs1678020	0	1	0	0	0
rs1678021	0	1	0	0	0
rs1678022	0	1	0	0	0
rs1678023	0	1	0	0	0
rs1678024	0	1	0	0	0
rs1678025	0	1	0	0	0
rs1678028	0	1	0	0	0
rs1678029	0	1	0	0	0
rs1678030	0	1	0	0	0
rs1678031	0	1	0	0	0
rs1678032	0	1	0	0	0
rs1678034	0	1	0	0	0
rs1678035	0	1	0	0	0
rs1678247	0	0	0	1	0
rs1678528	0	1	0	0	0
rs1678537	0	1	0	0	0
rs1678599	0	0	0	1	0
rs1678864	0	0	0	1	0
rs1678868	0	0	0	1	0
rs1678951	0	0	0	1	0
rs1678967	0	0	0	1	0
rs1678969	0	0	0	1	0
rs1678970	0	0	0	1	0
rs1678971	0	0	0	1	0
rs1678977	0	0	0	1	0
rs1679046	0	0	0	1	0
rs1679061	0	0	0	1	0
rs1679062	0	0	0	1	0
rs1679067	0	0	0	1	0
rs1679068	0	0	0	1	0
rs1679069	0	0	0	1	0
rs1679070	0	0	0	1	0
rs1679071	0	0	0	1	0
rs1679072	0	0	0	1	0
rs1679073	0	0	0	1	0
rs1679074	0	0	0	1	0
rs1679624	0	0	0	1	0
rs1679666	0	1	0	0	0
rs1679668	0	1	0	0	0
rs1679910	0	0	0	1	0
rs1679911	0	0	0	1	0
rs1679913	0	0	0	1	0
rs1679930	0	0	0	1	0
rs1679931	0	0	0	1	0
rs1679932	0	0	0	1	0
rs1679933	0	0	0	1	0
rs1679934	0	0	0	1	0
rs1679936	0	0	0	1	0
rs1679937	0	0	0	1	0
rs1679938	0	0	0	1	0
rs1679941	0	0	0	1	0
rs1679963	0	0	0	1	0
rs1679965	0	0	0	1	0
rs1679966	0	0	0	1	0
rs1679969	0	0	0	1	0
rs1679971	0	0	0	1	0
rs1679977	0	0	0	1	0
rs1680005	0	0	0	1	0
rs1680121	1	0	0	0	0
rs1680127	1	0	0	0	0
rs1680130	1	0	0	0	0
rs1680159	0	0	0	1	0
rs1680164	0	0	0	1	0
rs1680167	0	0	0	1	0
rs1680168	0	0	0	1	0
rs1680169	0	0	0	1	0
rs1680170	0	0	0	1	0
rs1680520	0	0	0	1	0
rs1680647	0	0	0	1	0
rs1680649	0	0	0	1	0
rs1680662	0	0	0	1	0
rs1680663	0	0	0	1	0
rs1681191	0	1	0	0	0
rs1681192	0	1	0	0	0
rs1681205	0	1	0	0	0
rs1681247	0	0	0	1	0
rs1681248	0	0	0	1	0
rs1681503	0	1	0	0	0
rs1681573	0	0	0	1	0
rs1681577	0	1	0	0	0
rs1681578	0	1	0	0	0
rs1681851	0	0	0	1	0
rs1681852	0	0	0	1	0
rs1681859	0	0	0	1	0
rs1681992	0	0	0	1	0
rs1681993	0	0	0	1	0
rs1681994	0	0	0	1	0
rs1682107	0	0	0	1	0
rs1682108	0	0	0	1	0
rs1682109	0	0	0	1	0
rs1682110	0	0	0	1	0
rs1682111	0	0	0	1	0
rs1682112	0	0	0	1	0
rs1682113	0	0	0	1	0
rs1682114	0	0	0	1	0
rs1682120	0	0	0	1	0
rs1682137	0	0	0	1	0
rs1682138	0	0	0	1	0
rs1682139	0	0	0	1	0
rs1682280	0	0	0	1	0
rs1682297	0	0	0	0	1
rs1682383	0	0	0	1	0
rs1682796	1	0	0	0	0
rs1682797	1	0	0	0	0
rs1682798	1	0	0	0	0
rs1682799	1	0	0	0	0
rs1682802	1	0	0	0	0
rs1682804	1	0	0	0	0
rs1682805	1	0	0	0	0
rs1682806	1	0	0	0	0
rs1682808	1	0	0	0	0
rs1682809	1	0	0	0	0
rs1682821	0	0	1	0	0
rs1682824	0	0	1	0	0
rs1682826	0	0	1	0	0
rs1683007	0	0	0	1	0
rs1683531	0	0	0	1	0
rs1684070	1	0	0	0	0
rs1684172	0	0	1	0	0
rs1684174	0	0	1	0	0
rs1684252	0	0	0	1	0
rs1684260	0	0	0	1	0
rs1684353	0	0	0	1	0
rs1684387	0	0	0	1	0
rs1684388	0	0	0	1	0
rs1684440	0	0	0	1	0
rs1684452	0	0	0	1	0
rs1684453	0	0	0	1	0
rs1684455	0	0	0	1	0
rs1684456	0	0	0	1	0
rs1684458	0	0	0	1	0
rs1684460	0	0	0	1	0
rs1684464	0	0	0	1	0
rs1684466	0	0	0	1	0
rs1684467	0	0	0	1	0
rs1684470	0	0	0	1	0
rs1684471	0	0	0	1	0
rs1684583	1	0	0	0	0
rs1684600	1	0	0	0	0
rs1684664	0	0	0	1	0
rs1684668	0	0	0	1	0
rs1684822	0	0	0	1	0
rs1684881	0	0	0	1	0
rs1684883	0	0	0	1	0
rs1684884	0	0	0	1	0
rs1684885	0	0	0	1	0
rs1684974	0	0	0	1	0
rs1685077	0	0	0	1	0
rs1685101	0	0	0	1	0
rs1685102	0	0	0	1	0
rs1685103	0	0	0	1	0
rs1685105	0	0	0	1	0
rs1685106	0	0	0	1	0
rs1685107	0	0	0	1	0
rs1685108	0	0	0	1	0
rs1685109	0	0	0	1	0
rs1685111	0	0	0	1	0
rs1685113	0	0	0	1	0
rs1685115	0	0	0	1	0
rs1685116	0	0	0	1	0
rs1685117	0	0	0	1	0
rs1685124	0	0	0	1	0
rs1685158	0	0	0	1	0
rs1685565	0	1	0	0	0
rs1685633	0	0	0	1	0
rs1685699	0	0	0	1	0
rs1685700	0	0	0	1	0
rs1685701	0	0	0	1	0
rs1685702	0	0	0	1	0
rs1685747	0	0	0	1	0
rs1685748	0	0	0	1	0
rs1685749	0	0	0	1	0
rs1685932	0	0	0	1	0
rs1686166	0	0	0	1	0
rs1687002	0	0	0	1	0
rs1687003	0	0	0	1	0
rs1687010	0	0	0	1	0
rs1687020	0	0	0	1	0
rs1687025	0	0	0	1	0
rs1687034	0	0	0	1	0
rs1687057	0	0	0	1	0
rs1687060	0	0	0	1	0
rs1687061	0	0	0	1	0
rs1687064	0	0	0	1	0
rs1687302	0	0	1	0	0
rs1687304	0	0	1	0	0
rs1687439	0	0	0	1	0
rs1687440	0	0	0	1	0
rs1687462	0	0	0	1	0
rs1687463	0	0	0	1	0
rs1687464	0	0	0	1	0
rs1687477	0	0	0	1	0
rs1687479	0	0	0	1	0
rs1687481	0	0	0	1	0
rs1687482	0	0	0	1	0
rs1687739	0	0	0	1	0
rs1687924	0	0	0	1	0
rs1687927	0	0	0	1	0
rs1687951	0	0	0	1	0
rs1687954	0	0	0	1	0
rs1687970	0	0	0	1	0
rs1688120	1	0	0	0	0
rs1688121	1	0	0	0	0
rs1688122	1	0	0	0	0
rs1688124	1	0	0	0	0
rs1688125	1	0	0	0	0
rs1688771	0	0	0	1	0
rs1688772	0	0	0	1	0
rs1688774	0	0	0	1	0
rs1688782	0	0	0	1	0
rs1689040	0	0	0	1	0
rs1689510	0	1	0	0	0
rs1689511	0	1	0	0	0
rs1689512	0	0	0	1	0
rs1689566	0	0	1	0	0
rs1689583	0	1	0	0	0
rs1689883	0	1	0	0	0
rs1689888	0	1	0	0	0
rs1689890	0	1	0	0	0
rs1689891	0	1	0	0	0
rs1689893	0	1	0	0	0
rs1689894	0	1	0	0	0
rs1689895	0	1	0	0	0
rs1689896	0	1	0	0	0
rs1689897	0	1	0	0	0
rs1689914	0	1	0	0	0
rs1689916	0	1	0	0	0
rs1689924	0	1	0	0	0
rs1690313	1	0	0	0	0
rs1690339	0	0	0	1	0
rs1690340	0	0	0	1	0
rs1690345	0	0	0	1	0
rs1690348	0	0	0	1	0
rs1690358	0	0	0	1	0
rs1690359	0	0	0	1	0
rs1690360	0	0	0	1	0
rs1690361	0	0	0	1	0
rs1690363	0	0	0	1	0
rs1690365	0	0	0	1	0
rs1690366	0	0	0	1	0
rs1690367	0	0	0	1	0
rs1690370	0	0	0	1	0
rs1690371	0	0	0	1	0
rs1690372	0	0	0	1	0
rs1690375	0	0	0	1	0
rs1690376	0	0	0	1	0
rs1690377	0	0	0	1	0
rs1690380	0	0	0	1	0
rs1690381	0	0	0	1	0
rs1690383	0	0	0	1	0
rs1690385	0	0	0	1	0
rs1690387	0	0	0	1	0
rs1690389	0	0	0	1	0
rs1690394	0	0	0	1	0
rs1690395	0	0	0	1	0
rs1690397	0	0	0	1	0
rs1690398	0	0	0	1	0
rs1690399	0	0	0	1	0
rs1690400	0	0	0	1	0
rs1690401	0	0	0	1	0
rs1690402	0	0	0	1	0
rs1690549	0	0	0	1	0
rs1690550	0	0	0	1	0
rs1690551	0	0	0	1	0
rs1690552	0	0	0	1	0
rs1690553	0	0	0	1	0
rs1690557	0	0	0	1	0
rs1690714	0	0	0	1	0
rs1690736	0	0	0	1	0
rs1690738	0	0	0	1	0
rs1690803	0	0	1	0	0
rs1690804	0	0	1	0	0
rs1690805	0	0	1	0	0
rs1690806	0	0	1	0	0
rs1690807	0	0	1	0	0
rs1690808	0	0	1	0	0
rs1690809	0	0	1	0	0
rs1690810	0	0	1	0	0
rs1690811	0	0	1	0	0
rs1690812	0	0	1	0	0
rs1690813	0	0	1	0	0
rs1690814	0	0	1	0	0
rs1690816	0	0	1	0	0
rs1690817	0	0	1	0	0
rs1690818	0	0	1	0	0
rs1690819	0	0	1	0	0
rs1690852	0	0	0	1	0
rs1690853	0	0	0	1	0
rs1690856	0	0	0	1	0
rs1690857	0	0	0	1	0
rs1690863	0	0	0	1	0
rs1690864	0	0	0	1	0
rs1690865	0	0	0	1	0
rs1690879	0	0	0	1	0
rs1690884	0	0	0	1	0
rs1690888	0	0	0	1	0
rs1690916	0	0	0	1	0
rs1690920	0	0	0	1	0
rs1690921	0	0	0	1	0
rs1690922	0	0	0	1	0
rs1690924	0	0	0	1	0
rs1691052	0	0	0	0	1
rs1691053	0	0	0	0	1
rs1691214	0	0	0	1	0
rs1691310	0	0	0	1	0
rs1691311	0	0	0	1	0
rs1691341	0	0	0	1	0
rs1691342	0	0	0	1	0
rs1691343	0	0	0	1	0
rs1691344	0	0	0	1	0
rs1691345	0	0	0	1	0
rs1691347	0	0	0	1	0
rs1691348	0	0	0	1	0
rs1691349	0	0	0	1	0
rs1691350	0	0	0	1	0
rs1691352	0	0	0	1	0
rs1691353	0	0	0	1	0
rs1691568	0	1	0	0	0
rs1691799	0	0	0	1	0
rs1692580	1	0	0	0	0
rs1692584	1	0	0	0	0
rs1693161	0	0	0	1	0
rs1693532	0	0	0	1	0
rs1693542	0	0	0	1	0
rs1693543	0	0	0	1	0
rs1693547	0	0	0	1	0
rs1693548	0	0	0	1	0
rs1693550	0	0	0	1	0
rs1693552	0	0	0	1	0
rs1693553	0	0	0	1	0
rs1693555	0	0	0	1	0
rs1693557	0	0	0	1	0
rs1693558	0	0	0	1	0
rs1693559	0	0	0	1	0
rs1693565	0	0	0	1	0
rs1693578	0	0	0	1	0
rs1693579	0	0	0	1	0
rs1693580	0	0	0	1	0
rs1693581	0	0	0	1	0
rs1693582	0	0	0	1	0
rs1693583	0	0	0	1	0
rs1693584	0	0	0	1	0
rs1693585	0	0	0	1	0
rs1693596	0	0	0	1	0
rs1693597	0	0	0	1	0
rs1693598	0	0	0	1	0
rs1693600	0	0	0	1	0
rs1693601	0	0	0	1	0
rs1693602	0	0	0	1	0
rs1693603	0	0	0	1	0
rs1693604	0	0	0	1	0
rs1693605	0	0	0	1	0
rs1693607	0	0	0	1	0
rs1693609	0	0	0	1	0
rs1693612	0	0	0	1	0
rs1693614	0	0	0	1	0
rs1693616	0	0	0	1	0
rs1693621	0	0	0	1	0
rs1693622	0	0	0	1	0
rs1694334	1	0	0	0	0
rs1694335	1	0	0	0	0
rs1694344	1	0	0	0	0
rs1694479	1	0	0	0	0
rs1694488	1	0	0	0	0
rs1694503	1	0	0	0	0
rs1694505	1	0	0	0	0
rs1695003	0	0	0	1	0
rs1695004	0	0	0	1	0
rs1695005	0	0	0	1	0
rs1695023	0	0	0	1	0
rs1695024	0	0	0	1	0
rs1695039	0	0	0	1	0
rs1695142	0	0	0	1	0
rs1695143	0	0	0	1	0
rs1695144	0	0	0	1	0
rs1695146	0	0	0	1	0
rs1695147	0	0	0	1	0
rs1695148	0	0	0	1	0
rs1695299	0	0	0	1	0
rs1695432	0	0	0	1	0
rs1695764	0	0	0	1	0
rs1695765	0	0	0	1	0
rs1695769	0	0	0	1	0
rs1695770	0	0	0	1	0
rs1695777	0	0	0	1	0
rs1695779	0	0	0	1	0
rs1695780	0	0	0	1	0
rs1695815	0	0	0	1	0
rs1695820	0	0	0	1	0
rs1695855	0	0	0	1	0
rs1696105	0	0	0	1	0
rs1696194	0	0	0	1	0
rs1696196	0	0	0	1	0
rs1696197	0	0	0	1	0
rs1696199	0	0	0	1	0
rs1696201	0	0	0	1	0
rs1696213	0	0	0	1	0
rs1696214	0	0	0	1	0
rs1696219	0	0	0	1	0
rs1696220	0	0	0	1	0
rs1696316	0	0	0	1	0
rs1696320	0	0	0	1	0
rs1696322	0	0	0	1	0
rs1696323	0	0	0	1	0
rs1696325	0	0	0	1	0
rs1696327	0	0	0	1	0
rs1696336	1	0	0	0	0
rs1696348	1	0	0	0	0
rs1696352	1	0	0	0	0
rs1696355	0	0	0	1	0
rs1696466	0	0	0	1	0
rs1696772	0	0	0	1	0
rs1697016	0	0	0	1	0
rs1697057	0	0	0	1	0
rs1697058	0	0	0	1	0
rs1697059	0	0	0	1	0
rs1697071	0	0	0	1	0
rs1697168	0	0	0	1	0
rs1697170	0	0	0	1	0
rs1697221	0	0	0	1	0
rs1697223	0	0	0	1	0
rs1697225	0	0	0	1	0
rs1697227	0	0	0	1	0
rs1697584	0	0	0	1	0
rs1697632	0	0	0	1	0
rs1697633	0	0	0	1	0
rs1697635	0	0	0	1	0
rs1697638	0	0	0	1	0
rs1697640	0	0	0	1	0
rs1697647	0	0	0	1	0
rs1697648	0	0	0	1	0
rs1697659	0	0	0	1	0
rs1697896	0	1	0	0	0
rs1698039	0	0	1	0	0
rs1698083	0	0	0	1	0
rs1698295	0	0	0	1	0
rs1699114	0	0	0	1	0
rs1699115	0	0	0	1	0
rs1699121	0	0	0	1	0
rs1699125	0	0	0	1	0
rs1699126	0	0	0	1	0
rs1699127	0	0	0	1	0
rs1699128	0	0	0	1	0
rs1699304	0	0	0	1	0
rs1699379	0	0	0	1	0
rs1699380	0	0	0	1	0
rs1699384	0	0	0	1	0
rs1699385	0	0	0	1	0
rs1699387	0	0	0	1	0
rs1699388	0	0	0	1	0
rs1699389	0	0	0	1	0
rs1699390	0	0	0	1	0
rs1699391	0	0	0	1	0
rs1699392	0	0	0	1	0
rs1699393	0	0	0	1	0
rs1699394	0	0	0	1	0
rs1699396	0	0	0	1	0
rs1699413	0	0	0	1	0
rs1699937	0	0	0	1	0
rs1700490	0	1	0	0	0
rs1700662	0	1	0	0	0
rs1700663	0	1	0	0	0
rs1700664	0	1	0	0	0
rs1700665	0	1	0	0	0
rs1700666	0	1	0	0	0
rs1700667	0	1	0	0	0
rs1700668	0	1	0	0	0
rs1700673	0	1	0	0	0
rs1700674	0	1	0	0	0
rs1700675	0	1	0	0	0
rs1700676	0	1	0	0	0
rs1700677	0	1	0	0	0
rs1700678	0	1	0	0	0
rs1700679	0	1	0	0	0
rs1700680	0	1	0	0	0
rs1700687	0	1	0	0	0
rs1700800	0	0	0	1	0
rs1700801	0	0	0	1	0
rs1700803	0	0	0	1	0
rs1700804	0	0	0	1	0
rs1700805	0	0	0	1	0
rs1700809	0	0	0	1	0
rs1701704	0	1	0	0	0
rs1701706	0	1	0	0	0
rs1701745	0	0	0	1	0
rs1701750	0	0	0	1	0
rs1701751	0	0	0	1	0
rs1701757	0	0	0	1	0
rs1701758	0	0	0	1	0
rs1701759	0	0	0	1	0
rs1701760	0	0	0	1	0
rs1702119	0	0	1	0	0
rs1702122	0	0	1	0	0
rs1702790	0	0	0	1	0
rs1702876	0	1	0	0	0
rs1703459	0	0	0	1	0
rs1703460	0	0	0	1	0
rs1703461	0	0	0	1	0
rs1703463	0	0	0	1	0
rs1703464	0	0	0	1	0
rs1703465	0	0	0	1	0
rs1703466	0	0	0	1	0
rs1703467	0	0	0	1	0
rs1703833	0	0	0	1	0
rs1703982	0	0	0	1	0
rs1704030	0	0	0	1	0
rs1704031	0	0	0	1	0
rs1704393	0	0	0	1	0
rs1704394	0	0	0	1	0
rs1704528	0	0	0	1	0
rs1704529	0	0	0	1	0
rs1704716	0	0	0	1	0
rs1704717	0	0	0	1	0
rs1704724	0	0	0	1	0
rs1704738	0	0	0	1	0
rs1704771	0	0	0	1	0
rs1704772	0	0	0	1	0
rs1704996	0	0	0	1	0
rs1705003	0	0	0	1	0
rs1705010	0	0	0	1	0
rs1705011	0	0	0	1	0
rs1705012	0	0	0	1	0
rs1705013	0	0	0	1	0
rs1705014	0	0	0	1	0
rs1705015	0	0	0	1	0
rs1705024	0	1	0	0	0
rs1705107	0	0	0	1	0
rs1705109	0	0	0	1	0
rs1705565	0	0	0	1	0
rs1705579	0	0	0	1	0
rs1705580	0	0	0	1	0
rs1705584	0	0	0	1	0
rs1705585	0	0	0	1	0
rs1705586	0	0	0	1	0
rs1705587	0	0	0	1	0
rs1705588	0	0	0	1	0
rs1705591	0	0	0	1	0
rs1705597	0	0	0	1	0
rs1705601	0	0	0	1	0
rs1705602	0	0	0	1	0
rs1705603	0	0	0	1	0
rs1705748	0	0	0	1	0
rs1705750	0	0	0	1	0
rs1705752	0	0	0	1	0
rs1705753	0	0	0	1	0
rs1705760	0	0	0	1	0
rs1705761	0	0	0	1	0
rs1705768	0	0	0	1	0
rs1705771	0	0	0	1	0
rs1705773	0	0	0	1	0
rs1705778	0	0	0	1	0
rs1706043	1	0	0	0	0
rs1706054	1	0	0	0	0
rs1706066	1	0	0	0	0
rs1706068	1	0	0	0	0
rs1706115	0	0	0	1	0
rs1706117	0	0	0	1	0
rs1706118	0	0	0	1	0
rs1706121	0	0	0	1	0
rs1706123	0	0	0	1	0
rs1706135	0	0	0	1	0
rs1706408	1	0	0	0	0
rs1706410	1	0	0	0	0
rs1706412	1	0	0	0	0
rs1706417	1	0	0	0	0
rs1706420	1	0	0	0	0
rs1706423	1	0	0	0	0
rs1706426	1	0	0	0	0
rs1706428	1	0	0	0	0
rs1706430	1	0	0	0	0
rs1706431	1	0	0	0	0
rs1706433	1	0	0	0	0
rs1706435	1	0	0	0	0
rs1706437	1	0	0	0	0
rs1706438	1	0	0	0	0
rs1706440	1	0	0	0	0
rs1706444	1	0	0	0	0
rs1706463	0	0	0	1	0
rs1706546	0	0	0	1	0
rs1706719	0	0	0	1	0
rs1706720	0	0	0	1	0
rs1706936	0	0	0	1	0
rs1706986	0	0	0	1	0
rs1706987	0	0	0	1	0
rs1706990	0	0	0	1	0
rs1706992	0	0	0	1	0
rs1707247	0	0	0	1	0
rs1707251	0	0	0	1	0
rs1707252	0	0	0	1	0
rs1707266	0	0	0	1	0
rs1707267	0	0	0	1	0
rs1707631	1	0	0	0	0
rs1707639	1	0	0	0	0
rs1707643	1	0	0	0	0
rs1707646	1	0	0	0	0
rs1707647	1	0	0	0	0
rs1707648	1	0	0	0	0
rs1707652	1	0	0	0	0
rs1707653	1	0	0	0	0
rs1707654	1	0	0	0	0
rs1707655	1	0	0	0	0
rs1707661	1	0	0	0	0
rs1707669	0	0	0	1	0
rs1707679	1	0	0	0	0
rs1707685	1	0	0	0	0
rs1707688	1	0	0	0	0
rs1707689	1	0	0	0	0
rs1707690	1	0	0	0	0
rs1707691	1	0	0	0	0
rs1707692	1	0	0	0	0
rs1707712	1	0	0	0	0
rs1707713	1	0	0	0	0
rs1708229	0	0	0	1	0
rs1708355	0	0	0	1	0
rs1708356	0	0	0	1	0
rs1708357	0	0	0	1	0
rs1708367	0	0	0	1	0
rs1708368	0	0	0	1	0
rs1708370	0	0	0	1	0
rs1708373	0	0	0	1	0
rs1708376	0	0	0	1	0
rs1708377	0	0	0	1	0
rs1708384	0	0	0	1	0
rs1708385	0	0	0	1	0
rs1708386	0	0	0	1	0
rs1708389	0	0	0	1	0
rs1708520	0	0	0	1	0
rs1708762	0	0	0	1	0
rs1708765	0	0	0	1	0
rs1708767	0	0	0	1	0
rs1708768	0	0	0	1	0
rs1708769	0	0	0	1	0
rs1708770	0	0	0	1	0
rs1708771	0	0	0	1	0
rs1708772	0	0	0	1	0
rs1708780	0	0	0	1	0
rs1708786	0	0	0	1	0
rs1708788	0	0	0	1	0
rs1708933	0	0	0	1	0
rs1708934	0	0	0	1	0
rs1708935	0	0	0	1	0
rs1709416	0	0	0	1	0
rs1709417	0	0	0	1	0
rs1709419	0	0	0	1	0
rs1709421	0	0	0	1	0
rs1709476	0	0	0	1	0
rs1709515	0	0	0	1	0
rs1709729	0	0	0	1	0
rs1709751	0	0	0	1	0
rs1709752	0	0	0	1	0
rs1709763	0	0	0	1	0
rs1709768	0	0	0	1	0
rs1709769	0	0	0	1	0
rs1709771	0	0	0	1	0
rs1709772	0	0	0	1	0
rs1709773	0	0	0	1	0
rs1709774	0	0	0	1	0
rs1709775	0	0	0	1	0
rs1709783	0	0	0	1	0
rs1709785	0	0	0	1	0
rs1709786	0	0	0	1	0
rs1709787	0	0	0	1	0
rs1709789	0	0	0	1	0
rs1709790	0	0	0	1	0
rs1709791	0	0	0	1	0
rs1709792	0	0	0	1	0
rs1709793	0	0	0	1	0
rs1709794	0	0	0	1	0
rs1709795	0	0	0	1	0
rs1709865	1	0	0	0	0
rs1709871	0	1	0	0	0
rs1709874	0	1	0	0	0
rs1710136	0	0	0	1	0
rs1710510	0	0	1	0	0
rs1710512	0	0	1	0	0
rs1710560	0	0	0	1	0
rs1710873	0	0	1	0	0
rs1710874	0	0	1	0	0
rs1710876	0	0	1	0	0
rs1710877	0	0	1	0	0
rs1710878	0	0	1	0	0
rs1710879	0	0	1	0	0
rs1710880	0	0	1	0	0
rs1710881	0	0	1	0	0
rs1710882	0	0	1	0	0
rs1710885	0	0	1	0	0
rs1710886	0	0	1	0	0
rs1710887	0	0	1	0	0
rs1710888	0	0	1	0	0
rs1710890	0	0	1	0	0
rs1710891	0	0	1	0	0
rs1710892	0	0	1	0	0
rs1710894	0	0	1	0	0
rs1710897	0	0	1	0	0
rs1710898	0	0	1	0	0
rs1710944	0	0	0	1	0
rs1710947	0	0	0	1	0
rs1710949	0	0	0	1	0
rs1710952	0	0	0	1	0
rs1711015	0	0	0	1	0
rs1711033	0	0	0	1	0
rs1711034	0	0	0	1	0
rs1711035	0	0	0	1	0
rs1711036	0	0	0	1	0
rs1711037	0	0	0	1	0
rs1711038	0	0	0	1	0
rs1711040	0	0	0	1	0
rs1711041	0	0	0	1	0
rs1711042	0	0	0	1	0
rs1711043	0	0	0	1	0
rs1711044	0	0	0	1	0
rs1711063	0	0	0	1	0
rs1711227	0	0	0	1	0
rs1711290	1	0	0	0	0
rs1711314	0	1	0	0	0
rs1711315	0	1	0	0	0
rs1711560	0	0	0	1	0
rs1711693	0	0	0	1	0
rs1711842	0	0	0	1	0
rs1711846	0	0	0	1	0
rs1711849	0	0	0	1	0
rs1711850	0	0	0	1	0
rs1711858	0	0	0	1	0
rs1712238	0	0	0	1	0
rs1712239	0	0	0	1	0
rs1712241	0	0	0	1	0
rs1712242	0	0	0	1	0
rs1712243	0	0	0	1	0
rs1712349	0	1	0	0	0
rs1712351	0	1	0	0	0
rs1712509	0	0	0	1	0
rs1712510	0	0	0	1	0
rs1712516	0	0	0	1	0
rs1712517	0	0	0	1	0
rs1713062	0	0	0	1	0
rs1713063	0	0	0	1	0
rs1713064	0	0	0	1	0
rs1713065	0	0	0	1	0
rs1713067	0	0	0	1	0
rs1713068	0	0	0	1	0
rs1713071	0	0	0	1	0
rs1713072	0	0	0	1	0
rs1713073	0	0	0	1	0
rs1713074	0	0	0	1	0
rs1713076	0	0	0	1	0
rs1713080	0	0	0	1	0
rs1713411	0	0	0	1	0
rs1713412	0	0	0	1	0
rs1713413	0	0	0	1	0
rs1713414	0	0	0	1	0
rs1713415	0	0	0	1	0
rs1713418	0	0	0	1	0
rs1713419	0	0	0	1	0
rs1713426	0	0	0	1	0
rs1713427	0	0	0	1	0
rs1713428	0	0	0	1	0
rs1713430	0	0	0	1	0
rs1713432	0	0	0	1	0
rs1713433	0	0	0	1	0
rs1713434	0	0	0	1	0
rs1713435	0	0	0	1	0
rs1713436	0	0	0	1	0
rs1713437	0	0	0	1	0
rs1713438	0	0	0	1	0
rs1713443	0	0	0	1	0
rs1713444	0	0	0	1	0
rs1713447	0	0	0	1	0
rs1713448	0	0	0	1	0
rs1713449	0	0	0	1	0
rs1713459	0	0	0	1	0
rs1713460	0	0	0	1	0
rs1713496	0	1	0	0	0
rs1713546	0	0	0	1	0
rs1713547	0	0	0	1	0
rs1713673	0	0	0	0	1
rs1713674	0	0	0	0	1
rs1713712	1	0	0	0	0
rs1713862	0	0	0	1	0
rs1713907	0	1	0	0	0
rs1713912	0	1	0	0	0
rs1713913	0	1	0	0	0
rs1713921	0	1	0	0	0
rs1713922	0	1	0	0	0
rs1713924	0	1	0	0	0
rs1713985	0	0	0	1	0
rs1713986	0	0	0	1	0
rs1713992	0	0	0	1	0
rs1714420	0	0	0	1	0
rs1714422	0	0	0	1	0
rs1714423	0	0	0	1	0
rs1714424	0	0	0	1	0
rs1714425	0	0	0	1	0
rs1714426	0	0	0	1	0
rs1714428	0	0	0	1	0
rs1715218	0	0	0	1	0
rs1715231	0	0	0	1	0
rs1715235	0	0	0	1	0
rs1715509	0	0	0	1	0
rs1715510	0	0	0	1	0
rs1715518	0	0	0	1	0
rs1715636	0	0	0	1	0
rs1715747	0	1	0	0	0
rs1715748	0	1	0	0	0
rs1715749	0	1	0	0	0
rs1715751	0	1	0	0	0
rs1715752	0	1	0	0	0
rs1715756	0	1	0	0	0
rs1715760	0	1	0	0	0
rs1715766	0	1	0	0	0
rs1715767	0	1	0	0	0
rs1715768	0	1	0	0	0
rs1715769	0	1	0	0	0
rs1715770	0	1	0	0	0
rs1715771	0	1	0	0	0
rs1715772	0	1	0	0	0
rs1715886	0	0	0	1	0
rs1715950	0	0	0	1	0
rs1715952	0	0	0	1	0
rs1715958	0	0	0	1	0
rs1715961	0	0	0	1	0
rs1716013	0	0	0	1	0
rs1716156	0	0	0	1	0
rs1716157	0	0	0	1	0
rs1716158	0	0	0	1	0
rs1716159	0	0	0	1	0
rs1716160	0	0	0	1	0
rs1716161	0	0	0	1	0
rs1716164	0	0	0	1	0
rs1716165	0	0	0	1	0
rs1716167	0	0	0	1	0
rs1716168	0	0	0	1	0
rs1716169	0	0	0	1	0
rs1716170	0	0	0	1	0
rs1716171	0	0	0	1	0
rs1716172	0	0	0	1	0
rs1716173	0	0	0	1	0
rs1716174	0	0	0	1	0
rs1716175	0	0	0	1	0
rs1716176	0	0	0	1	0
rs1716177	0	0	0	1	0
rs1716178	0	0	0	1	0
rs1716180	0	0	0	1	0
rs1716182	0	0	0	1	0
rs1716184	0	0	0	1	0
rs1716185	0	0	0	1	0
rs1716267	0	0	0	1	0
rs1716537	0	1	0	0	0
rs1716539	0	1	0	0	0
rs1716540	0	1	0	0	0
rs1716543	0	1	0	0	0
rs1716546	0	1	0	0	0
rs1716548	0	1	0	0	0
rs1716549	0	1	0	0	0
rs1716550	0	1	0	0	0
rs1717076	0	0	0	1	0
rs1717081	0	0	0	1	0
rs1717082	0	0	0	1	0
rs1717097	0	0	0	1	0
rs1717105	0	0	0	1	0
rs1717108	0	0	0	1	0
rs1717128	0	0	0	1	0
rs1717196	0	0	0	1	0
rs1717198	0	0	0	1	0
rs1717289	0	0	0	1	0
rs1717290	0	0	0	1	0
rs1717295	0	0	0	1	0
rs1717299	0	0	0	1	0
rs1717300	0	0	0	1	0
rs1717302	0	0	0	1	0
rs1717303	0	0	0	1	0
rs1717307	0	0	0	1	0
rs1717321	0	0	0	1	0
rs1717322	0	0	0	1	0
rs1717411	0	0	0	1	0
rs1717560	0	0	0	1	0
rs1717565	0	0	0	1	0
rs1717566	0	0	0	1	0
rs1717567	0	0	0	1	0
rs1717570	0	1	0	0	0
rs1717609	0	0	0	1	0
rs1717652	0	0	1	0	0
rs1717669	0	0	0	1	0
rs1718240	0	0	0	1	0
rs1718244	0	0	0	1	0
rs1718245	0	0	0	1	0
rs1718272	0	0	0	1	0
rs1718273	0	0	0	1	0
rs1718274	0	0	0	1	0
rs1718275	0	0	0	1	0
rs1718278	0	0	0	1	0
rs1718279	0	0	0	1	0
rs1718404	0	0	0	1	0
rs1718406	0	0	0	1	0
rs1718408	0	0	0	1	0
rs1718410	0	0	0	1	0
rs1718414	0	0	0	1	0
rs1718416	0	0	0	1	0
rs1718417	0	0	0	1	0
rs1718434	0	0	0	1	0
rs1718436	0	0	0	1	0
rs1718437	0	0	0	1	0
rs1718444	0	0	0	1	0
rs1718445	0	0	0	1	0
rs1718463	0	0	0	1	0
rs1718464	0	0	0	1	0
rs1718465	0	0	0	1	0
rs1718470	0	0	0	1	0
rs1718787	0	0	0	1	0
rs1718789	0	0	0	1	0
rs1718799	0	0	0	1	0
rs1718801	0	0	0	1	0
rs1718809	0	0	0	1	0
rs1718818	0	0	0	1	0
rs1718828	0	0	0	1	0
rs1718839	0	0	0	1	0
rs1718875	0	0	0	1	0
rs1718886	0	0	0	1	0
rs1719076	0	0	0	1	0
rs1719077	0	0	0	1	0
rs1719078	0	0	0	1	0
rs1719079	0	0	0	1	0
rs1719110	0	0	0	1	0
rs1719381	0	0	0	1	0
rs1719382	0	0	0	1	0
rs1719572	0	0	0	1	0
rs1719581	0	0	0	1	0
rs1719933	0	0	0	1	0
rs1719934	0	0	0	1	0
rs1719935	0	0	0	1	0
rs1719937	0	0	0	1	0
rs1719938	0	0	0	1	0
rs1719939	0	0	0	1	0
rs1719940	0	0	0	1	0
rs1719942	0	0	0	1	0
rs1719943	0	0	0	1	0
rs1719944	0	0	0	1	0
rs1719945	0	0	0	1	0
rs1719946	0	0	0	1	0
rs1719947	0	0	0	1	0
rs1719948	0	0	0	1	0
rs1719949	0	0	0	1	0
rs1719950	0	0	0	1	0
rs1719951	0	0	0	1	0
rs1719952	0	0	0	1	0
rs1719953	0	0	0	1	0
rs1719954	0	0	0	1	0
rs1719955	0	0	0	1	0
rs1719956	0	0	0	1	0
rs1719957	0	0	0	1	0
rs1719958	0	0	0	1	0
rs1719959	0	0	0	1	0
rs1719960	0	0	0	1	0
rs1719961	0	0	0	1	0
rs1719962	0	0	0	1	0
rs1719963	0	0	0	1	0
rs1719964	0	0	0	1	0
rs1719965	0	0	0	1	0
rs1719966	0	0	0	1	0
rs1719967	0	0	0	1	0
rs1719968	0	0	0	1	0
rs1719969	0	0	0	1	0
rs1719971	0	0	0	1	0
rs1719972	0	0	0	1	0
rs1719974	0	0	0	1	0
rs1719975	0	0	0	1	0
rs1719976	0	0	0	1	0
rs1719977	0	0	0	1	0
rs1719978	0	0	0	1	0
rs1719979	0	0	0	1	0
rs1719980	0	0	0	1	0
rs1719981	0	0	0	1	0
rs1719982	0	0	0	1	0
rs1719983	0	0	0	1	0
rs1719985	0	0	0	1	0
rs1719990	0	0	0	1	0
rs1719991	0	0	0	1	0
rs1720038	0	0	0	1	0
rs1720066	0	0	0	1	0
rs1720067	0	0	0	1	0
rs1720068	0	0	0	1	0
rs1720126	0	0	0	1	0
rs1720386	1	0	0	0	0
rs1720519	0	0	1	0	0
rs1720723	1	0	0	0	0
rs1720724	1	0	0	0	0
rs1720725	1	0	0	0	0
rs1720726	1	0	0	0	0
rs1720727	1	0	0	0	0
rs1720971	0	1	0	0	0
rs1720987	0	1	0	0	0
rs1720990	0	1	0	0	0
rs1720994	0	1	0	0	0
rs1720999	0	1	0	0	0
rs1721082	0	1	0	0	0
rs1721087	0	1	0	0	0
rs1721100	0	1	0	0	0
rs1721101	0	1	0	0	0
rs1721102	0	1	0	0	0
rs1721103	0	1	0	0	0
rs1721104	0	1	0	0	0
rs1721105	0	1	0	0	0
rs1721106	0	1	0	0	0
rs1721278	0	0	0	1	0
rs1721279	0	0	0	1	0
rs1721280	0	0	0	1	0
rs1721281	0	0	0	1	0
rs1721282	0	0	0	1	0
rs1721409	0	0	0	1	0
rs1721411	0	0	0	1	0
rs1721412	0	0	0	1	0
rs1721804	0	0	0	1	0
rs1721986	0	0	0	1	0
rs1721987	0	0	0	1	0
rs1721988	0	0	0	1	0
rs1721989	0	0	0	1	0
rs1721990	0	0	0	1	0
rs1721991	0	0	0	1	0
rs1721994	0	0	0	1	0
rs1721995	0	0	0	1	0
rs1721996	0	0	0	1	0
rs1721997	0	0	0	1	0
rs1721999	0	0	0	1	0
rs1722000	0	0	0	1	0
rs1722001	0	0	0	1	0
rs1722002	0	0	0	1	0
rs1722006	0	0	0	1	0
rs1722007	0	0	0	1	0
rs1722008	0	0	0	1	0
rs1722011	0	0	0	1	0
rs1722014	0	0	0	1	0
rs1722015	0	0	0	1	0
rs1722017	0	0	0	1	0
rs1722019	0	0	0	1	0
rs1722020	0	0	0	1	0
rs1722021	0	0	0	1	0
rs1722023	0	0	0	1	0
rs1722026	0	0	0	1	0
rs1722191	0	0	0	1	0
rs1722196	0	0	0	1	0
rs1722218	1	0	0	0	0
rs1722224	1	0	0	0	0
rs1722279	0	0	0	1	0
rs1722280	0	0	0	1	0
rs1722281	0	0	0	1	0
rs1722282	0	0	0	1	0
rs1722283	0	0	0	1	0
rs1722284	0	0	0	1	0
rs1722289	0	0	0	1	0
rs1722291	0	0	0	1	0
rs1722784	1	0	0	0	0
rs1722979	0	0	0	1	0
rs1722981	0	0	0	1	0
rs1723069	0	0	0	1	0
rs1723108	0	0	0	1	0
rs1723265	0	0	0	1	0
rs1723266	0	0	0	1	0
rs1723267	0	0	0	1	0
rs1723268	0	0	0	1	0
rs1723269	0	0	0	1	0
rs1723270	0	0	0	1	0
rs1723272	0	0	0	1	0
rs1723275	0	0	0	1	0
rs1723875	0	0	0	1	0
rs1723914	0	0	0	1	0
rs1724385	0	0	0	1	0
rs1724386	0	0	0	1	0
rs1724408	0	0	0	1	0
rs1724424	0	0	0	1	0
rs1724437	0	0	0	1	0
rs1724750	0	1	0	0	0
rs1724932	0	0	0	1	0
rs1724933	0	0	0	1	0
rs1724934	0	0	0	1	0
rs1725066	0	0	0	1	0
rs1725067	0	0	0	1	0
rs1725212	0	0	0	1	0
rs1725213	0	0	0	1	0
rs1725214	0	0	0	1	0
rs1725236	0	1	0	0	0
rs1725458	0	0	0	1	0
rs1725459	0	0	0	1	0
rs1725460	0	0	0	1	0
rs1725461	0	0	0	1	0
rs1725462	0	0	0	1	0
rs1725463	0	0	0	1	0
rs1725464	0	0	0	1	0
rs1725467	0	0	0	1	0
rs1725468	0	0	0	1	0
rs1725469	0	0	0	1	0
rs1725470	0	0	0	1	0
rs1725471	0	0	0	1	0
rs1725472	0	0	0	1	0
rs1725473	0	0	0	1	0
rs1725474	0	0	0	1	0
rs1725475	0	0	0	1	0
rs1725476	0	0	0	1	0
rs1725477	0	0	0	1	0
rs1725478	0	0	0	1	0
rs1725479	0	0	0	1	0
rs1725480	0	0	0	1	0
rs1725481	0	0	0	1	0
rs1725482	0	0	0	1	0
rs1725483	0	0	0	1	0
rs1725485	0	0	0	1	0
rs1725486	0	0	0	1	0
rs1725487	0	0	0	1	0
rs1725488	0	0	0	1	0
rs1725489	0	0	0	1	0
rs1725490	0	0	0	1	0
rs1725494	0	0	0	1	0
rs1725499	0	0	0	1	0
rs1725501	0	0	0	1	0
rs1725502	0	0	0	1	0
rs1725503	0	0	0	1	0
rs1725504	0	0	0	1	0
rs1725505	0	0	0	1	0
rs1725506	0	0	0	1	0
rs1725507	0	0	0	1	0
rs1725508	0	0	0	1	0
rs1725509	0	0	0	1	0
rs1725510	0	0	0	1	0
rs1725512	0	0	0	1	0
rs1725513	0	0	0	1	0
rs1725514	0	0	0	1	0
rs1725515	0	0	0	1	0
rs1725516	0	0	0	1	0
rs1725517	0	0	0	1	0
rs1725518	0	0	0	1	0
rs1725700	0	0	0	0	1
rs1725737	0	0	0	0	1
rs1726490	1	0	0	0	0
rs1726498	1	0	0	0	0
rs1726774	0	0	0	1	0
rs1726785	0	0	0	1	0
rs1726787	0	0	0	1	0
rs1726801	0	0	0	1	0
rs1726802	0	0	0	1	0
rs1726808	0	0	0	1	0
rs1726824	0	0	0	1	0
rs1726835	0	0	0	1	0
rs1726842	0	0	0	1	0
rs1726866	0	0	0	1	0
rs1726867	0	0	0	1	0
rs1726868	0	0	0	1	0
rs1727286	0	0	0	1	0
rs1727290	0	0	0	1	0
rs1727291	0	0	0	1	0
rs1727293	0	0	0	1	0
rs1727294	0	0	0	1	0
rs1727295	0	0	0	1	0
rs1727296	0	0	0	1	0
rs1727300	0	0	0	1	0
rs1727302	0	0	0	1	0
rs1727305	0	0	0	1	0
rs1727306	0	0	0	1	0
rs1727307	0	0	0	1	0
rs1727309	0	0	0	1	0
rs1727310	0	0	0	1	0
rs1727311	0	0	0	1	0
rs1727312	0	0	0	1	0
rs1727313	0	0	0	1	0
rs1727314	0	0	0	1	0
rs1727315	0	0	0	1	0
rs1727316	0	0	0	1	0
rs1727317	0	0	0	1	0
rs1727318	0	0	0	1	0
rs1727319	0	0	0	1	0
rs1727320	0	0	0	1	0
rs1727322	0	0	0	1	0
rs1727323	0	0	0	1	0
rs1727324	0	0	0	1	0
rs1727325	0	0	0	1	0
rs1727331	0	0	0	1	0
rs1727332	0	0	0	1	0
rs1727334	0	0	0	1	0
rs1727501	0	0	0	1	0
rs1727504	0	0	0	1	0
rs1727506	0	0	0	1	0
rs1727507	0	0	0	1	0
rs1727508	0	0	0	1	0
rs1727509	0	0	0	1	0
rs1727522	0	0	0	1	0
rs1727527	0	0	0	1	0
rs1727528	0	0	0	1	0
rs1727529	0	0	0	1	0
rs1727530	0	0	0	1	0
rs1727531	0	0	0	1	0
rs1727532	0	0	0	1	0
rs1727533	0	0	0	1	0
rs1727796	0	0	0	1	0
rs1728143	1	0	0	0	0
rs1728144	1	0	0	0	0
rs1728159	1	0	0	0	0
rs1728160	1	0	0	0	0
rs1728161	1	0	0	0	0
rs1728274	0	0	0	1	0
rs1728312	0	0	0	1	0
rs1728319	0	0	0	1	0
rs1728321	0	0	0	1	0
rs1728322	0	0	0	1	0
rs1728323	0	0	0	1	0
rs1728324	0	0	0	1	0
rs1728326	0	0	0	1	0
rs1728327	0	0	0	1	0
rs1728422	0	0	0	1	0
rs1728426	0	0	0	1	0
rs1728450	0	0	0	1	0
rs1728451	0	0	0	1	0
rs1728453	0	0	0	1	0
rs1728722	0	1	0	0	0
rs1728723	0	1	0	0	0
rs1728724	0	1	0	0	0
rs1728725	0	1	0	0	0
rs1728764	0	0	0	1	0
rs1728765	0	0	0	1	0
rs1728767	0	0	0	1	0
rs1728769	0	0	0	1	0
rs1728770	0	0	0	1	0
rs1728771	0	0	0	1	0
rs1728772	0	0	0	1	0
rs1728773	0	0	0	1	0
rs1728780	0	0	0	1	0
rs1728781	0	0	0	1	0
rs1728782	0	0	0	1	0
rs1728784	0	0	0	1	0
rs1728785	0	0	0	1	0
rs1728787	0	0	0	1	0
rs1728788	0	0	0	1	0
rs1728789	0	0	0	1	0
rs1728792	0	0	0	1	0
rs1728794	0	0	0	1	0
rs1728797	0	0	0	1	0
rs1728801	0	0	0	1	0
rs1728802	0	0	1	0	0
rs1728803	0	0	1	0	0
rs1728806	0	0	1	0	0
rs1728807	0	0	1	0	0
rs1728811	0	0	1	0	0
rs1728814	0	0	1	0	0
rs1728815	0	0	1	0	0
rs1728816	0	0	1	0	0
rs1728817	0	0	1	0	0
rs1728818	0	0	1	0	0
rs1728819	0	0	1	0	0
rs1728820	0	0	1	0	0
rs1728827	0	1	0	0	0
rs1728829	0	1	0	0	0
rs1728830	0	1	0	0	0
rs1728851	0	0	0	1	0
rs1728855	0	0	0	1	0
rs1728856	0	0	0	1	0
rs1728861	0	0	0	1	0
rs1728866	0	0	0	1	0
rs1728867	0	0	0	1	0
rs1728869	0	0	0	1	0
rs1728871	0	0	0	1	0
rs1728873	0	0	0	1	0
rs1728875	0	0	0	1	0
rs1728878	0	0	0	1	0
rs1728879	0	0	0	1	0
rs1728880	0	0	0	1	0
rs1728885	0	0	0	1	0
rs1728886	0	0	0	1	0
rs1728887	0	0	0	1	0
rs1728888	0	0	0	1	0
rs1728889	0	0	0	1	0
rs1728890	0	0	0	1	0
rs1728891	0	0	0	1	0
rs1728895	0	0	0	1	0
rs1728987	0	0	0	1	0
rs1729077	0	0	0	0	1
rs1729079	0	0	0	0	1
rs1729080	0	0	0	0	1
rs1729082	0	0	0	0	1
rs1729245	1	0	0	0	0
rs1729246	1	0	0	0	0
rs1729251	1	0	0	0	0
rs1729252	1	0	0	0	0
rs1729253	1	0	0	0	0
rs1729254	1	0	0	0	0
rs1729255	1	0	0	0	0
rs1729256	1	0	0	0	0
rs1729257	1	0	0	0	0
rs1729364	0	0	0	1	0
rs1729368	0	0	0	1	0
rs1729372	0	0	0	1	0
rs1729578	0	0	0	1	0
rs1729581	0	0	0	1	0
rs1730106	0	0	0	1	0
rs1730119	0	0	0	1	0
rs1730120	0	0	0	1	0
rs1730122	0	0	0	1	0
rs1730123	0	0	0	1	0
rs1730124	0	0	0	1	0
rs1730126	0	0	0	1	0
rs1730127	0	0	0	1	0
rs1730128	0	0	0	1	0
rs1730129	0	0	0	1	0
rs1730130	0	0	0	1	0
rs1730131	0	0	0	1	0
rs1730135	0	0	0	0	1
rs1730136	0	0	0	0	1
rs1730137	0	0	0	0	1
rs1730138	0	0	0	0	1
rs1730139	0	0	0	0	1
rs1730140	0	0	0	0	1
rs1730141	0	0	0	0	1
rs1730142	0	0	0	0	1
rs1730143	0	0	0	0	1
rs1730162	0	0	0	0	1
rs1730163	0	0	0	0	1
rs1730164	0	0	0	0	1
rs1730165	0	0	0	0	1
rs1730166	0	0	0	0	1
rs1730180	0	0	0	0	1
rs1730181	0	0	0	0	1
rs1730182	0	0	0	0	1
rs1730183	0	0	0	0	1
rs1730185	0	0	0	0	1
rs1730186	0	0	0	0	1
rs1730208	0	0	0	0	1
rs1730209	0	0	0	0	1
rs1730215	0	0	0	0	1
rs1730216	0	0	0	0	1
rs1730217	0	0	0	0	1
rs1730449	0	0	0	0	1
rs1730489	0	0	0	1	0
rs1730765	1	0	0	0	0
rs1730766	1	0	0	0	0
rs1730770	1	0	0	0	0
rs1730776	1	0	0	0	0
rs1730778	1	0	0	0	0
rs1730779	1	0	0	0	0
rs1730780	1	0	0	0	0
rs1730781	1	0	0	0	0
rs1730782	1	0	0	0	0
rs1730792	1	0	0	0	0
rs1730850	0	0	0	1	0
rs1730851	0	0	0	1	0
rs1730852	0	0	0	1	0
rs1730853	0	0	0	1	0
rs1730855	0	0	0	1	0
rs1730858	0	0	0	1	0
rs1730859	0	0	0	1	0
rs1730862	0	0	0	1	0
rs1730864	0	0	0	1	0
rs1730865	0	0	0	1	0
rs1731665	0	0	0	1	0
rs1731667	0	0	0	1	0
rs1731784	0	1	0	0	0
rs1731825	0	1	0	0	0
rs1731884	0	0	0	1	0
rs1731885	0	0	0	1	0
rs1731887	0	0	0	1	0
rs1731888	0	0	0	1	0
rs1731889	0	0	0	1	0
rs1731890	0	0	0	1	0
rs1731898	0	0	0	1	0
rs1731900	0	0	0	1	0
rs1731901	0	0	0	1	0
rs1731902	0	0	0	1	0
rs1731903	0	0	0	1	0
rs1731904	0	0	0	1	0
rs1731906	0	0	0	1	0
rs1731907	0	0	0	1	0
rs1731910	0	0	0	1	0
rs1731913	0	0	0	1	0
rs1731934	0	0	0	1	0
rs1731947	0	0	0	1	0
rs1731951	0	0	0	1	0
rs1731952	0	0	0	1	0
rs1731968	0	0	0	1	0
rs1731976	0	0	0	1	0
rs1731981	0	0	0	1	0
rs1731982	0	0	0	1	0
rs1731983	0	0	0	1	0
rs1731984	0	0	0	1	0
rs1731986	0	0	0	1	0
rs1731989	0	0	0	1	0
rs1731992	0	0	0	1	0
rs1731993	0	0	0	1	0
rs1731997	0	0	0	1	0
rs1732001	0	0	0	1	0
rs1732002	0	0	0	1	0
rs1732003	0	0	0	1	0
rs1732005	0	0	0	1	0
rs1732006	0	0	0	1	0
rs1732886	0	0	0	1	0
rs1732887	0	0	0	1	0
rs1732888	0	0	0	1	0
rs1732919	0	0	0	1	0
rs1732920	0	0	0	1	0
rs1732921	0	0	0	1	0
rs1732922	0	0	0	1	0
rs1732923	0	0	0	1	0
rs1732924	0	0	0	1	0
rs1732925	0	0	0	1	0
rs1732927	0	0	0	1	0
rs1732930	0	0	0	1	0
rs1732931	0	0	0	1	0
rs1732932	0	0	0	1	0
rs1732933	0	0	0	1	0
rs1732935	0	0	0	1	0
rs1732937	0	0	0	1	0
rs1732938	0	0	0	1	0
rs1732939	0	0	0	1	0
rs1732940	0	0	0	1	0
rs1732942	0	0	0	1	0
rs1732945	0	0	0	1	0
rs1732947	0	0	0	1	0
rs1732948	0	0	0	1	0
rs1733483	0	0	1	0	0
rs1733488	0	0	0	1	0
rs1733625	0	0	1	0	0
rs1733627	0	0	1	0	0
rs1733628	0	0	1	0	0
rs1733668	0	1	0	0	0
rs1733731	0	0	0	1	0
rs1733738	0	0	0	1	0
rs1733854	0	0	1	0	0
rs1733858	0	0	1	0	0
rs1733859	0	0	1	0	0
rs1733860	0	0	1	0	0
rs1733861	0	0	1	0	0
rs1733862	0	0	1	0	0
rs1733864	0	0	1	0	0
rs1733865	0	0	1	0	0
rs1733866	0	0	1	0	0
rs1733873	0	0	1	0	0
rs1733998	0	0	0	1	0
rs1733999	0	0	0	1	0
rs1734000	0	0	0	1	0
rs1734901	1	0	0	0	0
rs1734912	0	0	0	1	0
rs1734913	0	0	0	1	0
rs1734916	0	0	0	1	0
rs1734917	0	0	0	1	0
rs1734918	0	0	0	1	0
rs1734919	0	0	0	1	0
rs1734936	0	0	0	1	0
rs1735009	0	1	0	0	0
rs1735053	0	0	0	1	0
rs1735068	0	0	0	1	0
rs1735071	0	0	0	1	0
rs1735072	0	0	0	1	0
rs1735119	0	0	0	1	0
rs1735172	0	0	0	1	0
rs1735408	0	0	0	1	0
rs1735498	0	0	0	1	0
rs1735512	0	0	0	1	0
rs1735515	0	0	0	1	0
rs1735538	0	0	1	0	0
rs1735546	0	0	1	0	0
rs1735558	0	0	1	0	0
rs1736196	0	0	0	1	0
rs1737388	0	0	0	1	0
rs1737726	0	0	0	1	0
rs1737727	0	0	0	1	0
rs1737887	0	0	0	1	0
rs1737893	0	0	0	1	0
rs1737894	0	0	0	1	0
rs1737896	0	0	0	1	0
rs1737943	0	0	0	1	0
rs1737944	0	0	0	1	0
rs1738018	0	0	1	0	0
rs1738020	0	0	0	1	0
rs1738045	0	0	0	1	0
rs1738050	0	0	0	1	0
rs1738051	0	0	0	1	0
rs1738052	0	0	0	1	0
rs1738398	0	0	0	1	0
rs1738400	0	0	0	1	0
rs1738402	0	0	0	1	0
rs1738403	0	0	0	1	0
rs1738408	0	0	0	1	0
rs1738409	0	0	0	1	0
rs1738412	0	0	0	1	0
rs1738413	0	0	0	1	0
rs1738452	0	0	1	0	0
rs1738453	0	0	1	0	0
rs1738454	0	0	1	0	0
rs1738455	0	0	1	0	0
rs1738456	0	0	1	0	0
rs1738467	0	0	0	0	1
rs1738468	0	0	0	0	1
rs1738469	0	0	0	0	1
rs1738470	0	0	0	0	1
rs1738475	0	0	0	0	1
rs1738801	0	1	0	0	0
rs1739583	1	0	0	0	0
rs1739591	1	0	0	0	0
rs1739594	1	0	0	0	0
rs1739764	0	0	0	1	0
rs1739765	0	0	0	1	0
rs1739766	0	0	0	1	0
rs1739767	0	0	0	1	0
rs1739768	0	0	0	1	0
rs1739769	0	0	0	1	0
rs1739770	0	0	0	1	0
rs1739773	0	0	0	1	0
rs1739774	0	0	0	1	0
rs1739775	0	0	0	1	0
rs1739776	0	0	0	1	0
rs1739777	0	0	0	1	0
rs1739778	0	0	0	1	0
rs1739779	0	0	0	1	0
rs1739780	0	0	0	1	0
rs1740002	0	0	0	0	1
rs1740340	0	0	0	1	0
rs1740363	1	0	0	0	0
rs1740420	0	0	0	1	0
rs1740430	0	0	0	1	0
rs1740431	0	0	0	1	0
rs1740432	0	0	0	1	0
rs1740437	0	0	0	1	0
rs1740440	0	0	0	1	0
rs1740441	0	0	0	1	0
rs1740442	0	0	0	1	0
rs1740443	0	0	0	1	0
rs1740444	0	0	0	1	0
rs1740447	0	0	0	1	0
rs1740448	0	0	0	1	0
rs1740466	0	0	0	1	0
rs1740477	0	0	0	1	0
rs1740479	0	0	0	1	0
rs1740484	0	0	0	0	1
rs1740610	0	0	0	1	0
rs1740615	0	0	0	1	0
rs1740716	0	0	0	1	0
rs1740717	0	0	0	1	0
rs1740718	0	0	0	1	0
rs1740719	0	0	0	1	0
rs1740720	0	0	0	1	0
rs1740721	0	0	0	1	0
rs1740722	0	0	0	1	0
rs1740807	0	0	0	1	0
rs1740809	0	0	0	1	0
rs1740810	0	0	0	1	0
rs1740811	0	0	0	1	0
rs1740812	0	0	0	1	0
rs1740813	0	0	0	1	0
rs1741093	0	1	0	0	0
rs1741111	0	1	0	0	0
rs1741125	0	1	0	0	0
rs1741126	0	1	0	0	0
rs1741127	0	1	0	0	0
rs1741134	0	1	0	0	0
rs1741135	0	1	0	0	0
rs1741136	0	1	0	0	0
rs1741137	0	1	0	0	0
rs1741138	0	1	0	0	0
rs1741140	0	1	0	0	0
rs1741141	0	1	0	0	0
rs1741142	0	1	0	0	0
rs1741143	0	1	0	0	0
rs1741144	0	1	0	0	0
rs1741145	0	1	0	0	0
rs1741146	0	1	0	0	0
rs1741148	0	1	0	0	0
rs1741149	0	1	0	0	0
rs1741150	0	1	0	0	0
rs1741152	0	1	0	0	0
rs1741153	0	1	0	0	0
rs1741155	0	1	0	0	0
rs1741156	0	1	0	0	0
rs1741157	0	1	0	0	0
rs1741158	0	1	0	0	0
rs1741177	0	1	0	0	0
rs1741213	0	1	0	0	0
rs1741464	0	0	0	1	0
rs1741466	0	0	0	1	0
rs1741485	0	0	0	1	0
rs1741486	0	0	0	1	0
rs1741487	0	0	0	1	0
rs1741488	0	0	0	1	0
rs1741489	0	0	0	1	0
rs1741541	1	0	0	0	0
rs1741542	1	0	0	0	0
rs1741545	1	0	0	0	0
rs1741547	1	0	0	0	0
rs1741549	1	0	0	0	0
rs1741550	1	0	0	0	0
rs1741552	1	0	0	0	0
rs1741553	1	0	0	0	0
rs1741555	1	0	0	0	0
rs1741556	1	0	0	0	0
rs1741575	1	0	0	0	0
rs1741590	0	0	0	1	0
rs1741593	1	0	0	0	0
rs1741605	0	0	1	0	0
rs1741606	0	0	1	0	0
rs1741607	0	0	1	0	0
rs1741608	0	0	1	0	0
rs1741611	0	0	1	0	0
rs1741616	1	0	0	0	0
rs1741617	1	0	0	0	0
rs1741618	1	0	0	0	0
rs1741619	1	0	0	0	0
rs1741634	0	0	0	1	0
rs1741635	0	0	0	1	0
rs1741640	0	0	0	1	0
rs1741708	0	0	1	0	0
rs1741820	0	0	0	1	0
rs1741886	0	0	0	1	0
rs1741888	0	0	0	1	0
rs1741889	0	0	0	1	0
rs1741891	0	0	0	1	0
rs1741892	0	0	0	1	0
rs1741893	0	0	0	1	0
rs1741894	0	0	0	1	0
rs1741895	0	0	0	1	0
rs1741898	0	0	0	1	0
rs1741899	0	0	0	1	0
rs1741900	0	0	0	1	0
rs1741938	0	0	1	0	0
rs1741939	0	0	1	0	0
rs1741947	0	0	0	1	0
rs1741949	0	0	0	1	0
rs1741950	0	0	0	1	0
rs1742395	0	0	1	0	0
rs1742416	0	0	1	0	0
rs1742419	0	0	1	0	0
rs1742420	0	0	1	0	0
rs1742421	0	0	1	0	0
rs1742422	0	0	1	0	0
rs1742423	0	0	1	0	0
rs1742426	0	0	1	0	0
rs1742428	0	0	1	0	0
rs1742429	0	0	1	0	0
rs1742431	0	0	1	0	0
rs1742432	0	0	1	0	0
rs1742439	0	0	1	0	0
rs1742440	0	0	1	0	0
rs1742441	0	0	1	0	0
rs1742444	0	0	1	0	0
rs1742446	0	0	1	0	0
rs1742447	0	0	1	0	0
rs1742448	0	0	1	0	0
rs1742449	0	0	1	0	0
rs1742460	0	0	1	0	0
rs1742461	0	0	1	0	0
rs1742462	0	0	1	0	0
rs1742463	0	0	1	0	0
rs1742464	0	0	1	0	0
rs1742467	0	0	1	0	0
rs1742468	0	0	1	0	0
rs1742469	0	0	1	0	0
rs1742470	0	0	1	0	0
rs1742471	0	0	1	0	0
rs1742472	0	0	1	0	0
rs1742473	0	0	1	0	0
rs1742493	0	0	0	1	0
rs1742494	0	0	0	1	0
rs1742495	0	0	0	1	0
rs1742496	0	0	0	1	0
rs1742497	0	0	0	1	0
rs1742498	0	0	0	1	0
rs1742863	0	0	1	0	0
rs1742864	0	0	1	0	0
rs1742867	0	0	1	0	0
rs1742868	0	0	1	0	0
rs1742869	0	0	1	0	0
rs1742876	0	0	1	0	0
rs1742886	0	0	0	1	0
rs1742890	0	0	0	1	0
rs1742896	0	0	0	1	0
rs1742951	0	0	0	1	0
rs1742952	0	0	0	1	0
rs1742953	0	0	0	1	0
rs1742954	0	0	0	1	0
rs1742955	0	0	0	1	0
rs1742964	0	0	0	1	0
rs1742980	0	0	0	1	0
rs1742983	0	0	0	1	0
rs1743218	0	0	0	0	1
rs1743433	0	0	0	0	1
rs1743439	0	0	0	1	0
rs1743440	0	0	0	1	0
rs1743441	0	0	0	1	0
rs1743471	0	0	0	1	0
rs1743472	0	0	0	1	0
rs1743473	0	0	0	1	0
rs1743474	0	0	0	1	0
rs1743475	0	0	0	1	0
rs1743476	0	0	0	1	0
rs1743488	0	0	0	1	0
rs1743969	0	0	0	1	0
rs1743971	0	0	0	1	0
rs1743973	0	0	0	1	0
rs1743998	0	0	0	1	0
rs1744645	0	1	0	0	0
rs1744646	0	1	0	0	0
rs1744653	0	0	0	1	0
rs1744659	0	0	0	1	0
rs1744660	0	0	0	1	0
rs1744663	0	0	0	1	0
rs1744664	0	0	0	1	0
rs1744665	0	0	0	1	0
rs1745335	0	0	0	1	0
rs1745377	0	0	0	1	0
rs1745898	0	1	0	0	0
rs1745906	0	0	0	1	0
rs1745907	0	0	0	1	0
rs1745925	0	0	0	1	0
rs1745926	0	0	0	1	0
rs1746035	0	1	0	0	0
rs1746053	0	1	0	0	0
rs1746054	0	1	0	0	0
rs1746490	0	0	0	1	0
rs1746583	0	1	0	0	0
rs1746584	0	1	0	0	0
rs1746585	0	1	0	0	0
rs1746586	0	1	0	0	0
rs1746587	0	1	0	0	0
rs1746588	0	1	0	0	0
rs1746589	0	1	0	0	0
rs1746590	0	1	0	0	0
rs1746591	0	1	0	0	0
rs1746592	0	1	0	0	0
rs1746593	0	1	0	0	0
rs1746594	0	1	0	0	0
rs1746595	0	1	0	0	0
rs1746596	0	1	0	0	0
rs1746598	0	1	0	0	0
rs1746606	0	0	1	0	0
rs1746607	0	0	1	0	0
rs1746661	0	0	0	1	0
rs1746662	0	0	0	1	0
rs1746789	0	0	0	1	0
rs1746790	0	0	0	1	0
rs1746791	0	0	0	1	0
rs1746792	0	0	0	1	0
rs1746793	0	0	0	1	0
rs1746794	0	0	0	1	0
rs1746795	0	0	0	1	0
rs1746796	0	0	0	1	0
rs1746797	0	0	0	1	0
rs1746799	0	0	0	1	0
rs1746801	0	0	0	1	0
rs1746802	0	0	0	1	0
rs1746803	0	0	0	1	0
rs1746804	0	0	0	1	0
rs1746805	0	0	0	1	0
rs1746806	0	0	0	1	0
rs1746807	0	0	0	1	0
rs1746809	0	0	0	1	0
rs1746810	0	0	0	1	0
rs1746811	0	0	0	1	0
rs1746812	0	0	0	1	0
rs1746813	0	0	0	1	0
rs1747157	0	0	1	0	0
rs1747651	0	0	0	1	0
rs1748066	0	0	0	1	0
rs1748296	0	0	0	1	0
rs1748589	0	0	0	1	0
rs1749269	0	0	0	1	0
rs1749325	0	1	0	0	0
rs1749329	0	1	0	0	0
rs1749330	0	1	0	0	0
rs1749331	0	1	0	0	0
rs1749332	0	1	0	0	0
rs1749333	0	1	0	0	0
rs1749352	0	0	0	0	1
rs1749355	0	0	0	0	1
rs1749356	0	0	0	0	1
rs1749405	0	1	0	0	0
rs1749407	0	1	0	0	0
rs1749408	0	1	0	0	0
rs1749409	0	1	0	0	0
rs1749774	0	0	0	1	0
rs1749775	0	0	0	1	0
rs1749776	0	0	0	1	0
rs1749777	0	0	0	1	0
rs1749778	0	0	0	1	0
rs1749786	0	0	0	1	0
rs1749791	0	0	0	1	0
rs1749792	0	0	0	1	0
rs1749793	0	0	0	1	0
rs1749907	0	0	0	1	0
rs1749959	0	0	0	1	0
rs1749960	0	0	0	1	0
rs1749961	0	0	0	1	0
rs1750392	0	0	0	1	0
rs1750480	0	0	0	1	0
rs1750484	0	0	0	1	0
rs1750485	0	0	0	1	0
rs1750486	0	0	0	1	0
rs1750487	0	0	0	1	0
rs1750488	0	0	0	1	0
rs1750489	0	0	0	1	0
rs1750490	0	0	0	1	0
rs1750491	0	0	0	1	0
rs1750492	0	0	0	1	0
rs1750493	0	0	0	1	0
rs1750607	0	0	0	1	0
rs1750608	0	0	0	1	0
rs1750640	0	0	0	1	0
rs1750641	0	0	0	1	0
rs1750840	0	1	0	0	0
rs1750841	0	1	0	0	0
rs1750842	0	1	0	0	0
rs1750843	0	1	0	0	0
rs1751359	0	0	0	1	0
rs1751652	0	0	0	1	0
rs1752395	0	0	0	1	0
rs1752404	0	0	0	1	0
rs1752405	0	0	0	1	0
rs1752428	0	0	0	1	0
rs1752435	0	0	0	1	0
rs1752436	0	0	0	1	0
rs1752453	0	0	0	1	0
rs1753284	0	0	1	0	0
rs1753286	0	0	1	0	0
rs1754144	0	0	0	1	0
rs1754145	0	0	0	1	0
rs1754508	0	0	0	1	0
rs1754509	0	0	0	1	0
rs1754510	0	0	0	1	0
rs1754511	0	0	0	1	0
rs1754512	0	0	0	1	0
rs1754513	0	0	0	1	0
rs1754514	0	0	0	1	0
rs1754515	0	0	0	1	0
rs1754516	0	0	0	1	0
rs1754517	0	0	0	1	0
rs1754518	0	0	0	1	0
rs1754520	0	0	0	1	0
rs1754521	0	0	0	1	0
rs1754523	0	0	0	1	0
rs1754524	0	0	0	1	0
rs1754525	0	0	0	1	0
rs1754526	0	0	0	1	0
rs1754527	0	0	0	1	0
rs1754528	0	0	0	1	0
rs1754529	0	0	0	1	0
rs1754703	0	0	0	1	0
rs1754757	0	1	0	0	0
rs1754758	0	1	0	0	0
rs1754759	0	1	0	0	0
rs1754763	0	1	0	0	0
rs1754770	0	1	0	0	0
rs1755040	0	0	0	1	0
rs1755044	0	0	0	1	0
rs1755046	0	0	0	1	0
rs1755047	0	0	0	1	0
rs1755048	0	0	0	1	0
rs1755049	0	0	0	1	0
rs1755072	0	0	0	1	0
rs1755080	0	0	0	1	0
rs1755085	0	0	0	1	0
rs1755088	0	0	0	1	0
rs1755089	0	0	0	1	0
rs1755558	0	0	0	1	0
rs1755637	0	0	0	1	0
rs1755638	0	0	0	1	0
rs1755639	0	0	0	1	0
rs1755640	0	0	0	1	0
rs1755641	0	0	0	1	0
rs1755646	0	0	0	1	0
rs1755700	0	0	0	1	0
rs1755716	0	0	0	1	0
rs1755768	0	0	1	0	0
rs1755769	0	0	1	0	0
rs1755770	0	0	1	0	0
rs1755771	0	0	1	0	0
rs1755772	0	0	1	0	0
rs1755773	0	0	1	0	0
rs1755937	0	0	0	0	1
rs1755938	0	0	0	0	1
rs1755958	0	0	0	0	1
rs1755980	0	0	1	0	0
rs1755981	0	0	1	0	0
rs1755982	0	0	1	0	0
rs1755983	0	0	1	0	0
rs1755991	0	0	0	0	1
rs1755994	0	0	1	0	0
rs1756011	0	0	0	1	0
rs1756012	0	0	0	1	0
rs1756106	0	0	0	1	0
rs1756107	0	0	0	1	0
rs1756108	0	0	0	1	0
rs1756109	0	0	0	1	0
rs1756472	0	0	0	1	0
rs1756953	1	0	0	0	0
rs1757008	0	0	0	1	0
rs1757009	0	0	0	1	0
rs1757010	0	0	0	1	0
rs1757011	0	0	0	1	0
rs1757012	0	0	0	1	0
rs1757039	0	0	0	0	1
rs1757040	0	0	0	0	1
rs1757041	0	0	0	0	1
rs1757042	0	0	0	0	1
rs1757044	0	0	0	0	1
rs1757046	0	0	0	0	1
rs1757047	0	0	0	0	1
rs1757048	0	0	0	0	1
rs1757095	0	0	0	1	0
rs1757096	0	0	0	1	0
rs1757100	0	0	0	1	0
rs1757106	0	0	0	1	0
rs1757107	0	0	0	1	0
rs1757108	0	0	0	1	0
rs1757109	0	0	0	1	0
rs1757110	0	0	0	1	0
rs1757111	0	0	0	1	0
rs1757453	0	0	0	1	0
rs1757454	0	0	0	1	0
rs1757455	0	0	0	1	0
rs1757456	0	0	0	1	0
rs1757457	0	0	0	1	0
rs1757459	0	0	0	1	0
rs1757460	0	0	0	1	0
rs1757463	0	0	0	1	0
rs1757471	0	0	0	1	0
rs1757473	0	0	0	1	0
rs1757474	0	0	0	1	0
rs1757475	0	0	0	1	0
rs1757476	0	0	0	1	0
rs1757693	1	0	0	0	0
rs1757699	0	0	1	0	0
rs1757700	0	0	1	0	0
rs1757702	0	0	1	0	0
rs1757703	0	0	1	0	0
rs1757774	0	0	1	0	0
rs1757776	1	0	0	0	0
rs1757778	1	0	0	0	0
rs1757783	1	0	0	0	0
rs1757785	1	0	0	0	0
rs1757824	0	0	1	0	0
rs1757825	0	0	1	0	0
rs1757826	0	0	1	0	0
rs1757856	0	0	1	0	0
rs1757923	0	0	0	1	0
rs1757924	0	0	0	1	0
rs1757925	0	0	0	1	0
rs1757927	0	0	0	1	0
rs1757928	0	0	0	1	0
rs1757930	0	0	0	1	0
rs1757935	0	0	0	1	0
rs1757936	0	0	0	1	0
rs1757941	0	0	0	1	0
rs1758199	0	0	1	0	0
rs1758205	0	0	1	0	0
rs1758206	0	0	1	0	0
rs1758569	0	0	0	1	0
rs1758629	0	0	0	1	0
rs1758631	0	0	0	1	0
rs1758633	0	0	0	1	0
rs1758702	0	0	0	0	1
rs1759083	0	0	0	1	0
rs1759126	1	0	0	0	0
rs1759494	0	0	0	1	0
rs1759627	0	0	0	1	0
rs1759628	0	0	0	1	0
rs1759634	0	0	0	1	0
rs1759639	0	0	0	1	0
rs1759645	0	0	0	1	0
rs1759646	0	0	0	1	0
rs1759657	0	0	0	1	0
rs1759658	0	0	0	1	0
rs1759661	0	0	0	1	0
rs1759664	0	0	0	1	0
rs1759666	0	0	0	1	0
rs1759670	0	0	0	1	0
rs1759756	0	0	1	0	0
rs1759758	0	0	1	0	0
rs1759759	0	0	1	0	0
rs1759760	0	0	1	0	0
rs1759842	0	0	0	1	0
rs1759846	0	0	0	1	0
rs1759852	0	0	0	1	0
rs1759854	0	0	0	1	0
rs1759855	0	0	0	1	0
rs1759856	0	0	0	1	0
rs1759875	0	0	1	0	0
rs1760039	1	0	0	0	0
rs1760052	1	0	0	0	0
rs1760058	1	0	0	0	0
rs1760073	0	0	0	1	0
rs1760118	0	0	0	0	1
rs1760124	0	0	0	0	1
rs1760125	0	0	0	0	1
rs1760207	0	0	0	1	0
rs1760253	0	0	0	1	0
rs1760262	0	0	0	1	0
rs1760263	0	0	0	1	0
rs1760264	0	0	0	1	0
rs1760266	0	0	0	1	0
rs1760275	0	0	0	1	0
rs1760311	0	0	0	1	0
rs1760312	0	0	0	1	0
rs1760313	0	0	0	1	0
rs1760669	0	0	0	1	0
rs1760670	0	0	0	1	0
rs1760796	0	0	1	0	0
rs1760889	0	0	0	1	0
rs1760890	0	0	0	1	0
rs1760891	0	0	0	1	0
rs1760892	0	0	0	1	0
rs1760893	0	0	0	1	0
rs1760906	0	0	0	1	0
rs1760907	0	0	0	1	0
rs1760908	0	0	0	1	0
rs1760909	0	0	0	1	0
rs1760912	0	0	0	1	0
rs1760914	0	0	0	1	0
rs1760917	0	0	0	1	0
rs1760918	0	0	0	1	0
rs1760919	0	0	0	1	0
rs1760920	0	0	0	1	0
rs1760921	0	0	0	1	0
rs1760922	0	0	0	1	0
rs1760923	0	0	0	1	0
rs1760925	0	0	0	1	0
rs1760940	0	0	0	1	0
rs1760941	0	0	0	1	0
rs1760944	0	0	0	1	0
rs1760955	0	0	0	1	0
rs1761467	0	0	0	1	0
rs1761524	0	0	0	1	0
rs1761532	0	0	0	1	0
rs1761533	0	0	0	1	0
rs1761534	0	0	0	1	0
rs1761768	0	1	0	0	0
rs1761769	0	1	0	0	0
rs1761770	0	1	0	0	0
rs1761846	0	0	0	1	0
rs1761935	0	0	0	1	0
rs1761936	0	0	0	1	0
rs1761937	0	0	0	1	0
rs1761938	0	0	0	1	0
rs1761939	0	0	0	1	0
rs1762067	0	0	0	1	0
rs1762123	0	0	0	1	0
rs1762343	0	0	0	1	0
rs1762482	0	0	0	1	0
rs1762484	0	0	0	1	0
rs1762485	0	0	0	1	0
rs1762486	0	0	0	1	0
rs1762503	0	0	0	1	0
rs1762508	0	0	0	1	0
rs1762509	0	0	0	1	0
rs1762516	0	0	0	1	0
rs1762517	0	0	0	1	0
rs1762523	0	0	0	1	0
rs1762524	0	0	0	1	0
rs1762525	0	0	0	1	0
rs1762529	0	0	0	1	0
rs1762530	0	0	0	1	0
rs1762532	0	0	0	1	0
rs1762535	0	0	0	1	0
rs1762539	0	0	0	1	0
rs1762542	0	0	0	1	0
rs1762545	0	0	0	1	0
rs1762546	0	0	0	1	0
rs1762548	0	0	0	1	0
rs1762549	0	0	0	1	0
rs1762856	0	1	0	0	0
rs1762857	0	1	0	0	0
rs1762864	0	1	0	0	0
rs1762865	0	1	0	0	0
rs1763060	0	0	0	1	0
rs1763176	0	0	0	1	0
rs1763181	0	0	0	1	0
rs1763783	0	0	0	1	0
rs1763784	0	0	0	1	0
rs1763788	0	0	0	1	0
rs1763791	0	0	0	1	0
rs1763792	0	0	0	1	0
rs1763793	0	0	0	1	0
rs1763799	0	0	0	1	0
rs1763800	0	0	0	1	0
rs1763802	0	0	0	1	0
rs1763803	0	0	0	1	0
rs1763804	0	0	0	1	0
rs1764064	0	0	0	1	0
rs1764065	0	0	0	1	0
rs1764069	0	0	0	1	0
rs1764070	0	0	0	1	0
rs1764072	0	0	0	1	0
rs1764073	0	0	0	1	0
rs1764074	0	0	0	1	0
rs1764075	0	0	0	1	0
rs1764076	0	0	0	1	0
rs1764077	0	0	0	1	0
rs1764078	0	0	0	1	0
rs1764079	0	0	0	1	0
rs1764081	0	0	0	1	0
rs1764086	0	0	0	1	0
rs1764089	0	0	0	1	0
rs1764090	0	0	0	1	0
rs1764091	0	0	0	1	0
rs1764092	0	0	0	1	0
rs1764093	0	0	0	1	0
rs1764094	0	0	0	1	0
rs1764096	0	0	0	1	0
rs1764097	0	0	0	1	0
rs1764099	0	0	0	1	0
rs1764346	0	0	1	0	0
rs1764833	0	0	0	1	0
rs1765028	1	0	0	0	0
rs1765075	0	0	0	1	0
rs1765127	0	0	0	1	0
rs1765157	0	0	0	1	0
rs1765160	0	0	0	1	0
rs1765162	0	0	0	1	0
rs1765163	0	0	0	1	0
rs1765166	0	0	0	1	0
rs1765167	0	0	0	1	0
rs1765169	0	0	0	1	0
rs1765174	0	0	0	1	0
rs1765223	0	0	0	1	0
rs1765275	0	1	0	0	0
rs1765618	0	0	0	1	0
rs1765621	0	0	0	1	0
rs1765622	0	0	0	1	0
rs1765623	0	0	0	1	0
rs1765628	0	0	0	1	0
rs1765632	0	0	0	1	0
rs1765635	0	0	0	1	0
rs1765636	0	0	0	1	0
rs1765649	0	0	0	1	0
rs1765650	0	0	0	1	0
rs1765696	0	0	0	1	0
rs1765756	0	0	0	1	0
rs1765780	0	0	0	1	0
rs1765781	0	0	0	1	0
rs1765785	0	0	0	1	0
rs1765786	0	0	0	1	0
rs1765787	0	0	0	1	0
rs1765788	0	0	0	1	0
rs1765789	0	0	0	1	0
rs1765790	0	0	0	1	0
rs1765793	0	0	0	1	0
rs1765795	0	0	0	1	0
rs1765797	0	0	0	1	0
rs1765798	0	0	0	1	0
rs1765799	0	0	0	1	0
rs1765800	0	0	0	1	0
rs1765801	0	0	0	1	0
rs1765802	0	0	0	1	0
rs1765803	0	0	0	1	0
rs1765804	0	0	0	1	0
rs1765806	0	0	0	1	0
rs1765807	0	0	0	1	0
rs1765808	0	0	0	1	0
rs1765809	0	0	0	1	0
rs1765810	0	0	0	1	0
rs1765811	0	0	0	1	0
rs1765812	0	0	0	1	0
rs1765813	0	0	0	1	0
rs1765814	0	0	0	1	0
rs1765815	0	0	0	1	0
rs1765816	0	0	0	1	0
rs1766115	0	0	1	0	0
rs1766117	0	0	1	0	0
rs1766118	0	0	1	0	0
rs1766119	0	0	1	0	0
rs1766120	0	0	1	0	0
rs1766121	0	0	1	0	0
rs1766122	0	0	1	0	0
rs1766123	0	0	1	0	0
rs1766124	0	0	1	0	0
rs1766125	0	0	1	0	0
rs1766126	0	0	1	0	0
rs1766128	0	0	1	0	0
rs1766130	0	0	1	0	0
rs1766131	0	0	1	0	0
rs1766132	0	0	1	0	0
rs1766133	0	0	1	0	0
rs1766192	0	0	0	1	0
rs1766193	0	0	0	1	0
rs1766194	0	0	0	1	0
rs1766196	0	0	0	1	0
rs1766199	0	0	0	1	0
rs1766200	0	0	0	1	0
rs1766205	0	0	0	1	0
rs1766208	0	0	0	1	0
rs1766574	0	0	0	1	0
rs1766599	0	0	0	1	0
rs1766600	0	0	0	1	0
rs1766635	0	0	0	1	0
rs1766636	0	0	0	1	0
rs1766641	0	0	0	1	0
rs1766643	0	0	0	1	0
rs1766644	0	0	0	1	0
rs1766683	0	0	0	1	0
rs1766684	0	0	0	1	0
rs1766695	0	0	0	1	0
rs1766962	0	0	0	1	0
rs1766964	0	0	0	1	0
rs1766966	0	0	0	1	0
rs1766967	0	0	0	1	0
rs1766968	0	0	0	1	0
rs1766970	0	0	0	1	0
rs1767282	0	0	1	0	0
rs1767283	0	0	1	0	0
rs1767423	0	0	0	1	0
rs1767574	0	0	0	1	0
rs1767803	1	0	0	0	0
rs1767965	1	0	0	0	0
rs1767976	0	0	0	1	0
rs1767985	0	0	0	1	0
rs1767986	0	0	0	1	0
rs1768048	0	0	0	1	0
rs1768049	0	0	0	1	0
rs1768057	0	0	0	1	0
rs1768545	0	0	0	1	0
rs1768551	0	0	0	1	0
rs1768552	0	0	0	1	0
rs1768553	0	0	0	1	0
rs1768584	0	0	1	0	0
rs1768586	0	0	1	0	0
rs1768587	0	0	1	0	0
rs1768642	0	0	0	1	0
rs1768856	0	0	0	1	0
rs1768866	0	0	0	1	0
rs1768867	0	0	0	1	0
rs1768869	0	0	0	1	0
rs1768870	0	0	0	1	0
rs1768871	0	0	0	1	0
rs1768872	0	0	0	1	0
rs1768875	0	0	0	1	0
rs1768877	0	0	0	1	0
rs1768878	0	0	0	1	0
rs1768879	0	0	0	1	0
rs1768880	0	0	0	1	0
rs1768881	0	0	0	1	0
rs1768882	0	0	0	1	0
rs1768883	0	0	0	1	0
rs1768884	0	0	0	1	0
rs1768885	0	0	0	1	0
rs1768890	0	0	0	1	0
rs1768891	0	0	0	1	0
rs1768892	0	0	0	1	0
rs1768893	0	0	0	1	0
rs1769181	1	0	0	0	0
rs1769271	0	0	0	1	0
rs1769272	0	0	0	1	0
rs1769287	0	0	0	1	0
rs1769289	0	0	0	1	0
rs1769299	0	0	0	1	0
rs1769309	0	0	0	1	0
rs1769318	0	0	0	1	0
rs1769320	0	0	0	1	0
rs1769721	0	0	0	1	0
rs1769723	0	0	0	1	0
rs1769725	0	0	0	1	0
rs1769787	0	0	0	1	0
rs1769788	0	0	0	1	0
rs1769789	0	0	0	1	0
rs1769790	0	0	0	1	0
rs1769792	0	0	0	1	0
rs1769793	0	0	0	1	0
rs1769794	0	0	0	1	0
rs1769795	0	0	0	1	0
rs1769796	0	0	0	1	0
rs1769797	0	0	0	1	0
rs1769798	0	0	0	1	0
rs1769800	0	0	0	1	0
rs1769801	0	0	0	1	0
rs1769805	0	0	0	1	0
rs1769809	0	0	0	1	0
rs1769810	0	0	0	1	0
rs1769811	0	0	0	1	0
rs1769812	0	0	0	1	0
rs1769813	0	0	0	1	0
rs1769814	0	0	0	1	0
rs1769815	0	0	0	1	0
rs1769816	0	0	0	1	0
rs1769817	0	0	0	1	0
rs1769818	0	0	0	1	0
rs1769962	0	0	0	1	0
rs1769963	0	0	0	1	0
rs1769964	0	0	0	1	0
rs1769968	0	0	0	1	0
rs1769970	0	0	0	1	0
rs1769971	0	0	0	1	0
rs1769972	0	0	0	1	0
rs1769974	0	0	0	1	0
rs1769975	0	0	0	1	0
rs1769978	0	0	0	1	0
rs1769981	0	0	0	1	0
rs1770386	0	0	0	1	0
rs1770387	0	0	0	1	0
rs1770466	0	0	0	1	0
rs1770467	0	0	0	1	0
rs1770469	0	0	0	1	0
rs1770470	0	0	0	1	0
rs1770472	0	0	0	1	0
rs1770474	0	0	0	1	0
rs1770475	0	0	0	1	0
rs1770476	0	0	0	1	0
rs1770518	0	0	0	1	0
rs1770561	0	0	0	1	0
rs1770562	0	0	0	1	0
rs1770563	0	0	0	1	0
rs1770565	0	0	0	1	0
rs1770566	0	0	0	1	0
rs1770567	0	0	0	1	0
rs1770568	0	0	0	1	0
rs1770569	0	0	0	1	0
rs1770570	0	0	0	1	0
rs1770801	0	0	0	1	0
rs1770807	0	0	0	1	0
rs1770810	0	0	0	1	0
rs1770811	0	0	0	1	0
rs1771144	0	0	0	1	0
rs1771316	0	0	1	0	0
rs1771376	0	0	0	1	0
rs1771381	0	0	0	1	0
rs1771383	0	0	0	1	0
rs1771385	0	0	0	1	0
rs1771386	0	0	0	1	0
rs1771387	0	0	0	1	0
rs1771388	0	0	0	1	0
rs1771389	0	0	0	1	0
rs1771783	0	0	0	0	1
rs1771889	0	0	0	0	1
rs1771981	0	1	0	0	0
rs1771984	0	1	0	0	0
rs1771985	0	1	0	0	0
rs1771986	0	1	0	0	0
rs1771987	0	1	0	0	0
rs1771988	0	1	0	0	0
rs1771989	0	1	0	0	0
rs1771990	0	1	0	0	0
rs1771991	0	1	0	0	0
rs1771992	0	1	0	0	0
rs1771993	0	1	0	0	0
rs1771997	0	1	0	0	0
rs1771999	0	1	0	0	0
rs1772000	0	1	0	0	0
rs1772018	0	1	0	0	0
rs1772033	0	0	0	1	0
rs1772042	0	0	0	1	0
rs1772044	0	0	0	1	0
rs1772045	0	0	0	1	0
rs1772046	0	0	0	1	0
rs1772119	0	0	0	1	0
rs1772140	0	0	0	1	0
rs1772146	0	0	0	1	0
rs1772147	0	0	0	1	0
rs1772148	0	0	0	1	0
rs1772150	0	0	0	1	0
rs1772152	0	0	0	1	0
rs1772159	0	0	0	1	0
rs1772179	0	0	0	1	0
rs1772180	0	0	0	1	0
rs1772181	0	0	0	1	0
rs1772182	0	0	0	1	0
rs1772183	0	0	0	1	0
rs1772185	0	0	0	1	0
rs1772186	0	0	0	1	0
rs1772187	0	0	0	1	0
rs1772188	0	0	0	1	0
rs1772189	0	0	0	1	0
rs1772938	1	0	0	0	0
rs1772941	1	0	0	0	0
rs1772942	1	0	0	0	0
rs1772945	1	0	0	0	0
rs1772946	1	0	0	0	0
rs1773019	0	0	0	1	0
rs1773020	0	0	0	1	0
rs1773022	0	0	0	1	0
rs1773026	0	0	0	1	0
rs1773027	0	0	0	1	0
rs1773031	0	0	0	1	0
rs1773068	0	0	0	1	0
rs1773080	0	0	0	1	0
rs1773359	0	1	0	0	0
rs1773376	0	0	0	0	1
rs1773379	0	0	0	0	1
rs1773381	0	0	0	0	1
rs1773405	0	0	0	1	0
rs1773410	0	0	0	1	0
rs1773411	0	0	0	1	0
rs1773427	0	0	0	1	0
rs1773434	0	0	0	1	0
rs1773435	0	0	0	1	0
rs1773436	0	0	0	1	0
rs1773437	0	0	0	1	0
rs1773438	0	0	0	1	0
rs1773446	0	0	0	1	0
rs1773447	0	0	0	1	0
rs1773565	0	1	0	0	0
rs1773566	0	1	0	0	0
rs1773567	0	1	0	0	0
rs1773569	0	1	0	0	0
rs1773575	0	0	0	1	0
rs1773924	0	0	0	1	0
rs1774037	0	0	0	1	0
rs1774038	0	0	0	1	0
rs1774053	1	0	0	0	0
rs1774054	1	0	0	0	0
rs1774074	0	0	1	0	0
rs1774075	0	0	1	0	0
rs1774081	0	0	1	0	0
rs1774153	0	1	0	0	0
rs1774157	0	1	0	0	0
rs1774249	0	1	0	0	0
rs1774252	0	1	0	0	0
rs1774253	0	1	0	0	0
rs1774256	0	0	0	1	0
rs1774533	0	0	0	1	0
rs1774743	0	0	0	1	0
rs1774747	0	0	0	1	0
rs1774749	0	0	0	1	0
rs1774817	0	0	0	1	0
rs1774818	0	0	0	1	0
rs1774819	0	0	0	1	0
rs1774822	0	0	0	1	0
rs1774823	0	0	0	1	0
rs1774824	0	0	0	1	0
rs1774825	0	0	0	1	0
rs1774888	0	0	0	1	0
rs1774905	0	0	0	1	0
rs1774906	0	0	0	1	0
rs1774907	0	0	0	1	0
rs1774908	0	0	0	1	0
rs1774909	0	0	0	1	0
rs1774910	0	0	0	1	0
rs1774911	0	0	0	1	0
rs1774912	0	0	0	1	0
rs1774913	0	0	0	1	0
rs1774914	0	0	0	1	0
rs1774915	0	0	0	1	0
rs1774916	0	0	0	1	0
rs1774917	0	0	0	1	0
rs1774918	0	0	0	1	0
rs1774998	0	0	0	1	0
rs1775001	0	0	0	1	0
rs1775002	0	0	0	1	0
rs1775069	0	1	0	0	0
rs1775114	0	0	0	1	0
rs1775115	0	0	0	1	0
rs1775135	0	0	0	1	0
rs1775136	0	0	0	1	0
rs1775138	0	0	0	1	0
rs1775144	0	0	0	1	0
rs1775154	0	0	0	1	0
rs1775642	0	0	0	1	0
rs1775644	0	0	0	1	0
rs1775725	0	0	0	1	0
rs1775731	0	0	0	1	0
rs1775735	0	0	0	1	0
rs1775737	0	0	0	1	0
rs1775741	0	0	0	1	0
rs1775835	1	0	0	0	0
rs1776130	0	0	0	1	0
rs1776131	0	0	0	1	0
rs1776132	0	0	0	1	0
rs1776133	0	0	0	1	0
rs1776134	0	0	0	1	0
rs1776135	0	0	0	1	0
rs1776136	0	0	0	1	0
rs1776137	0	0	0	1	0
rs1776138	0	0	0	1	0
rs1776139	0	0	0	1	0
rs1776140	0	0	0	1	0
rs1776141	0	0	0	1	0
rs1776144	0	0	0	1	0
rs1776146	0	0	0	1	0
rs1776147	0	0	0	1	0
rs1776158	0	0	0	1	0
rs1776159	0	0	0	1	0
rs1776174	0	0	0	1	0
rs1776176	0	0	0	1	0
rs1776177	0	0	0	1	0
rs1776178	0	0	0	1	0
rs1776179	0	0	0	1	0
rs1776180	0	0	0	1	0
rs1776181	0	0	0	1	0
rs1776183	0	0	0	1	0
rs1776184	0	0	0	1	0
rs1776192	0	0	0	1	0
rs1776196	0	0	0	1	0
rs1776197	0	0	0	1	0
rs1776209	0	0	0	1	0
rs1776210	0	0	0	1	0
rs1776252	1	0	0	0	0
rs1776253	1	0	0	0	0
rs1776354	0	1	0	0	0
rs1776421	0	0	0	1	0
rs1776439	0	0	1	0	0
rs1776447	0	0	1	0	0
rs1776492	0	0	0	1	0
rs1776877	0	0	0	1	0
rs1776880	0	0	0	1	0
rs1776881	0	0	0	1	0
rs1776882	0	0	0	1	0
rs1776883	0	0	0	1	0
rs1776884	0	0	0	1	0
rs1776885	0	0	0	1	0
rs1776888	0	0	0	1	0
rs1776889	0	0	0	1	0
rs1776890	0	0	0	1	0
rs1776891	0	0	0	1	0
rs1776897	0	0	0	1	0
rs1776898	0	0	0	1	0
rs1776899	0	0	0	1	0
rs1776953	0	0	0	1	0
rs1776961	0	0	0	1	0
rs1777659	0	0	1	0	0
rs1777827	0	0	0	1	0
rs1777828	0	0	0	1	0
rs1778031	0	0	0	1	0
rs1778032	0	0	0	1	0
rs1778033	0	0	0	1	0
rs1778256	0	0	0	0	1
rs1778258	0	0	0	0	1
rs1778516	0	0	0	1	0
rs1778517	0	0	0	1	0
rs1778523	0	0	0	1	0
rs1778835	0	0	0	1	0
rs1778869	0	0	0	1	0
rs1778870	0	0	0	1	0
rs1778871	0	0	0	1	0
rs1778876	0	0	0	1	0
rs1778877	0	0	0	1	0
rs1778878	0	0	0	1	0
rs1778879	0	0	0	1	0
rs1778882	0	0	0	1	0
rs1778883	0	0	0	1	0
rs1778884	0	0	0	1	0
rs1778904	0	0	0	1	0
rs1779411	0	0	1	0	0
rs1779658	0	0	1	0	0
rs1779929	0	0	0	0	1
rs1779999	0	0	0	1	0
rs1780001	0	0	0	1	0
rs1780007	0	0	0	1	0
rs1780011	0	0	0	1	0
rs1780019	0	0	0	1	0
rs1780111	0	0	0	1	0
rs1780112	0	0	0	1	0
rs1780334	0	0	1	0	0
rs1780335	0	0	1	0	0
rs1780365	0	0	1	0	0
rs1780414	0	0	0	1	0
rs1780415	0	0	0	1	0
rs1780416	0	0	0	1	0
rs1780427	0	0	0	1	0
rs1780428	0	0	0	1	0
rs1780429	0	0	0	1	0
rs1780432	0	0	0	1	0
rs1780434	0	0	0	1	0
rs1780435	0	0	0	1	0
rs1780438	0	0	0	1	0
rs1780439	0	0	0	1	0
rs1780440	0	0	0	1	0
rs1780456	0	0	0	1	0
rs1780457	0	0	0	1	0
rs1780575	0	0	0	1	0
rs1780576	0	0	0	1	0
rs1780578	0	0	0	1	0
rs1780579	0	0	0	1	0
rs1780859	0	1	0	0	0
rs1781409	0	0	0	1	0
rs1781414	0	0	0	1	0
rs1781416	0	0	0	1	0
rs1781419	0	0	0	1	0
rs1781420	0	0	0	1	0
rs1781421	0	0	0	1	0
rs1781423	0	0	0	1	0
rs1781424	0	0	0	1	0
rs1781434	0	0	0	1	0
rs1781439	0	0	0	1	0
rs1781453	0	1	0	0	0
rs1781455	0	1	0	0	0
rs1781457	0	1	0	0	0
rs1781458	0	1	0	0	0
rs1781797	0	0	0	1	0
rs1781798	0	0	0	1	0
rs1781799	0	0	0	1	0
rs1781800	0	0	0	1	0
rs1781803	0	0	0	1	0
rs1781805	0	0	0	1	0
rs1781815	0	0	0	1	0
rs1781816	0	0	0	1	0
rs1781817	0	0	0	1	0
rs1781819	0	0	0	1	0
rs1781824	0	0	0	1	0
rs1781825	0	0	0	1	0
rs1781826	0	0	0	1	0
rs1781827	0	0	0	1	0
rs1781828	0	0	0	1	0
rs1782126	0	0	0	1	0
rs1782127	0	0	0	1	0
rs1782329	1	0	0	0	0
rs1782330	1	0	0	0	0
rs1782339	1	0	0	0	0
rs1782345	1	0	0	0	0
rs1782349	1	0	0	0	0
rs1782350	1	0	0	0	0
rs1782351	1	0	0	0	0
rs1782352	1	0	0	0	0
rs1782353	1	0	0	0	0
rs1782354	1	0	0	0	0
rs1782355	1	0	0	0	0
rs1782356	1	0	0	0	0
rs1782357	1	0	0	0	0
rs1782459	0	0	0	1	0
rs1782599	0	0	0	1	0
rs1782600	0	0	0	1	0
rs1782601	0	0	0	1	0
rs1782618	0	0	0	1	0
rs1782624	0	0	0	1	0
rs1782625	0	0	0	1	0
rs1782714	0	0	0	0	1
rs1782740	0	0	0	0	1
rs1782743	0	0	0	0	1
rs1782744	0	0	0	0	1
rs1782775	0	0	0	1	0
rs1783006	0	1	0	0	0
rs1783007	0	1	0	0	0
rs1783073	0	1	0	0	0
rs1783087	0	1	0	0	0
rs1783088	0	1	0	0	0
rs1783210	0	0	0	1	0
rs1783470	0	1	0	0	0
rs1783471	0	1	0	0	0
rs1783508	0	1	0	0	0
rs1783509	0	1	0	0	0
rs1783521	1	0	0	0	0
rs1783563	0	0	0	1	0
rs1783569	0	0	0	1	0
rs1783570	0	1	0	0	0
rs1783605	0	0	0	1	0
rs1783606	0	0	0	1	0
rs1783611	0	0	0	1	0
rs1783614	0	0	0	1	0
rs1783624	0	0	0	1	0
rs1783730	0	0	0	1	0
rs1783749	0	0	0	1	0
rs1783776	0	0	0	1	0
rs1783777	0	0	0	1	0
rs1783778	0	0	0	1	0
rs1783785	0	0	0	1	0
rs1783786	0	0	0	1	0
rs1783787	0	0	0	1	0
rs1783788	0	0	0	1	0
rs1783789	0	0	0	1	0
rs1783790	0	0	0	1	0
rs1783791	0	0	0	1	0
rs1783792	0	0	0	1	0
rs1783793	0	0	0	1	0
rs1783796	0	0	0	1	0
rs1783797	0	0	0	1	0
rs1783798	0	0	0	1	0
rs1783799	0	0	0	1	0
rs1783800	0	0	0	1	0
rs1783801	0	0	0	1	0
rs1783802	0	0	0	1	0
rs1783803	0	0	0	1	0
rs1783804	0	0	0	1	0
rs1783805	0	0	0	1	0
rs1783806	0	0	0	1	0
rs1783808	0	0	0	1	0
rs1783809	0	0	0	1	0
rs1783814	0	0	0	1	0
rs1783924	0	0	0	1	0
rs1783926	0	0	0	1	0
rs1783935	0	0	0	1	0
rs1783942	0	0	0	1	0
rs1783944	0	0	0	1	0
rs1783946	0	0	0	1	0
rs1783948	0	0	0	1	0
rs1783950	0	0	0	1	0
rs1783951	0	0	0	1	0
rs1783952	0	0	0	1	0
rs1783953	0	0	0	1	0
rs1783954	0	0	0	1	0
rs1783958	0	1	0	0	0
rs1783959	0	1	0	0	0
rs1783960	0	1	0	0	0
rs1783961	0	1	0	0	0
rs1783962	0	1	0	0	0
rs1784099	0	0	0	1	0
rs1784100	0	0	0	1	0
rs1784101	0	0	0	1	0
rs1784237	1	0	0	0	0
rs1784270	0	0	0	1	0
rs1784281	0	0	0	1	0
rs1784298	0	0	0	1	0
rs1784375	0	0	0	1	0
rs1784380	0	0	0	1	0
rs1784500	0	0	0	1	0
rs1784678	0	0	0	1	0
rs1784683	0	0	0	0	1
rs1784684	0	0	0	0	1
rs1784716	0	0	0	1	0
rs1784720	0	0	0	1	0
rs1784729	0	0	0	1	0
rs1784732	0	0	0	1	0
rs1784738	0	0	0	1	0
rs1784775	0	1	0	0	0
rs1784776	0	1	0	0	0
rs1784777	0	1	0	0	0
rs1784778	0	1	0	0	0
rs1784782	0	1	0	0	0
rs1784784	0	1	0	0	0
rs1784785	0	1	0	0	0
rs1784786	0	1	0	0	0
rs1784787	0	1	0	0	0
rs1784788	0	1	0	0	0
rs1784858	0	0	0	1	0
rs1784859	0	0	0	1	0
rs1784860	0	0	0	1	0
rs1784862	0	0	0	1	0
rs1785045	0	0	0	1	0
rs1785046	0	0	0	1	0
rs1785049	0	0	0	1	0
rs1785212	0	1	0	0	0
rs1785369	0	0	0	1	0
rs1785377	0	0	0	1	0
rs1785378	0	0	0	1	0
rs1785380	0	0	0	1	0
rs1785381	0	0	0	1	0
rs1785382	0	0	0	1	0
rs1785383	0	0	0	1	0
rs1785384	0	0	0	1	0
rs1785385	0	0	0	1	0
rs1785386	0	0	0	1	0
rs1785387	0	0	0	1	0
rs1785388	0	0	0	1	0
rs1785389	0	0	0	1	0
rs1785390	0	0	0	1	0
rs1785391	0	0	0	1	0
rs1785392	0	0	0	1	0
rs1785393	0	0	0	1	0
rs1785394	0	0	0	1	0
rs1785397	0	0	0	1	0
rs1785398	0	0	0	1	0
rs1785399	0	0	0	1	0
rs1785400	0	0	0	1	0
rs1785401	0	0	0	1	0
rs1785402	0	0	0	1	0
rs1785403	0	0	0	1	0
rs1785404	0	0	0	1	0
rs1785405	0	0	0	1	0
rs1785406	0	0	0	1	0
rs1785407	0	0	0	1	0
rs1785408	0	0	0	1	0
rs1785409	0	0	0	1	0
rs1785410	0	0	0	1	0
rs1785411	0	0	0	1	0
rs1785413	0	0	0	1	0
rs1785414	0	0	0	1	0
rs1785415	0	0	0	1	0
rs1785416	0	0	0	1	0
rs1785417	0	0	0	1	0
rs1785418	0	0	0	1	0
rs1785420	0	0	0	1	0
rs1785423	0	0	0	1	0
rs1785424	0	0	0	1	0
rs1785425	0	0	0	1	0
rs1785426	0	0	0	1	0
rs1785427	0	0	0	1	0
rs1785503	0	0	0	1	0
rs1785511	0	0	0	1	0
rs1785512	0	0	0	1	0
rs1785631	0	0	0	1	0
rs1785808	0	0	0	1	0
rs1785809	0	0	0	1	0
rs1785810	0	0	0	1	0
rs1785811	0	0	0	1	0
rs1785812	0	0	0	1	0
rs1785814	0	0	0	1	0
rs1785815	0	0	0	1	0
rs1785816	0	0	0	1	0
rs1785817	0	0	0	1	0
rs1785818	0	0	0	1	0
rs1785819	0	0	0	1	0
rs1785820	0	0	0	1	0
rs1785821	0	0	0	1	0
rs1785822	0	0	0	1	0
rs1785823	0	0	0	1	0
rs1785824	0	0	0	1	0
rs1785825	0	0	0	1	0
rs1785827	0	0	0	1	0
rs1785899	0	0	0	1	0
rs1786142	0	0	0	1	0
rs1786313	0	0	0	1	0
rs1786314	0	0	0	1	0
rs1786315	0	0	0	1	0
rs1786319	0	0	0	1	0
rs1786320	0	0	0	1	0
rs1786321	0	0	0	1	0
rs1786322	0	0	0	1	0
rs1786323	0	0	0	1	0
rs1786326	0	0	0	1	0
rs1786327	0	0	0	1	0
rs1786328	0	0	0	1	0
rs1786329	0	0	0	1	0
rs1786330	0	0	0	1	0
rs1786331	0	0	0	1	0
rs1786332	0	0	0	1	0
rs1786333	0	0	0	1	0
rs1786334	0	0	0	1	0
rs1786752	1	0	0	0	0
rs1786760	0	1	0	0	0
rs1786841	0	0	0	1	0
rs1787025	0	0	0	1	0
rs1787026	0	0	0	1	0
rs1787027	0	0	0	1	0
rs1787028	0	0	0	1	0
rs1787111	0	0	0	1	0
rs1787176	0	0	0	1	0
rs1787177	0	0	0	1	0
rs1787180	0	0	0	1	0
rs1787181	0	0	0	1	0
rs1787182	0	0	0	1	0
rs1787183	0	0	0	1	0
rs1787185	0	0	0	1	0
rs1787186	0	0	0	1	0
rs1787189	0	0	0	1	0
rs1787190	0	0	0	1	0
rs1787193	0	0	0	1	0
rs1787194	0	0	0	1	0
rs1787195	0	0	0	1	0
rs1787196	0	0	0	1	0
rs1787197	0	0	0	1	0
rs1787198	0	0	0	1	0
rs1787199	0	0	0	1	0
rs1787666	0	0	0	1	0
rs1787786	0	0	0	1	0
rs1787806	0	0	0	1	0
rs1787846	0	0	0	1	0
rs1788955	0	1	0	0	0
rs1789175	0	0	0	1	0
rs1789176	0	0	0	1	0
rs1789225	0	0	0	1	0
rs1789237	0	0	0	1	0
rs1789351	0	1	0	0	0
rs1789355	0	1	0	0	0
rs1789358	0	1	0	0	0
rs1789359	0	1	0	0	0
rs1789360	0	1	0	0	0
rs1789361	0	1	0	0	0
rs1789661	0	0	0	1	0
rs1789680	0	1	0	0	0
rs1789681	0	1	0	0	0
rs1789682	0	1	0	0	0
rs1789685	0	1	0	0	0
rs1789686	0	1	0	0	0
rs1789687	0	1	0	0	0
rs1789688	0	1	0	0	0
rs1789689	0	1	0	0	0
rs1790087	0	0	0	1	0
rs1790088	0	0	0	1	0
rs1790090	0	0	0	1	0
rs1790094	0	0	0	1	0
rs1790095	0	0	0	1	0
rs1790096	0	0	0	1	0
rs1790097	0	0	0	1	0
rs1790098	0	0	0	1	0
rs1790100	0	0	0	1	0
rs1790101	0	0	0	1	0
rs1790102	0	0	0	1	0
rs1790103	0	0	0	1	0
rs1790104	0	0	0	1	0
rs1790105	0	0	0	1	0
rs1790106	0	0	0	1	0
rs1790108	0	0	0	1	0
rs1790109	0	0	0	1	0
rs1790116	0	0	0	1	0
rs1790119	0	0	0	1	0
rs1790120	0	0	0	1	0
rs1790121	0	0	0	1	0
rs1790122	0	0	0	1	0
rs1790123	0	0	0	1	0
rs1790124	0	0	0	1	0
rs1790125	0	0	0	1	0
rs1790126	0	0	0	1	0
rs1790129	0	0	0	1	0
rs1790130	0	0	0	1	0
rs1790131	0	0	0	1	0
rs1790134	0	0	0	1	0
rs1790135	0	0	0	1	0
rs1790137	0	0	0	1	0
rs1790142	0	0	0	1	0
rs1790259	0	0	1	0	0
rs1790260	0	0	1	0	0
rs1790261	0	0	1	0	0
rs1790262	0	0	1	0	0
rs1790263	0	0	1	0	0
rs1790264	0	0	1	0	0
rs1790265	0	0	1	0	0
rs1790266	0	0	1	0	0
rs1790267	0	0	1	0	0
rs1790268	0	0	1	0	0
rs1790324	0	0	0	1	0
rs1790325	0	0	0	1	0
rs1790326	0	0	0	1	0
rs1790327	0	0	0	1	0
rs1790328	0	0	0	1	0
rs1790329	0	0	0	1	0
rs1790330	0	0	0	1	0
rs1790334	0	0	0	1	0
rs1790339	0	0	0	1	0
rs1790341	0	0	0	1	0
rs1790343	0	0	0	1	0
rs1790344	0	0	0	1	0
rs1790345	0	0	0	1	0
rs1790346	0	0	0	1	0
rs1790347	0	0	0	1	0
rs1790348	0	0	0	1	0
rs1790349	0	0	0	1	0
rs1790350	0	0	0	1	0
rs1790351	0	0	0	1	0
rs1790353	0	0	0	1	0
rs1790354	0	0	0	1	0
rs1790355	0	0	0	1	0
rs1790356	0	0	0	1	0
rs1790357	0	0	0	1	0
rs1790373	0	0	0	1	0
rs1790471	0	0	0	1	0
rs1790472	0	0	0	1	0
rs1790474	0	0	0	1	0
rs1790475	0	0	0	1	0
rs1790476	0	0	0	1	0
rs1790477	0	0	0	1	0
rs1790541	0	0	0	1	0
rs1790542	0	0	0	1	0
rs1790543	0	0	0	1	0
rs1790544	0	0	0	1	0
rs1790545	0	0	0	1	0
rs1790546	0	0	0	1	0
rs1790547	0	0	0	1	0
rs1790548	0	0	0	1	0
rs1790549	0	0	0	1	0
rs1790551	0	0	0	1	0
rs1790552	0	0	0	1	0
rs1790553	0	0	0	1	0
rs1790555	0	0	0	1	0
rs1790556	0	0	0	1	0
rs1790557	0	0	0	1	0
rs1790558	0	0	0	1	0
rs1790561	0	0	0	1	0
rs1790562	0	0	0	1	0
rs1791144	0	0	0	1	0
rs1791150	0	0	0	1	0
rs1791368	0	0	0	1	0
rs1791369	0	0	0	1	0
rs1791370	0	0	0	1	0
rs1791371	0	0	0	1	0
rs1791373	0	0	0	1	0
rs1791375	0	0	0	1	0
rs1791377	0	0	0	1	0
rs1791378	0	0	0	1	0
rs1791379	0	0	0	1	0
rs1791385	0	0	0	1	0
rs1791386	0	0	0	1	0
rs1791387	0	0	0	1	0
rs1791388	0	0	0	1	0
rs1791390	0	0	0	1	0
rs1791391	0	0	0	1	0
rs1791392	0	0	0	1	0
rs1791393	0	0	0	1	0
rs1791396	0	0	0	1	0
rs1791397	0	0	0	1	0
rs1791398	0	0	0	1	0
rs1791399	0	0	0	1	0
rs1791445	0	0	0	1	0
rs1791446	0	0	0	1	0
rs1791449	0	1	0	0	0
rs1791450	0	1	0	0	0
rs1791451	0	1	0	0	0
rs1791452	0	1	0	0	0
rs1791453	0	1	0	0	0
rs1791456	0	1	0	0	0
rs1791544	0	1	0	0	0
rs1791574	0	0	0	1	0
rs1791608	0	0	0	0	1
rs1791679	0	0	0	1	0
rs1791802	0	0	0	0	1
rs1791804	0	0	0	0	1
rs1791936	0	1	0	0	0
rs1792128	0	0	0	1	0
rs1792131	0	0	0	1	0
rs1792134	0	0	0	1	0
rs1792135	0	0	0	1	0
rs1792136	0	0	0	1	0
rs1792137	0	0	0	1	0
rs1792138	0	0	0	1	0
rs1792139	0	0	0	1	0
rs1792145	0	0	0	1	0
rs1792146	0	0	0	1	0
rs1792147	0	0	0	1	0
rs1792148	0	0	0	1	0
rs1792153	0	0	0	1	0
rs1792224	0	0	0	1	0
rs1792225	0	0	0	1	0
rs1792226	0	0	0	1	0
rs1792227	0	0	0	1	0
rs1792229	0	0	0	1	0
rs1792231	0	0	0	1	0
rs1792233	0	0	0	1	0
rs1792234	0	0	0	1	0
rs1792235	0	0	0	1	0
rs1792264	0	0	0	1	0
rs1792265	0	0	0	1	0
rs1792268	0	0	0	1	0
rs1792270	0	0	0	1	0
rs1792271	0	0	0	1	0
rs1792272	0	0	0	1	0
rs1792273	0	0	0	1	0
rs1792274	0	0	0	1	0
rs1792275	0	0	0	1	0
rs1792276	0	0	0	1	0
rs1792277	0	0	0	1	0
rs1792278	0	0	0	1	0
rs1792279	0	0	0	1	0
rs1792280	0	0	0	1	0
rs1792281	0	0	0	1	0
rs1792282	0	0	0	1	0
rs1792283	0	0	0	1	0
rs1792284	0	0	0	1	0
rs1792285	0	0	0	1	0
rs1792315	0	0	0	1	0
rs1792316	0	0	0	1	0
rs1792319	0	0	0	1	0
rs1792593	0	0	0	1	0
rs1792594	0	0	0	1	0
rs1792595	0	0	0	1	0
rs1792596	0	0	0	1	0
rs1792597	0	0	0	1	0
rs1792599	0	0	0	1	0
rs1792600	0	0	0	1	0
rs1792601	0	0	0	1	0
rs1792602	0	0	0	1	0
rs1792603	0	0	0	1	0
rs1792604	0	0	0	1	0
rs1792606	0	0	0	1	0
rs1792607	0	0	0	1	0
rs1792608	0	0	0	1	0
rs1792609	0	0	0	1	0
rs1792610	0	0	0	1	0
rs1792611	0	0	0	1	0
rs1792612	0	0	0	1	0
rs1792613	0	0	0	1	0
rs1792614	0	0	0	1	0
rs1792615	0	0	0	1	0
rs1792616	0	0	0	1	0
rs1792617	0	0	0	1	0
rs1792653	0	0	0	1	0
rs1792655	0	0	0	1	0
rs1792658	0	0	0	1	0
rs1792659	0	0	0	1	0
rs1792662	0	0	0	1	0
rs1792663	0	0	0	1	0
rs1792664	0	0	0	1	0
rs1792665	0	0	0	1	0
rs1792666	0	0	0	1	0
rs1792667	0	0	0	1	0
rs1792668	0	0	0	1	0
rs1792669	0	0	0	1	0
rs1792670	0	0	0	1	0
rs1792671	0	0	0	1	0
rs1792672	0	0	0	1	0
rs1792673	0	0	0	1	0
rs1792674	0	0	0	1	0
rs1792675	0	0	0	1	0
rs1792676	0	0	0	1	0
rs1792677	0	0	0	1	0
rs1792678	0	0	0	1	0
rs1792679	0	0	0	1	0
rs1792680	0	0	0	1	0
rs1792681	0	0	0	1	0
rs1792682	0	0	0	1	0
rs1792683	0	0	0	1	0
rs1792684	0	0	0	1	0
rs1792686	0	0	0	1	0
rs1792687	0	0	0	1	0
rs1792688	0	0	0	1	0
rs1792689	0	0	0	1	0
rs1792909	0	0	0	1	0
rs1792915	0	0	0	1	0
rs1792956	0	0	0	1	0
rs1792958	0	0	0	1	0
rs1793032	0	0	0	1	0
rs1793034	0	0	0	1	0
rs1793036	0	0	0	1	0
rs1793037	0	0	0	1	0
rs1793038	0	0	0	1	0
rs1793039	0	0	0	1	0
rs1793055	0	0	0	1	0
rs1793210	0	0	0	1	0
rs1793252	1	0	0	0	0
rs1793955	0	0	0	1	0
rs1794044	0	0	0	1	0
rs1794086	0	0	0	1	0
rs1794130	0	0	0	1	0
rs1794131	0	0	0	1	0
rs1794132	0	0	0	1	0
rs1794133	0	0	0	1	0
rs1794141	0	0	0	1	0
rs1794144	0	0	0	1	0
rs1794159	0	0	0	1	0
rs1794160	0	0	0	1	0
rs1794162	0	0	0	1	0
rs1794163	0	0	0	1	0
rs1794164	0	0	0	1	0
rs1794166	0	0	0	1	0
rs1794167	0	0	0	1	0
rs1794331	0	0	0	1	0
rs1794336	0	0	0	1	0
rs1794417	1	0	0	0	0
rs1794421	1	0	0	0	0
rs1794423	1	0	0	0	0
rs1794424	1	0	0	0	0
rs1794425	1	0	0	0	0
rs1794428	1	0	0	0	0
rs1794429	1	0	0	0	0
rs1794430	1	0	0	0	0
rs1794438	1	0	0	0	0
rs1794440	1	0	0	0	0
rs1794441	1	0	0	0	0
rs1794442	1	0	0	0	0
rs1794443	1	0	0	0	0
rs1794444	1	0	0	0	0
rs1794445	1	0	0	0	0
rs1794591	0	0	0	1	0
rs1794627	0	0	0	1	0
rs1794628	0	0	0	1	0
rs1794693	0	0	0	1	0
rs1794694	0	0	0	1	0
rs1794696	0	0	0	1	0
rs1794697	0	0	0	1	0
rs1794699	0	0	0	1	0
rs1794700	0	0	0	1	0
rs1794747	0	0	0	1	0
rs1794849	1	0	0	0	0
rs1795094	0	0	0	1	0
rs1795096	0	0	0	1	0
rs1795097	0	0	0	1	0
rs1795101	0	0	0	1	0
rs1795104	0	0	0	1	0
rs1795107	0	0	0	1	0
rs1795471	0	0	0	1	0
rs1795472	0	0	0	1	0
rs1795474	0	0	0	1	0
rs1795480	0	0	0	1	0
rs1795481	0	0	0	1	0
rs1795486	0	0	0	1	0
rs1795499	0	1	0	0	0
rs1795500	0	1	0	0	0
rs1795501	0	1	0	0	0
rs1795502	0	1	0	0	0
rs1795503	0	1	0	0	0
rs1795504	0	1	0	0	0
rs1795505	0	1	0	0	0
rs1795506	0	1	0	0	0
rs1795507	0	1	0	0	0
rs1795513	0	1	0	0	0
rs1795514	0	1	0	0	0
rs1795515	0	1	0	0	0
rs1795517	0	1	0	0	0
rs1795527	0	0	0	1	0
rs1795529	0	0	0	1	0
rs1795839	0	0	0	1	0
rs1795883	0	0	0	1	0
rs1795884	0	0	0	1	0
rs1795886	0	0	0	1	0
rs1795889	0	0	0	1	0
rs1795890	0	0	0	1	0
rs1795893	0	0	0	1	0
rs1795895	0	0	0	1	0
rs1795896	0	0	0	1	0
rs1795898	0	0	0	1	0
rs1795902	0	0	0	1	0
rs1795903	0	0	0	1	0
rs1795907	0	0	0	1	0
rs1795920	0	0	0	1	0
rs1795921	0	0	0	1	0
rs1795922	0	0	0	1	0
rs1795923	0	0	0	1	0
rs1795938	0	0	0	1	0
rs1795939	0	0	0	1	0
rs1795940	0	0	0	1	0
rs1795941	0	0	0	1	0
rs1795942	0	0	0	1	0
rs1795963	0	0	0	1	0
rs1795965	0	0	0	1	0
rs1795966	0	0	0	1	0
rs1795967	0	0	0	1	0
rs1796027	0	0	0	1	0
rs1796028	0	0	0	1	0
rs1796029	0	0	0	1	0
rs1796032	0	0	0	1	0
rs1796036	0	0	0	1	0
rs1796037	0	0	0	1	0
rs1796038	0	0	0	1	0
rs1796041	0	0	0	1	0
rs1796043	0	0	0	1	0
rs1796044	0	0	0	1	0
rs1796045	0	0	0	1	0
rs1796046	0	0	0	1	0
rs1796047	0	0	0	1	0
rs1796048	0	0	0	1	0
rs1796049	0	0	0	1	0
rs1796050	0	0	0	1	0
rs1796212	0	0	0	1	0
rs1796213	0	0	0	1	0
rs1796215	0	0	0	1	0
rs1796217	0	0	0	1	0
rs1796218	0	0	0	1	0
rs1796219	0	0	0	1	0
rs1796220	0	0	0	1	0
rs1796225	0	0	0	1	0
rs1796226	0	0	0	1	0
rs1796227	0	0	0	1	0
rs1796228	0	0	0	1	0
rs1796229	0	0	0	1	0
rs1796339	0	0	0	1	0
rs1796340	0	0	0	1	0
rs1796342	0	0	0	1	0
rs1796343	0	0	0	1	0
rs1796344	0	0	0	1	0
rs1796345	0	0	0	1	0
rs1796346	0	0	0	1	0
rs1796347	0	0	0	1	0
rs1796349	0	0	0	1	0
rs1796350	0	0	0	1	0
rs1796352	0	0	0	1	0
rs1796355	0	0	0	1	0
rs1796356	0	0	0	1	0
rs1796357	0	0	0	1	0
rs1796359	0	0	0	1	0
rs1796360	0	0	0	1	0
rs1796361	0	0	0	1	0
rs1796362	0	0	0	1	0
rs1796363	0	0	0	1	0
rs1796364	0	0	0	1	0
rs1796365	0	0	0	1	0
rs1796369	0	0	0	1	0
rs1796370	0	0	0	1	0
rs1796371	0	0	0	1	0
rs1796372	0	0	0	1	0
rs1796373	0	0	0	1	0
rs1796374	0	0	0	1	0
rs1796375	0	0	0	1	0
rs1796377	0	0	0	1	0
rs1796378	0	0	0	1	0
rs1796379	0	0	0	1	0
rs1796380	0	0	0	1	0
rs1796381	0	0	0	1	0
rs1796382	0	0	0	1	0
rs1796384	0	0	0	1	0
rs1796385	0	0	0	1	0
rs1796386	0	0	0	1	0
rs1796387	0	0	0	1	0
rs1796388	0	0	0	1	0
rs1796389	0	0	0	1	0
rs1796390	0	0	0	1	0
rs1796391	0	0	0	1	0
rs1796392	0	0	0	1	0
rs1796394	0	0	0	1	0
rs1796395	0	0	0	1	0
rs1796396	0	0	0	1	0
rs1796397	0	0	0	1	0
rs1796398	0	0	0	1	0
rs1796424	0	0	0	1	0
rs1796425	0	0	0	1	0
rs1796426	0	0	0	1	0
rs1796427	0	0	0	1	0
rs1796428	0	0	0	1	0
rs1796429	0	0	0	1	0
rs1796430	0	0	0	1	0
rs1796433	0	0	0	1	0
rs1796560	0	0	1	0	0
rs1796567	0	0	1	0	0
rs1796572	0	0	1	0	0
rs1796588	0	0	1	0	0
rs1796589	0	0	1	0	0
rs1796594	0	0	1	0	0
rs1796596	0	0	1	0	0
rs1796598	0	0	1	0	0
rs1796602	0	0	1	0	0
rs1796828	1	0	0	0	0
rs1796829	1	0	0	0	0
rs1796830	1	0	0	0	0
rs1796831	1	0	0	0	0
rs1796832	1	0	0	0	0
rs1796833	1	0	0	0	0
rs1796834	1	0	0	0	0
rs1796835	1	0	0	0	0
rs1796836	1	0	0	0	0
rs1796837	1	0	0	0	0
rs1797112	0	0	0	1	0
rs1797115	0	0	0	1	0
rs1797144	0	0	0	1	0
rs1797311	0	0	0	1	0
rs1797384	1	0	0	0	0
rs1797386	1	0	0	0	0
rs1797390	1	0	0	0	0
rs1797393	1	0	0	0	0
rs1797394	1	0	0	0	0
rs1797396	1	0	0	0	0
rs1797398	1	0	0	0	0
rs1797402	0	0	0	1	0
rs1797404	0	0	0	1	0
rs1797410	0	0	0	1	0
rs1797453	0	0	0	1	0
rs1797460	0	0	0	1	0
rs1797462	0	0	0	1	0
rs1797646	0	1	0	0	0
rs1797647	0	1	0	0	0
rs1797648	0	0	0	1	0
rs1797653	0	1	0	0	0
rs1797660	0	1	0	0	0
rs1797661	0	0	0	1	0
rs1797662	0	1	0	0	0
rs1797839	0	0	1	0	0
rs1797981	0	0	0	1	0
rs1797987	0	0	0	1	0
rs1797988	0	0	0	1	0
rs1797989	0	0	0	1	0
rs1797990	0	0	0	1	0
rs1797994	0	0	0	1	0
rs1798184	1	0	0	0	0
rs1798192	1	0	0	0	0
rs1798219	1	0	0	0	0
rs1798227	0	0	0	1	0
rs1798228	0	0	0	1	0
rs1798229	0	0	0	1	0
rs1798230	0	0	0	1	0
rs1798231	0	0	0	1	0
rs1798232	0	0	0	1	0
rs1798234	0	0	0	1	0
rs1798235	0	0	0	1	0
rs1798237	0	0	0	1	0
rs1798239	0	0	0	1	0
rs1798240	0	0	0	1	0
rs1798241	0	0	0	1	0
rs1798375	0	0	0	1	0
rs1798560	0	0	0	1	0
rs1798561	0	0	0	1	0
rs1798563	0	0	0	1	0
rs1798565	0	0	0	1	0
rs1798569	0	0	0	1	0
rs1798575	0	0	0	1	0
rs1798619	0	0	0	1	0
rs1798620	0	0	0	1	0
rs1798622	0	0	0	1	0
rs1798629	0	0	0	1	0
rs1798634	0	0	0	1	0
rs1798635	0	0	0	1	0
rs1798636	0	0	0	1	0
rs1798637	0	0	0	1	0
rs1799257	1	0	0	0	0
rs1799387	0	0	0	1	0
rs1799388	0	0	0	1	0
rs1799389	0	0	0	1	0
rs1799390	0	0	0	1	0
rs1799391	0	0	0	1	0
rs1799392	0	0	0	1	0
rs1799398	0	0	0	1	0
rs1799525	0	0	0	1	0
rs1799526	0	0	0	1	0
rs1799705	0	0	0	1	0
rs1799708	0	0	0	0	1
rs1799737	0	0	0	1	0
rs1799807	1	0	0	0	0
rs1799814	0	0	1	0	0
rs1799815	0	0	0	1	0
rs1799817	0	0	0	1	0
rs1799821	0	0	0	1	0
rs1799853	0	0	0	0	1
rs1799854	0	0	0	1	0
rs1799857	0	0	0	1	0
rs1799858	0	0	0	1	0
rs1799859	0	0	0	1	0
rs1799864	0	0	0	1	0
rs1799867	1	0	0	0	0
rs1799881	0	0	0	1	0
rs1799913	0	0	0	0	1
rs1799918	0	0	0	1	0
rs1799932	0	0	0	0	1
rs1799939	0	1	0	0	0
rs1799941	0	0	0	0	1
rs1799949	0	0	0	1	0
rs1799957	0	0	0	0	1
rs1799966	0	0	0	1	0
rs1799969	0	0	0	1	0
rs1799971	1	0	0	0	0
rs1799986	0	0	0	1	0
rs1799987	0	0	0	1	0
rs1799988	0	0	0	1	0
rs1799989	0	1	0	0	0
rs1799990	0	0	0	1	0
rs1799998	1	0	0	0	0
rs1800015	0	0	0	1	0
rs1800016	0	0	0	1	0
rs1800023	0	0	0	1	0
rs1800127	0	0	0	1	0
rs1800163	0	0	1	0	0
rs1800183	0	0	0	1	0
rs1800205	1	0	0	0	0
rs1800206	1	0	0	0	0
rs1800246	1	0	0	0	0
rs1800248	0	0	1	0	0
rs1800300	0	0	0	1	0
rs1800304	0	0	0	1	0
rs1800314	0	0	0	1	0
rs1800317	0	0	0	1	0
rs1800467	0	0	0	1	0
rs1800485	1	0	0	0	0
rs1800489	1	0	0	0	0
rs1800492	1	0	0	0	0
rs1800495	1	0	0	0	0
rs1800503	0	1	0	0	0
rs1800532	0	0	0	0	1
rs1800541	1	0	0	0	0
rs1800542	1	0	0	0	0
rs1800543	1	0	0	0	0
rs1800587	0	0	0	1	0
rs1800621	0	0	0	1	0
rs1800631	0	0	0	1	0
rs1800632	0	0	0	1	0
rs1800649	0	0	0	1	0
rs1800656	0	0	0	1	0
rs1800658	0	0	0	1	0
rs1800665	1	0	0	0	0
rs1800666	1	0	0	0	0
rs1800692	0	0	0	1	0
rs1800693	0	0	0	1	0
rs1800694	0	0	0	1	0
rs1800706	0	1	0	0	0
rs1800715	0	0	0	1	0
rs1800720	0	0	0	1	0
rs1800782	0	0	0	1	0
rs1800784	1	0	0	0	0
rs1800785	1	0	0	0	0
rs1800786	1	0	0	0	0
rs1800787	0	1	0	0	0
rs1800789	0	1	0	0	0
rs1800790	0	1	0	0	0
rs1800794	0	0	0	1	0
rs1800795	0	0	0	1	0
rs1800796	0	0	0	1	0
rs1800797	0	0	0	1	0
rs1800837	0	0	0	1	0
rs1800838	0	0	0	1	0
rs1800839	0	0	0	1	0
rs1800840	0	0	0	1	0
rs1800844	0	0	0	1	0
rs1800847	0	1	0	0	0
rs1800851	0	0	0	1	0
rs1800852	0	0	0	1	0
rs1800858	0	1	0	0	0
rs1800859	0	1	0	0	0
rs1800860	0	1	0	0	0
rs1800861	0	1	0	0	0
rs1800862	0	1	0	0	0
rs1800863	0	1	0	0	0
rs1800871	0	0	0	1	0
rs1800872	0	0	0	1	0
rs1800874	0	0	0	1	0
rs1800883	0	0	0	0	1
rs1800887	0	1	0	0	0
rs1800888	0	0	0	1	0
rs1800890	0	0	0	1	0
rs1800891	0	0	0	1	0
rs1800892	0	0	0	1	0
rs1800893	0	0	0	1	0
rs1800894	0	0	0	1	0
rs1800895	0	0	0	1	0
rs1800896	0	0	0	1	0
rs1800909	0	0	0	1	0
rs1800954	0	0	0	1	0
rs1801020	0	0	0	1	0
rs1801026	0	0	0	1	0
rs1801058	1	0	0	0	0
rs1801123	0	0	0	1	0
rs1801154	0	0	1	0	0
rs1801157	0	1	0	0	0
rs1801182	0	0	1	0	0
rs1801206	0	1	0	0	0
rs1801213	0	1	0	0	0
rs1801214	0	1	0	0	0
rs1801243	0	0	0	1	0
rs1801251	0	0	0	1	0
rs1801261	0	0	0	1	0
rs1801262	0	1	0	0	0
rs1801275	0	0	0	1	0
rs1801276	0	0	0	1	0
rs1801278	0	0	0	1	0
rs1801310	0	0	0	1	0
rs1801311	0	0	0	0	1
rs1801318	0	0	0	1	0
rs1801320	0	0	0	1	0
rs1801321	0	0	0	1	0
rs1801353	0	0	0	1	0
rs1801449	0	0	0	1	0
rs1801471	1	0	0	0	0
rs1801475	1	0	0	0	0
rs1801545	1	0	0	0	0
rs1801550	0	0	0	1	0
rs1801552	0	0	0	1	0
rs1801635	0	0	0	1	0
rs1801704	0	0	0	1	0
rs1801708	1	0	0	0	0
rs1801714	0	0	0	1	0
rs1801725	0	0	0	1	0
rs1801726	0	0	0	1	0
rs1801761	0	0	0	1	0
rs1801876	0	0	0	1	0
rs1801898	0	0	0	1	0
rs1801968	0	1	0	0	0
rs1802027	1	0	0	0	0
rs1802029	0	0	0	1	0
rs1802141	0	1	0	0	0
rs1802353	0	0	0	1	0
rs1802459	0	0	0	1	0
rs1802543	0	0	0	1	0
rs1802668	0	0	0	1	0
rs1802757	0	0	0	1	0
rs1802889	0	0	0	1	0
rs1803032	0	0	0	1	0
rs1803096	0	0	0	1	0
rs1803269	0	0	0	1	0
rs1803274	1	0	0	0	0
rs1803290	0	0	0	1	0
rs1803446	0	0	0	1	0
rs1803768	0	0	0	1	0
rs1804011	0	0	1	0	0
rs1804136	0	0	0	1	0
rs1804175	0	0	0	1	0
rs1804385	0	0	0	1	0
rs1804429	0	1	0	0	0
rs1804430	0	1	0	0	0
rs1804472	0	0	0	1	0
rs1804506	0	0	0	1	0
rs1804527	0	0	0	1	0
rs1804772	0	0	0	0	1
rs1804820	0	1	0	0	0
rs1804829	0	0	0	1	0
rs1804873	0	0	0	1	0
rs1804934	0	0	0	1	0
rs1804994	0	0	0	1	0
rs1805010	0	0	0	1	0
rs1805011	0	0	0	1	0
rs1805012	0	0	0	1	0
rs1805013	0	0	0	1	0
rs1805015	0	0	0	1	0
rs1805016	0	0	0	1	0
rs1805036	0	0	0	1	0
rs1805051	0	0	0	1	0
rs1805054	0	0	0	0	1
rs1805065	0	1	0	0	0
rs1805066	0	1	0	0	0
rs1805068	0	1	0	0	0
rs1805072	0	0	0	1	0
rs1805073	0	0	0	1	0
rs1805074	0	0	0	1	0
rs1805076	0	1	0	0	0
rs1805086	0	0	0	1	0
rs1805106	1	0	0	0	0
rs1805107	1	0	0	0	0
rs1805108	1	0	0	0	0
rs1805109	0	0	0	1	0
rs1805110	0	0	0	1	0
rs1805112	0	0	0	1	0
rs1805113	0	0	0	1	0
rs1805115	0	0	0	1	0
rs1805116	0	0	0	1	0
rs1805117	0	0	0	1	0
rs1805120	0	0	0	1	0
rs1805193	0	0	0	1	0
rs1805194	0	0	0	1	0
rs1805197	0	0	0	1	0
rs1805200	0	0	0	1	0
rs1805202	0	0	0	1	0
rs1805203	0	1	0	0	0
rs1805222	0	0	1	0	0
rs1805231	0	0	0	1	0
rs1805262	0	0	0	1	0
rs1805395	0	0	0	1	0
rs1805401	0	0	0	1	0
rs1805403	0	0	0	1	0
rs1805404	0	0	0	1	0
rs1805405	0	0	0	1	0
rs1805407	0	0	0	1	0
rs1805408	0	0	0	1	0
rs1805410	0	0	0	1	0
rs1805411	0	0	0	1	0
rs1805414	0	0	0	1	0
rs1805415	0	0	0	1	0
rs1805467	0	0	0	1	0
rs1805565	0	0	0	1	0
rs1805575	0	0	0	1	0
rs1805585	0	0	0	1	0
rs1805596	0	0	0	1	0
rs1805602	0	0	0	1	0
rs1805620	0	0	0	1	0
rs1805626	0	0	0	1	0
rs1805628	0	0	0	1	0
rs1805632	0	0	0	1	0
rs1805636	0	0	0	1	0
rs1805640	0	0	0	1	0
rs1805781	0	0	0	1	0
rs1806224	0	0	0	1	0
rs1806232	0	0	0	1	0
rs1806236	0	0	0	1	0
rs1806243	0	0	0	1	0
rs1806260	0	0	0	1	0
rs1806262	0	0	0	1	0
rs1806312	0	1	0	0	0
rs1806414	0	0	0	1	0
rs1806422	0	0	0	1	0
rs1806428	0	0	0	1	0
rs1806437	0	0	0	1	0
rs1806441	0	0	0	1	0
rs1806449	0	0	0	1	0
rs1806462	0	0	1	0	0
rs1806484	0	1	0	0	0
rs1806500	0	0	0	1	0
rs1806508	0	0	0	0	1
rs1806532	0	0	0	1	0
rs1806536	0	0	0	1	0
rs1806552	0	0	0	1	0
rs1806555	0	0	1	0	0
rs1806556	0	0	1	0	0
rs1806569	0	0	0	1	0
rs1806572	0	0	1	0	0
rs1806578	0	0	0	1	0
rs1806579	0	0	1	0	0
rs1806651	0	0	0	1	0
rs1806662	0	0	0	1	0
rs1806674	0	0	0	1	0
rs1806675	0	0	0	1	0
rs1806676	0	0	0	1	0
rs1806694	0	0	0	1	0
rs1806695	0	0	0	1	0
rs1806818	0	0	0	1	0
rs1806843	0	0	0	1	0
rs1806864	0	0	0	1	0
rs1806867	0	0	0	1	0
rs1806885	0	0	0	1	0
rs1806910	0	0	0	1	0
rs1806947	0	0	1	0	0
rs1806958	0	0	0	0	1
rs1806961	0	0	0	1	0
rs1807064	0	0	0	1	0
rs1807101	0	0	1	0	0
rs1807109	0	0	0	1	0
rs1807110	0	0	0	1	0
rs1807111	0	0	0	1	0
rs1807112	0	0	0	1	0
rs1807121	0	1	0	0	0
rs1807123	0	0	0	1	0
rs1807157	0	0	0	1	0
rs1807161	0	1	0	0	0
rs1807162	0	1	0	0	0
rs1807211	0	0	1	0	0
rs1807228	0	0	0	1	0
rs1807242	0	0	0	1	0
rs1807256	0	0	0	1	0
rs1807265	0	0	1	0	0
rs1807271	0	0	0	1	0
rs1807298	0	0	0	1	0
rs1807304	0	0	0	1	0
rs1807318	0	0	1	0	0
rs1807333	0	0	0	1	0
rs1807343	0	0	0	1	0
rs1807348	0	0	0	1	0
rs1807350	0	0	0	1	0
rs1807387	0	1	0	0	0
rs1807401	1	0	0	0	0
rs1807402	1	0	0	0	0
rs1807421	0	1	0	0	0
rs1807430	0	0	0	1	0
rs1807433	0	0	0	1	0
rs1807448	0	0	1	0	0
rs1807460	0	0	0	1	0
rs1807465	1	0	0	0	0
rs1807466	0	0	0	1	0
rs1807476	0	0	0	1	0
rs1807493	0	0	0	0	1
rs1807494	0	0	0	0	1
rs1807527	0	0	0	1	0
rs1807531	1	0	0	0	0
rs1807532	1	0	0	0	0
rs1807533	1	0	0	0	0
rs1807536	0	0	0	1	0
rs1807542	0	0	1	0	0
rs1807550	0	0	0	1	0
rs1807553	0	0	0	1	0
rs1807554	0	0	0	1	0
rs1807561	0	1	0	0	0
rs1807567	0	0	0	1	0
rs1807569	0	0	0	1	0
rs1807572	0	0	0	1	0
rs1807573	0	0	0	1	0
rs1807579	0	0	0	1	0
rs1807590	0	0	0	0	1
rs1807591	0	0	0	1	0
rs1807592	0	0	0	1	0
rs1807600	1	0	0	0	0
rs1807619	0	0	0	1	0
rs1807620	0	0	0	1	0
rs1807683	0	0	0	1	0
rs1807692	1	0	0	0	0
rs1807702	0	0	0	1	0
rs1807705	0	0	0	1	0
rs1807706	0	0	0	1	0
rs1807714	1	0	0	0	0
rs1807717	0	0	0	1	0
rs1807724	0	0	0	1	0
rs1807732	0	0	0	1	0
rs1807736	0	0	0	1	0
rs1807748	0	0	0	1	0
rs1807764	0	0	0	1	0
rs1807793	0	0	0	1	0
rs1807798	0	1	0	0	0
rs1807799	0	0	0	1	0
rs1807815	0	0	0	1	0
rs1807835	0	0	1	0	0
rs1807836	0	0	1	0	0
rs1807844	0	0	0	1	0
rs1807868	0	0	0	1	0
rs1807872	0	0	1	0	0
rs1807885	0	0	0	1	0
rs1807889	0	0	0	1	0
rs1807951	0	0	0	1	0
rs1807953	0	0	0	1	0
rs1807954	0	0	0	1	0
rs1807962	0	0	0	1	0
rs1807995	0	0	0	1	0
rs1808000	0	0	0	1	0
rs1808007	0	0	0	1	0
rs1808013	0	0	0	1	0
rs1808020	0	0	0	0	1
rs1808022	0	0	0	1	0
rs1808038	1	0	0	0	0
rs1808039	1	0	0	0	0
rs1808064	0	0	0	1	0
rs1808067	0	0	0	1	0
rs1808118	0	0	0	1	0
rs1808120	0	0	0	1	0
rs1808157	1	0	0	0	0
rs1808204	0	0	0	1	0
rs1808216	0	0	1	0	0
rs1808233	0	0	0	1	0
rs1808245	0	0	0	1	0
rs1808281	0	1	0	0	0
rs1808293	0	0	0	1	0
rs1808295	0	0	0	1	0
rs1808310	1	0	0	0	0
rs1808318	0	0	0	1	0
rs1808319	0	0	0	1	0
rs1808320	0	0	0	1	0
rs1808323	0	0	0	1	0
rs1808328	0	0	0	1	0
rs1808354	0	0	1	0	0
rs1808427	0	0	1	0	0
rs1808434	0	0	1	0	0
rs1808451	0	0	0	1	0
rs1808457	0	1	0	0	0
rs1808460	1	0	0	0	0
rs1808531	0	0	0	1	0
rs1808539	0	0	0	1	0
rs1808593	0	0	0	1	0
rs1808602	0	0	0	1	0
rs1808614	0	0	0	1	0
rs1808615	0	0	0	1	0
rs1808626	0	0	0	1	0
rs1808644	0	0	0	1	0
rs1808645	0	0	0	1	0
rs1808653	0	0	1	0	0
rs1808664	0	0	0	1	0
rs1808678	0	0	0	1	0
rs1808679	0	0	0	1	0
rs1808787	0	0	1	0	0
rs1808828	0	0	0	1	0
rs1808850	0	0	1	0	0
rs1808907	0	0	0	1	0
rs1808932	0	0	0	1	0
rs1808933	0	0	0	1	0
rs1808934	0	0	0	1	0
rs1808935	0	0	0	1	0
rs1808937	0	0	0	1	0
rs1808938	0	0	0	1	0
rs1808973	0	0	1	0	0
rs1809024	0	1	0	0	0
rs1809033	0	0	0	1	0
rs1809053	0	0	0	1	0
rs1809087	0	0	0	1	0
rs1809146	0	0	1	0	0
rs1809148	0	0	0	1	0
rs1809231	0	1	0	0	0
rs1809252	0	0	0	1	0
rs1809287	0	0	0	1	0
rs1809288	0	0	0	1	0
rs1809289	0	0	0	1	0
rs1809293	1	0	0	0	0
rs1809322	0	0	0	1	0
rs1809332	0	0	0	1	0
rs1809360	0	0	0	1	0
rs1809364	0	0	0	0	1
rs1809440	0	0	0	1	0
rs1809441	0	0	0	1	0
rs1809442	0	0	0	1	0
rs1809464	0	0	0	1	0
rs1809465	0	0	0	1	0
rs1809474	0	0	0	1	0
rs1809483	1	0	0	0	0
rs1809484	0	0	0	1	0
rs1809504	0	0	0	1	0
rs1809529	0	0	1	0	0
rs1809588	0	0	0	1	0
rs1809592	0	0	0	1	0
rs1809615	1	0	0	0	0
rs1809631	0	0	0	1	0
rs1809640	0	0	0	1	0
rs1809660	0	0	0	1	0
rs1809667	1	0	0	0	0
rs1809772	0	0	0	1	0
rs1809816	0	0	0	1	0
rs1809817	0	0	0	1	0
rs1809821	1	0	0	0	0
rs1809856	0	0	0	1	0
rs1809871	0	0	0	1	0
rs1809879	0	0	0	1	0
rs1809907	0	0	0	1	0
rs1809975	0	0	0	1	0
rs1809976	0	0	0	1	0
rs1809977	0	0	0	0	1
rs1809982	0	0	0	1	0
rs1809985	0	0	0	1	0
rs1809986	0	0	0	1	0
rs1809987	0	0	0	1	0
rs1809988	0	0	0	1	0
rs1809997	0	0	0	1	0
rs1810049	0	0	0	1	0
rs1810083	0	0	0	1	0
rs1810084	0	0	0	1	0
rs1810129	0	0	0	1	0
rs1810130	0	0	0	1	0
rs1810320	0	0	0	1	0
rs1810354	0	0	0	1	0
rs1810363	0	0	0	1	0
rs1810370	0	0	0	1	0
rs1810372	0	0	0	1	0
rs1810413	0	0	0	1	0
rs1810414	0	0	0	1	0
rs1810418	0	0	0	1	0
rs1810422	0	0	0	1	0
rs1810455	0	0	0	1	0
rs1810500	0	0	0	1	0
rs1810501	0	0	0	1	0
rs1810502	0	0	0	1	0
rs1810503	0	0	0	1	0
rs1810504	0	0	0	1	0
rs1810644	0	0	0	1	0
rs1810645	0	0	0	1	0
rs1810689	0	0	0	1	0
rs1810729	0	0	0	1	0
rs1810745	0	0	0	1	0
rs1810775	0	0	0	1	0
rs1810801	0	0	0	1	0
rs1810811	0	0	0	1	0
rs1810816	0	1	0	0	0
rs1810836	0	1	0	0	0
rs1810867	0	0	0	1	0
rs1810887	0	0	0	1	0
rs1810913	0	1	0	0	0
rs1810914	0	1	0	0	0
rs1811017	0	0	0	1	0
rs1811018	0	0	0	1	0
rs1811070	1	0	0	0	0
rs1811111	0	0	0	1	0
rs1811120	0	0	0	1	0
rs1811138	0	0	1	0	0
rs1811158	0	1	0	0	0
rs1811159	0	0	0	1	0
rs1811176	0	0	0	1	0
rs1811194	0	0	0	1	0
rs1811205	0	0	1	0	0
rs1811209	0	0	1	0	0
rs1811213	0	0	1	0	0
rs1811257	1	0	0	0	0
rs1811280	1	0	0	0	0
rs1811344	0	0	0	1	0
rs1811447	0	0	0	1	0
rs1811459	0	0	0	0	1
rs1811462	0	0	0	1	0
rs1811473	0	0	0	1	0
rs1811476	0	0	1	0	0
rs1811513	0	0	0	1	0
rs1811528	0	0	0	1	0
rs1811550	0	0	0	1	0
rs1811551	0	0	0	1	0
rs1811643	0	0	0	1	0
rs1811672	0	0	0	1	0
rs1811673	0	0	0	1	0
rs1811683	0	0	0	1	0
rs1811699	0	0	0	1	0
rs1811700	0	0	0	1	0
rs1811714	0	1	0	0	0
rs1811724	0	0	0	1	0
rs1811747	0	0	0	1	0
rs1811791	0	0	0	1	0
rs1811805	0	0	0	1	0
rs1811815	1	0	0	0	0
rs1811846	0	0	0	1	0
rs1811890	0	0	0	1	0
rs1811893	0	0	0	1	0
rs1811894	0	0	0	1	0
rs1811895	0	0	0	1	0
rs1811965	0	0	0	1	0
rs1811966	0	0	0	1	0
rs1811968	0	0	0	1	0
rs1811970	1	0	0	0	0
rs1812004	0	0	0	1	0
rs1812018	0	0	0	1	0
rs1812019	0	0	0	1	0
rs1812020	0	0	0	1	0
rs1812031	1	0	0	0	0
rs1812032	1	0	0	0	0
rs1812048	0	0	0	1	0
rs1812066	0	0	0	1	0
rs1812103	0	0	0	1	0
rs1812115	0	0	1	0	0
rs1812117	0	0	0	1	0
rs1812140	1	0	0	0	0
rs1812170	0	0	0	1	0
rs1812182	0	0	0	1	0
rs1812209	0	1	0	0	0
rs1812235	0	0	0	1	0
rs1812236	0	0	0	1	0
rs1812240	0	0	0	1	0
rs1812241	1	0	0	0	0
rs1812245	0	0	0	1	0
rs1812249	0	0	1	0	0
rs1812277	1	0	0	0	0
rs1812286	0	0	0	1	0
rs1812311	0	0	0	1	0
rs1812336	0	0	0	1	0
rs1812342	0	0	1	0	0
rs1812352	0	0	0	1	0
rs1812355	0	0	0	1	0
rs1812452	0	0	0	1	0
rs1812457	0	0	0	1	0
rs1812467	0	0	0	1	0
rs1812476	0	0	0	1	0
rs1812477	0	0	0	1	0
rs1812507	0	0	1	0	0
rs1812513	0	0	0	1	0
rs1812514	0	0	0	1	0
rs1812519	0	0	0	0	1
rs1812537	0	0	0	1	0
rs1812544	0	0	1	0	0
rs1812551	0	0	0	1	0
rs1812557	0	0	0	1	0
rs1812569	0	0	0	1	0
rs1812600	0	0	1	0	0
rs1812615	0	0	0	1	0
rs1812616	0	0	0	1	0
rs1812653	0	0	0	0	1
rs1812666	0	0	0	1	0
rs1812677	0	0	0	1	0
rs1812707	0	0	0	1	0
rs1812734	0	0	0	1	0
rs1812735	0	0	0	1	0
rs1812742	0	0	0	1	0
rs1812771	0	0	0	1	0
rs1812782	0	0	0	1	0
rs1812805	0	0	0	0	1
rs1812811	0	0	1	0	0
rs1812818	0	1	0	0	0
rs1812835	0	0	0	1	0
rs1812926	0	0	1	0	0
rs1812982	0	0	0	1	0
rs1812997	0	0	0	1	0
rs1813008	0	0	0	1	0
rs1813033	0	0	0	1	0
rs1813106	0	0	1	0	0
rs1813119	0	0	0	1	0
rs1813152	0	0	0	1	0
rs1813178	0	0	0	1	0
rs1813182	0	0	0	1	0
rs1813183	0	0	0	1	0
rs1813184	0	0	0	1	0
rs1813252	0	0	1	0	0
rs1813272	0	0	0	1	0
rs1813290	0	0	0	1	0
rs1813312	0	0	0	1	0
rs1813345	0	0	0	1	0
rs1813362	0	0	0	1	0
rs1813433	0	0	0	1	0
rs1813437	0	0	0	1	0
rs1813443	0	0	1	0	0
rs1813449	0	0	0	0	1
rs1813461	0	0	0	1	0
rs1813474	0	0	0	1	0
rs1813498	0	0	0	1	0
rs1813499	0	0	0	1	0
rs1813502	0	1	0	0	0
rs1813505	0	0	0	1	0
rs1813506	0	0	0	1	0
rs1813507	0	0	0	1	0
rs1813548	0	0	0	1	0
rs1813549	0	0	0	1	0
rs1813564	0	1	0	0	0
rs1813580	0	0	0	1	0
rs1813644	0	0	0	1	0
rs1813741	0	1	0	0	0
rs1813742	0	0	1	0	0
rs1813767	1	0	0	0	0
rs1813778	0	0	0	1	0
rs1813782	0	1	0	0	0
rs1813789	0	0	1	0	0
rs1813800	0	0	0	1	0
rs1813823	0	0	0	1	0
rs1813831	0	0	0	1	0
rs1813838	0	0	0	1	0
rs1813846	0	0	0	1	0
rs1813867	0	0	0	1	0
rs1813885	0	0	0	1	0
rs1813898	0	0	0	1	0
rs1813950	0	0	0	0	1
rs1813951	0	0	0	0	1
rs1813983	0	0	0	0	1
rs1813984	0	0	0	0	1
rs1813986	0	0	0	1	0
rs1814004	0	1	0	0	0
rs1814005	0	1	0	0	0
rs1814017	0	0	0	1	0
rs1814019	0	0	0	1	0
rs1814025	0	1	0	0	0
rs1814034	0	0	1	0	0
rs1814069	0	0	0	1	0
rs1814078	0	0	0	1	0
rs1814083	0	0	1	0	0
rs1814091	0	0	0	1	0
rs1814094	0	0	0	1	0
rs1814134	0	0	0	1	0
rs1814153	0	0	0	1	0
rs1814158	0	0	0	1	0
rs1814175	0	0	0	1	0
rs1814198	0	0	0	1	0
rs1814237	0	0	0	1	0
rs1814269	0	1	0	0	0
rs1814270	0	1	0	0	0
rs1814288	0	0	0	1	0
rs1814299	0	0	0	1	0
rs1814310	0	0	0	1	0
rs1814336	0	0	0	1	0
rs1814337	0	0	0	1	0
rs1814345	0	0	0	1	0
rs1814348	0	0	0	1	0
rs1814350	0	0	0	1	0
rs1814357	0	0	0	1	0
rs1814369	0	0	0	1	0
rs1814374	1	0	0	0	0
rs1814437	0	0	0	1	0
rs1814451	0	0	1	0	0
rs1814469	0	0	0	1	0
rs1814474	0	0	0	1	0
rs1814478	0	0	0	1	0
rs1814492	0	0	0	1	0
rs1814502	0	0	1	0	0
rs1814528	0	1	0	0	0
rs1814541	0	0	0	1	0
rs1814542	0	0	0	1	0
rs1814546	0	0	0	1	0
rs1814592	0	0	0	1	0
rs1814663	0	0	0	0	1
rs1814701	0	0	0	1	0
rs1814711	0	0	1	0	0
rs1814739	0	0	0	1	0
rs1814740	0	0	0	1	0
rs1814783	0	1	0	0	0
rs1814785	0	0	0	1	0
rs1814832	0	0	0	1	0
rs1814867	0	0	0	1	0
rs1814879	1	0	0	0	0
rs1814882	0	0	0	1	0
rs1814920	0	0	0	1	0
rs1814921	0	0	0	1	0
rs1814923	0	0	0	1	0
rs1814935	0	0	1	0	0
rs1814966	0	0	0	1	0
rs1815001	0	0	0	1	0
rs1815022	0	0	0	1	0
rs1815054	0	0	0	1	0
rs1815114	0	0	0	1	0
rs1815160	0	0	0	1	0
rs1815183	0	1	0	0	0
rs1815221	0	0	0	1	0
rs1815222	0	0	0	1	0
rs1815231	0	1	0	0	0
rs1815257	0	0	0	1	0
rs1815310	0	0	0	1	0
rs1815316	0	1	0	0	0
rs1815331	0	0	0	1	0
rs1815340	0	1	0	0	0
rs1815521	0	1	0	0	0
rs1815522	0	1	0	0	0
rs1815530	0	0	0	1	0
rs1815542	0	1	0	0	0
rs1815580	0	1	0	0	0
rs1815581	0	1	0	0	0
rs1815597	0	0	0	1	0
rs1815598	0	0	0	1	0
rs1815599	0	0	0	1	0
rs1815626	0	0	0	0	1
rs1815644	0	0	0	1	0
rs1815645	0	0	0	1	0
rs1815646	0	0	0	1	0
rs1815647	0	0	0	1	0
rs1815710	0	0	0	1	0
rs1815716	0	1	0	0	0
rs1815726	1	0	0	0	0
rs1815727	1	0	0	0	0
rs1815728	1	0	0	0	0
rs1815729	1	0	0	0	0
rs1815771	0	0	0	1	0
rs1815774	0	0	0	1	0
rs1815814	0	0	0	1	0
rs1815854	0	0	0	1	0
rs1815855	0	0	0	1	0
rs1815856	0	0	0	1	0
rs1815901	0	0	0	1	0
rs1815952	0	0	0	1	0
rs1815957	0	0	0	1	0
rs1815958	0	0	0	1	0
rs1815959	0	0	0	1	0
rs1815962	0	0	0	1	0
rs1815971	0	0	0	1	0
rs1815972	0	0	0	1	0
rs1815973	0	0	0	1	0
rs1816000	0	0	0	1	0
rs1816118	0	0	0	1	0
rs1816119	0	0	0	1	0
rs1816130	0	0	0	1	0
rs1816131	0	0	0	1	0
rs1816161	0	0	0	1	0
rs1816164	0	0	1	0	0
rs1816213	0	0	0	1	0
rs1816224	0	0	0	1	0
rs1816248	0	0	0	1	0
rs1816293	0	0	1	0	0
rs1816335	0	0	0	1	0
rs1816375	1	0	0	0	0
rs1816382	1	0	0	0	0
rs1816384	1	0	0	0	0
rs1816385	1	0	0	0	0
rs1816431	0	0	0	1	0
rs1816432	0	0	0	1	0
rs1816446	0	0	0	1	0
rs1816518	0	0	0	1	0
rs1816519	0	0	0	1	0
rs1816555	1	0	0	0	0
rs1816556	1	0	0	0	0
rs1816557	1	0	0	0	0
rs1816571	0	0	0	1	0
rs1816572	0	0	0	1	0
rs1816586	0	0	0	1	0
rs1816588	0	0	0	1	0
rs1816594	1	0	0	0	0
rs1816595	1	0	0	0	0
rs1816600	1	0	0	0	0
rs1816601	1	0	0	0	0
rs1816646	1	0	0	0	0
rs1816647	0	0	0	1	0
rs1816663	0	0	1	0	0
rs1816664	0	0	1	0	0
rs1816703	0	1	0	0	0
rs1816730	0	0	0	1	0
rs1816750	0	0	0	1	0
rs1816752	0	0	0	1	0
rs1816753	0	0	0	1	0
rs1816855	0	0	0	1	0
rs1816856	0	0	0	1	0
rs1816858	0	0	0	1	0
rs1816888	0	0	0	1	0
rs1816940	0	0	0	1	0
rs1816941	0	0	0	1	0
rs1816942	0	0	0	1	0
rs1816943	0	0	0	1	0
rs1816952	0	0	0	1	0
rs1816998	1	0	0	0	0
rs1817001	0	0	1	0	0
rs1817015	0	0	0	1	0
rs1817043	0	0	0	1	0
rs1817044	0	0	0	1	0
rs1817093	0	0	0	1	0
rs1817104	0	0	0	1	0
rs1817157	0	0	1	0	0
rs1817158	0	0	1	0	0
rs1817315	0	0	0	1	0
rs1817316	0	0	0	1	0
rs1817317	0	0	0	1	0
rs1817318	0	0	0	1	0
rs1817319	0	0	0	1	0
rs1817338	0	0	0	1	0
rs1817354	0	0	0	1	0
rs1817367	0	0	0	1	0
rs1817399	0	0	0	1	0
rs1817468	0	1	0	0	0
rs1817489	0	0	1	0	0
rs1817500	0	0	0	1	0
rs1817502	0	0	0	1	0
rs1817506	0	0	0	1	0
rs1817515	0	0	0	1	0
rs1817570	0	0	1	0	0
rs1817698	0	0	0	1	0
rs1817701	0	0	0	1	0
rs1817707	0	0	0	1	0
rs1817759	0	0	0	1	0
rs1817786	0	0	1	0	0
rs1817830	0	0	0	1	0
rs1817831	0	0	0	1	0
rs1817869	0	1	0	0	0
rs1817951	0	0	0	1	0
rs1817952	0	0	0	1	0
rs1818019	0	0	0	1	0
rs1818033	0	0	0	1	0
rs1818034	0	0	0	1	0
rs1818045	0	0	0	1	0
rs1818050	0	0	0	1	0
rs1818064	0	0	0	1	0
rs1818072	0	0	0	1	0
rs1818117	0	0	0	1	0
rs1818118	0	0	0	1	0
rs1818141	0	0	0	1	0
rs1818163	0	0	0	0	1
rs1818189	0	1	0	0	0
rs1818281	0	0	0	1	0
rs1818308	0	0	1	0	0
rs1818332	0	0	0	0	1
rs1818333	0	0	0	0	1
rs1818334	0	0	0	0	1
rs1818335	0	0	0	0	1
rs1818376	0	0	0	1	0
rs1818400	0	0	0	0	1
rs1818438	0	0	0	1	0
rs1818484	0	0	0	1	0
rs1818487	0	0	0	1	0
rs1818491	0	0	0	1	0
rs1818521	0	0	0	1	0
rs1818547	0	0	1	0	0
rs1818669	0	1	0	0	0
rs1818670	0	1	0	0	0
rs1818704	0	0	0	1	0
rs1818705	0	0	0	1	0
rs1818706	0	0	0	1	0
rs1818708	0	0	0	1	0
rs1818709	0	0	0	1	0
rs1818710	0	0	0	1	0
rs1818711	0	0	0	1	0
rs1818712	0	0	0	1	0
rs1818731	0	1	0	0	0
rs1818748	0	0	0	1	0
rs1818769	0	0	0	1	0
rs1818798	0	0	0	1	0
rs1818799	0	0	0	1	0
rs1818828	0	0	0	1	0
rs1818829	0	0	0	1	0
rs1818830	0	0	0	1	0
rs1818879	0	0	0	1	0
rs1818890	0	0	0	1	0
rs1818891	0	0	0	1	0
rs1818892	0	0	0	1	0
rs1818894	0	0	0	1	0
rs1818895	0	0	0	1	0
rs1818911	0	0	0	1	0
rs1818925	1	0	0	0	0
rs1818944	0	0	0	1	0
rs1818991	0	1	0	0	0
rs1818997	1	0	0	0	0
rs1819030	0	0	0	1	0
rs1819031	0	0	0	1	0
rs1819049	0	1	0	0	0
rs1819114	0	0	0	1	0
rs1819133	0	1	0	0	0
rs1819135	1	0	0	0	0
rs1819138	0	0	0	1	0
rs1819142	0	0	1	0	0
rs1819144	0	0	0	0	1
rs1819162	0	0	0	1	0
rs1819163	0	0	0	1	0
rs1819168	0	0	0	1	0
rs1819169	0	0	0	1	0
rs1819170	0	0	0	1	0
rs1819172	0	0	0	1	0
rs1819173	0	0	0	0	1
rs1819208	0	0	0	1	0
rs1819277	0	0	0	1	0
rs1819283	0	0	0	1	0
rs1819323	0	0	0	0	1
rs1819324	0	0	0	0	1
rs1819325	0	0	0	0	1
rs1819333	0	0	0	1	0
rs1819347	0	0	0	1	0
rs1819348	0	0	0	1	0
rs1819349	0	0	0	1	0
rs1819350	0	0	0	1	0
rs1819409	0	0	0	1	0
rs1819419	0	0	0	1	0
rs1819448	0	0	0	1	0
rs1819449	0	0	0	1	0
rs1819455	0	0	0	1	0
rs1819458	0	0	0	1	0
rs1819459	0	0	0	1	0
rs1819476	0	0	0	1	0
rs1819539	0	0	0	1	0
rs1819568	0	0	0	1	0
rs1819607	0	0	1	0	0
rs1819608	0	0	1	0	0
rs1819653	0	0	1	0	0
rs1819721	0	1	0	0	0
rs1819726	0	0	0	1	0
rs1819768	0	1	0	0	0
rs1819775	0	0	0	1	0
rs1819776	0	0	0	1	0
rs1819832	1	0	0	0	0
rs1819871	0	1	0	0	0
rs1819991	0	1	0	0	0
rs1819994	0	0	0	1	0
rs1820114	0	0	0	1	0
rs1820115	0	0	0	1	0
rs1820116	0	0	0	1	0
rs1820117	0	0	0	1	0
rs1820211	0	0	1	0	0
rs1820218	0	0	0	1	0
rs1820228	0	0	0	1	0
rs1820229	0	0	0	1	0
rs1820255	0	0	1	0	0
rs1820256	0	0	1	0	0
rs1820257	0	0	0	1	0
rs1820258	0	0	0	1	0
rs1820267	0	0	0	1	0
rs1820269	0	0	0	1	0
rs1820296	0	0	0	1	0
rs1820360	0	0	0	1	0
rs1820411	0	0	0	1	0
rs1820467	0	0	0	1	0
rs1820498	0	0	0	0	1
rs1820548	0	0	0	1	0
rs1820558	1	0	0	0	0
rs1820575	0	0	0	1	0
rs1820577	0	0	0	1	0
rs1820578	0	0	0	1	0
rs1820579	0	0	0	1	0
rs1820580	0	0	0	1	0
rs1820614	0	0	0	1	0
rs1820615	0	0	0	1	0
rs1820616	0	0	1	0	0
rs1820806	0	0	0	1	0
rs1820833	0	0	0	1	0
rs1820841	0	0	0	1	0
rs1821027	0	0	0	0	1
rs1821138	0	0	0	1	0
rs1821140	0	0	0	1	0
rs1821141	0	0	0	1	0
rs1821142	0	0	0	1	0
rs1821143	0	0	0	1	0
rs1821145	0	0	0	1	0
rs1821181	0	1	0	0	0
rs1821227	0	1	0	0	0
rs1821271	0	0	1	0	0
rs1821279	0	0	0	1	0
rs1821281	0	0	0	1	0
rs1821284	0	0	0	1	0
rs1821327	0	0	0	1	0
rs1821328	0	0	0	1	0
rs1821333	0	0	0	1	0
rs1821334	0	0	0	1	0
rs1821342	0	0	0	1	0
rs1821409	0	0	0	1	0
rs1821410	0	0	0	1	0
rs1821426	1	0	0	0	0
rs1821427	1	0	0	0	0
rs1821429	0	0	0	1	0
rs1821430	0	0	1	0	0
rs1821448	0	1	0	0	0
rs1821529	0	0	0	1	0
rs1821568	0	0	1	0	0
rs1821596	0	0	0	1	0
rs1821616	0	0	0	1	0
rs1821638	0	0	0	1	0
rs1821719	0	0	0	1	0
rs1821721	0	0	0	1	0
rs1821722	0	0	0	1	0
rs1821723	0	0	0	1	0
rs1821732	1	0	0	0	0
rs1821733	1	0	0	0	0
rs1821735	1	0	0	0	0
rs1821736	1	0	0	0	0
rs1821777	0	0	0	1	0
rs1821814	1	0	0	0	0
rs1821879	0	1	0	0	0
rs1821911	0	0	0	1	0
rs1821912	0	0	0	1	0
rs1821916	0	0	0	1	0
rs1821917	0	0	0	1	0
rs1821918	0	0	0	1	0
rs1821934	0	0	0	1	0
rs1821936	0	0	0	1	0
rs1821941	0	0	0	1	0
rs1821986	0	0	0	1	0
rs1822015	0	0	0	1	0
rs1822085	0	0	0	0	1
rs1822126	0	0	0	1	0
rs1822127	0	0	0	1	0
rs1822128	0	0	0	1	0
rs1822135	0	0	0	1	0
rs1822136	0	0	0	1	0
rs1822137	0	0	0	1	0
rs1822138	0	0	0	1	0
rs1822165	0	0	1	0	0
rs1822166	0	0	1	0	0
rs1822210	0	0	0	1	0
rs1822211	0	0	0	1	0
rs1822212	0	0	0	1	0
rs1822248	0	0	1	0	0
rs1822286	0	0	0	1	0
rs1822320	0	0	0	1	0
rs1822324	0	0	0	0	1
rs1822405	0	0	0	1	0
rs1822470	0	0	0	0	1
rs1822514	0	0	0	1	0
rs1822517	0	0	0	1	0
rs1822518	0	0	0	1	0
rs1822529	0	0	0	1	0
rs1822567	0	0	1	0	0
rs1822598	0	0	0	1	0
rs1822599	0	0	0	1	0
rs1822600	0	0	0	1	0
rs1822616	0	0	0	1	0
rs1822617	0	0	0	1	0
rs1822618	0	0	0	1	0
rs1822685	0	0	0	1	0
rs1822686	0	0	0	1	0
rs1822688	0	0	0	1	0
rs1822689	0	0	0	1	0
rs1822690	0	0	0	1	0
rs1822725	0	0	0	1	0
rs1822727	0	0	1	0	0
rs1822829	0	0	0	1	0
rs1822861	0	0	0	1	0
rs1822863	0	0	0	1	0
rs1822885	0	0	0	1	0
rs1822886	0	0	0	1	0
rs1823021	0	0	0	0	1
rs1823051	0	0	0	1	0
rs1823059	0	0	0	0	1
rs1823099	0	0	1	0	0
rs1823165	0	0	0	1	0
rs1823198	0	0	0	1	0
rs1823200	0	0	0	1	0
rs1823211	0	0	0	1	0
rs1823215	1	0	0	0	0
rs1823217	0	0	0	1	0
rs1823236	0	0	0	1	0
rs1823264	0	1	0	0	0
rs1823324	0	0	0	1	0
rs1823328	0	0	0	0	1
rs1823335	0	1	0	0	0
rs1823338	0	0	0	1	0
rs1823363	0	0	1	0	0
rs1823364	1	0	0	0	0
rs1823368	0	0	1	0	0
rs1823369	0	0	1	0	0
rs1823428	0	0	0	0	1
rs1823432	0	0	0	1	0
rs1823433	0	0	0	1	0
rs1823435	0	0	0	1	0
rs1823483	0	0	0	1	0
rs1823561	0	0	0	1	0
rs1823663	0	0	0	1	0
rs1823664	0	0	0	1	0
rs1823688	1	0	0	0	0
rs1823708	0	0	1	0	0
rs1823709	0	0	1	0	0
rs1823713	0	0	0	1	0
rs1823714	0	0	0	1	0
rs1823717	0	0	0	1	0
rs1823742	0	0	0	1	0
rs1823743	0	0	0	1	0
rs1823777	0	0	0	1	0
rs1823817	0	0	1	0	0
rs1823823	0	0	0	1	0
rs1823824	0	0	0	1	0
rs1823825	0	0	0	1	0
rs1823826	0	0	0	1	0
rs1823844	0	0	0	1	0
rs1823859	0	0	0	1	0
rs1823993	0	0	1	0	0
rs1824000	0	0	0	1	0
rs1824024	1	0	0	0	0
rs1824050	0	0	0	1	0
rs1824175	0	0	0	1	0
rs1824176	0	0	0	1	0
rs1824194	0	0	0	1	0
rs1824269	0	0	0	1	0
rs1824543	0	0	0	1	0
rs1824544	0	0	0	1	0
rs1824549	0	1	0	0	0
rs1824550	0	1	0	0	0
rs1824551	0	1	0	0	0
rs1824553	0	0	0	1	0
rs1824554	0	0	0	1	0
rs1824583	0	0	1	0	0
rs1824631	0	0	0	1	0
rs1824641	0	0	0	0	1
rs1824676	0	0	0	1	0
rs1824700	0	0	0	1	0
rs1824701	0	0	0	1	0
rs1824720	0	0	0	1	0
rs1824721	0	0	0	1	0
rs1824838	0	0	0	1	0
rs1824839	0	0	0	1	0
rs1824889	0	0	0	1	0
rs1824940	0	0	0	0	1
rs1825089	1	0	0	0	0
rs1825122	0	1	0	0	0
rs1825132	0	0	0	1	0
rs1825133	0	0	0	1	0
rs1825146	0	0	0	1	0
rs1825212	0	0	1	0	0
rs1825307	0	0	0	1	0
rs1825310	0	0	0	1	0
rs1825311	0	0	0	1	0
rs1825330	0	0	0	1	0
rs1825331	0	0	0	1	0
rs1825358	0	0	0	1	0
rs1825359	0	0	0	1	0
rs1825471	0	0	0	1	0
rs1825637	0	0	0	1	0
rs1825683	0	0	0	1	0
rs1825735	0	0	0	1	0
rs1825746	0	0	0	1	0
rs1825888	0	0	0	1	0
rs1825896	0	0	0	0	1
rs1825931	0	0	0	1	0
rs1825941	0	0	0	1	0
rs1825942	0	0	0	1	0
rs1825943	0	0	0	1	0
rs1825956	0	0	0	1	0
rs1825959	0	0	0	1	0
rs1826098	0	0	0	1	0
rs1826099	0	0	0	1	0
rs1826100	0	0	0	1	0
rs1826101	0	0	0	1	0
rs1826106	0	0	0	1	0
rs1826147	0	0	0	1	0
rs1826169	0	0	0	1	0
rs1826239	0	0	1	0	0
rs1826242	0	0	1	0	0
rs1826243	0	0	1	0	0
rs1826474	0	0	0	1	0
rs1826545	0	0	0	1	0
rs1826548	1	0	0	0	0
rs1826556	0	0	1	0	0
rs1826573	0	1	0	0	0
rs1826595	0	0	0	1	0
rs1826596	0	0	0	1	0
rs1826612	0	0	0	1	0
rs1826613	0	0	0	1	0
rs1826633	0	0	0	0	1
rs1826634	0	0	0	0	1
rs1826635	0	0	0	0	1
rs1826636	0	0	0	0	1
rs1826652	0	1	0	0	0
rs1826699	0	1	0	0	0
rs1826700	0	1	0	0	0
rs1826763	0	0	0	1	0
rs1826764	0	0	0	1	0
rs1826821	0	0	0	1	0
rs1826829	0	0	0	1	0
rs1826831	0	0	0	1	0
rs1826832	0	0	0	1	0
rs1826833	0	0	0	1	0
rs1826835	0	0	0	1	0
rs1826836	0	0	0	1	0
rs1826862	0	0	0	1	0
rs1826869	0	0	0	1	0
rs1826924	1	0	0	0	0
rs1826925	1	0	0	0	0
rs1826929	0	1	0	0	0
rs1827012	0	0	0	1	0
rs1827015	0	0	0	1	0
rs1827017	0	0	0	1	0
rs1827018	0	0	0	1	0
rs1827115	0	0	0	1	0
rs1827187	0	0	0	1	0
rs1827218	0	0	0	1	0
rs1827294	1	0	0	0	0
rs1827313	0	0	0	1	0
rs1827314	0	0	0	1	0
rs1827315	0	0	0	1	0
rs1827320	0	0	0	1	0
rs1827328	0	1	0	0	0
rs1827381	0	0	0	1	0
rs1827382	0	0	0	1	0
rs1827397	0	1	0	0	0
rs1827398	0	1	0	0	0
rs1827428	0	0	0	1	0
rs1827431	0	0	0	1	0
rs1827432	0	0	0	1	0
rs1827440	0	0	0	0	1
rs1827441	0	0	0	0	1
rs1827460	0	0	0	1	0
rs1827473	0	0	0	0	1
rs1827474	0	0	0	0	1
rs1827490	0	0	0	1	0
rs1827502	0	0	0	1	0
rs1827503	0	0	0	1	0
rs1827508	0	0	0	1	0
rs1827537	0	0	0	1	0
rs1827603	0	0	0	1	0
rs1827604	0	0	0	1	0
rs1827614	1	0	0	0	0
rs1827622	0	0	0	1	0
rs1827635	0	0	0	1	0
rs1827659	0	0	1	0	0
rs1827682	0	0	0	1	0
rs1827711	0	0	0	1	0
rs1827719	0	0	0	1	0
rs1827722	0	0	0	1	0
rs1827724	0	0	0	1	0
rs1827725	0	0	0	1	0
rs1827816	0	0	0	1	0
rs1827940	0	0	0	1	0
rs1827958	0	0	0	0	1
rs1827959	0	0	0	0	1
rs1827970	0	0	0	1	0
rs1827971	0	0	0	1	0
rs1827972	0	0	0	1	0
rs1828033	1	0	0	0	0
rs1828034	1	0	0	0	0
rs1828043	0	0	0	1	0
rs1828044	0	0	0	1	0
rs1828046	0	0	0	1	0
rs1828047	0	0	0	1	0
rs1828084	0	0	0	1	0
rs1828140	0	0	0	0	1
rs1828141	0	0	0	0	1
rs1828151	0	0	0	1	0
rs1828152	0	0	0	1	0
rs1828160	0	0	0	1	0
rs1828164	0	0	0	1	0
rs1828172	0	1	0	0	0
rs1828312	0	0	0	0	1
rs1828315	0	0	0	1	0
rs1828329	0	0	1	0	0
rs1828341	0	0	0	1	0
rs1828342	0	0	0	1	0
rs1828343	0	0	0	1	0
rs1828344	0	0	0	1	0
rs1828370	0	0	0	1	0
rs1828371	0	0	0	1	0
rs1828445	0	0	0	1	0
rs1828446	0	0	0	1	0
rs1828457	0	0	1	0	0
rs1828514	0	0	0	1	0
rs1828527	0	0	0	1	0
rs1828533	0	0	0	1	0
rs1828550	0	0	0	1	0
rs1828551	0	0	0	1	0
rs1828571	0	0	0	1	0
rs1828667	0	0	0	1	0
rs1828683	0	0	0	1	0
rs1828803	0	0	0	1	0
rs1828818	0	0	1	0	0
rs1828858	0	0	0	1	0
rs1828861	0	0	0	1	0
rs1828904	0	0	0	1	0
rs1828924	0	0	1	0	0
rs1828947	1	0	0	0	0
rs1829022	0	0	1	0	0
rs1829023	0	0	1	0	0
rs1829129	0	0	1	0	0
rs1829148	0	0	0	1	0
rs1829160	0	0	0	1	0
rs1829190	0	0	0	1	0
rs1829223	0	0	0	1	0
rs1829292	0	1	0	0	0
rs1829293	0	1	0	0	0
rs1829342	0	1	0	0	0
rs1829344	0	0	0	1	0
rs1829361	0	0	0	1	0
rs1829366	0	1	0	0	0
rs1829413	0	1	0	0	0
rs1829424	0	0	0	1	0
rs1829507	0	0	0	1	0
rs1829525	0	1	0	0	0
rs1829545	0	0	0	1	0
rs1829549	0	0	1	0	0
rs1829551	0	0	0	1	0
rs1829567	0	1	0	0	0
rs1829568	0	1	0	0	0
rs1829569	0	1	0	0	0
rs1829603	0	0	0	1	0
rs1829623	0	0	0	1	0
rs1829630	0	0	0	1	0
rs1829638	0	0	0	1	0
rs1829686	0	0	0	1	0
rs1829687	0	0	0	1	0
rs1829711	1	0	0	0	0
rs1829726	0	0	0	1	0
rs1829758	0	0	0	1	0
rs1829810	0	0	0	1	0
rs1829811	0	0	0	1	0
rs1829887	0	0	1	0	0
rs1829910	0	0	0	1	0
rs1829911	0	0	0	1	0
rs1829920	0	0	0	1	0
rs1829921	0	0	0	1	0
rs1829927	0	0	0	1	0
rs1829938	0	0	0	1	0
rs1829942	0	0	0	1	0
rs1829948	0	0	0	1	0
rs1829949	0	0	0	1	0
rs1829951	0	0	0	1	0
rs1829962	0	0	0	1	0
rs1829963	0	0	0	1	0
rs1829971	0	0	0	1	0
rs1829979	0	0	0	1	0
rs1829983	0	0	0	1	0
rs1829984	0	0	0	1	0
rs1829985	0	0	0	1	0
rs1829986	0	0	0	1	0
rs1829999	0	1	0	0	0
rs1830000	0	1	0	0	0
rs1830007	0	0	0	1	0
rs1830014	0	0	0	1	0
rs1830051	1	0	0	0	0
rs1830070	0	0	0	1	0
rs1830083	0	0	0	1	0
rs1830084	0	0	0	1	0
rs1830087	0	0	0	1	0
rs1830095	0	0	1	0	0
rs1830247	0	0	1	0	0
rs1830249	0	0	0	1	0
rs1830275	0	0	0	1	0
rs1830298	0	0	1	0	0
rs1830324	0	0	0	1	0
rs1830325	0	0	0	1	0
rs1830356	0	0	0	1	0
rs1830519	0	0	0	1	0
rs1830524	0	0	0	1	0
rs1830552	0	0	0	1	0
rs1830605	0	0	0	1	0
rs1830607	0	0	0	1	0
rs1830608	0	0	0	1	0
rs1830694	0	0	0	1	0
rs1830775	0	0	0	1	0
rs1830804	0	0	0	1	0
rs1830823	0	0	0	1	0
rs1830824	0	0	0	1	0
rs1830860	0	0	0	1	0
rs1830887	0	0	0	0	1
rs1830888	0	1	0	0	0
rs1830892	0	0	0	0	1
rs1830905	0	0	0	1	0
rs1830938	0	0	0	1	0
rs1830939	0	0	0	1	0
rs1831004	0	1	0	0	0
rs1831005	0	1	0	0	0
rs1831032	0	0	0	1	0
rs1831033	0	0	0	1	0
rs1831092	0	0	0	1	0
rs1831093	0	0	0	1	0
rs1831198	0	0	0	1	0
rs1831376	0	0	0	1	0
rs1831378	0	0	0	1	0
rs1831379	0	0	0	1	0
rs1831445	1	0	0	0	0
rs1831466	0	0	0	1	0
rs1831483	0	0	0	1	0
rs1831534	0	0	0	1	0
rs1831535	0	0	0	1	0
rs1831551	0	0	0	1	0
rs1831552	0	0	0	1	0
rs1831625	0	0	0	0	1
rs1831671	0	1	0	0	0
rs1831753	0	0	0	1	0
rs1831772	0	0	0	1	0
rs1831773	0	0	0	1	0
rs1831799	0	0	1	0	0
rs1831801	0	0	1	0	0
rs1831865	0	0	0	1	0
rs1831870	0	0	0	1	0
rs1831871	0	0	0	1	0
rs1831885	0	0	0	1	0
rs1831886	0	0	0	1	0
rs1831916	0	1	0	0	0
rs1831972	0	0	0	1	0
rs1831997	0	0	0	0	1
rs1832121	1	0	0	0	0
rs1832123	1	0	0	0	0
rs1832146	0	0	0	1	0
rs1832147	0	0	0	1	0
rs1832155	0	0	0	1	0
rs1832256	0	0	0	1	0
rs1832292	0	0	0	1	0
rs1832296	0	1	0	0	0
rs1832325	0	0	0	1	0
rs1832329	0	0	1	0	0
rs1832408	0	0	0	1	0
rs1832410	0	0	0	1	0
rs1832411	0	0	0	1	0
rs1832412	0	0	0	1	0
rs1832413	0	0	0	1	0
rs1832414	0	0	0	1	0
rs1832415	0	0	0	1	0
rs1832442	0	0	0	1	0
rs1832488	0	0	0	1	0
rs1832489	0	0	0	1	0
rs1832514	0	0	0	1	0
rs1832564	1	0	0	0	0
rs1832586	0	0	0	1	0
rs1832684	0	0	0	1	0
rs1832775	0	0	0	1	0
rs1832797	0	0	0	1	0
rs1832798	0	0	0	1	0
rs1832825	0	0	0	0	1
rs1832826	0	0	0	0	1
rs1832877	0	0	0	1	0
rs1832905	0	0	0	1	0
rs1832906	0	0	0	1	0
rs1832907	0	0	0	1	0
rs1832908	0	0	0	1	0
rs1832926	0	0	0	1	0
rs1833001	0	0	0	1	0
rs1833029	0	1	0	0	0
rs1833030	0	1	0	0	0
rs1833044	0	0	0	1	0
rs1833070	0	0	0	1	0
rs1833071	0	0	0	1	0
rs1833147	0	0	0	1	0
rs1833185	1	0	0	0	0
rs1833210	0	0	0	1	0
rs1833217	0	0	0	1	0
rs1833223	1	0	0	0	0
rs1833224	1	0	0	0	0
rs1833445	0	0	0	1	0
rs1833469	0	0	0	0	1
rs1833470	0	0	0	0	1
rs1833489	0	0	1	0	0
rs1833490	0	0	1	0	0
rs1833491	0	0	1	0	0
rs1833492	0	0	1	0	0
rs1833493	0	0	1	0	0
rs1833495	0	0	0	1	0
rs1833497	0	0	0	1	0
rs1833498	0	0	0	1	0
rs1833545	0	1	0	0	0
rs1833562	0	0	1	0	0
rs1833656	1	0	0	0	0
rs1833684	0	0	0	1	0
rs1833685	0	0	0	1	0
rs1833733	0	0	0	1	0
rs1833773	0	1	0	0	0
rs1833774	0	0	0	1	0
rs1833775	0	0	0	1	0
rs1833776	0	0	0	1	0
rs1833812	0	0	1	0	0
rs1833935	0	0	0	1	0
rs1833936	0	0	0	1	0
rs1833939	0	0	0	1	0
rs1833940	0	0	0	1	0
rs1833944	0	0	0	1	0
rs1833945	0	0	0	1	0
rs1833963	0	0	1	0	0
rs1833964	0	0	1	0	0
rs1833965	0	0	1	0	0
rs1833966	0	0	1	0	0
rs1833968	0	0	1	0	0
rs1833969	0	0	1	0	0
rs1833970	0	0	1	0	0
rs1833971	0	0	1	0	0
rs1833972	0	0	1	0	0
rs1834013	0	0	1	0	0
rs1834014	0	0	1	0	0
rs1834055	0	0	1	0	0
rs1834056	0	0	1	0	0
rs1834057	0	0	1	0	0
rs1834058	0	0	0	1	0
rs1834059	0	0	0	1	0
rs1834060	0	0	0	1	0
rs1834063	0	0	0	1	0
rs1834064	0	0	0	1	0
rs1834101	0	0	0	1	0
rs1834102	0	0	0	1	0
rs1834103	0	0	0	1	0
rs1834113	0	0	0	1	0
rs1834143	0	0	0	1	0
rs1834151	0	0	0	1	0
rs1834196	1	0	0	0	0
rs1834197	1	0	0	0	0
rs1834286	0	0	0	1	0
rs1834287	0	0	0	1	0
rs1834332	0	0	0	1	0
rs1834333	0	0	0	1	0
rs1834476	0	0	0	1	0
rs1834496	0	0	0	1	0
rs1834497	0	0	0	1	0
rs1834498	0	0	0	1	0
rs1834499	0	0	0	1	0
rs1834500	0	0	0	1	0
rs1834501	0	0	0	1	0
rs1834502	0	0	0	1	0
rs1834503	0	0	0	1	0
rs1834512	0	0	0	0	1
rs1834573	0	0	0	1	0
rs1834621	0	0	0	1	0
rs1834622	0	0	0	1	0
rs1834635	0	0	1	0	0
rs1834669	0	0	0	0	1
rs1834670	0	0	0	0	1
rs1834696	0	0	0	0	1
rs1834699	0	0	0	0	1
rs1834747	0	0	0	1	0
rs1834762	0	0	0	1	0
rs1834774	0	0	0	1	0
rs1834783	1	0	0	0	0
rs1834789	0	0	0	1	0
rs1834816	0	1	0	0	0
rs1834839	0	1	0	0	0
rs1834840	0	1	0	0	0
rs1834854	0	0	1	0	0
rs1834855	0	0	1	0	0
rs1834856	0	0	0	1	0
rs1834857	0	0	0	1	0
rs1834859	0	0	0	1	0
rs1834862	0	0	0	1	0
rs1834864	0	0	0	1	0
rs1834869	0	0	0	1	0
rs1834886	0	1	0	0	0
rs1835075	0	0	0	1	0
rs1835111	0	0	1	0	0
rs1835143	1	0	0	0	0
rs1835148	0	0	0	1	0
rs1835158	0	0	0	1	0
rs1835159	0	0	0	1	0
rs1835179	0	1	0	0	0
rs1835321	0	0	0	1	0
rs1835322	0	0	0	1	0
rs1835336	0	1	0	0	0
rs1835337	0	1	0	0	0
rs1835344	0	0	0	1	0
rs1835345	0	0	0	1	0
rs1835346	0	0	0	1	0
rs1835349	0	0	0	1	0
rs1835358	0	0	0	1	0
rs1835372	0	0	0	1	0
rs1835428	0	0	0	1	0
rs1835532	0	0	0	1	0
rs1835538	0	0	0	1	0
rs1835539	0	0	0	1	0
rs1835542	0	0	0	0	1
rs1835543	0	0	0	0	1
rs1835634	0	0	0	1	0
rs1835669	0	0	0	1	0
rs1835762	0	0	0	1	0
rs1835764	0	0	0	1	0
rs1835765	0	0	0	1	0
rs1835767	0	0	0	1	0
rs1835768	0	0	0	1	0
rs1835816	1	0	0	0	0
rs1835817	1	0	0	0	0
rs1835818	1	0	0	0	0
rs1835950	0	1	0	0	0
rs1835951	0	1	0	0	0
rs1835977	0	0	1	0	0
rs1835978	0	0	1	0	0
rs1835979	0	0	1	0	0
rs1835981	0	0	1	0	0
rs1836006	0	0	0	1	0
rs1836007	0	0	0	1	0
rs1836040	0	1	0	0	0
rs1836061	0	0	0	1	0
rs1836082	0	0	0	1	0
rs1836083	0	0	0	1	0
rs1836114	0	0	0	1	0
rs1836115	0	0	0	1	0
rs1836116	0	0	0	1	0
rs1836117	0	0	0	1	0
rs1836210	0	1	0	0	0
rs1836222	1	0	0	0	0
rs1836225	0	0	0	1	0
rs1836226	0	0	0	1	0
rs1836227	0	0	0	1	0
rs1836228	0	0	0	1	0
rs1836229	0	0	0	1	0
rs1836230	0	0	0	1	0
rs1836231	0	0	0	1	0
rs1836232	0	0	0	1	0
rs1836233	0	0	0	1	0
rs1836234	0	0	1	0	0
rs1836235	0	0	1	0	0
rs1836237	0	0	0	1	0
rs1836257	0	1	0	0	0
rs1836439	0	0	0	1	0
rs1836465	0	0	0	0	1
rs1836466	0	0	0	0	1
rs1836467	0	0	0	0	1
rs1836468	0	0	0	0	1
rs1836469	0	0	0	0	1
rs1836470	0	0	0	0	1
rs1836471	0	0	0	0	1
rs1836547	0	0	1	0	0
rs1836591	0	0	0	1	0
rs1836592	0	0	0	1	0
rs1836626	0	0	0	1	0
rs1836632	1	0	0	0	0
rs1836633	1	0	0	0	0
rs1836641	0	0	0	1	0
rs1836642	0	0	0	1	0
rs1836643	0	0	0	1	0
rs1836644	0	0	0	1	0
rs1836646	0	0	0	1	0
rs1836689	0	0	0	1	0
rs1836690	0	0	0	1	0
rs1836691	0	0	0	1	0
rs1836791	1	0	0	0	0
rs1836837	0	0	1	0	0
rs1836867	0	0	0	1	0
rs1836868	0	0	0	1	0
rs1836869	0	0	0	1	0
rs1836870	0	0	0	1	0
rs1836871	0	0	0	1	0
rs1836872	0	0	0	1	0
rs1836873	0	0	0	1	0
rs1836874	0	0	0	1	0
rs1836876	0	0	0	1	0
rs1836877	0	0	0	1	0
rs1836878	0	0	1	0	0
rs1836879	0	0	1	0	0
rs1836880	0	0	1	0	0
rs1836885	0	0	0	1	0
rs1836886	1	0	0	0	0
rs1836887	1	0	0	0	0
rs1836889	1	0	0	0	0
rs1836898	1	0	0	0	0
rs1836899	1	0	0	0	0
rs1836900	1	0	0	0	0
rs1836901	1	0	0	0	0
rs1836931	0	0	0	1	0
rs1836932	0	0	0	1	0
rs1836972	0	0	0	1	0
rs1836981	0	1	0	0	0
rs1836982	0	1	0	0	0
rs1836997	0	0	0	1	0
rs1837021	0	0	0	1	0
rs1837022	0	0	0	1	0
rs1837031	1	0	0	0	0
rs1837079	0	0	0	1	0
rs1837205	0	0	1	0	0
rs1837206	0	0	1	0	0
rs1837208	0	0	1	0	0
rs1837219	0	0	0	1	0
rs1837286	0	0	0	1	0
rs1837381	0	1	0	0	0
rs1837382	0	1	0	0	0
rs1837383	0	1	0	0	0
rs1837392	0	0	0	1	0
rs1837440	1	0	0	0	0
rs1837495	0	0	1	0	0
rs1837550	0	0	0	1	0
rs1837562	0	0	0	1	0
rs1837563	0	0	0	1	0
rs1837564	0	0	0	1	0
rs1837614	1	0	0	0	0
rs1837617	1	0	0	0	0
rs1837620	1	0	0	0	0
rs1837692	0	0	0	1	0
rs1837693	0	0	0	1	0
rs1837697	0	0	1	0	0
rs1837698	0	0	1	0	0
rs1837723	0	0	0	1	0
rs1837729	0	1	0	0	0
rs1837764	0	0	1	0	0
rs1837765	0	0	1	0	0
rs1837768	0	0	1	0	0
rs1837862	0	0	0	1	0
rs1837893	0	0	0	1	0
rs1837912	1	0	0	0	0
rs1837914	0	0	0	1	0
rs1837916	0	0	0	1	0
rs1837925	0	0	1	0	0
rs1837970	0	0	0	1	0
rs1838046	0	0	0	1	0
rs1838080	0	1	0	0	0
rs1838105	0	1	0	0	0
rs1838154	0	0	0	1	0
rs1838155	0	0	0	1	0
rs1838336	0	1	0	0	0
rs1838342	0	0	0	1	0
rs1838343	0	0	0	1	0
rs1838344	0	0	0	1	0
rs1838345	0	0	0	1	0
rs1838346	0	0	0	1	0
rs1838409	0	0	0	1	0
rs1838411	0	0	0	1	0
rs1838429	0	0	0	1	0
rs1838431	0	0	0	1	0
rs1838463	0	0	0	1	0
rs1838464	0	0	0	1	0
rs1838552	0	0	0	1	0
rs1838568	0	0	0	1	0
rs1838569	0	0	0	1	0
rs1838570	0	0	0	1	0
rs1838571	0	0	0	1	0
rs1838572	0	0	0	1	0
rs1838573	0	0	0	1	0
rs1838576	0	0	0	1	0
rs1838577	0	0	0	1	0
rs1838578	0	0	0	1	0
rs1838579	0	0	0	1	0
rs1838587	0	0	0	1	0
rs1838613	0	0	0	1	0
rs1838829	0	0	0	1	0
rs1838928	0	0	0	1	0
rs1838944	0	0	0	1	0
rs1838945	0	0	0	1	0
rs1838962	0	0	0	1	0
rs1838963	0	0	0	1	0
rs1838990	0	0	0	1	0
rs1839004	1	0	0	0	0
rs1839062	0	0	0	1	0
rs1839196	0	0	1	0	0
rs1839224	0	0	1	0	0
rs1839235	0	0	0	1	0
rs1839236	0	0	0	1	0
rs1839237	0	0	0	1	0
rs1839267	0	1	0	0	0
rs1839270	0	0	0	1	0
rs1839271	0	0	0	1	0
rs1839308	1	0	0	0	0
rs1839309	0	0	1	0	0
rs1839312	0	0	0	1	0
rs1839313	0	0	0	1	0
rs1839328	0	0	1	0	0
rs1839382	0	0	0	1	0
rs1839383	0	0	0	1	0
rs1839384	0	0	0	1	0
rs1839385	0	0	0	1	0
rs1839386	0	0	0	1	0
rs1839387	0	0	0	1	0
rs1839388	0	0	0	1	0
rs1839389	0	0	0	1	0
rs1839432	0	0	0	1	0
rs1839467	0	0	0	1	0
rs1839470	0	0	0	1	0
rs1839496	0	0	1	0	0
rs1839558	0	0	0	1	0
rs1839564	0	0	0	1	0
rs1839568	0	0	0	1	0
rs1839622	0	0	0	1	0
rs1839741	0	0	0	1	0
rs1839742	0	0	0	1	0
rs1839796	0	0	0	1	0
rs1839859	0	0	0	1	0
rs1839876	0	0	0	1	0
rs1839877	0	0	0	1	0
rs1839911	0	1	0	0	0
rs1839927	0	0	0	1	0
rs1839928	0	0	0	1	0
rs1839935	0	0	0	1	0
rs1839952	0	0	1	0	0
rs1839961	0	0	0	1	0
rs1839963	0	0	0	1	0
rs1839964	0	0	0	1	0
rs1839966	0	0	0	1	0
rs1839967	0	0	0	1	0
rs1840040	0	0	1	0	0
rs1840041	0	0	1	0	0
rs1840138	0	1	0	0	0
rs1840192	0	0	1	0	0
rs1840193	0	0	1	0	0
rs1840228	0	0	0	1	0
rs1840229	0	0	0	1	0
rs1840230	0	0	0	1	0
rs1840231	0	0	0	1	0
rs1840249	0	0	0	1	0
rs1840270	0	0	0	1	0
rs1840394	0	0	0	1	0
rs1840478	0	0	0	1	0
rs1840479	0	0	0	1	0
rs1840480	0	0	0	1	0
rs1840662	0	0	0	1	0
rs1840715	0	0	0	1	0
rs1840716	0	0	0	1	0
rs1840717	0	0	0	1	0
rs1840728	0	1	0	0	0
rs1840729	0	1	0	0	0
rs1840730	0	1	0	0	0
rs1840753	0	0	1	0	0
rs1840754	0	0	1	0	0
rs1840755	0	0	1	0	0
rs1840762	0	0	0	1	0
rs1840763	0	0	0	1	0
rs1840804	0	0	0	1	0
rs1840805	0	0	0	1	0
rs1840953	0	0	0	1	0
rs1840955	0	1	0	0	0
rs1840970	0	0	0	1	0
rs1840973	0	0	0	1	0
rs1841009	0	0	0	0	1
rs1841025	0	0	0	1	0
rs1841059	0	0	0	1	0
rs1841086	0	0	1	0	0
rs1841099	0	1	0	0	0
rs1841143	0	0	1	0	0
rs1841259	0	0	0	1	0
rs1841260	0	0	0	1	0
rs1841265	0	1	0	0	0
rs1841426	0	1	0	0	0
rs1841427	0	1	0	0	0
rs1841528	0	0	0	1	0
rs1841529	0	0	0	1	0
rs1841533	0	0	0	1	0
rs1841534	0	0	0	1	0
rs1841535	0	0	0	1	0
rs1841536	0	0	0	1	0
rs1841537	0	0	0	1	0
rs1841538	0	0	0	1	0
rs1841539	0	0	0	1	0
rs1841545	0	0	0	1	0
rs1841546	0	1	0	0	0
rs1841547	0	1	0	0	0
rs1841548	0	1	0	0	0
rs1841549	0	1	0	0	0
rs1841550	0	1	0	0	0
rs1841551	0	0	0	1	0
rs1841580	0	0	1	0	0
rs1841613	0	0	1	0	0
rs1841615	0	0	1	0	0
rs1841649	0	0	0	1	0
rs1841655	0	0	1	0	0
rs1841703	0	0	0	1	0
rs1841704	0	0	0	1	0
rs1841711	0	0	0	1	0
rs1841712	0	0	0	1	0
rs1841714	0	0	0	1	0
rs1841715	0	0	0	1	0
rs1841737	0	0	0	1	0
rs1841738	0	0	0	1	0
rs1841755	0	0	0	0	1
rs1841759	0	1	0	0	0
rs1841773	0	0	0	1	0
rs1841801	0	0	0	1	0
rs1841802	0	0	0	1	0
rs1841803	0	0	0	1	0
rs1841804	0	0	0	1	0
rs1841814	0	0	0	1	0
rs1841815	0	0	0	1	0
rs1841870	0	0	0	1	0
rs1841888	0	0	0	1	0
rs1841889	0	0	0	1	0
rs1841890	0	0	0	1	0
rs1841939	0	0	0	1	0
rs1841945	0	0	0	1	0
rs1841946	0	0	0	1	0
rs1841957	0	0	0	1	0
rs1841958	0	0	0	1	0
rs1841972	0	1	0	0	0
rs1841991	0	1	0	0	0
rs1842006	0	0	1	0	0
rs1842094	0	0	0	1	0
rs1842141	0	0	0	1	0
rs1842145	0	0	0	1	0
rs1842147	0	0	0	1	0
rs1842150	0	1	0	0	0
rs1842156	0	0	0	1	0
rs1842230	0	1	0	0	0
rs1842321	0	0	0	1	0
rs1842324	0	0	0	1	0
rs1842344	0	1	0	0	0
rs1842345	0	1	0	0	0
rs1842347	0	0	0	1	0
rs1842394	0	0	0	0	1
rs1842406	0	0	0	1	0
rs1842561	1	0	0	0	0
rs1842609	0	0	1	0	0
rs1842615	0	1	0	0	0
rs1842616	0	1	0	0	0
rs1842618	0	1	0	0	0
rs1842637	0	0	0	1	0
rs1842652	0	0	0	1	0
rs1842653	0	0	0	1	0
rs1842664	0	0	0	1	0
rs1842730	0	0	0	1	0
rs1842731	0	0	0	1	0
rs1842732	0	0	0	1	0
rs1842819	1	0	0	0	0
rs1842840	0	0	0	1	0
rs1842885	0	0	0	1	0
rs1842886	0	0	0	1	0
rs1842903	0	0	0	1	0
rs1842904	0	0	0	1	0
rs1842905	0	0	0	1	0
rs1842927	0	0	0	1	0
rs1842936	0	0	0	1	0
rs1842964	0	0	0	1	0
rs1843012	0	0	1	0	0
rs1843014	0	0	0	1	0
rs1843090	0	0	1	0	0
rs1843091	0	0	1	0	0
rs1843094	0	0	0	1	0
rs1843095	0	0	0	1	0
rs1843112	0	0	0	1	0
rs1843147	0	0	1	0	0
rs1843201	0	0	0	1	0
rs1843207	0	0	0	1	0
rs1843276	0	0	1	0	0
rs1843277	0	0	1	0	0
rs1843278	0	0	1	0	0
rs1843279	0	0	1	0	0
rs1843280	0	0	1	0	0
rs1843283	0	0	0	1	0
rs1843284	0	0	0	1	0
rs1843285	0	0	0	1	0
rs1843286	0	0	0	1	0
rs1843287	0	0	0	1	0
rs1843311	0	0	1	0	0
rs1843312	0	0	1	0	0
rs1843313	0	0	1	0	0
rs1843314	0	0	1	0	0
rs1843487	0	0	0	1	0
rs1843541	0	0	0	1	0
rs1843543	0	0	0	1	0
rs1843579	0	1	0	0	0
rs1843580	0	1	0	0	0
rs1843628	0	0	0	1	0
rs1843629	0	0	0	1	0
rs1843633	0	0	0	1	0
rs1843647	0	0	0	1	0
rs1843728	0	1	0	0	0
rs1843773	0	0	0	1	0
rs1843774	0	0	0	1	0
rs1843775	0	0	0	1	0
rs1843776	0	0	0	1	0
rs1843788	0	0	0	1	0
rs1843809	0	0	0	0	1
rs1843810	0	0	0	0	1
rs1843811	0	0	0	0	1
rs1843812	0	0	0	0	1
rs1844071	0	0	0	1	0
rs1844097	0	0	0	0	1
rs1844099	0	0	0	0	1
rs1844100	0	0	0	0	1
rs1844111	0	0	0	1	0
rs1844112	0	0	0	1	0
rs1844113	0	0	0	1	0
rs1844116	0	0	0	1	0
rs1844117	0	0	0	1	0
rs1844143	0	0	0	1	0
rs1844159	0	0	0	1	0
rs1844165	0	0	0	1	0
rs1844194	0	0	0	1	0
rs1844195	0	0	0	1	0
rs1844196	0	0	0	1	0
rs1844198	0	0	0	1	0
rs1844199	0	0	0	1	0
rs1844201	0	0	0	1	0
rs1844202	0	0	0	1	0
rs1844261	0	0	0	1	0
rs1844320	0	0	0	1	0
rs1844321	0	0	0	1	0
rs1844434	0	0	0	0	1
rs1844436	0	0	0	1	0
rs1844437	0	0	0	1	0
rs1844440	0	0	0	1	0
rs1844523	0	0	0	1	0
rs1844539	0	0	0	1	0
rs1844541	0	0	0	1	0
rs1844583	0	1	0	0	0
rs1844664	0	1	0	0	0
rs1844687	0	0	0	1	0
rs1844689	0	0	0	1	0
rs1844723	0	0	1	0	0
rs1844859	0	0	0	1	0
rs1844860	0	0	0	1	0
rs1844861	0	0	0	1	0
rs1844930	0	0	1	0	0
rs1844931	0	0	1	0	0
rs1845130	0	0	0	1	0
rs1845253	0	0	1	0	0
rs1845296	0	0	0	1	0
rs1845375	0	0	0	1	0
rs1845378	0	0	0	1	0
rs1845383	0	0	0	1	0
rs1845384	0	0	0	1	0
rs1845395	0	0	0	1	0
rs1845416	0	0	0	1	0
rs1845421	0	0	0	0	1
rs1845422	0	0	0	0	1
rs1845423	0	0	0	0	1
rs1845424	0	0	0	0	1
rs1845425	0	0	0	0	1
rs1845428	0	0	0	0	1
rs1845429	0	0	0	0	1
rs1845471	0	0	0	1	0
rs1845472	0	0	0	1	0
rs1845473	0	0	0	1	0
rs1845474	0	0	0	1	0
rs1845475	0	0	0	1	0
rs1845476	0	0	0	1	0
rs1845527	0	0	0	1	0
rs1845530	0	0	0	1	0
rs1845531	0	0	0	1	0
rs1845532	0	0	0	1	0
rs1845564	0	0	0	1	0
rs1845578	0	1	0	0	0
rs1845579	0	1	0	0	0
rs1845581	0	1	0	0	0
rs1845600	0	0	0	1	0
rs1845601	0	0	0	1	0
rs1845725	0	0	0	1	0
rs1845726	0	0	0	1	0
rs1845728	0	0	0	1	0
rs1845730	0	0	0	1	0
rs1845731	0	0	0	1	0
rs1845732	0	0	0	1	0
rs1845764	0	0	0	1	0
rs1845849	0	0	0	1	0
rs1845859	0	0	0	1	0
rs1845861	0	0	0	1	0
rs1845862	0	0	0	1	0
rs1845865	0	0	0	1	0
rs1845866	0	0	0	1	0
rs1845868	0	0	0	1	0
rs1845872	0	0	0	1	0
rs1845873	0	0	0	1	0
rs1845879	0	0	0	1	0
rs1845880	0	0	0	1	0
rs1845881	0	0	0	1	0
rs1845882	0	0	0	1	0
rs1845940	0	0	0	1	0
rs1846020	0	0	0	1	0
rs1846021	0	0	0	1	0
rs1846046	0	0	0	0	1
rs1846049	0	0	0	0	1
rs1846050	0	0	0	0	1
rs1846092	1	0	0	0	0
rs1846130	0	0	0	1	0
rs1846284	0	0	0	1	0
rs1846285	0	0	0	1	0
rs1846286	0	0	0	1	0
rs1846287	0	0	0	1	0
rs1846289	0	0	0	1	0
rs1846334	0	0	0	1	0
rs1846374	0	0	0	1	0
rs1846395	0	0	0	1	0
rs1846398	0	1	0	0	0
rs1846402	0	0	0	1	0
rs1846442	0	0	0	1	0
rs1846443	0	0	0	1	0
rs1846444	0	0	0	1	0
rs1846473	0	0	0	1	0
rs1846475	0	0	0	1	0
rs1846476	0	0	0	1	0
rs1846478	0	0	0	1	0
rs1846481	0	0	0	1	0
rs1846501	0	0	0	1	0
rs1846522	0	1	0	0	0
rs1846615	0	0	1	0	0
rs1846616	0	0	1	0	0
rs1846669	0	0	0	1	0
rs1846695	0	0	0	1	0
rs1846710	0	0	0	1	0
rs1846861	0	0	0	1	0
rs1846896	0	1	0	0	0
rs1846900	0	0	0	1	0
rs1846914	0	0	0	1	0
rs1846915	0	0	0	1	0
rs1846919	0	0	0	1	0
rs1846921	0	0	0	1	0
rs1846922	0	0	0	1	0
rs1846928	0	0	0	1	0
rs1846929	0	0	0	1	0
rs1847026	0	0	0	1	0
rs1847028	0	0	0	1	0
rs1847029	0	0	0	1	0
rs1847060	0	1	0	0	0
rs1847173	0	0	0	1	0
rs1847189	0	0	0	1	0
rs1847190	0	0	0	1	0
rs1847192	0	0	0	1	0
rs1847225	0	0	0	0	1
rs1847228	0	0	0	0	1
rs1847230	0	0	0	0	1
rs1847261	0	0	0	1	0
rs1847262	0	0	0	1	0
rs1847304	0	0	0	0	1
rs1847305	0	0	0	0	1
rs1847309	0	0	0	0	1
rs1847350	0	0	0	1	0
rs1847351	0	0	0	1	0
rs1847391	0	0	0	1	0
rs1847433	0	0	0	1	0
rs1847434	0	0	0	1	0
rs1847438	0	0	0	1	0
rs1847439	0	0	0	1	0
rs1847464	1	0	0	0	0
rs1847537	0	0	0	1	0
rs1847539	0	1	0	0	0
rs1847541	0	1	0	0	0
rs1847542	0	1	0	0	0
rs1847558	0	1	0	0	0
rs1847559	0	1	0	0	0
rs1847560	0	1	0	0	0
rs1847561	0	0	1	0	0
rs1847580	0	0	0	1	0
rs1847604	0	0	1	0	0
rs1847633	0	0	0	1	0
rs1847635	0	0	0	1	0
rs1847636	0	0	0	1	0
rs1847638	0	0	0	1	0
rs1847639	0	0	0	1	0
rs1847643	0	0	0	1	0
rs1847645	0	0	0	1	0
rs1847652	0	0	0	1	0
rs1847811	0	1	0	0	0
rs1847828	0	0	0	1	0
rs1847829	0	0	0	1	0
rs1847830	0	0	0	1	0
rs1847831	0	0	0	1	0
rs1847832	0	0	0	1	0
rs1847844	0	0	0	1	0
rs1847912	0	0	1	0	0
rs1848094	0	0	0	1	0
rs1848099	0	0	0	1	0
rs1848109	0	0	0	1	0
rs1848111	0	0	0	1	0
rs1848129	0	0	1	0	0
rs1848140	0	1	0	0	0
rs1848146	0	0	0	1	0
rs1848150	0	0	0	1	0
rs1848151	0	0	0	1	0
rs1848158	0	0	0	1	0
rs1848160	0	0	0	1	0
rs1848161	0	0	0	1	0
rs1848169	0	0	0	1	0
rs1848255	1	0	0	0	0
rs1848285	0	0	0	1	0
rs1848286	0	0	1	0	0
rs1848288	0	0	1	0	0
rs1848289	0	0	1	0	0
rs1848335	0	0	0	1	0
rs1848388	0	0	0	1	0
rs1848411	0	0	0	0	1
rs1848412	0	0	0	0	1
rs1848448	0	0	0	1	0
rs1848450	0	0	1	0	0
rs1848453	0	0	0	1	0
rs1848479	0	1	0	0	0
rs1848480	0	1	0	0	0
rs1848510	0	0	0	1	0
rs1848511	0	0	0	1	0
rs1848512	0	0	0	1	0
rs1848520	0	0	0	1	0
rs1848523	0	0	0	1	0
rs1848540	0	0	0	1	0
rs1848569	0	0	0	1	0
rs1848610	0	0	0	1	0
rs1848611	0	0	0	1	0
rs1848702	0	0	0	0	1
rs1848710	0	0	0	1	0
rs1848751	1	0	0	0	0
rs1848752	1	0	0	0	0
rs1848753	0	0	0	1	0
rs1848754	0	0	0	1	0
rs1848760	0	0	0	0	1
rs1848761	0	0	0	0	1
rs1848766	0	0	0	1	0
rs1848816	0	0	0	1	0
rs1848818	0	0	0	1	0
rs1848843	0	0	0	1	0
rs1848854	0	0	0	1	0
rs1848855	0	0	0	1	0
rs1848856	0	0	0	1	0
rs1848870	0	0	0	1	0
rs1848923	0	0	0	1	0
rs1848924	0	0	0	1	0
rs1848925	0	0	0	1	0
rs1848959	0	0	0	1	0
rs1849011	0	0	1	0	0
rs1849012	0	0	1	0	0
rs1849016	0	0	1	0	0
rs1849159	0	0	0	1	0
rs1849160	0	0	0	1	0
rs1849204	0	0	0	1	0
rs1849205	0	0	0	1	0
rs1849206	0	0	0	1	0
rs1849210	0	0	0	1	0
rs1849211	0	0	0	1	0
rs1849212	0	0	0	1	0
rs1849213	0	0	0	1	0
rs1849225	0	0	0	1	0
rs1849247	0	0	0	1	0
rs1849277	0	0	1	0	0
rs1849287	0	0	0	1	0
rs1849470	0	0	0	1	0
rs1849473	0	0	0	1	0
rs1849499	0	0	0	1	0
rs1849505	0	0	0	1	0
rs1849506	0	0	0	1	0
rs1849508	0	0	0	1	0
rs1849509	0	0	0	1	0
rs1849510	0	0	0	1	0
rs1849512	0	0	0	1	0
rs1849549	0	0	0	1	0
rs1849550	0	0	0	1	0
rs1849551	0	0	0	1	0
rs1849552	0	0	0	1	0
rs1849553	0	0	0	1	0
rs1849587	0	0	0	1	0
rs1849588	0	0	0	1	0
rs1849592	0	0	0	1	0
rs1849600	0	0	0	1	0
rs1849655	0	0	0	1	0
rs1849656	0	0	0	1	0
rs1849657	0	0	0	1	0
rs1849658	0	0	0	1	0
rs1849659	0	0	0	1	0
rs1849660	0	0	0	1	0
rs1849661	0	0	0	1	0
rs1849662	0	0	0	1	0
rs1849663	0	0	0	1	0
rs1849664	0	0	0	1	0
rs1849669	0	0	0	1	0
rs1849670	0	0	0	1	0
rs1849685	0	0	1	0	0
rs1849778	0	0	0	1	0
rs1849779	0	0	0	1	0
rs1849780	0	0	0	1	0
rs1849785	0	0	0	1	0
rs1849786	0	0	0	1	0
rs1849877	0	0	0	1	0
rs1849881	0	0	1	0	0
rs1849899	0	0	0	1	0
rs1849909	1	0	0	0	0
rs1850027	0	0	1	0	0
rs1850028	0	0	1	0	0
rs1850029	0	0	1	0	0
rs1850030	0	0	1	0	0
rs1850139	0	0	1	0	0
rs1850140	0	0	1	0	0
rs1850141	0	0	1	0	0
rs1850272	0	0	0	1	0
rs1850283	0	0	0	1	0
rs1850285	1	0	0	0	0
rs1850287	1	0	0	0	0
rs1850312	0	0	0	1	0
rs1850365	0	0	0	1	0
rs1850368	0	0	0	1	0
rs1850369	0	0	0	1	0
rs1850378	1	0	0	0	0
rs1850421	0	0	0	1	0
rs1850422	0	0	0	1	0
rs1850423	0	0	0	1	0
rs1850424	0	0	0	1	0
rs1850436	0	0	0	1	0
rs1850490	0	0	0	1	0
rs1850492	0	0	0	1	0
rs1850496	0	1	0	0	0
rs1850497	0	1	0	0	0
rs1850530	0	0	0	1	0
rs1850593	0	0	0	1	0
rs1850631	0	0	1	0	0
rs1850633	0	0	1	0	0
rs1850634	0	0	1	0	0
rs1850640	0	1	0	0	0
rs1850709	0	0	0	1	0
rs1850715	0	0	1	0	0
rs1850732	0	1	0	0	0
rs1850733	0	1	0	0	0
rs1850734	0	1	0	0	0
rs1850735	0	1	0	0	0
rs1850739	0	1	0	0	0
rs1850740	0	1	0	0	0
rs1850744	0	1	0	0	0
rs1850748	0	0	0	1	0
rs1850749	0	0	0	1	0
rs1850757	0	1	0	0	0
rs1850941	0	0	0	1	0
rs1850966	0	0	0	1	0
rs1850978	0	1	0	0	0
rs1850979	0	1	0	0	0
rs1850980	0	1	0	0	0
rs1850981	0	1	0	0	0
rs1850994	0	0	0	1	0
rs1850996	0	0	0	1	0
rs1850998	0	0	0	1	0
rs1850999	0	0	0	1	0
rs1851000	0	0	0	1	0
rs1851001	0	0	0	1	0
rs1851002	0	0	0	1	0
rs1851004	0	0	0	1	0
rs1851005	0	0	0	1	0
rs1851006	0	0	0	1	0
rs1851007	0	0	0	1	0
rs1851008	0	0	0	1	0
rs1851010	0	0	0	1	0
rs1851043	0	0	1	0	0
rs1851045	0	0	1	0	0
rs1851046	0	0	1	0	0
rs1851047	0	0	1	0	0
rs1851048	0	0	1	0	0
rs1851050	0	0	1	0	0
rs1851058	0	0	0	1	0
rs1851096	0	1	0	0	0
rs1851097	0	1	0	0	0
rs1851155	0	0	0	1	0
rs1851208	0	0	0	1	0
rs1851209	0	0	0	1	0
rs1851210	0	0	0	1	0
rs1851212	0	0	0	1	0
rs1851218	0	0	0	1	0
rs1851248	0	0	0	1	0
rs1851317	0	0	0	1	0
rs1851318	0	0	0	1	0
rs1851336	0	0	0	1	0
rs1851351	0	1	0	0	0
rs1851352	0	1	0	0	0
rs1851353	0	1	0	0	0
rs1851399	0	0	0	1	0
rs1851400	0	0	0	1	0
rs1851427	0	0	0	1	0
rs1851500	0	0	0	0	1
rs1851521	0	0	0	1	0
rs1851522	0	0	0	1	0
rs1851523	0	0	0	1	0
rs1851703	0	1	0	0	0
rs1851712	0	0	0	1	0
rs1851731	0	0	0	1	0
rs1851767	0	0	0	1	0
rs1851779	0	0	1	0	0
rs1851843	0	0	0	1	0
rs1851844	0	0	0	1	0
rs1851845	0	0	0	1	0
rs1851847	0	0	0	1	0
rs1851848	0	0	0	1	0
rs1851849	0	0	0	1	0
rs1851850	0	0	0	1	0
rs1851851	0	0	0	1	0
rs1851852	0	0	0	1	0
rs1851853	0	0	0	1	0
rs1851857	0	0	0	1	0
rs1851858	0	0	0	1	0
rs1851859	0	0	0	1	0
rs1851860	0	0	0	1	0
rs1851863	0	0	0	1	0
rs1851864	0	0	0	1	0
rs1851865	0	0	0	1	0
rs1851866	0	0	0	1	0
rs1851869	0	0	0	1	0
rs1851870	0	0	0	1	0
rs1851871	0	0	0	1	0
rs1851872	0	0	0	1	0
rs1851873	0	0	0	1	0
rs1851881	0	0	0	1	0
rs1851890	0	1	0	0	0
rs1851891	0	1	0	0	0
rs1851892	0	1	0	0	0
rs1851979	0	0	0	1	0
rs1851980	0	0	0	1	0
rs1851981	0	0	0	1	0
rs1851985	0	0	0	1	0
rs1851986	0	0	0	1	0
rs1851990	0	0	0	1	0
rs1851991	0	0	0	1	0
rs1851992	0	0	0	1	0
rs1852015	0	0	0	1	0
rs1852026	0	0	0	1	0
rs1852035	1	0	0	0	0
rs1852047	0	1	0	0	0
rs1852136	0	0	0	1	0
rs1852137	0	0	0	1	0
rs1852171	0	1	0	0	0
rs1852220	0	0	0	1	0
rs1852223	0	0	0	1	0
rs1852264	0	0	0	1	0
rs1852265	0	0	0	1	0
rs1852356	0	1	0	0	0
rs1852359	0	1	0	0	0
rs1852392	0	0	1	0	0
rs1852581	0	0	1	0	0
rs1852598	0	0	0	1	0
rs1852629	1	0	0	0	0
rs1852635	0	0	0	1	0
rs1852641	0	0	0	1	0
rs1852692	0	0	0	1	0
rs1852886	0	1	0	0	0
rs1852887	0	1	0	0	0
rs1852888	0	1	0	0	0
rs1852889	0	1	0	0	0
rs1852959	0	1	0	0	0
rs1852972	1	0	0	0	0
rs1852973	1	0	0	0	0
rs1853016	0	0	0	1	0
rs1853017	0	0	0	1	0
rs1853018	0	0	0	1	0
rs1853020	0	0	0	1	0
rs1853022	0	0	0	1	0
rs1853056	0	0	0	1	0
rs1853057	0	0	0	1	0
rs1853073	0	0	0	1	0
rs1853080	0	0	0	1	0
rs1853103	0	0	1	0	0
rs1853104	0	0	1	0	0
rs1853105	0	0	1	0	0
rs1853120	0	0	1	0	0
rs1853143	0	0	1	0	0
rs1853167	0	0	0	1	0
rs1853168	0	0	0	1	0
rs1853201	0	0	0	1	0
rs1853205	0	0	0	0	1
rs1853207	0	0	0	0	1
rs1853208	0	0	0	0	1
rs1853211	0	0	0	0	1
rs1853230	0	0	0	1	0
rs1853231	0	0	0	1	0
rs1853232	0	0	0	1	0
rs1853256	1	0	0	0	0
rs1853257	1	0	0	0	0
rs1853259	1	0	0	0	0
rs1853317	0	0	0	1	0
rs1853369	0	0	0	1	0
rs1853400	0	0	0	1	0
rs1853434	0	0	0	1	0
rs1853435	0	0	0	1	0
rs1853451	0	0	0	1	0
rs1853452	0	0	0	1	0
rs1853526	0	0	0	1	0
rs1853527	0	0	0	1	0
rs1853547	0	0	0	1	0
rs1853548	0	0	0	1	0
rs1853616	0	0	0	1	0
rs1853634	0	0	0	1	0
rs1853638	0	0	0	0	1
rs1853679	0	0	0	1	0
rs1853696	1	0	0	0	0
rs1853798	0	0	0	1	0
rs1853808	0	0	0	1	0
rs1853842	0	0	0	1	0
rs1853884	0	0	0	1	0
rs1853935	0	0	0	0	1
rs1854005	0	0	0	1	0
rs1854028	0	0	0	0	1
rs1854029	0	0	0	0	1
rs1854030	0	0	0	0	1
rs1854031	0	0	0	0	1
rs1854034	0	0	0	0	1
rs1854035	0	0	0	0	1
rs1854044	0	0	0	1	0
rs1854115	0	0	0	1	0
rs1854145	0	0	0	1	0
rs1854146	0	0	0	1	0
rs1854153	0	0	0	1	0
rs1854154	0	0	0	1	0
rs1854156	0	0	0	1	0
rs1854157	0	0	0	1	0
rs1854169	0	0	0	1	0
rs1854170	0	0	0	1	0
rs1854215	0	0	0	0	1
rs1854264	0	0	0	1	0
rs1854286	0	0	1	0	0
rs1854311	0	0	0	1	0
rs1854363	0	0	0	1	0
rs1854429	0	0	0	1	0
rs1854440	0	0	0	1	0
rs1854480	0	0	0	1	0
rs1854481	0	0	0	1	0
rs1854482	0	0	0	1	0
rs1854508	0	0	0	1	0
rs1854538	0	0	0	1	0
rs1854551	0	0	1	0	0
rs1854552	0	0	1	0	0
rs1854553	0	0	1	0	0
rs1854554	0	0	1	0	0
rs1854652	0	0	0	1	0
rs1854670	0	0	0	1	0
rs1854671	0	0	0	1	0
rs1854707	0	0	0	1	0
rs1854773	0	0	0	1	0
rs1854774	0	0	0	1	0
rs1854792	1	0	0	0	0
rs1854815	0	0	0	1	0
rs1854849	0	0	0	1	0
rs1854905	0	0	0	1	0
rs1854992	0	0	0	1	0
rs1854993	0	0	0	1	0
rs1855076	0	0	0	1	0
rs1855111	0	1	0	0	0
rs1855120	0	0	0	1	0
rs1855127	0	0	0	1	0
rs1855217	0	0	0	1	0
rs1855231	0	0	0	1	0
rs1855253	0	0	1	0	0
rs1855399	0	0	0	1	0
rs1855451	0	1	0	0	0
rs1855452	0	1	0	0	0
rs1855454	0	1	0	0	0
rs1855458	0	1	0	0	0
rs1855459	0	1	0	0	0
rs1855480	0	0	0	1	0
rs1855531	0	1	0	0	0
rs1855533	0	0	0	1	0
rs1855553	0	0	0	1	0
rs1855572	0	0	0	1	0
rs1855583	0	0	0	1	0
rs1855591	0	0	0	0	1
rs1855703	0	1	0	0	0
rs1855788	1	0	0	0	0
rs1855797	1	0	0	0	0
rs1855798	1	0	0	0	0
rs1855850	0	0	0	1	0
rs1855851	0	0	0	1	0
rs1855852	0	0	0	1	0
rs1855853	0	0	0	1	0
rs1855854	0	0	0	1	0
rs1855882	0	0	0	1	0
rs1855883	0	0	0	1	0
rs1855918	0	0	0	1	0
rs1856027	0	0	0	1	0
rs1856036	0	0	0	1	0
rs1856037	0	0	0	1	0
rs1856078	0	0	1	0	0
rs1856133	0	0	0	1	0
rs1856134	0	0	0	1	0
rs1856135	0	0	0	1	0
rs1856136	0	0	0	1	0
rs1856137	0	0	0	1	0
rs1856179	0	0	0	1	0
rs1856183	0	0	0	1	0
rs1856195	0	0	0	1	0
rs1856196	0	0	0	1	0
rs1856197	0	0	0	1	0
rs1856198	0	0	0	1	0
rs1856199	0	0	0	1	0
rs1856245	0	0	0	1	0
rs1856307	0	0	0	1	0
rs1856308	0	0	0	1	0
rs1856309	0	0	0	1	0
rs1856310	0	0	0	1	0
rs1856413	0	0	0	1	0
rs1856421	0	0	0	0	1
rs1856500	0	0	1	0	0
rs1856503	0	0	1	0	0
rs1856506	1	0	0	0	0
rs1856507	1	0	0	0	0
rs1856509	0	0	0	1	0
rs1856510	0	0	0	1	0
rs1856511	0	0	0	1	0
rs1856550	0	0	0	1	0
rs1856575	1	0	0	0	0
rs1856594	0	0	0	0	1
rs1856595	0	0	0	0	1
rs1856596	0	0	0	0	1
rs1856602	0	0	0	1	0
rs1856611	0	0	0	1	0
rs1856650	0	0	0	1	0
rs1856651	0	0	0	1	0
rs1856652	0	0	0	1	0
rs1856770	0	0	0	1	0
rs1856775	0	0	0	1	0
rs1856778	0	0	0	1	0
rs1856779	0	0	0	1	0
rs1856780	0	0	1	0	0
rs1856781	0	0	1	0	0
rs1856908	0	0	0	0	1
rs1856927	0	0	0	1	0
rs1856962	0	0	0	1	0
rs1856969	0	0	0	1	0
rs1856985	0	0	0	1	0
rs1856986	0	0	0	1	0
rs1857002	0	0	0	1	0
rs1857003	0	0	0	0	1
rs1857008	0	0	1	0	0
rs1857019	1	0	0	0	0
rs1857060	0	0	0	1	0
rs1857076	1	0	0	0	0
rs1857088	0	0	0	1	0
rs1857099	1	0	0	0	0
rs1857100	1	0	0	0	0
rs1857155	0	0	0	1	0
rs1857239	0	0	0	1	0
rs1857261	0	0	0	1	0
rs1857330	0	0	0	1	0
rs1857360	0	1	0	0	0
rs1857371	0	0	0	1	0
rs1857372	0	0	0	1	0
rs1857373	0	0	0	1	0
rs1857374	0	0	0	1	0
rs1857375	0	0	0	1	0
rs1857378	0	0	0	1	0
rs1857379	0	0	0	1	0
rs1857380	0	0	0	1	0
rs1857461	0	0	0	1	0
rs1857462	0	0	0	1	0
rs1857586	0	0	0	0	1
rs1857587	0	0	0	0	1
rs1857588	0	0	0	0	1
rs1857589	0	0	0	0	1
rs1857591	0	0	0	0	1
rs1857696	0	0	0	1	0
rs1857697	0	0	0	1	0
rs1857706	1	0	0	0	0
rs1857739	0	0	0	1	0
rs1857741	0	0	0	1	0
rs1857742	0	0	0	1	0
rs1857786	0	0	0	1	0
rs1857789	0	0	0	1	0
rs1857790	0	0	0	1	0
rs1857800	0	0	0	1	0
rs1857859	0	0	1	0	0
rs1857877	0	0	0	1	0
rs1857878	0	0	0	1	0
rs1857879	0	0	0	1	0
rs1857932	0	0	0	1	0
rs1857941	0	0	1	0	0
rs1857943	0	0	0	0	1
rs1857947	0	1	0	0	0
rs1857948	0	1	0	0	0
rs1857956	0	1	0	0	0
rs1857992	0	0	1	0	0
rs1857996	0	0	0	1	0
rs1858029	0	0	0	1	0
rs1858030	0	0	0	1	0
rs1858038	0	0	0	0	1
rs1858060	0	0	0	1	0
rs1858061	0	0	0	1	0
rs1858166	0	0	0	1	0
rs1858170	0	1	0	0	0
rs1858172	0	1	0	0	0
rs1858173	0	1	0	0	0
rs1858175	1	0	0	0	0
rs1858183	0	0	0	0	1
rs1858186	0	0	0	0	1
rs1858229	0	0	0	1	0
rs1858232	0	0	0	1	0
rs1858233	0	0	0	1	0
rs1858253	0	0	0	1	0
rs1858274	0	0	0	1	0
rs1858351	0	0	0	1	0
rs1858352	0	0	0	1	0
rs1858353	0	0	0	1	0
rs1858354	0	0	0	1	0
rs1858355	0	0	0	1	0
rs1858356	0	0	0	1	0
rs1858358	0	0	0	1	0
rs1858359	0	0	0	1	0
rs1858360	0	0	0	1	0
rs1858385	0	0	0	1	0
rs1858427	0	0	0	1	0
rs1858548	0	0	0	1	0
rs1858549	0	0	0	1	0
rs1858550	0	0	0	1	0
rs1858665	0	1	0	0	0
rs1858707	0	0	0	1	0
rs1858742	0	1	0	0	0
rs1858748	0	0	0	1	0
rs1858756	0	0	0	1	0
rs1858767	0	1	0	0	0
rs1858772	0	0	0	1	0
rs1858773	0	0	0	1	0
rs1858774	0	0	0	1	0
rs1858775	0	0	0	1	0
rs1858776	0	0	0	1	0
rs1858782	0	0	0	1	0
rs1858784	0	0	0	1	0
rs1858788	0	0	0	1	0
rs1858808	0	1	0	0	0
rs1858809	0	1	0	0	0
rs1858810	0	1	0	0	0
rs1858815	0	0	0	1	0
rs1858821	0	0	0	1	0
rs1858888	0	0	0	1	0
rs1858889	0	0	0	1	0
rs1858919	0	0	0	1	0
rs1858923	0	0	0	1	0
rs1858928	0	0	0	1	0
rs1858931	1	0	0	0	0
rs1858952	0	0	0	1	0
rs1858970	0	0	0	0	1
rs1858971	0	0	0	0	1
rs1858973	0	0	0	1	0
rs1858974	0	0	0	1	0
rs1858975	0	0	0	1	0
rs1858994	0	0	0	1	0
rs1858997	0	0	0	1	0
rs1858999	0	0	1	0	0
rs1859023	0	1	0	0	0
rs1859024	0	1	0	0	0
rs1859025	0	0	0	1	0
rs1859026	0	0	0	1	0
rs1859055	0	0	1	0	0
rs1859057	0	0	0	1	0
rs1859074	0	0	0	0	1
rs1859080	1	0	0	0	0
rs1859091	0	0	0	1	0
rs1859121	0	0	1	0	0
rs1859125	0	0	0	1	0
rs1859126	0	0	0	1	0
rs1859127	0	0	0	1	0
rs1859128	0	0	0	1	0
rs1859138	0	0	0	1	0
rs1859139	0	0	0	1	0
rs1859140	0	1	0	0	0
rs1859141	0	1	0	0	0
rs1859142	0	1	0	0	0
rs1859159	0	1	0	0	0
rs1859199	0	0	0	1	0
rs1859200	0	0	0	1	0
rs1859201	0	0	0	1	0
rs1859202	0	0	0	1	0
rs1859203	0	0	0	1	0
rs1859204	0	0	0	1	0
rs1859205	0	0	0	1	0
rs1859223	0	0	0	1	0
rs1859273	0	0	0	1	0
rs1859276	0	0	0	1	0
rs1859277	0	0	0	1	0
rs1859287	0	0	1	0	0
rs1859292	0	0	0	1	0
rs1859293	0	0	0	1	0
rs1859313	0	0	0	1	0
rs1859341	0	0	0	1	0
rs1859350	0	0	0	1	0
rs1859351	0	0	0	1	0
rs1859352	0	0	0	1	0
rs1859359	0	0	0	1	0
rs1859377	0	0	0	1	0
rs1859378	0	0	0	1	0
rs1859383	0	0	0	1	0
rs1859402	0	1	0	0	0
rs1859433	0	0	0	1	0
rs1859434	0	0	0	1	0
rs1859440	0	0	0	1	0
rs1859475	0	0	0	1	0
rs1859491	0	0	0	1	0
rs1859492	0	0	0	1	0
rs1859541	0	0	1	0	0
rs1859542	0	0	1	0	0
rs1859543	0	0	1	0	0
rs1859557	0	1	0	0	0
rs1859558	0	1	0	0	0
rs1859560	0	1	0	0	0
rs1859620	0	0	0	1	0
rs1859662	0	0	0	1	0
rs1859679	0	0	0	1	0
rs1859680	0	0	0	1	0
rs1859692	0	0	1	0	0
rs1859693	0	0	1	0	0
rs1859694	0	0	1	0	0
rs1859699	0	0	1	0	0
rs1859700	0	0	1	0	0
rs1859701	0	0	1	0	0
rs1859722	1	0	0	0	0
rs1859725	0	0	0	1	0
rs1859726	0	0	0	1	0
rs1859728	0	0	0	1	0
rs1859734	0	0	0	1	0
rs1859735	0	0	0	1	0
rs1859761	0	0	0	1	0
rs1859764	0	0	0	1	0
rs1859765	0	0	0	1	0
rs1859766	0	0	0	1	0
rs1859767	0	0	0	1	0
rs1859768	0	0	0	1	0
rs1859769	0	0	0	1	0
rs1859770	0	0	0	1	0
rs1859772	0	0	0	1	0
rs1859774	0	0	0	1	0
rs1859775	0	0	0	1	0
rs1859776	0	0	0	1	0
rs1859780	0	0	0	1	0
rs1859781	0	0	0	1	0
rs1859791	0	0	0	1	0
rs1859792	0	0	0	1	0
rs1859793	0	0	0	1	0
rs1859794	0	0	0	1	0
rs1859805	0	0	0	1	0
rs1859806	0	0	0	1	0
rs1859824	0	0	0	1	0
rs1859910	0	0	0	1	0
rs1859923	0	0	1	0	0
rs1859924	0	0	1	0	0
rs1859951	0	0	0	1	0
rs1859952	0	0	0	1	0
rs1859953	0	0	0	1	0
rs1859954	0	0	0	1	0
rs1859957	0	0	0	1	0
rs1859958	0	0	0	1	0
rs1859959	0	0	0	1	0
rs1859960	0	0	0	1	0
rs1859967	0	0	0	1	0
rs1859968	0	0	0	1	0
rs1859970	0	0	0	1	0
rs1859971	0	0	0	1	0
rs1859988	0	0	0	1	0
rs1859993	0	0	0	1	0
rs1860041	0	0	0	1	0
rs1860042	0	0	0	1	0
rs1860116	0	0	0	1	0
rs1860117	0	0	0	1	0
rs1860141	0	1	0	0	0
rs1860142	0	1	0	0	0
rs1860143	0	1	0	0	0
rs1860144	0	1	0	0	0
rs1860145	0	1	0	0	0
rs1860146	0	1	0	0	0
rs1860147	0	1	0	0	0
rs1860180	0	0	0	1	0
rs1860184	0	0	0	1	0
rs1860185	0	0	0	1	0
rs1860187	0	0	0	1	0
rs1860188	0	0	0	1	0
rs1860189	0	0	0	1	0
rs1860190	0	0	0	1	0
rs1860283	0	0	0	1	0
rs1860284	0	0	0	1	0
rs1860294	0	0	0	1	0
rs1860300	0	0	0	1	0
rs1860315	0	1	0	0	0
rs1860332	0	0	0	1	0
rs1860341	0	0	0	1	0
rs1860356	0	0	0	1	0
rs1860357	0	0	0	1	0
rs1860360	0	0	1	0	0
rs1860431	0	0	0	1	0
rs1860463	0	0	0	1	0
rs1860468	0	0	0	1	0
rs1860469	0	0	0	1	0
rs1860470	0	0	0	1	0
rs1860471	0	0	0	1	0
rs1860472	0	0	0	1	0
rs1860484	0	1	0	0	0
rs1860486	0	1	0	0	0
rs1860487	0	1	0	0	0
rs1860507	0	0	0	1	0
rs1860514	0	0	0	1	0
rs1860530	0	0	0	1	0
rs1860545	0	0	0	1	0
rs1860575	0	0	0	1	0
rs1860576	0	0	0	1	0
rs1860577	0	1	0	0	0
rs1860578	0	1	0	0	0
rs1860579	0	1	0	0	0
rs1860588	0	1	0	0	0
rs1860617	0	0	0	1	0
rs1860640	0	0	0	1	0
rs1860643	0	0	0	1	0
rs1860686	0	0	0	1	0
rs1860696	0	1	0	0	0
rs1860697	0	1	0	0	0
rs1860710	0	0	0	1	0
rs1860722	0	0	0	1	0
rs1860723	0	0	0	1	0
rs1860747	0	0	0	1	0
rs1860750	0	0	0	1	0
rs1860774	0	0	0	1	0
rs1860776	0	0	0	1	0
rs1860780	0	0	0	1	0
rs1860781	0	0	0	1	0
rs1860782	0	0	0	1	0
rs1860784	0	0	0	1	0
rs1860803	0	0	0	1	0
rs1860804	0	0	0	1	0
rs1860805	0	0	0	1	0
rs1860826	0	0	0	1	0
rs1860827	0	0	0	1	0
rs1860829	0	0	0	1	0
rs1860830	0	0	0	1	0
rs1860831	0	0	0	1	0
rs1860832	0	0	0	1	0
rs1860855	0	0	0	1	0
rs1860857	0	0	0	1	0
rs1860859	0	0	0	1	0
rs1860861	0	0	0	1	0
rs1860882	0	0	0	1	0
rs1860883	0	0	0	1	0
rs1860895	0	1	0	0	0
rs1860906	0	0	0	1	0
rs1860934	0	0	0	1	0
rs1860943	0	0	0	1	0
rs1860997	0	0	0	1	0
rs1861051	0	0	0	1	0
rs1861052	0	0	0	1	0
rs1861054	0	0	0	1	0
rs1861055	0	0	0	1	0
rs1861056	0	0	0	1	0
rs1861057	0	0	0	1	0
rs1861058	0	0	0	1	0
rs1861059	0	0	0	1	0
rs1861094	0	1	0	0	0
rs1861107	0	1	0	0	0
rs1861168	1	0	0	0	0
rs1861182	0	0	0	1	0
rs1861183	0	0	0	1	0
rs1861270	0	0	1	0	0
rs1861319	1	0	0	0	0
rs1861320	1	0	0	0	0
rs1861360	0	0	0	1	0
rs1861361	0	0	0	1	0
rs1861380	0	0	0	1	0
rs1861386	0	0	0	1	0
rs1861435	0	0	0	1	0
rs1861439	0	0	0	1	0
rs1861443	0	0	0	1	0
rs1861444	0	0	0	1	0
rs1861489	0	0	0	1	0
rs1861490	0	0	0	1	0
rs1861491	0	0	0	1	0
rs1861493	0	0	0	1	0
rs1861494	0	0	0	1	0
rs1861498	0	1	0	0	0
rs1861499	0	1	0	0	0
rs1861500	0	1	0	0	0
rs1861510	0	0	0	1	0
rs1861511	0	0	0	1	0
rs1861512	0	0	0	1	0
rs1861559	0	0	0	1	0
rs1861567	0	0	0	1	0
rs1861568	0	0	0	1	0
rs1861569	0	0	0	1	0
rs1861573	0	0	0	1	0
rs1861619	0	0	0	1	0
rs1861620	0	0	0	1	0
rs1861622	0	0	0	1	0
rs1861636	0	0	0	1	0
rs1861637	0	0	0	1	0
rs1861646	0	1	0	0	0
rs1861647	0	1	0	0	0
rs1861652	1	0	0	0	0
rs1861679	0	0	0	1	0
rs1861735	0	0	0	1	0
rs1861777	0	0	0	1	0
rs1861805	0	0	0	1	0
rs1861813	0	0	0	1	0
rs1861816	0	0	0	1	0
rs1861817	0	0	0	1	0
rs1861827	0	0	0	1	0
rs1861828	0	0	0	1	0
rs1861829	0	0	0	1	0
rs1861830	0	0	0	1	0
rs1861831	0	0	0	1	0
rs1861832	0	0	0	1	0
rs1861874	1	0	0	0	0
rs1861877	1	0	0	0	0
rs1861914	0	0	0	1	0
rs1861925	0	0	0	1	0
rs1861927	0	1	0	0	0
rs1861929	0	1	0	0	0
rs1861933	0	0	0	1	0
rs1861936	0	0	1	0	0
rs1861937	0	0	1	0	0
rs1861938	0	0	1	0	0
rs1861939	0	0	1	0	0
rs1861940	0	0	1	0	0
rs1861952	0	0	0	1	0
rs1861958	0	1	0	0	0
rs1861960	0	1	0	0	0
rs1861963	0	1	0	0	0
rs1861965	0	1	0	0	0
rs1861966	0	1	0	0	0
rs1861967	0	1	0	0	0
rs1861968	0	1	0	0	0
rs1861972	0	1	0	0	0
rs1861973	0	1	0	0	0
rs1861979	0	0	1	0	0
rs1861985	0	0	0	1	0
rs1861987	0	0	0	1	0
rs1861988	0	0	0	1	0
rs1862042	0	0	0	1	0
rs1862044	0	0	0	1	0
rs1862085	0	0	0	1	0
rs1862086	0	0	0	1	0
rs1862121	0	0	0	1	0
rs1862122	0	0	0	1	0
rs1862123	0	0	1	0	0
rs1862124	0	0	1	0	0
rs1862175	0	1	0	0	0
rs1862176	0	0	0	1	0
rs1862195	0	0	1	0	0
rs1862196	0	0	1	0	0
rs1862204	0	0	0	1	0
rs1862205	0	0	0	1	0
rs1862206	0	0	0	1	0
rs1862221	0	0	1	0	0
rs1862228	0	0	0	1	0
rs1862310	0	0	1	0	0
rs1862337	0	0	0	1	0
rs1862338	0	0	0	1	0
rs1862452	0	0	0	1	0
rs1862453	0	0	0	1	0
rs1862454	0	0	0	1	0
rs1862455	0	0	0	1	0
rs1862456	0	0	0	1	0
rs1862464	0	0	0	1	0
rs1862471	0	0	0	1	0
rs1862472	0	0	0	1	0
rs1862473	0	0	0	1	0
rs1862474	0	0	0	1	0
rs1862476	0	0	0	1	0
rs1862477	0	0	0	1	0
rs1862478	0	0	0	1	0
rs1862479	0	0	0	1	0
rs1862485	0	0	0	1	0
rs1862486	0	0	0	1	0
rs1862487	0	0	0	1	0
rs1862488	0	0	0	1	0
rs1862492	0	1	0	0	0
rs1862493	0	1	0	0	0
rs1862519	0	1	0	0	0
rs1862520	0	1	0	0	0
rs1862524	0	0	0	0	1
rs1862534	0	0	0	1	0
rs1862535	0	0	0	1	0
rs1862539	0	0	0	1	0
rs1862572	0	1	0	0	0
rs1862573	0	1	0	0	0
rs1862574	0	1	0	0	0
rs1862575	0	1	0	0	0
rs1862577	0	1	0	0	0
rs1862584	0	1	0	0	0
rs1862585	0	1	0	0	0
rs1862603	0	0	0	1	0
rs1862631	0	0	0	1	0
rs1862665	0	0	0	1	0
rs1862666	0	0	0	1	0
rs1862667	0	0	0	1	0
rs1862668	0	0	0	1	0
rs1862669	0	0	0	1	0
rs1862670	0	0	0	1	0
rs1862671	0	0	0	1	0
rs1862672	0	0	0	1	0
rs1862673	0	0	0	1	0
rs1862674	0	0	0	1	0
rs1862676	0	0	0	1	0
rs1862677	0	0	1	0	0
rs1862678	0	0	1	0	0
rs1862679	0	0	1	0	0
rs1862680	0	0	1	0	0
rs1862681	0	0	1	0	0
rs1862682	0	0	1	0	0
rs1862705	0	0	1	0	0
rs1862724	0	0	0	1	0
rs1862725	0	0	0	1	0
rs1862726	0	0	1	0	0
rs1862727	0	0	1	0	0
rs1862728	0	0	1	0	0
rs1862738	0	0	1	0	0
rs1862742	0	0	0	1	0
rs1862743	0	0	0	1	0
rs1862748	0	0	0	1	0
rs1862754	0	0	0	1	0
rs1862755	0	0	0	1	0
rs1862789	0	0	0	1	0
rs1862790	0	0	0	1	0
rs1862827	0	0	1	0	0
rs1862828	0	0	1	0	0
rs1862830	0	0	1	0	0
rs1862831	0	0	1	0	0
rs1862832	0	0	1	0	0
rs1862834	0	0	0	1	0
rs1862835	0	0	0	1	0
rs1862853	0	0	0	1	0
rs1862887	1	0	0	0	0
rs1862899	1	0	0	0	0
rs1862900	1	0	0	0	0
rs1862901	1	0	0	0	0
rs1862925	0	0	0	1	0
rs1862962	0	1	0	0	0
rs1863009	0	0	1	0	0
rs1863010	0	0	1	0	0
rs1863011	0	0	1	0	0
rs1863012	0	0	1	0	0
rs1863013	0	0	1	0	0
rs1863035	0	0	0	1	0
rs1863036	0	0	0	1	0
rs1863037	0	0	0	1	0
rs1863089	0	0	0	1	0
rs1863159	0	0	0	1	0
rs1863160	0	0	0	1	0
rs1863219	0	0	0	1	0
rs1863256	0	0	0	1	0
rs1863279	1	0	0	0	0
rs1863330	1	0	0	0	0
rs1863360	0	1	0	0	0
rs1863361	0	1	0	0	0
rs1863386	0	0	1	0	0
rs1863387	0	0	1	0	0
rs1863388	0	0	1	0	0
rs1863389	0	0	1	0	0
rs1863390	0	0	1	0	0
rs1863449	0	0	0	1	0
rs1863451	0	0	0	1	0
rs1863481	0	0	0	1	0
rs1863482	0	0	0	1	0
rs1863483	0	0	0	1	0
rs1863484	0	0	0	1	0
rs1863485	0	0	0	1	0
rs1863486	0	0	0	1	0
rs1863487	0	0	0	1	0
rs1863488	0	0	0	1	0
rs1863489	0	0	0	1	0
rs1863490	0	0	0	1	0
rs1863492	0	0	0	1	0
rs1863493	0	0	0	1	0
rs1863494	0	0	0	1	0
rs1863565	0	0	0	1	0
rs1863566	0	0	0	1	0
rs1863578	0	0	1	0	0
rs1863580	0	0	1	0	0
rs1863581	0	0	1	0	0
rs1863686	0	0	0	1	0
rs1863688	1	0	0	0	0
rs1863703	0	0	0	1	0
rs1863752	0	0	0	1	0
rs1863753	0	0	0	1	0
rs1863757	0	0	0	1	0
rs1863758	0	0	0	1	0
rs1863759	0	0	0	1	0
rs1863771	0	0	0	1	0
rs1863842	0	0	0	1	0
rs1863843	0	0	0	1	0
rs1863844	0	0	0	1	0
rs1863848	0	0	0	1	0
rs1863849	0	0	0	1	0
rs1863850	0	0	0	1	0
rs1863858	0	0	1	0	0
rs1863860	0	0	0	1	0
rs1863912	0	0	0	1	0
rs1863913	0	0	0	1	0
rs1863919	0	1	0	0	0
rs1863930	0	0	0	1	0
rs1863931	0	0	0	1	0
rs1863958	0	0	0	1	0
rs1863999	0	0	0	1	0
rs1864000	0	0	0	1	0
rs1864009	0	0	0	1	0
rs1864029	0	0	0	1	0
rs1864030	0	1	0	0	0
rs1864031	0	0	0	1	0
rs1864035	0	0	0	1	0
rs1864056	0	1	0	0	0
rs1864118	0	0	0	1	0
rs1864147	0	0	0	1	0
rs1864155	0	0	1	0	0
rs1864193	0	0	0	1	0
rs1864194	0	0	0	1	0
rs1864199	0	0	0	0	1
rs1864200	0	0	0	0	1
rs1864201	0	0	0	0	1
rs1864202	0	0	0	0	1
rs1864203	0	0	0	0	1
rs1864204	0	0	0	0	1
rs1864207	0	0	0	1	0
rs1864237	0	0	0	1	0
rs1864238	0	0	0	1	0
rs1864240	0	0	0	1	0
rs1864254	0	0	0	1	0
rs1864255	0	0	0	1	0
rs1864257	0	0	0	1	0
rs1864299	0	0	1	0	0
rs1864322	0	1	0	0	0
rs1864323	0	1	0	0	0
rs1864395	0	1	0	0	0
rs1864398	0	1	0	0	0
rs1864399	0	1	0	0	0
rs1864400	0	1	0	0	0
rs1864401	0	1	0	0	0
rs1864402	0	1	0	0	0
rs1864403	0	1	0	0	0
rs1864404	0	1	0	0	0
rs1864405	0	1	0	0	0
rs1864406	0	1	0	0	0
rs1864407	0	1	0	0	0
rs1864408	0	1	0	0	0
rs1864409	0	1	0	0	0
rs1864410	0	1	0	0	0
rs1864411	0	1	0	0	0
rs1864412	0	0	0	0	1
rs1864413	0	0	0	0	1
rs1864414	0	0	0	0	1
rs1864415	0	0	0	0	1
rs1864416	0	0	0	1	0
rs1864417	0	0	0	1	0
rs1864418	0	0	0	1	0
rs1864420	0	0	0	1	0
rs1864421	0	0	0	1	0
rs1864422	0	0	0	1	0
rs1864430	0	0	1	0	0
rs1864449	0	0	0	1	0
rs1864450	0	0	0	1	0
rs1864451	0	1	0	0	0
rs1864460	0	0	0	1	0
rs1864461	0	0	0	1	0
rs1864462	0	0	0	1	0
rs1864493	0	0	0	1	0
rs1864544	0	0	0	1	0
rs1864588	1	0	0	0	0
rs1864590	1	0	0	0	0
rs1864615	0	0	0	1	0
rs1864616	0	0	0	1	0
rs1864669	0	0	0	1	0
rs1864670	0	0	0	1	0
rs1864671	0	0	0	1	0
rs1864699	0	0	0	1	0
rs1864700	0	0	0	1	0
rs1864714	0	1	0	0	0
rs1864738	0	0	0	1	0
rs1864765	0	0	0	1	0
rs1864766	0	0	0	1	0
rs1864767	0	0	0	1	0
rs1864768	1	0	0	0	0
rs1864769	1	0	0	0	0
rs1864770	1	0	0	0	0
rs1864771	1	0	0	0	0
rs1864772	1	0	0	0	0
rs1864773	1	0	0	0	0
rs1864774	0	0	0	1	0
rs1864775	0	0	0	1	0
rs1864782	0	0	0	1	0
rs1864783	0	0	0	1	0
rs1864784	0	0	0	1	0
rs1864803	0	0	0	1	0
rs1864812	0	1	0	0	0
rs1864816	1	0	0	0	0
rs1864817	1	0	0	0	0
rs1864922	0	0	1	0	0
rs1864923	0	0	1	0	0
rs1864924	0	0	0	1	0
rs1864925	0	0	0	1	0
rs1864926	0	0	0	1	0
rs1864927	0	0	0	1	0
rs1864929	0	0	0	1	0
rs1864930	0	0	0	1	0
rs1864938	1	0	0	0	0
rs1864949	0	1	0	0	0
rs1864968	1	0	0	0	0
rs1864969	1	0	0	0	0
rs1865014	0	0	0	1	0
rs1865015	0	0	1	0	0
rs1865016	1	0	0	0	0
rs1865017	1	0	0	0	0
rs1865018	1	0	0	0	0
rs1865020	1	0	0	0	0
rs1865021	1	0	0	0	0
rs1865023	1	0	0	0	0
rs1865024	1	0	0	0	0
rs1865034	0	0	1	0	0
rs1865066	0	0	0	1	0
rs1865095	0	0	1	0	0
rs1865117	0	0	0	1	0
rs1865187	0	0	0	1	0
rs1865188	0	0	0	1	0
rs1865206	0	0	0	1	0
rs1865207	0	0	0	1	0
rs1865220	0	0	0	1	0
rs1865221	0	0	0	1	0
rs1865222	0	0	0	1	0
rs1865230	0	0	0	1	0
rs1865231	0	0	0	1	0
rs1865301	0	0	0	1	0
rs1865338	0	0	0	1	0
rs1865339	0	0	0	1	0
rs1865340	0	0	0	1	0
rs1865341	0	0	0	1	0
rs1865342	0	0	0	1	0
rs1865343	0	0	0	1	0
rs1865345	0	0	0	1	0
rs1865367	0	1	0	0	0
rs1865372	1	0	0	0	0
rs1865421	0	0	0	1	0
rs1865431	0	0	0	1	0
rs1865475	0	0	0	1	0
rs1865476	0	0	0	1	0
rs1865477	0	0	0	1	0
rs1865493	0	0	1	0	0
rs1865550	0	0	0	1	0
rs1865552	1	0	0	0	0
rs1865586	0	0	1	0	0
rs1865609	0	0	0	1	0
rs1865616	0	0	0	1	0
rs1865617	0	0	0	1	0
rs1865618	0	0	0	1	0
rs1865619	0	0	0	1	0
rs1865638	1	0	0	0	0
rs1865641	1	0	0	0	0
rs1865645	0	0	0	1	0
rs1865678	0	0	0	1	0
rs1865808	0	0	0	1	0
rs1865828	0	0	0	1	0
rs1865836	0	0	0	1	0
rs1865840	0	0	1	0	0
rs1865841	0	0	1	0	0
rs1865842	0	0	1	0	0
rs1865843	1	0	0	0	0
rs1865844	1	0	0	0	0
rs1865888	0	0	1	0	0
rs1865890	0	0	0	1	0
rs1865891	0	0	0	1	0
rs1865892	0	0	0	1	0
rs1865910	0	0	0	0	1
rs1865922	0	0	0	1	0
rs1865961	0	0	0	1	0
rs1865970	0	0	0	1	0
rs1865975	0	0	0	1	0
rs1865976	0	0	0	1	0
rs1865977	0	0	0	1	0
rs1865978	0	0	0	1	0
rs1865989	0	0	0	1	0
rs1866010	1	0	0	0	0
rs1866011	1	0	0	0	0
rs1866012	1	0	0	0	0
rs1866013	1	0	0	0	0
rs1866019	0	0	0	1	0
rs1866091	0	0	0	1	0
rs1866092	0	0	0	1	0
rs1866114	0	0	1	0	0
rs1866152	0	0	0	1	0
rs1866153	0	0	0	1	0
rs1866235	0	0	0	1	0
rs1866236	0	0	0	1	0
rs1866257	0	0	0	1	0
rs1866262	0	0	0	1	0
rs1866263	0	0	0	1	0
rs1866264	0	0	0	1	0
rs1866265	0	0	0	1	0
rs1866267	0	0	0	1	0
rs1866268	0	1	0	0	0
rs1866314	0	0	1	0	0
rs1866316	0	0	0	1	0
rs1866317	0	0	0	1	0
rs1866320	0	0	0	1	0
rs1866374	0	0	0	1	0
rs1866375	0	0	0	1	0
rs1866376	0	0	0	1	0
rs1866399	0	0	0	1	0
rs1866400	0	0	0	1	0
rs1866406	0	0	0	1	0
rs1866424	0	0	0	1	0
rs1866435	0	0	0	1	0
rs1866437	0	0	0	1	0
rs1866444	0	0	0	1	0
rs1866522	0	1	0	0	0
rs1866523	0	1	0	0	0
rs1866538	0	0	0	1	0
rs1866559	0	0	0	1	0
rs1866560	0	0	0	1	0
rs1866561	0	0	0	1	0
rs1866568	0	0	0	1	0
rs1866587	1	0	0	0	0
rs1866591	1	0	0	0	0
rs1866593	1	0	0	0	0
rs1866594	1	0	0	0	0
rs1866599	1	0	0	0	0
rs1866628	0	0	0	1	0
rs1866654	0	0	0	1	0
rs1866655	0	0	0	1	0
rs1866664	0	0	1	0	0
rs1866665	0	0	1	0	0
rs1866666	0	0	1	0	0
rs1866690	0	0	0	1	0
rs1866691	0	0	0	1	0
rs1866692	0	0	0	1	0
rs1866693	0	0	0	1	0
rs1866758	0	0	0	1	0
rs1866760	0	0	0	1	0
rs1866770	0	0	0	1	0
rs1866790	0	0	0	1	0
rs1866791	0	0	0	1	0
rs1866792	0	0	0	1	0
rs1866794	0	0	0	1	0
rs1866856	0	0	0	1	0
rs1866860	0	0	1	0	0
rs1866861	0	0	1	0	0
rs1866862	0	0	1	0	0
rs1866879	0	0	0	1	0
rs1866880	0	0	0	1	0
rs1866881	0	0	0	1	0
rs1866882	0	0	0	1	0
rs1866883	0	0	0	1	0
rs1866888	0	1	0	0	0
rs1866974	0	0	0	1	0
rs1866983	0	0	0	1	0
rs1866996	0	0	0	1	0
rs1867034	0	0	0	1	0
rs1867037	0	0	0	1	0
rs1867073	0	0	0	1	0
rs1867074	0	0	0	1	0
rs1867075	0	0	0	1	0
rs1867082	0	0	0	1	0
rs1867109	0	0	0	1	0
rs1867110	0	0	0	1	0
rs1867152	0	0	0	0	1
rs1867153	0	0	0	0	1
rs1867189	0	0	0	1	0
rs1867190	0	0	0	1	0
rs1867191	0	0	0	1	0
rs1867192	0	0	0	1	0
rs1867194	0	0	0	1	0
rs1867195	0	0	0	1	0
rs1867198	0	0	0	1	0
rs1867237	0	1	0	0	0
rs1867256	0	0	0	1	0
rs1867257	0	0	0	1	0
rs1867262	1	0	0	0	0
rs1867263	1	0	0	0	0
rs1867264	1	0	0	0	0
rs1867265	1	0	0	0	0
rs1867266	1	0	0	0	0
rs1867286	0	0	0	1	0
rs1867287	0	0	0	1	0
rs1867310	0	0	0	0	1
rs1867312	0	0	0	0	1
rs1867313	0	0	0	0	1
rs1867335	0	0	0	1	0
rs1867382	0	0	0	1	0
rs1867420	0	0	0	1	0
rs1867430	0	0	0	1	0
rs1867448	0	0	0	1	0
rs1867449	0	0	0	1	0
rs1867455	0	1	0	0	0
rs1867460	0	1	0	0	0
rs1867495	0	0	0	1	0
rs1867536	0	0	0	1	0
rs1867537	0	0	0	1	0
rs1867558	0	0	0	1	0
rs1867577	0	1	0	0	0
rs1867578	0	0	0	1	0
rs1867579	0	0	0	1	0
rs1867582	0	0	0	1	0
rs1867583	0	0	0	1	0
rs1867588	0	0	0	1	0
rs1867589	0	0	0	1	0
rs1867601	0	0	0	1	0
rs1867678	0	0	0	1	0
rs1867726	0	0	0	1	0
rs1867727	0	0	0	1	0
rs1867750	0	0	0	1	0
rs1867751	0	0	0	1	0
rs1867757	0	0	0	1	0
rs1867772	0	0	1	0	0
rs1867774	0	0	0	1	0
rs1867775	0	0	0	1	0
rs1867778	0	0	0	1	0
rs1867808	0	0	0	1	0
rs1867812	1	0	0	0	0
rs1867819	0	0	0	1	0
rs1867822	0	0	0	1	0
rs1867823	0	0	0	1	0
rs1867824	0	0	0	1	0
rs1867837	0	0	0	1	0
rs1867887	1	0	0	0	0
rs1867906	0	1	0	0	0
rs1867965	1	0	0	0	0
rs1867966	1	0	0	0	0
rs1867967	1	0	0	0	0
rs1867968	1	0	0	0	0
rs1867969	1	0	0	0	0
rs1867976	1	0	0	0	0
rs1868029	0	0	0	1	0
rs1868030	0	0	0	1	0
rs1868064	0	0	0	1	0
rs1868065	0	0	0	1	0
rs1868071	0	1	0	0	0
rs1868079	0	0	0	1	0
rs1868080	0	0	0	1	0
rs1868081	0	0	0	1	0
rs1868082	0	0	0	1	0
rs1868095	0	0	0	1	0
rs1868096	0	0	0	1	0
rs1868141	1	0	0	0	0
rs1868142	1	0	0	0	0
rs1868143	1	0	0	0	0
rs1868144	1	0	0	0	0
rs1868145	1	0	0	0	0
rs1868146	1	0	0	0	0
rs1868147	1	0	0	0	0
rs1868148	1	0	0	0	0
rs1868149	1	0	0	0	0
rs1868152	1	0	0	0	0
rs1868156	1	0	0	0	0
rs1868164	0	0	0	1	0
rs1868166	0	0	0	1	0
rs1868170	0	0	0	1	0
rs1868186	0	0	0	1	0
rs1868196	0	0	0	1	0
rs1868231	0	0	0	1	0
rs1868232	0	0	0	1	0
rs1868233	0	0	0	1	0
rs1868234	0	0	0	1	0
rs1868235	0	0	0	1	0
rs1868236	0	0	0	1	0
rs1868241	0	0	0	1	0
rs1868246	0	1	0	0	0
rs1868271	0	0	1	0	0
rs1868272	0	0	1	0	0
rs1868273	0	0	1	0	0
rs1868274	0	0	1	0	0
rs1868320	0	0	0	1	0
rs1868330	0	0	0	1	0
rs1868385	0	0	0	1	0
rs1868388	0	0	1	0	0
rs1868389	0	0	1	0	0
rs1868390	0	0	1	0	0
rs1868391	0	0	1	0	0
rs1868392	0	0	1	0	0
rs1868449	0	0	0	1	0
rs1868454	0	0	0	0	1
rs1868455	0	0	0	0	1
rs1868457	0	0	0	0	1
rs1868462	0	0	1	0	0
rs1868472	0	0	0	1	0
rs1868473	0	0	0	1	0
rs1868497	0	0	1	0	0
rs1868498	0	0	1	0	0
rs1868499	0	0	1	0	0
rs1868500	0	0	1	0	0
rs1868502	0	0	1	0	0
rs1868503	0	0	1	0	0
rs1868504	0	0	1	0	0
rs1868505	0	0	1	0	0
rs1868506	0	0	1	0	0
rs1868507	0	0	1	0	0
rs1868508	0	0	1	0	0
rs1868509	0	0	1	0	0
rs1868510	0	0	1	0	0
rs1868511	0	0	1	0	0
rs1868512	0	0	1	0	0
rs1868513	0	0	1	0	0
rs1868523	0	0	1	0	0
rs1868527	0	0	1	0	0
rs1868530	1	0	0	0	0
rs1868584	1	0	0	0	0
rs1868585	1	0	0	0	0
rs1868601	0	0	0	1	0
rs1868602	0	0	0	1	0
rs1868603	0	0	1	0	0
rs1868612	0	0	0	1	0
rs1868616	0	0	0	1	0
rs1868617	0	0	0	1	0
rs1868618	0	0	0	1	0
rs1868619	0	0	0	1	0
rs1868620	0	0	0	1	0
rs1868714	0	0	0	1	0
rs1868760	0	0	0	1	0
rs1868761	0	0	0	1	0
rs1868762	0	0	0	1	0
rs1868763	0	0	0	1	0
rs1868767	0	0	0	1	0
rs1868769	0	0	0	1	0
rs1868770	0	0	0	1	0
rs1868791	1	0	0	0	0
rs1868792	1	0	0	0	0
rs1868845	0	0	0	1	0
rs1868890	0	0	0	1	0
rs1868891	0	0	0	1	0
rs1868892	0	0	0	1	0
rs1868911	1	0	0	0	0
rs1868920	1	0	0	0	0
rs1868928	0	0	0	0	1
rs1868995	0	0	0	1	0
rs1868996	0	0	0	1	0
rs1869002	0	0	0	1	0
rs1869015	0	0	0	1	0
rs1869016	0	0	0	1	0
rs1869017	0	0	0	1	0
rs1869032	0	0	0	1	0
rs1869113	0	0	0	1	0
rs1869125	1	0	0	0	0
rs1869129	0	0	0	1	0
rs1869130	0	0	0	1	0
rs1869131	0	0	0	1	0
rs1869132	0	0	0	1	0
rs1869133	0	0	0	1	0
rs1869135	0	0	0	1	0
rs1869165	0	0	0	1	0
rs1869173	0	0	0	1	0
rs1869180	0	0	0	1	0
rs1869185	0	0	0	1	0
rs1869264	0	1	0	0	0
rs1869295	0	1	0	0	0
rs1869301	0	0	0	1	0
rs1869302	0	0	0	1	0
rs1869303	0	0	0	1	0
rs1869394	0	0	1	0	0
rs1869395	0	0	1	0	0
rs1869438	0	0	1	0	0
rs1869470	0	0	0	1	0
rs1869471	0	0	0	1	0
rs1869472	0	0	0	1	0
rs1869501	0	0	0	1	0
rs1869502	0	0	0	1	0
rs1869504	0	0	0	1	0
rs1869513	0	0	0	1	0
rs1869514	0	0	0	1	0
rs1869558	0	0	0	1	0
rs1869589	0	0	0	1	0
rs1869590	0	0	0	1	0
rs1869591	0	0	0	1	0
rs1869592	0	0	0	1	0
rs1869593	0	0	0	1	0
rs1869603	0	0	0	1	0
rs1869730	0	0	0	1	0
rs1869732	0	0	0	1	0
rs1869805	1	0	0	0	0
rs1869829	0	0	0	1	0
rs1869835	0	0	0	1	0
rs1869836	0	0	0	1	0
rs1869850	1	0	0	0	0
rs1869851	1	0	0	0	0
rs1869852	1	0	0	0	0
rs1869853	1	0	0	0	0
rs1869855	1	0	0	0	0
rs1869856	1	0	0	0	0
rs1869959	0	0	0	0	1
rs1869985	0	0	1	0	0
rs1869986	0	0	1	0	0
rs1869987	0	0	1	0	0
rs1870001	0	0	0	1	0
rs1870002	0	0	0	1	0
rs1870003	0	0	0	1	0
rs1870004	0	0	0	1	0
rs1870005	0	0	0	1	0
rs1870006	0	0	0	1	0
rs1870040	0	0	0	0	1
rs1870058	0	0	0	1	0
rs1870061	0	0	0	1	0
rs1870073	0	0	0	1	0
rs1870074	0	0	0	1	0
rs1870090	0	0	0	1	0
rs1870091	0	0	0	1	0
rs1870093	0	0	0	1	0
rs1870100	0	0	0	1	0
rs1870173	0	0	0	1	0
rs1870195	0	0	0	1	0
rs1870196	0	0	0	1	0
rs1870205	0	0	0	1	0
rs1870208	0	0	0	1	0
rs1870232	1	0	0	0	0
rs1870233	1	0	0	0	0
rs1870234	1	0	0	0	0
rs1870238	0	0	0	1	0
rs1870285	0	0	0	1	0
rs1870286	0	0	0	1	0
rs1870437	0	0	0	0	1
rs1870439	0	0	0	1	0
rs1870459	0	0	0	1	0
rs1870558	0	1	0	0	0
rs1870559	0	1	0	0	0
rs1870560	0	1	0	0	0
rs1870576	0	0	0	1	0
rs1870608	0	0	0	1	0
rs1870609	0	0	0	1	0
rs1870610	0	0	0	1	0
rs1870611	0	0	0	1	0
rs1870612	0	0	0	1	0
rs1870613	0	0	0	1	0
rs1870657	0	0	0	0	1
rs1870660	0	0	0	0	1
rs1870697	0	0	0	0	1
rs1870700	0	0	0	1	0
rs1870703	0	0	0	1	0
rs1870705	0	0	0	1	0
rs1870711	0	0	0	1	0
rs1870712	0	0	0	1	0
rs1870713	0	0	0	1	0
rs1870714	0	0	0	1	0
rs1870715	0	0	0	1	0
rs1870716	0	0	0	1	0
rs1870719	0	0	0	1	0
rs1870720	0	0	0	1	0
rs1870721	0	0	0	1	0
rs1870736	0	0	0	1	0
rs1870759	0	0	0	1	0
rs1870813	0	0	1	0	0
rs1870814	0	0	1	0	0
rs1870843	0	0	1	0	0
rs1870844	0	0	1	0	0
rs1870845	0	0	1	0	0
rs1870846	0	0	1	0	0
rs1870847	0	0	1	0	0
rs1870849	0	0	1	0	0
rs1870874	0	0	0	1	0
rs1870876	0	0	0	1	0
rs1870881	0	0	0	1	0
rs1870892	0	0	0	0	1
rs1870893	0	0	0	0	1
rs1870922	0	0	0	1	0
rs1870963	0	0	0	1	0
rs1870985	0	0	0	1	0
rs1870987	0	0	0	1	0
rs1870990	0	0	0	1	0
rs1870991	0	0	0	1	0
rs1870993	0	0	0	1	0
rs1870994	0	0	0	1	0
rs1871028	0	0	1	0	0
rs1871031	0	0	0	1	0
rs1871034	0	0	0	1	0
rs1871036	0	0	0	1	0
rs1871042	0	0	0	1	0
rs1871051	0	0	0	1	0
rs1871052	0	0	0	1	0
rs1871053	0	0	0	1	0
rs1871055	0	0	0	1	0
rs1871057	0	0	0	1	0
rs1871061	1	0	0	0	0
rs1871062	1	0	0	0	0
rs1871063	1	0	0	0	0
rs1871064	1	0	0	0	0
rs1871065	1	0	0	0	0
rs1871066	1	0	0	0	0
rs1871075	0	0	0	1	0
rs1871076	0	0	0	1	0
rs1871078	0	0	0	1	0
rs1871079	0	0	0	1	0
rs1871080	0	0	0	1	0
rs1871082	0	0	0	1	0
rs1871180	0	1	0	0	0
rs1871204	0	0	0	1	0
rs1871205	0	0	0	1	0
rs1871213	0	0	0	1	0
rs1871216	0	0	1	0	0
rs1871280	1	0	0	0	0
rs1871336	0	0	0	1	0
rs1871340	0	1	0	0	0
rs1871355	0	1	0	0	0
rs1871380	0	0	0	1	0
rs1871432	0	0	0	1	0
rs1871493	0	0	0	1	0
rs1871494	0	0	0	1	0
rs1871496	0	0	0	1	0
rs1871497	0	0	0	1	0
rs1871510	0	0	0	1	0
rs1871532	0	0	0	1	0
rs1871536	0	0	0	1	0
rs1871545	0	0	0	1	0
rs1871549	0	0	0	1	0
rs1871550	0	0	0	1	0
rs1871551	0	0	0	1	0
rs1871558	0	0	0	1	0
rs1871581	0	0	0	1	0
rs1871582	0	0	0	1	0
rs1871583	0	0	0	1	0
rs1871630	0	0	0	1	0
rs1871631	0	0	0	1	0
rs1871658	0	0	0	1	0
rs1871672	0	0	0	1	0
rs1871685	0	1	0	0	0
rs1871686	0	1	0	0	0
rs1871687	0	1	0	0	0
rs1871721	0	1	0	0	0
rs1871722	0	1	0	0	0
rs1871735	0	0	0	1	0
rs1871770	0	1	0	0	0
rs1871771	0	1	0	0	0
rs1871772	0	1	0	0	0
rs1871773	0	1	0	0	0
rs1871774	0	1	0	0	0
rs1871775	0	1	0	0	0
rs1871776	0	1	0	0	0
rs1871778	0	1	0	0	0
rs1871779	0	1	0	0	0
rs1871854	0	0	1	0	0
rs1871855	0	0	1	0	0
rs1871856	0	0	1	0	0
rs1871924	0	0	0	1	0
rs1871925	0	0	0	1	0
rs1871935	0	0	0	1	0
rs1871960	1	0	0	0	0
rs1871961	1	0	0	0	0
rs1871962	1	0	0	0	0
rs1871967	0	0	0	1	0
rs1872023	0	0	0	1	0
rs1872024	0	0	0	1	0
rs1872034	0	0	0	1	0
rs1872113	0	0	0	1	0
rs1872116	0	0	0	1	0
rs1872119	0	0	0	1	0
rs1872126	0	1	0	0	0
rs1872127	0	1	0	0	0
rs1872128	0	1	0	0	0
rs1872135	0	0	1	0	0
rs1872137	0	0	0	1	0
rs1872160	0	1	0	0	0
rs1872239	0	1	0	0	0
rs1872240	0	1	0	0	0
rs1872269	0	0	0	1	0
rs1872270	0	0	0	1	0
rs1872327	0	0	0	1	0
rs1872328	0	0	0	1	0
rs1872383	0	0	0	1	0
rs1872391	0	0	1	0	0
rs1872392	0	0	1	0	0
rs1872393	0	0	0	1	0
rs1872394	0	0	0	1	0
rs1872395	0	0	0	1	0
rs1872396	0	0	0	1	0
rs1872397	0	0	0	1	0
rs1872400	0	0	0	1	0
rs1872401	0	0	0	1	0
rs1872439	0	0	0	1	0
rs1872440	0	0	0	1	0
rs1872441	0	0	0	1	0
rs1872577	0	1	0	0	0
rs1872610	0	0	0	1	0
rs1872623	0	0	0	1	0
rs1872624	0	0	0	1	0
rs1872629	0	0	0	1	0
rs1872652	0	0	0	1	0
rs1872654	0	0	0	1	0
rs1872655	0	0	0	1	0
rs1872657	0	0	0	1	0
rs1872658	0	0	0	1	0
rs1872659	0	0	0	1	0
rs1872660	0	0	0	1	0
rs1872667	0	0	0	1	0
rs1872718	0	0	1	0	0
rs1872771	0	0	0	1	0
rs1872777	0	0	0	1	0
rs1872798	0	0	0	1	0
rs1872799	0	0	0	1	0
rs1872800	0	0	0	1	0
rs1872801	0	0	0	1	0
rs1872824	0	0	0	0	1
rs1872894	0	1	0	0	0
rs1872943	0	0	0	1	0
rs1872951	0	0	0	1	0
rs1872978	0	0	0	1	0
rs1872979	0	0	0	1	0
rs1873000	0	0	1	0	0
rs1873001	0	0	1	0	0
rs1873003	0	0	0	1	0
rs1873004	0	0	0	1	0
rs1873010	0	0	0	1	0
rs1873011	0	0	0	1	0
rs1873014	0	0	0	1	0
rs1873046	0	0	0	1	0
rs1873047	0	0	0	1	0
rs1873054	1	0	0	0	0
rs1873055	1	0	0	0	0
rs1873056	1	0	0	0	0
rs1873061	0	0	0	1	0
rs1873062	0	0	0	1	0
rs1873076	0	1	0	0	0
rs1873083	0	0	0	1	0
rs1873142	0	0	1	0	0
rs1873143	0	0	1	0	0
rs1873188	0	0	0	1	0
rs1873190	0	0	0	1	0
rs1873191	0	0	0	1	0
rs1873209	0	0	0	0	1
rs1873227	0	0	1	0	0
rs1873243	0	0	0	1	0
rs1873246	0	0	0	1	0
rs1873249	0	0	0	1	0
rs1873250	0	0	0	1	0
rs1873253	0	0	0	1	0
rs1873254	0	0	0	1	0
rs1873304	0	0	0	1	0
rs1873306	0	0	0	1	0
rs1873307	0	0	0	1	0
rs1873308	0	0	0	1	0
rs1873309	0	0	0	1	0
rs1873329	1	0	0	0	0
rs1873358	0	0	1	0	0
rs1873388	0	0	0	1	0
rs1873425	0	1	0	0	0
rs1873428	0	0	0	1	0
rs1873429	0	1	0	0	0
rs1873464	1	0	0	0	0
rs1873494	0	0	0	1	0
rs1873634	0	0	0	1	0
rs1873691	1	0	0	0	0
rs1873692	1	0	0	0	0
rs1873693	1	0	0	0	0
rs1873694	1	0	0	0	0
rs1873695	1	0	0	0	0
rs1873698	1	0	0	0	0
rs1873699	1	0	0	0	0
rs1873700	1	0	0	0	0
rs1873701	1	0	0	0	0
rs1873702	1	0	0	0	0
rs1873703	1	0	0	0	0
rs1873791	0	0	0	1	0
rs1873792	0	0	0	1	0
rs1873827	1	0	0	0	0
rs1873828	1	0	0	0	0
rs1873862	0	0	0	1	0
rs1873913	0	0	0	1	0
rs1873930	0	0	0	1	0
rs1873975	0	0	0	1	0
rs1874017	0	0	0	1	0
rs1874022	0	0	1	0	0
rs1874027	0	0	0	1	0
rs1874044	0	0	0	1	0
rs1874045	0	0	0	1	0
rs1874046	0	0	0	1	0
rs1874063	0	1	0	0	0
rs1874064	0	1	0	0	0
rs1874086	0	0	0	1	0
rs1874139	0	0	1	0	0
rs1874140	0	0	1	0	0
rs1874144	0	0	0	1	0
rs1874187	0	0	0	1	0
rs1874188	0	0	0	1	0
rs1874189	0	0	0	1	0
rs1874190	0	0	0	1	0
rs1874191	0	0	0	1	0
rs1874192	0	0	0	1	0
rs1874195	0	0	0	1	0
rs1874197	0	0	0	1	0
rs1874203	0	1	0	0	0
rs1874226	0	0	0	1	0
rs1874229	0	0	0	1	0
rs1874230	0	0	0	1	0
rs1874231	0	0	0	1	0
rs1874248	0	0	0	0	1
rs1874249	0	0	0	0	1
rs1874250	0	0	0	0	1
rs1874252	0	0	0	0	1
rs1874291	0	0	0	1	0
rs1874300	0	0	0	1	0
rs1874301	0	0	0	1	0
rs1874302	0	1	0	0	0
rs1874338	0	0	0	1	0
rs1874355	0	0	0	1	0
rs1874374	1	0	0	0	0
rs1874376	0	0	0	1	0
rs1874457	0	0	0	1	0
rs1874458	0	0	0	1	0
rs1874459	0	0	0	1	0
rs1874474	0	0	0	1	0
rs1874483	0	0	1	0	0
rs1874489	0	0	0	1	0
rs1874490	0	0	0	1	0
rs1874491	0	0	0	1	0
rs1874506	0	0	0	1	0
rs1874612	0	0	1	0	0
rs1874614	0	0	1	0	0
rs1874615	0	0	1	0	0
rs1874638	0	0	0	1	0
rs1874677	0	1	0	0	0
rs1874678	0	1	0	0	0
rs1874679	0	1	0	0	0
rs1874680	0	1	0	0	0
rs1874757	0	0	1	0	0
rs1874788	0	0	0	1	0
rs1874789	0	0	0	1	0
rs1874794	0	0	0	1	0
rs1874832	0	0	0	1	0
rs1874869	0	0	0	1	0
rs1874881	0	0	0	1	0
rs1874883	0	0	0	1	0
rs1874886	0	0	0	1	0
rs1874888	0	1	0	0	0
rs1874908	0	0	0	1	0
rs1874909	0	0	0	1	0
rs1874910	0	0	0	1	0
rs1874911	0	0	0	1	0
rs1874925	0	0	0	1	0
rs1874926	0	0	0	1	0
rs1874942	0	0	0	0	1
rs1874946	0	0	0	1	0
rs1874959	0	0	1	0	0
rs1874965	0	0	0	1	0
rs1874967	0	0	0	1	0
rs1874968	0	0	0	1	0
rs1874969	0	0	0	1	0
rs1874981	0	0	0	1	0
rs1875053	0	0	0	1	0
rs1875054	0	0	0	1	0
rs1875057	0	0	0	1	0
rs1875088	1	0	0	0	0
rs1875151	0	0	0	1	0
rs1875188	0	0	0	1	0
rs1875201	0	0	0	1	0
rs1875216	0	0	0	1	0
rs1875238	0	0	0	1	0
rs1875239	0	0	0	1	0
rs1875271	0	0	0	1	0
rs1875272	0	0	0	1	0
rs1875336	0	0	0	1	0
rs1875367	0	0	0	1	0
rs1875370	0	0	0	1	0
rs1875371	0	0	0	1	0
rs1875372	0	0	0	1	0
rs1875374	0	0	0	1	0
rs1875379	0	1	0	0	0
rs1875382	0	0	0	1	0
rs1875383	0	0	0	1	0
rs1875384	0	0	0	1	0
rs1875385	0	0	0	1	0
rs1875386	0	0	0	1	0
rs1875387	0	0	0	1	0
rs1875388	0	0	0	1	0
rs1875389	0	0	0	1	0
rs1875390	0	0	0	1	0
rs1875394	0	0	0	1	0
rs1875403	0	0	0	1	0
rs1875404	0	0	0	1	0
rs1875405	0	0	0	1	0
rs1875409	0	0	0	1	0
rs1875420	0	0	0	1	0
rs1875432	0	0	0	1	0
rs1875446	0	0	0	1	0
rs1875512	0	0	0	0	1
rs1875521	0	0	0	1	0
rs1875530	0	0	0	1	0
rs1875544	0	1	0	0	0
rs1875545	0	1	0	0	0
rs1875564	0	0	0	1	0
rs1875568	1	0	0	0	0
rs1875617	0	0	0	1	0
rs1875618	0	0	0	1	0
rs1875619	0	0	0	1	0
rs1875682	0	0	0	1	0
rs1875683	0	0	0	1	0
rs1875696	0	0	0	1	0
rs1875697	0	0	0	1	0
rs1875705	0	0	0	1	0
rs1875706	0	0	0	1	0
rs1875715	0	0	0	0	1
rs1875716	0	0	0	0	1
rs1875722	0	0	0	1	0
rs1875789	0	0	0	1	0
rs1875790	0	0	0	1	0
rs1875791	0	0	0	1	0
rs1875792	0	0	0	1	0
rs1875793	0	0	0	1	0
rs1875794	0	0	0	1	0
rs1875797	0	0	0	1	0
rs1875802	0	0	0	1	0
rs1875803	0	0	0	1	0
rs1875806	1	0	0	0	0
rs1875876	0	1	0	0	0
rs1875891	0	0	1	0	0
rs1875997	0	1	0	0	0
rs1875999	0	1	0	0	0
rs1876027	0	0	0	1	0
rs1876030	0	0	0	1	0
rs1876052	0	0	0	1	0
rs1876112	0	0	0	1	0
rs1876113	0	0	0	1	0
rs1876114	0	0	0	1	0
rs1876115	0	0	0	1	0
rs1876132	0	0	0	1	0
rs1876167	0	0	0	1	0
rs1876223	0	0	1	0	0
rs1876230	0	0	0	1	0
rs1876231	0	0	0	1	0
rs1876233	0	0	0	1	0
rs1876251	0	0	0	1	0
rs1876252	0	0	0	1	0
rs1876253	0	0	0	1	0
rs1876254	0	0	0	1	0
rs1876256	0	0	0	1	0
rs1876258	0	0	0	1	0
rs1876264	0	0	0	1	0
rs1876349	1	0	0	0	0
rs1876350	1	0	0	0	0
rs1876351	1	0	0	0	0
rs1876428	0	0	0	1	0
rs1876444	0	0	0	1	0
rs1876452	0	1	0	0	0
rs1876525	0	0	0	0	1
rs1876526	0	0	0	0	1
rs1876546	0	0	0	0	1
rs1876549	0	0	0	1	0
rs1876569	0	0	0	1	0
rs1876585	0	0	0	1	0
rs1876586	0	0	0	1	0
rs1876592	0	0	0	1	0
rs1876593	0	0	0	1	0
rs1876614	0	0	0	1	0
rs1876615	0	0	0	1	0
rs1876616	0	0	0	1	0
rs1876619	0	0	0	1	0
rs1876631	0	1	0	0	0
rs1876663	0	0	0	1	0
rs1876664	0	0	0	1	0
rs1876713	0	0	0	1	0
rs1876813	0	0	0	1	0
rs1876814	0	0	1	0	0
rs1876815	0	0	1	0	0
rs1876816	0	0	1	0	0
rs1876854	0	0	0	1	0
rs1876872	0	0	0	1	0
rs1876963	0	0	0	1	0
rs1876986	0	0	0	1	0
rs1876990	0	0	0	1	0
rs1876991	0	0	0	1	0
rs1877024	0	0	0	1	0
rs1877030	0	0	0	1	0
rs1877057	0	0	0	1	0
rs1877062	0	1	0	0	0
rs1877109	0	0	0	1	0
rs1877119	0	0	0	1	0
rs1877159	0	0	1	0	0
rs1877206	0	0	0	1	0
rs1877240	0	0	0	1	0
rs1877241	0	0	0	1	0
rs1877260	0	0	0	1	0
rs1877261	0	0	0	1	0
rs1877301	0	0	0	1	0
rs1877302	0	0	0	1	0
rs1877303	0	0	0	1	0
rs1877305	0	0	0	1	0
rs1877341	0	0	0	1	0
rs1877342	0	0	0	1	0
rs1877343	0	0	0	1	0
rs1877374	0	0	0	1	0
rs1877375	0	0	0	1	0
rs1877377	0	0	0	1	0
rs1877447	0	0	0	1	0
rs1877448	0	0	0	1	0
rs1877476	0	0	0	1	0
rs1877478	0	0	0	1	0
rs1877480	0	0	0	1	0
rs1877571	1	0	0	0	0
rs1877572	1	0	0	0	0
rs1877573	1	0	0	0	0
rs1877574	1	0	0	0	0
rs1877578	1	0	0	0	0
rs1877584	0	0	0	1	0
rs1877586	0	0	0	1	0
rs1877587	0	0	0	1	0
rs1877589	0	0	0	1	0
rs1877598	0	0	0	1	0
rs1877603	0	0	0	1	0
rs1877604	0	0	0	1	0
rs1877618	0	0	0	1	0
rs1877619	0	0	0	1	0
rs1877621	0	0	0	1	0
rs1877622	0	0	0	1	0
rs1877644	0	0	0	1	0
rs1877645	0	0	0	1	0
rs1877649	0	0	0	1	0
rs1877669	0	0	0	1	0
rs1877688	0	0	0	1	0
rs1877723	0	0	0	1	0
rs1877724	0	0	1	0	0
rs1877726	0	0	1	0	0
rs1877727	0	0	1	0	0
rs1877760	0	0	1	0	0
rs1877761	0	0	1	0	0
rs1877762	0	0	1	0	0
rs1877782	0	0	0	1	0
rs1877783	0	0	0	1	0
rs1877784	0	0	0	1	0
rs1877837	0	0	0	1	0
rs1877906	0	0	0	1	0
rs1877907	0	0	0	1	0
rs1877908	0	0	0	1	0
rs1877913	0	0	0	1	0
rs1877926	0	0	0	1	0
rs1877931	0	0	0	1	0
rs1877932	0	0	0	1	0
rs1877933	0	0	0	1	0
rs1877934	0	0	0	1	0
rs1877993	1	0	0	0	0
rs1877998	1	0	0	0	0
rs1878001	1	0	0	0	0
rs1878002	1	0	0	0	0
rs1878016	1	0	0	0	0
rs1878017	1	0	0	0	0
rs1878065	0	0	1	0	0
rs1878073	0	0	1	0	0
rs1878074	0	0	1	0	0
rs1878075	0	0	1	0	0
rs1878076	0	0	1	0	0
rs1878100	0	0	0	1	0
rs1878105	0	1	0	0	0
rs1878110	0	0	1	0	0
rs1878162	0	0	0	1	0
rs1878163	0	0	0	1	0
rs1878164	0	0	0	1	0
rs1878212	0	0	0	1	0
rs1878216	1	0	0	0	0
rs1878217	1	0	0	0	0
rs1878218	1	0	0	0	0
rs1878263	0	0	0	1	0
rs1878264	0	0	0	1	0
rs1878265	0	0	0	1	0
rs1878266	0	0	0	1	0
rs1878275	0	1	0	0	0
rs1878277	0	1	0	0	0
rs1878287	0	0	0	1	0
rs1878288	0	0	0	1	0
rs1878289	0	0	0	1	0
rs1878296	1	0	0	0	0
rs1878297	1	0	0	0	0
rs1878318	0	0	0	1	0
rs1878319	0	0	0	1	0
rs1878320	0	0	0	1	0
rs1878321	0	0	0	1	0
rs1878382	0	0	1	0	0
rs1878383	0	0	1	0	0
rs1878384	0	0	1	0	0
rs1878404	1	0	0	0	0
rs1878405	1	0	0	0	0
rs1878406	1	0	0	0	0
rs1878424	0	0	0	1	0
rs1878432	0	0	0	1	0
rs1878433	0	0	0	1	0
rs1878434	0	0	0	1	0
rs1878435	0	0	0	1	0
rs1878450	0	1	0	0	0
rs1878451	0	1	0	0	0
rs1878477	0	0	0	1	0
rs1878478	0	0	0	1	0
rs1878493	0	0	0	1	0
rs1878494	0	0	0	1	0
rs1878525	0	1	0	0	0
rs1878575	0	0	0	1	0
rs1878576	0	0	0	1	0
rs1878588	0	0	1	0	0
rs1878593	0	0	0	1	0
rs1878602	0	0	0	1	0
rs1878672	0	0	0	1	0
rs1878691	1	0	0	0	0
rs1878696	0	0	0	1	0
rs1878697	0	0	0	1	0
rs1878703	0	0	0	1	0
rs1878729	0	0	0	1	0
rs1878730	0	0	0	1	0
rs1878732	0	0	1	0	0
rs1878769	0	1	0	0	0
rs1878816	0	0	0	1	0
rs1878874	0	1	0	0	0
rs1878917	0	0	0	1	0
rs1878918	0	0	0	1	0
rs1878919	0	0	0	1	0
rs1878930	0	0	0	0	1
rs1878943	0	1	0	0	0
rs1878963	0	1	0	0	0
rs1878964	0	1	0	0	0
rs1878978	0	0	0	1	0
rs1878979	0	0	0	1	0
rs1878982	0	0	0	1	0
rs1878984	0	0	0	1	0
rs1878992	0	0	0	1	0
rs1878993	0	0	0	1	0
rs1879038	0	0	0	1	0
rs1879145	0	0	0	1	0
rs1879176	0	0	0	1	0
rs1879177	0	0	0	1	0
rs1879187	0	0	0	1	0
rs1879188	0	0	0	1	0
rs1879189	0	0	0	1	0
rs1879260	0	0	0	1	0
rs1879261	0	0	0	1	0
rs1879265	0	0	1	0	0
rs1879266	0	1	0	0	0
rs1879299	0	1	0	0	0
rs1879310	0	1	0	0	0
rs1879332	0	0	0	1	0
rs1879333	0	0	0	1	0
rs1879334	0	0	0	1	0
rs1879379	0	0	0	1	0
rs1879380	0	0	0	1	0
rs1879435	0	0	0	1	0
rs1879441	0	0	0	1	0
rs1879442	0	0	0	1	0
rs1879488	0	0	0	1	0
rs1879489	0	0	0	1	0
rs1879490	0	0	1	0	0
rs1879491	0	0	0	1	0
rs1879492	0	0	0	1	0
rs1879501	0	0	0	1	0
rs1879502	0	0	0	1	0
rs1879503	0	0	0	1	0
rs1879533	0	0	0	1	0
rs1879536	0	0	0	1	0
rs1879552	0	0	0	1	0
rs1879553	0	0	0	1	0
rs1879562	0	0	0	1	0
rs1879581	0	0	0	1	0
rs1879583	0	0	0	1	0
rs1879585	0	0	0	1	0
rs1879587	0	0	0	1	0
rs1879644	0	0	0	1	0
rs1879668	0	0	1	0	0
rs1879709	0	0	0	1	0
rs1879710	0	0	0	1	0
rs1879711	0	0	0	1	0
rs1879741	0	0	0	1	0
rs1879742	0	0	0	1	0
rs1879743	0	0	0	1	0
rs1879744	0	0	0	1	0
rs1879745	0	0	0	1	0
rs1879818	0	0	0	1	0
rs1879854	0	0	1	0	0
rs1879892	0	0	0	1	0
rs1879914	0	0	0	0	1
rs1879928	0	0	0	1	0
rs1879932	0	0	0	1	0
rs1879933	0	0	0	1	0
rs1879934	0	0	0	1	0
rs1879941	0	0	0	1	0
rs1879942	0	0	0	1	0
rs1879943	0	0	0	1	0
rs1879944	0	0	0	1	0
rs1879945	0	0	0	1	0
rs1879946	0	0	0	1	0
rs1879947	0	0	0	1	0
rs1879957	0	0	0	1	0
rs1880021	0	0	0	1	0
rs1880080	0	1	0	0	0
rs1880089	0	0	0	1	0
rs1880098	0	0	1	0	0
rs1880119	0	0	0	1	0
rs1880137	0	0	0	1	0
rs1880138	0	0	0	1	0
rs1880181	0	0	0	1	0
rs1880182	0	0	0	1	0
rs1880241	0	0	0	1	0
rs1880242	0	0	0	1	0
rs1880243	0	0	0	1	0
rs1880244	0	0	0	1	0
rs1880245	0	0	0	1	0
rs1880263	0	0	0	1	0
rs1880264	0	0	0	1	0
rs1880311	0	0	0	1	0
rs1880314	0	0	0	1	0
rs1880326	0	0	0	1	0
rs1880327	0	0	0	1	0
rs1880339	0	1	0	0	0
rs1880340	0	1	0	0	0
rs1880341	0	1	0	0	0
rs1880342	0	1	0	0	0
rs1880343	0	1	0	0	0
rs1880356	0	0	1	0	0
rs1880357	0	0	1	0	0
rs1880358	0	0	1	0	0
rs1880374	0	0	0	1	0
rs1880375	0	0	0	1	0
rs1880376	0	0	0	1	0
rs1880377	0	0	0	1	0
rs1880378	0	0	0	1	0
rs1880379	0	0	0	1	0
rs1880390	0	0	0	1	0
rs1880436	0	0	0	1	0
rs1880437	0	0	0	1	0
rs1880438	0	0	0	1	0
rs1880443	0	0	0	1	0
rs1880451	0	1	0	0	0
rs1880452	0	1	0	0	0
rs1880467	0	0	0	1	0
rs1880499	0	0	0	1	0
rs1880532	0	0	0	1	0
rs1880555	0	0	0	1	0
rs1880556	0	0	0	1	0
rs1880561	0	0	0	1	0
rs1880562	0	0	0	1	0
rs1880588	0	0	0	1	0
rs1880589	0	0	0	1	0
rs1880644	0	0	0	1	0
rs1880646	0	0	0	1	0
rs1880647	0	0	0	1	0
rs1880668	0	0	0	1	0
rs1880724	0	0	0	1	0
rs1880725	0	0	0	1	0
rs1880730	0	0	0	1	0
rs1880748	0	0	0	1	0
rs1880753	0	0	0	1	0
rs1880755	0	0	0	1	0
rs1880756	0	0	0	1	0
rs1880783	0	0	0	1	0
rs1880824	0	0	1	0	0
rs1880825	0	0	1	0	0
rs1880826	0	0	1	0	0
rs1880827	0	0	1	0	0
rs1880828	0	0	1	0	0
rs1880829	0	0	1	0	0
rs1880830	0	1	0	0	0
rs1880840	0	0	1	0	0
rs1880854	0	1	0	0	0
rs1880919	0	0	0	1	0
rs1880953	0	0	0	1	0
rs1880978	0	0	0	1	0
rs1880979	0	0	0	1	0
rs1880980	0	0	0	1	0
rs1880984	0	0	0	1	0
rs1881008	0	1	0	0	0
rs1881047	0	0	0	1	0
rs1881084	0	0	0	1	0
rs1881114	0	0	0	1	0
rs1881115	0	0	0	1	0
rs1881134	0	0	0	1	0
rs1881185	0	0	0	1	0
rs1881186	0	1	0	0	0
rs1881187	0	1	0	0	0
rs1881202	0	0	0	1	0
rs1881224	0	0	0	1	0
rs1881225	0	0	0	1	0
rs1881226	0	0	0	1	0
rs1881229	1	0	0	0	0
rs1881230	1	0	0	0	0
rs1881232	1	0	0	0	0
rs1881233	1	0	0	0	0
rs1881288	0	1	0	0	0
rs1881354	0	0	1	0	0
rs1881358	0	0	1	0	0
rs1881364	0	0	1	0	0
rs1881365	0	0	1	0	0
rs1881366	0	0	1	0	0
rs1881367	0	0	1	0	0
rs1881368	0	0	1	0	0
rs1881369	0	0	1	0	0
rs1881370	0	0	1	0	0
rs1881371	0	0	1	0	0
rs1881417	0	1	0	0	0
rs1881418	0	1	0	0	0
rs1881419	0	1	0	0	0
rs1881420	0	1	0	0	0
rs1881421	0	1	0	0	0
rs1881424	0	1	0	0	0
rs1881425	0	1	0	0	0
rs1881427	0	1	0	0	0
rs1881441	0	0	0	1	0
rs1881442	0	0	0	1	0
rs1881449	0	0	0	1	0
rs1881451	0	0	0	1	0
rs1881465	0	0	0	1	0
rs1881466	0	0	0	1	0
rs1881481	0	0	0	0	1
rs1881482	0	0	0	0	1
rs1881483	0	0	0	0	1
rs1881492	1	0	0	0	0
rs1881494	1	0	0	0	0
rs1881500	1	0	0	0	0
rs1881502	1	0	0	0	0
rs1881534	0	0	0	1	0
rs1881535	0	0	0	1	0
rs1881575	1	0	0	0	0
rs1881597	0	0	0	1	0
rs1881691	0	0	0	0	1
rs1881734	0	0	0	1	0
rs1881735	0	1	0	0	0
rs1881737	0	1	0	0	0
rs1881738	0	1	0	0	0
rs1881740	0	1	0	0	0
rs1881799	1	0	0	0	0
rs1881800	1	0	0	0	0
rs1881801	1	0	0	0	0
rs1881802	1	0	0	0	0
rs1881803	1	0	0	0	0
rs1881804	1	0	0	0	0
rs1881805	1	0	0	0	0
rs1881809	1	0	0	0	0
rs1881815	0	0	0	1	0
rs1881816	0	0	0	1	0
rs1881817	0	0	0	1	0
rs1881866	0	0	0	1	0
rs1881906	0	0	0	1	0
rs1881907	0	0	0	1	0
rs1881908	0	0	0	1	0
rs1881909	0	0	0	1	0
rs1881910	0	0	0	1	0
rs1881911	0	0	0	1	0
rs1881912	0	0	0	1	0
rs1881913	0	0	0	1	0
rs1881914	0	0	0	1	0
rs1881915	0	0	1	0	0
rs1881917	0	0	1	0	0
rs1881919	0	0	0	1	0
rs1881961	0	0	0	1	0
rs1881962	0	0	0	1	0
rs1881963	0	0	0	1	0
rs1881987	0	0	0	1	0
rs1882065	0	0	0	1	0
rs1882068	0	0	0	1	0
rs1882069	0	0	0	1	0
rs1882070	0	0	0	1	0
rs1882071	0	0	0	1	0
rs1882072	0	0	0	1	0
rs1882074	0	0	0	1	0
rs1882075	0	0	0	1	0
rs1882076	0	0	0	1	0
rs1882077	0	0	0	1	0
rs1882078	0	0	0	1	0
rs1882079	0	0	0	1	0
rs1882080	0	0	0	1	0
rs1882082	0	0	0	1	0
rs1882083	0	0	0	1	0
rs1882086	0	0	0	1	0
rs1882125	0	1	0	0	0
rs1882126	0	1	0	0	0
rs1882127	0	1	0	0	0
rs1882128	0	1	0	0	0
rs1882169	0	1	0	0	0
rs1882170	0	1	0	0	0
rs1882171	0	1	0	0	0
rs1882172	0	1	0	0	0
rs1882175	0	0	0	1	0
rs1882200	0	0	0	1	0
rs1882202	0	0	0	1	0
rs1882204	0	0	0	1	0
rs1882207	0	0	0	1	0
rs1882250	0	0	0	1	0
rs1882251	0	0	0	1	0
rs1882315	0	0	1	0	0
rs1882317	0	0	1	0	0
rs1882318	0	0	1	0	0
rs1882319	0	0	1	0	0
rs1882320	0	0	1	0	0
rs1882321	0	0	1	0	0
rs1882322	0	0	1	0	0
rs1882381	0	0	0	1	0
rs1882395	0	0	0	1	0
rs1882427	0	0	0	1	0
rs1882428	0	0	0	1	0
rs1882429	0	0	0	1	0
rs1882452	0	0	0	1	0
rs1882456	0	1	0	0	0
rs1882457	0	1	0	0	0
rs1882477	0	0	0	1	0
rs1882478	0	0	0	1	0
rs1882479	0	0	0	1	0
rs1882504	0	0	0	1	0
rs1882505	0	0	0	1	0
rs1882506	0	0	0	1	0
rs1882550	0	0	0	1	0
rs1882551	0	0	0	1	0
rs1882556	1	0	0	0	0
rs1882557	1	0	0	0	0
rs1882558	1	0	0	0	0
rs1882559	1	0	0	0	0
rs1882560	1	0	0	0	0
rs1882581	0	0	0	1	0
rs1882655	0	0	0	1	0
rs1882656	0	0	0	1	0
rs1882657	0	0	0	1	0
rs1882668	0	0	0	1	0
rs1882752	0	0	1	0	0
rs1882755	0	0	0	1	0
rs1882756	0	0	0	1	0
rs1882757	0	0	0	1	0
rs1882758	0	0	0	1	0
rs1882759	0	0	0	1	0
rs1882760	0	0	0	1	0
rs1882780	0	0	0	1	0
rs1882781	0	0	0	1	0
rs1882782	0	0	0	1	0
rs1882785	0	0	0	1	0
rs1882786	0	0	0	1	0
rs1882791	0	0	0	1	0
rs1882792	0	0	0	1	0
rs1882796	0	0	0	1	0
rs1882797	0	0	0	1	0
rs1882798	0	0	0	1	0
rs1882799	0	0	0	1	0
rs1882801	0	0	0	1	0
rs1882825	0	0	0	1	0
rs1882826	0	0	0	1	0
rs1882827	0	0	0	1	0
rs1882930	0	0	0	1	0
rs1883013	0	0	1	0	0
rs1883049	0	1	0	0	0
rs1883094	0	0	0	1	0
rs1883096	0	0	0	1	0
rs1883098	1	0	0	0	0
rs1883126	0	0	0	1	0
rs1883180	0	0	0	1	0
rs1883205	0	0	0	0	1
rs1883298	0	1	0	0	0
rs1883299	0	1	0	0	0
rs1883314	0	0	0	1	0
rs1883324	1	0	0	0	0
rs1883325	1	0	0	0	0
rs1883406	0	0	0	1	0
rs1883407	0	0	0	1	0
rs1883421	0	0	0	1	0
rs1883422	0	0	0	1	0
rs1883429	1	0	0	0	0
rs1883436	0	0	0	1	0
rs1883437	0	0	0	1	0
rs1883471	0	0	0	1	0
rs1883480	0	0	1	0	0
rs1883506	0	0	0	1	0
rs1883507	0	0	0	1	0
rs1883508	0	0	0	1	0
rs1883524	0	0	0	1	0
rs1883528	0	0	0	1	0
rs1883543	0	0	0	1	0
rs1883563	0	0	0	0	1
rs1883564	0	0	0	0	1
rs1883565	0	0	0	0	1
rs1883566	0	0	0	0	1
rs1883567	0	0	0	0	1
rs1883568	0	0	0	0	1
rs1883569	0	0	0	0	1
rs1883573	0	0	0	1	0
rs1883574	0	0	0	1	0
rs1883575	0	0	0	1	0
rs1883583	0	0	0	1	0
rs1883633	0	0	0	1	0
rs1883638	0	0	0	1	0
rs1883639	0	0	0	1	0
rs1883650	0	0	0	0	1
rs1883651	0	0	0	0	1
rs1883652	0	0	0	0	1
rs1883679	0	1	0	0	0
rs1883687	0	0	0	1	0
rs1883707	0	0	0	1	0
rs1883708	0	0	0	1	0
rs1883733	0	0	0	1	0
rs1883831	0	0	0	1	0
rs1883869	1	0	0	0	0
rs1883898	0	0	1	0	0
rs1883899	0	0	1	0	0
rs1883900	0	0	1	0	0
rs1883901	0	0	1	0	0
rs1883923	0	0	0	1	0
rs1883924	0	0	0	1	0
rs1883925	0	0	0	1	0
rs1883939	0	1	0	0	0
rs1883940	0	1	0	0	0
rs1883947	0	0	1	0	0
rs1883948	0	0	1	0	0
rs1883949	0	0	1	0	0
rs1883950	0	0	1	0	0
rs1883957	0	1	0	0	0
rs1883964	0	0	0	1	0
rs1883965	0	0	0	1	0
rs1883973	1	0	0	0	0
rs1883987	0	0	0	1	0
rs1883988	0	0	0	1	0
rs1883989	0	0	0	1	0
rs1884008	0	0	0	1	0
rs1884009	0	0	0	1	0
rs1884018	0	0	0	1	0
rs1884066	0	0	1	0	0
rs1884090	1	0	0	0	0
rs1884094	0	0	0	1	0
rs1884095	0	0	0	1	0
rs1884098	0	0	0	1	0
rs1884141	0	0	0	1	0
rs1884213	0	0	1	0	0
rs1884214	0	0	1	0	0
rs1884217	0	0	1	0	0
rs1884279	0	0	0	1	0
rs1884282	0	0	0	1	0
rs1884352	0	0	0	1	0
rs1884360	0	0	0	1	0
rs1884361	0	0	0	1	0
rs1884362	0	0	0	1	0
rs1884405	0	0	0	1	0
rs1884419	0	0	0	1	0
rs1884421	0	0	0	1	0
rs1884429	0	0	0	1	0
rs1884431	0	0	0	1	0
rs1884432	0	0	0	1	0
rs1884482	0	0	0	1	0
rs1884483	0	0	0	1	0
rs1884484	0	0	0	1	0
rs1884485	0	0	0	1	0
rs1884486	0	0	0	1	0
rs1884487	0	0	0	1	0
rs1884496	0	1	0	0	0
rs1884497	0	1	0	0	0
rs1884505	0	0	0	1	0
rs1884520	0	0	0	1	0
rs1884521	0	0	0	1	0
rs1884560	0	0	0	1	0
rs1884562	0	0	0	1	0
rs1884566	0	0	1	0	0
rs1884567	0	0	1	0	0
rs1884583	0	0	0	1	0
rs1884584	0	0	0	1	0
rs1884585	0	0	0	1	0
rs1884597	0	0	0	1	0
rs1884598	0	0	0	1	0
rs1884600	0	0	0	1	0
rs1884601	0	0	0	1	0
rs1884602	0	0	0	1	0
rs1884603	0	0	0	1	0
rs1884604	0	0	0	1	0
rs1884605	0	0	0	1	0
rs1884606	0	0	0	1	0
rs1884632	0	0	0	1	0
rs1884633	0	0	0	1	0
rs1884634	0	0	0	1	0
rs1884652	0	0	1	0	0
rs1884658	0	0	0	1	0
rs1884660	0	0	0	1	0
rs1884666	0	0	0	1	0
rs1884667	0	0	0	1	0
rs1884668	0	0	0	1	0
rs1884669	0	0	0	1	0
rs1884700	0	0	0	1	0
rs1884701	0	0	0	1	0
rs1884702	0	0	0	1	0
rs1884703	0	0	0	1	0
rs1884704	0	0	0	1	0
rs1884705	0	0	0	1	0
rs1884706	0	0	0	1	0
rs1884715	0	1	0	0	0
rs1884716	0	1	0	0	0
rs1884735	0	0	0	1	0
rs1884737	0	0	0	1	0
rs1884738	0	0	0	1	0
rs1884739	0	0	0	0	1
rs1884740	0	0	0	0	1
rs1884741	0	0	0	0	1
rs1884762	0	1	0	0	0
rs1884763	0	1	0	0	0
rs1884767	0	0	0	1	0
rs1884799	0	1	0	0	0
rs1884801	0	1	0	0	0
rs1884803	0	1	0	0	0
rs1884827	0	0	0	1	0
rs1884862	0	0	0	1	0
rs1884865	0	0	0	1	0
rs1884866	0	0	0	1	0
rs1884891	0	0	0	1	0
rs1884904	0	1	0	0	0
rs1884912	0	0	0	1	0
rs1884919	0	0	0	1	0
rs1884929	0	1	0	0	0
rs1884930	0	0	0	1	0
rs1884931	0	0	0	1	0
rs1884932	0	0	0	1	0
rs1884979	0	0	0	1	0
rs1884980	0	0	0	1	0
rs1884981	0	0	0	1	0
rs1884982	0	0	0	1	0
rs1884983	0	0	0	1	0
rs1884984	0	0	0	1	0
rs1884995	0	0	0	1	0
rs1885002	0	0	0	1	0
rs1885061	0	0	1	0	0
rs1885082	0	0	0	1	0
rs1885094	0	0	0	1	0
rs1885095	0	0	0	1	0
rs1885097	0	1	0	0	0
rs1885114	0	0	0	1	0
rs1885115	0	0	0	1	0
rs1885116	0	0	0	1	0
rs1885117	0	0	0	1	0
rs1885118	0	0	0	1	0
rs1885176	0	0	0	1	0
rs1885177	0	0	0	1	0
rs1885196	0	0	1	0	0
rs1885197	0	0	1	0	0
rs1885198	0	0	1	0	0
rs1885205	0	0	0	1	0
rs1885206	0	0	0	1	0
rs1885207	0	0	0	1	0
rs1885254	0	0	1	0	0
rs1885284	0	1	0	0	0
rs1885292	0	0	0	1	0
rs1885340	0	0	0	1	0
rs1885341	0	0	0	1	0
rs1885342	0	0	0	1	0
rs1885343	0	0	0	1	0
rs1885344	0	0	0	1	0
rs1885345	0	0	0	1	0
rs1885346	0	0	0	1	0
rs1885347	0	0	0	1	0
rs1885358	0	0	0	1	0
rs1885380	0	0	0	1	0
rs1885431	0	0	0	1	0
rs1885432	0	0	0	1	0
rs1885447	0	0	0	1	0
rs1885450	0	0	0	1	0
rs1885507	0	0	0	1	0
rs1885508	0	0	0	1	0
rs1885566	0	0	0	1	0
rs1885567	0	0	0	1	0
rs1885568	0	0	0	1	0
rs1885569	0	0	0	1	0
rs1885570	0	0	0	1	0
rs1885571	0	0	0	1	0
rs1885572	0	0	0	1	0
rs1885573	0	0	0	1	0
rs1885574	0	0	0	1	0
rs1885575	0	0	0	1	0
rs1885576	0	0	0	1	0
rs1885577	0	0	0	1	0
rs1885578	0	0	0	1	0
rs1885579	0	0	0	1	0
rs1885589	0	0	1	0	0
rs1885590	0	0	1	0	0
rs1885609	0	0	0	1	0
rs1885610	0	0	0	1	0
rs1885611	0	0	0	1	0
rs1885612	0	0	0	1	0
rs1885613	0	0	0	1	0
rs1885614	0	0	0	1	0
rs1885653	0	0	0	1	0
rs1885654	0	0	0	1	0
rs1885657	0	1	0	0	0
rs1885745	0	0	0	1	0
rs1885746	0	0	0	1	0
rs1885751	0	0	0	1	0
rs1885752	0	0	0	1	0
rs1885753	0	0	0	1	0
rs1885766	0	0	0	1	0
rs1885767	0	0	0	1	0
rs1885768	0	0	0	1	0
rs1885784	0	0	0	1	0
rs1885849	0	0	0	1	0
rs1885864	0	0	0	1	0
rs1885875	0	0	0	1	0
rs1885932	0	1	0	0	0
rs1885939	0	0	0	1	0
rs1885940	0	0	0	1	0
rs1885941	0	0	0	1	0
rs1885943	0	0	0	1	0
rs1885944	0	0	0	1	0
rs1885945	0	0	0	1	0
rs1885948	0	0	0	1	0
rs1885949	0	0	0	1	0
rs1885950	0	0	0	1	0
rs1885986	0	0	0	1	0
rs1885987	0	0	0	1	0
rs1886011	0	1	0	0	0
rs1886020	0	0	0	1	0
rs1886025	0	0	0	1	0
rs1886028	0	1	0	0	0
rs1886131	0	0	0	1	0
rs1886132	0	0	0	1	0
rs1886137	0	0	0	1	0
rs1886138	0	0	0	1	0
rs1886139	0	0	0	1	0
rs1886140	0	0	0	1	0
rs1886142	0	0	0	1	0
rs1886143	0	0	0	1	0
rs1886165	0	0	1	0	0
rs1886166	0	0	1	0	0
rs1886177	0	0	0	1	0
rs1886178	0	0	0	1	0
rs1886249	0	0	0	1	0
rs1886261	0	0	0	1	0
rs1886262	0	0	0	1	0
rs1886263	0	0	0	1	0
rs1886264	0	0	0	1	0
rs1886265	0	0	0	1	0
rs1886266	0	0	0	1	0
rs1886272	0	0	0	0	1
rs1886305	0	0	0	1	0
rs1886306	0	0	0	1	0
rs1886307	0	0	0	1	0
rs1886309	0	0	0	1	0
rs1886310	0	0	0	1	0
rs1886332	0	0	0	0	1
rs1886333	0	0	0	0	1
rs1886340	0	0	0	1	0
rs1886368	0	0	0	1	0
rs1886372	0	0	0	1	0
rs1886396	0	0	0	1	0
rs1886405	0	0	0	1	0
rs1886461	0	1	0	0	0
rs1886462	0	1	0	0	0
rs1886463	0	1	0	0	0
rs1886464	0	1	0	0	0
rs1886547	0	0	0	1	0
rs1886572	0	0	0	1	0
rs1886585	0	0	0	1	0
rs1886589	0	0	0	1	0
rs1886590	0	0	0	1	0
rs1886597	0	1	0	0	0
rs1886636	0	0	0	1	0
rs1886637	0	0	0	1	0
rs1886641	0	0	0	1	0
rs1886642	0	0	0	1	0
rs1886691	0	0	0	1	0
rs1886692	0	0	0	1	0
rs1886697	0	0	0	1	0
rs1886698	0	0	0	1	0
rs1886699	0	0	0	1	0
rs1886724	0	0	0	1	0
rs1886725	0	0	0	1	0
rs1886767	0	0	0	1	0
rs1886769	0	0	0	1	0
rs1886770	0	0	0	1	0
rs1886773	0	0	0	1	0
rs1886778	0	0	1	0	0
rs1886802	0	0	0	1	0
rs1886803	0	0	0	1	0
rs1886804	0	0	0	1	0
rs1886805	0	0	0	1	0
rs1886905	0	1	0	0	0
rs1886922	0	0	0	1	0
rs1887036	0	0	0	1	0
rs1887047	0	0	0	1	0
rs1887048	0	0	0	1	0
rs1887049	0	0	0	1	0
rs1887050	0	0	0	1	0
rs1887052	0	0	0	1	0
rs1887053	0	0	0	1	0
rs1887057	0	0	0	1	0
rs1887091	0	1	0	0	0
rs1887096	0	0	0	1	0
rs1887097	0	0	0	1	0
rs1887100	1	0	0	0	0
rs1887101	1	0	0	0	0
rs1887131	0	0	0	1	0
rs1887182	0	0	0	0	1
rs1887266	0	0	0	1	0
rs1887271	0	0	0	1	0
rs1887272	0	0	0	1	0
rs1887294	0	0	0	1	0
rs1887340	0	0	0	1	0
rs1887381	0	0	0	1	0
rs1887382	0	0	0	1	0
rs1887383	0	0	0	1	0
rs1887384	0	0	0	1	0
rs1887385	0	0	0	1	0
rs1887406	0	0	1	0	0
rs1887423	0	0	0	1	0
rs1887424	0	0	0	1	0
rs1887445	0	0	0	1	0
rs1887446	0	0	0	1	0
rs1887447	0	0	0	1	0
rs1887467	0	0	0	1	0
rs1887494	0	1	0	0	0
rs1887542	1	0	0	0	0
rs1887596	0	0	0	1	0
rs1887625	0	0	0	1	0
rs1887626	0	0	0	1	0
rs1887634	0	0	0	1	0
rs1887636	0	0	0	1	0
rs1887637	0	0	0	1	0
rs1887661	0	0	0	1	0
rs1887710	0	0	0	1	0
rs1887740	0	0	0	1	0
rs1887742	0	0	0	1	0
rs1887793	0	0	0	1	0
rs1887794	0	0	0	1	0
rs1887803	0	0	0	1	0
rs1887806	0	0	0	1	0
rs1887896	0	0	0	1	0
rs1887918	0	0	0	1	0
rs1887970	0	1	0	0	0
rs1887977	0	0	0	1	0
rs1887985	0	0	0	1	0
rs1887996	0	1	0	0	0
rs1887997	0	1	0	0	0
rs1887998	0	1	0	0	0
rs1888037	0	0	0	1	0
rs1888115	0	1	0	0	0
rs1888135	0	1	0	0	0
rs1888215	0	0	1	0	0
rs1888218	0	0	1	0	0
rs1888220	0	0	0	1	0
rs1888221	0	0	0	1	0
rs1888222	0	0	0	1	0
rs1888223	0	0	0	1	0
rs1888261	0	0	0	1	0
rs1888377	0	0	0	1	0
rs1888378	0	0	0	1	0
rs1888379	0	0	0	1	0
rs1888380	0	0	0	1	0
rs1888381	0	0	0	1	0
rs1888382	0	0	0	1	0
rs1888383	0	0	0	1	0
rs1888439	0	0	0	1	0
rs1888440	0	0	0	1	0
rs1888441	0	0	0	1	0
rs1888442	0	0	0	1	0
rs1888443	0	0	0	1	0
rs1888449	0	0	0	1	0
rs1888495	0	0	0	1	0
rs1888497	0	0	0	1	0
rs1888498	0	0	0	1	0
rs1888499	0	0	0	1	0
rs1888500	0	0	0	1	0
rs1888501	0	0	0	1	0
rs1888502	0	0	0	1	0
rs1888506	0	0	0	1	0
rs1888507	0	0	0	1	0
rs1888509	0	0	0	1	0
rs1888510	0	0	0	1	0
rs1888539	0	0	0	1	0
rs1888542	0	0	0	1	0
rs1888546	0	0	0	1	0
rs1888547	0	0	0	1	0
rs1888548	0	0	0	1	0
rs1888602	0	0	0	1	0
rs1888655	0	0	0	1	0
rs1888673	0	0	0	1	0
rs1888684	0	0	0	1	0
rs1888685	0	0	0	1	0
rs1888686	0	0	0	1	0
rs1888687	0	0	0	1	0
rs1888688	0	0	0	1	0
rs1888689	0	0	0	1	0
rs1888690	0	0	0	1	0
rs1888695	0	0	0	1	0
rs1888696	0	0	0	1	0
rs1888697	0	0	0	1	0
rs1888698	0	0	0	1	0
rs1888711	0	0	1	0	0
rs1888712	0	0	1	0	0
rs1888748	0	0	0	1	0
rs1888749	0	0	0	1	0
rs1888751	0	0	0	1	0
rs1888796	0	0	0	1	0
rs1888813	0	0	0	1	0
rs1888814	0	0	0	1	0
rs1888831	0	0	0	1	0
rs1888890	0	0	0	1	0
rs1888924	0	0	0	1	0
rs1888995	0	0	0	1	0
rs1888997	0	0	0	1	0
rs1888998	0	0	0	1	0
rs1888999	0	0	0	1	0
rs1889013	0	0	0	1	0
rs1889014	1	0	0	0	0
rs1889021	0	0	0	1	0
rs1889024	0	0	0	1	0
rs1889033	0	0	0	1	0
rs1889042	0	0	0	1	0
rs1889047	0	0	0	1	0
rs1889083	0	0	0	1	0
rs1889098	0	0	0	1	0
rs1889099	0	0	0	1	0
rs1889100	0	0	0	1	0
rs1889101	0	0	0	1	0
rs1889103	0	0	0	1	0
rs1889104	0	0	0	1	0
rs1889105	0	0	0	1	0
rs1889106	0	0	0	1	0
rs1889107	0	0	0	1	0
rs1889108	0	0	0	1	0
rs1889124	1	0	0	0	0
rs1889126	0	0	0	1	0
rs1889201	0	0	0	1	0
rs1889206	0	0	0	1	0
rs1889272	0	0	0	1	0
rs1889355	0	0	0	1	0
rs1889361	0	0	0	1	0
rs1889362	0	0	0	1	0
rs1889363	0	0	0	1	0
rs1889380	0	1	0	0	0
rs1889381	0	1	0	0	0
rs1889384	0	1	0	0	0
rs1889401	0	1	0	0	0
rs1889402	0	1	0	0	0
rs1889434	0	0	0	1	0
rs1889435	0	0	0	1	0
rs1889443	0	0	0	1	0
rs1889473	0	0	0	1	0
rs1889475	0	0	0	1	0
rs1889476	0	0	0	1	0
rs1889477	0	0	0	1	0
rs1889478	0	0	0	1	0
rs1889485	0	0	0	0	1
rs1889487	0	0	0	0	1
rs1889492	0	0	0	1	0
rs1889508	0	0	0	1	0
rs1889509	0	0	0	1	0
rs1889532	0	1	0	0	0
rs1889533	0	1	0	0	0
rs1889541	0	0	0	1	0
rs1889622	0	0	0	1	0
rs1889668	0	0	0	1	0
rs1889669	0	0	0	1	0
rs1889696	0	0	0	1	0
rs1889697	0	0	0	1	0
rs1889698	0	0	0	1	0
rs1889706	0	0	0	1	0
rs1889707	0	0	0	1	0
rs1889709	0	0	0	1	0
rs1889710	0	0	0	1	0
rs1889720	0	1	0	0	0
rs1889749	0	0	0	1	0
rs1889759	0	0	0	1	0
rs1889769	0	1	0	0	0
rs1889817	0	0	0	1	0
rs1889819	0	0	0	1	0
rs1889820	0	0	0	1	0
rs1889827	0	0	0	1	0
rs1889890	1	0	0	0	0
rs1889891	1	0	0	0	0
rs1889892	1	0	0	0	0
rs1889895	0	0	0	1	0
rs1889896	0	0	0	1	0
rs1890000	0	0	0	1	0
rs1890002	0	0	0	1	0
rs1890003	0	1	0	0	0
rs1890004	0	1	0	0	0
rs1890005	0	1	0	0	0
rs1890006	0	1	0	0	0
rs1890023	0	0	0	1	0
rs1890024	0	0	0	1	0
rs1890055	0	0	0	1	0
rs1890080	0	0	1	0	0
rs1890084	0	0	0	1	0
rs1890104	0	0	1	0	0
rs1890110	0	0	0	1	0
rs1890123	0	0	1	0	0
rs1890124	0	0	1	0	0
rs1890184	0	0	0	1	0
rs1890185	0	0	0	1	0
rs1890186	0	0	0	1	0
rs1890213	0	0	0	1	0
rs1890221	0	0	0	1	0
rs1890222	0	0	0	1	0
rs1890236	0	0	0	1	0
rs1890274	0	0	0	1	0
rs1890275	0	0	0	1	0
rs1890276	0	0	0	1	0
rs1890277	0	0	0	1	0
rs1890278	0	0	0	1	0
rs1890314	0	0	0	1	0
rs1890315	0	0	0	1	0
rs1890326	0	0	0	1	0
rs1890338	1	0	0	0	0
rs1890345	0	1	0	0	0
rs1890393	0	0	0	1	0
rs1890395	0	0	0	1	0
rs1890424	0	0	0	1	0
rs1890427	0	0	1	0	0
rs1890432	0	0	0	0	1
rs1890433	0	0	0	0	1
rs1890473	0	0	0	1	0
rs1890496	0	0	0	1	0
rs1890504	0	0	0	1	0
rs1890515	0	0	0	1	0
rs1890545	0	0	1	0	0
rs1890546	0	0	0	1	0
rs1890562	0	0	0	1	0
rs1890563	0	0	0	1	0
rs1890564	0	0	0	1	0
rs1890598	0	0	0	1	0
rs1890599	0	0	0	1	0
rs1890657	0	0	0	1	0
rs1890737	0	0	0	0	1
rs1890738	0	0	0	0	1
rs1890742	0	0	0	1	0
rs1890767	0	0	0	1	0
rs1890829	0	0	0	1	0
rs1890830	0	0	0	1	0
rs1890865	0	0	0	1	0
rs1890867	0	0	0	1	0
rs1890872	0	0	0	1	0
rs1890892	0	0	0	1	0
rs1890893	0	0	0	1	0
rs1890894	0	0	0	1	0
rs1890895	0	0	0	1	0
rs1890896	0	0	0	1	0
rs1890903	0	0	0	1	0
rs1890948	0	0	0	1	0
rs1890949	0	0	0	1	0
rs1891049	0	0	0	1	0
rs1891050	0	0	0	1	0
rs1891051	0	0	0	1	0
rs1891053	0	0	0	1	0
rs1891054	0	0	0	1	0
rs1891055	0	0	0	1	0
rs1891070	0	0	0	0	1
rs1891071	0	0	0	0	1
rs1891072	0	0	0	0	1
rs1891073	0	0	0	0	1
rs1891107	0	0	0	1	0
rs1891108	0	0	0	1	0
rs1891123	0	0	0	1	0
rs1891125	0	0	0	1	0
rs1891127	0	0	0	1	0
rs1891129	0	0	0	1	0
rs1891130	0	0	0	1	0
rs1891131	0	0	0	1	0
rs1891137	0	0	0	1	0
rs1891142	1	0	0	0	0
rs1891144	1	0	0	0	0
rs1891152	0	0	0	1	0
rs1891233	0	0	0	0	1
rs1891236	0	0	0	1	0
rs1891240	0	0	0	1	0
rs1891243	0	0	0	1	0
rs1891244	0	0	0	1	0
rs1891254	0	0	0	1	0
rs1891268	0	0	0	1	0
rs1891269	0	0	0	1	0
rs1891271	0	0	0	1	0
rs1891272	0	0	0	1	0
rs1891274	0	0	0	1	0
rs1891292	0	0	0	1	0
rs1891293	0	0	0	1	0
rs1891311	0	0	0	0	1
rs1891312	0	0	0	0	1
rs1891324	0	1	0	0	0
rs1891330	0	0	0	1	0
rs1891342	0	0	0	1	0
rs1891394	1	0	0	0	0
rs1891395	1	0	0	0	0
rs1891396	1	0	0	0	0
rs1891398	1	0	0	0	0
rs1891404	1	0	0	0	0
rs1891405	1	0	0	0	0
rs1891415	0	0	0	1	0
rs1891420	0	0	0	1	0
rs1891435	0	0	0	1	0
rs1891437	0	0	0	1	0
rs1891438	0	0	0	0	1
rs1891440	0	1	0	0	0
rs1891461	0	0	0	1	0
rs1891469	1	0	0	0	0
rs1891506	0	0	0	1	0
rs1891534	0	0	0	1	0
rs1891535	0	0	0	1	0
rs1891536	0	0	0	1	0
rs1891566	0	0	0	1	0
rs1891588	0	0	0	1	0
rs1891589	0	0	0	1	0
rs1891591	0	0	0	1	0
rs1891592	0	0	0	1	0
rs1891701	1	0	0	0	0
rs1891716	0	0	1	0	0
rs1891771	0	0	0	1	0
rs1891805	0	0	1	0	0
rs1891834	0	0	0	1	0
rs1891835	0	0	0	1	0
rs1891910	1	0	0	0	0
rs1891916	0	0	0	1	0
rs1891917	0	0	0	1	0
rs1891927	0	1	0	0	0
rs1891931	0	1	0	0	0
rs1891932	0	1	0	0	0
rs1891942	0	0	0	1	0
rs1891948	0	0	0	1	0
rs1892019	0	0	0	1	0
rs1892038	0	0	1	0	0
rs1892076	0	0	1	0	0
rs1892077	0	0	1	0	0
rs1892109	0	0	0	0	1
rs1892125	0	0	0	1	0
rs1892134	0	0	0	1	0
rs1892135	0	0	0	1	0
rs1892218	0	1	0	0	0
rs1892219	0	1	0	0	0
rs1892220	0	1	0	0	0
rs1892221	0	1	0	0	0
rs1892345	0	1	0	0	0
rs1892347	0	0	0	1	0
rs1892348	0	0	0	1	0
rs1892367	0	0	0	1	0
rs1892368	0	0	0	1	0
rs1892370	0	0	0	1	0
rs1892388	0	0	0	1	0
rs1892412	0	0	0	1	0
rs1892413	0	0	0	1	0
rs1892414	0	0	0	1	0
rs1892415	0	0	0	1	0
rs1892423	0	0	0	1	0
rs1892425	0	0	0	1	0
rs1892431	0	0	0	1	0
rs1892505	0	0	0	1	0
rs1892572	0	1	0	0	0
rs1892588	0	0	0	1	0
rs1892589	0	0	0	1	0
rs1892601	0	1	0	0	0
rs1892672	0	0	0	1	0
rs1892673	0	0	0	1	0
rs1892685	0	0	1	0	0
rs1892689	0	0	0	1	0
rs1892690	0	0	0	1	0
rs1892691	0	0	0	1	0
rs1892692	0	0	0	1	0
rs1892693	0	0	0	1	0
rs1892694	0	0	0	1	0
rs1892700	0	0	0	1	0
rs1892724	0	0	0	0	1
rs1892751	1	0	0	0	0
rs1892753	0	0	0	1	0
rs1892754	0	0	0	1	0
rs1892755	0	0	0	1	0
rs1892756	0	0	0	1	0
rs1892757	0	0	0	1	0
rs1892819	0	0	0	1	0
rs1892820	0	0	0	1	0
rs1892857	0	1	0	0	0
rs1892858	0	0	0	1	0
rs1892859	0	0	0	1	0
rs1892861	0	0	0	1	0
rs1892866	0	0	0	1	0
rs1892872	0	0	0	1	0
rs1892879	0	0	0	1	0
rs1892881	0	0	0	1	0
rs1892887	0	0	0	1	0
rs1892897	0	0	0	1	0
rs1892902	0	0	0	1	0
rs1892903	0	0	0	1	0
rs1892917	0	0	0	1	0
rs1892919	0	1	0	0	0
rs1892920	0	1	0	0	0
rs1892921	0	1	0	0	0
rs1892936	0	0	0	1	0
rs1892937	0	0	0	1	0
rs1892938	0	0	0	1	0
rs1892939	0	0	0	1	0
rs1892949	0	0	0	1	0
rs1892965	0	0	0	1	0
rs1892974	0	0	0	1	0
rs1892975	0	0	0	1	0
rs1893004	0	0	0	1	0
rs1893005	0	0	0	1	0
rs1893089	0	0	0	1	0
rs1893090	0	0	0	1	0
rs1893091	0	0	0	1	0
rs1893093	0	0	0	1	0
rs1893121	0	0	0	1	0
rs1893122	0	0	0	1	0
rs1893147	0	0	1	0	0
rs1893148	0	0	1	0	0
rs1893149	0	0	1	0	0
rs1893150	0	0	1	0	0
rs1893151	0	0	1	0	0
rs1893155	0	0	0	1	0
rs1893195	0	0	0	1	0
rs1893197	0	0	0	1	0
rs1893229	0	0	0	1	0
rs1893366	0	0	0	1	0
rs1893375	0	0	0	1	0
rs1893384	0	0	0	1	0
rs1893459	0	0	0	1	0
rs1893491	0	0	0	1	0
rs1893492	0	0	0	1	0
rs1893499	0	0	0	1	0
rs1893500	0	0	0	1	0
rs1893526	0	0	0	1	0
rs1893527	0	0	0	1	0
rs1893528	0	0	0	1	0
rs1893529	0	0	0	1	0
rs1893532	0	0	0	1	0
rs1893533	0	0	0	1	0
rs1893534	0	0	0	1	0
rs1893535	0	0	0	1	0
rs1893627	0	0	0	1	0
rs1893628	0	0	0	1	0
rs1893629	0	0	0	1	0
rs1893630	0	0	0	1	0
rs1893679	1	0	0	0	0
rs1893680	1	0	0	0	0
rs1893726	0	0	0	1	0
rs1893728	0	0	0	1	0
rs1893736	0	0	1	0	0
rs1893737	0	0	1	0	0
rs1893738	0	0	1	0	0
rs1893762	0	0	0	1	0
rs1893816	0	0	0	1	0
rs1893817	0	0	0	1	0
rs1893818	0	0	0	1	0
rs1893868	0	0	0	1	0
rs1893885	0	1	0	0	0
rs1893886	0	1	0	0	0
rs1893887	0	1	0	0	0
rs1893888	0	1	0	0	0
rs1893889	0	1	0	0	0
rs1893906	0	0	0	1	0
rs1893907	0	0	0	1	0
rs1893914	0	0	0	1	0
rs1893915	0	0	0	1	0
rs1894000	0	0	0	1	0
rs1894001	0	0	0	1	0
rs1894002	0	0	0	1	0
rs1894003	0	1	0	0	0
rs1894004	0	1	0	0	0
rs1894006	0	0	0	1	0
rs1894100	0	0	0	1	0
rs1894135	0	0	0	1	0
rs1894136	0	0	0	1	0
rs1894137	0	0	0	1	0
rs1894169	0	0	0	1	0
rs1894170	0	0	0	1	0
rs1894171	0	0	0	1	0
rs1894172	0	0	0	1	0
rs1894204	1	0	0	0	0
rs1894205	1	0	0	0	0
rs1894254	0	0	0	0	1
rs1894284	0	0	0	1	0
rs1894379	0	0	0	1	0
rs1894380	0	0	0	1	0
rs1894382	0	0	0	1	0
rs1894383	0	0	0	1	0
rs1894391	0	0	0	1	0
rs1894392	0	0	0	1	0
rs1894394	0	0	0	1	0
rs1894395	0	0	0	1	0
rs1894399	0	0	0	1	0
rs1894414	0	0	0	1	0
rs1894425	0	0	0	1	0
rs1894442	1	0	0	0	0
rs1894512	0	0	0	1	0
rs1894527	0	0	0	1	0
rs1894528	0	0	0	1	0
rs1894529	0	0	0	1	0
rs1894532	0	0	0	1	0
rs1894533	0	0	0	1	0
rs1894547	0	1	0	0	0
rs1894561	0	0	1	0	0
rs1894596	0	0	0	1	0
rs1894597	0	0	0	1	0
rs1894598	0	0	0	1	0
rs1894603	0	0	0	1	0
rs1894617	0	1	0	0	0
rs1894630	0	0	0	1	0
rs1894633	0	0	0	1	0
rs1894644	0	0	0	1	0
rs1894645	0	0	0	1	0
rs1894646	0	0	0	1	0
rs1894675	0	0	1	0	0
rs1894681	1	0	0	0	0
rs1894710	0	0	0	1	0
rs1894729	0	0	0	1	0
rs1894730	0	0	0	1	0
rs1894731	0	0	0	1	0
rs1894732	0	0	0	1	0
rs1894733	0	0	0	1	0
rs1894748	0	0	0	1	0
rs1894760	0	0	0	1	0
rs1894812	0	0	0	1	0
rs1894815	0	0	0	1	0
rs1894816	0	0	0	1	0
rs1894822	0	0	0	1	0
rs1894824	0	0	0	1	0
rs1894828	0	0	0	1	0
rs1894829	0	0	0	1	0
rs1894833	0	0	0	1	0
rs1894834	0	0	0	1	0
rs1894874	0	0	0	1	0
rs1894883	1	0	0	0	0
rs1894886	0	0	0	1	0
rs1894925	0	0	0	1	0
rs1894926	0	0	0	1	0
rs1894951	0	0	0	1	0
rs1894952	0	0	0	1	0
rs1894975	0	0	0	1	0
rs1895093	0	1	0	0	0
rs1895119	0	0	1	0	0
rs1895124	0	0	1	0	0
rs1895125	0	0	1	0	0
rs1895134	0	0	0	1	0
rs1895253	0	1	0	0	0
rs1895254	0	1	0	0	0
rs1895273	0	0	0	1	0
rs1895274	0	0	0	1	0
rs1895353	0	0	0	1	0
rs1895359	0	1	0	0	0
rs1895360	0	1	0	0	0
rs1895363	0	0	0	1	0
rs1895372	0	0	0	1	0
rs1895376	0	0	0	1	0
rs1895390	0	1	0	0	0
rs1895391	0	1	0	0	0
rs1895414	0	0	1	0	0
rs1895452	0	0	0	1	0
rs1895481	0	0	0	1	0
rs1895482	0	0	0	1	0
rs1895483	0	0	0	1	0
rs1895490	0	0	1	0	0
rs1895506	0	0	0	1	0
rs1895534	0	0	1	0	0
rs1895535	0	0	1	0	0
rs1895536	0	0	1	0	0
rs1895537	0	0	1	0	0
rs1895538	0	0	1	0	0
rs1895543	0	0	0	1	0
rs1895581	0	0	0	1	0
rs1895639	0	0	0	1	0
rs1895645	0	0	0	1	0
rs1895777	0	0	1	0	0
rs1895799	0	0	1	0	0
rs1895826	0	0	0	1	0
rs1895857	0	0	0	1	0
rs1895858	0	0	0	1	0
rs1895859	0	0	0	1	0
rs1895978	0	0	0	1	0
rs1895984	0	0	0	1	0
rs1895987	0	0	0	1	0
rs1896293	0	0	0	1	0
rs1896294	0	0	0	1	0
rs1896295	0	0	0	1	0
rs1896296	0	0	0	1	0
rs1896297	0	0	0	1	0
rs1896307	1	0	0	0	0
rs1896450	0	1	0	0	0
rs1896451	0	1	0	0	0
rs1896455	0	0	0	1	0
rs1896506	0	0	0	1	0
rs1896508	0	0	0	1	0
rs1896509	0	0	0	1	0
rs1896511	0	0	0	1	0
rs1896514	0	0	0	1	0
rs1896540	0	0	0	1	0
rs1896550	0	0	0	1	0
rs1896551	0	0	0	1	0
rs1896639	0	0	0	1	0
rs1896645	0	1	0	0	0
rs1896646	0	1	0	0	0
rs1896670	0	0	0	0	1
rs1896754	0	0	0	1	0
rs1896755	0	0	0	1	0
rs1896756	0	0	0	1	0
rs1896794	0	0	0	1	0
rs1896796	0	0	0	1	0
rs1896797	0	0	0	1	0
rs1896799	0	0	0	1	0
rs1896800	0	0	0	1	0
rs1896801	0	0	0	1	0
rs1896802	0	0	0	1	0
rs1896805	0	0	0	1	0
rs1896806	0	0	0	1	0
rs1896807	0	0	0	1	0
rs1896808	0	0	0	1	0
rs1896809	0	0	0	1	0
rs1896810	0	0	0	1	0
rs1896811	0	0	0	1	0
rs1896812	0	0	0	1	0
rs1896813	0	0	0	1	0
rs1896816	0	0	0	1	0
rs1896832	0	0	0	1	0
rs1896833	0	0	0	1	0
rs1896854	0	0	1	0	0
rs1896857	0	0	1	0	0
rs1896875	0	1	0	0	0
rs1896885	0	0	0	1	0
rs1896999	0	1	0	0	0
rs1897000	0	1	0	0	0
rs1897001	0	1	0	0	0
rs1897002	0	1	0	0	0
rs1897004	0	0	0	0	1
rs1897006	0	0	0	1	0
rs1897007	0	0	0	1	0
rs1897009	0	0	0	1	0
rs1897010	0	0	0	1	0
rs1897011	0	0	0	1	0
rs1897013	0	0	0	1	0
rs1897014	0	0	0	1	0
rs1897016	0	0	0	1	0
rs1897017	0	0	0	1	0
rs1897018	0	0	0	1	0
rs1897019	0	0	0	1	0
rs1897020	0	0	0	1	0
rs1897021	0	0	0	1	0
rs1897022	0	0	0	1	0
rs1897023	0	0	0	1	0
rs1897024	0	0	0	1	0
rs1897025	0	0	0	1	0
rs1897027	0	0	0	1	0
rs1897028	0	0	0	1	0
rs1897029	0	0	0	1	0
rs1897030	0	0	0	1	0
rs1897031	0	0	0	1	0
rs1897033	0	0	0	1	0
rs1897034	0	0	0	1	0
rs1897036	0	0	0	1	0
rs1897037	0	0	0	1	0
rs1897039	0	0	0	1	0
rs1897040	0	0	0	1	0
rs1897042	0	0	0	1	0
rs1897043	0	0	0	1	0
rs1897044	0	0	0	1	0
rs1897047	0	0	0	1	0
rs1897048	0	0	0	1	0
rs1897049	0	0	0	1	0
rs1897050	0	0	0	1	0
rs1897051	0	0	0	1	0
rs1897052	0	0	0	1	0
rs1897053	0	0	0	1	0
rs1897058	0	0	0	1	0
rs1897059	0	0	0	1	0
rs1897061	0	0	0	1	0
rs1897064	0	0	0	1	0
rs1897069	0	0	0	1	0
rs1897070	0	0	0	1	0
rs1897071	0	0	0	1	0
rs1897074	0	0	0	1	0
rs1897075	0	0	0	1	0
rs1897078	0	0	0	1	0
rs1897080	0	0	0	1	0
rs1897092	0	0	0	1	0
rs1897108	0	0	0	1	0
rs1897120	0	0	0	1	0
rs1897166	1	0	0	0	0
rs1897222	0	0	0	1	0
rs1897268	0	0	0	1	0
rs1897297	0	0	0	1	0
rs1897298	0	0	0	1	0
rs1897334	0	0	0	1	0
rs1897335	0	0	0	1	0
rs1897351	0	0	0	1	0
rs1897354	0	0	0	1	0
rs1897372	0	0	0	1	0
rs1897373	0	0	0	1	0
rs1897427	1	0	0	0	0
rs1897428	1	0	0	0	0
rs1897433	1	0	0	0	0
rs1897434	1	0	0	0	0
rs1897527	1	0	0	0	0
rs1897561	1	0	0	0	0
rs1897584	1	0	0	0	0
rs1897589	1	0	0	0	0
rs1897590	1	0	0	0	0
rs1897591	1	0	0	0	0
rs1897592	1	0	0	0	0
rs1897593	1	0	0	0	0
rs1897594	1	0	0	0	0
rs1897595	1	0	0	0	0
rs1897651	0	0	0	1	0
rs1897654	0	0	0	1	0
rs1897655	0	0	0	1	0
rs1897661	0	0	0	1	0
rs1897671	0	0	0	1	0
rs1897674	0	0	0	1	0
rs1897676	0	0	0	1	0
rs1897677	0	0	0	1	0
rs1897678	0	0	0	1	0
rs1897681	0	0	0	1	0
rs1897726	0	0	0	1	0
rs1897770	0	0	0	1	0
rs1897781	0	0	0	1	0
rs1897787	0	0	0	1	0
rs1897789	0	0	0	1	0
rs1897803	0	0	1	0	0
rs1897890	0	0	0	0	1
rs1897891	0	0	0	0	1
rs1897892	0	0	0	0	1
rs1897907	0	0	1	0	0
rs1897939	0	0	0	1	0
rs1897940	0	0	0	1	0
rs1898083	1	0	0	0	0
rs1898087	1	0	0	0	0
rs1898090	1	0	0	0	0
rs1898091	1	0	0	0	0
rs1898092	1	0	0	0	0
rs1898093	1	0	0	0	0
rs1898096	1	0	0	0	0
rs1898097	1	0	0	0	0
rs1898223	0	0	0	1	0
rs1898224	0	0	0	1	0
rs1898229	0	0	0	1	0
rs1898234	0	0	0	1	0
rs1898236	0	0	0	1	0
rs1898241	1	0	0	0	0
rs1898243	1	0	0	0	0
rs1898248	0	1	0	0	0
rs1898249	0	1	0	0	0
rs1898273	0	0	0	0	1
rs1898286	0	0	1	0	0
rs1898288	0	0	0	1	0
rs1898290	0	0	0	1	0
rs1898314	0	0	0	1	0
rs1898317	0	1	0	0	0
rs1898318	0	1	0	0	0
rs1898319	0	1	0	0	0
rs1898363	0	0	0	1	0
rs1898364	0	0	0	1	0
rs1898365	0	0	0	1	0
rs1898414	1	0	0	0	0
rs1898524	0	0	0	1	0
rs1898525	0	0	0	1	0
rs1898657	1	0	0	0	0
rs1898676	0	0	0	1	0
rs1898677	0	0	0	1	0
rs1898678	0	0	0	1	0
rs1898680	0	0	0	1	0
rs1898681	0	0	0	1	0
rs1898685	0	0	0	1	0
rs1898699	0	0	0	1	0
rs1898701	0	0	0	1	0
rs1898737	1	0	0	0	0
rs1898886	0	1	0	0	0
rs1898887	0	1	0	0	0
rs1898888	0	1	0	0	0
rs1898889	0	1	0	0	0
rs1898904	0	0	0	1	0
rs1898905	0	0	0	1	0
rs1898923	0	0	0	1	0
rs1898998	0	0	1	0	0
rs1899045	0	0	0	1	0
rs1899087	0	0	0	1	0
rs1899270	0	1	0	0	0
rs1899271	0	1	0	0	0
rs1899310	0	0	1	0	0
rs1899356	0	0	0	1	0
rs1899357	0	0	0	1	0
rs1899427	0	0	0	1	0
rs1899428	0	0	0	1	0
rs1899445	0	0	0	1	0
rs1899463	0	0	1	0	0
rs1899464	0	0	1	0	0
rs1899473	0	0	0	1	0
rs1899478	0	0	0	1	0
rs1899606	1	0	0	0	0
rs1899610	1	0	0	0	0
rs1899611	1	0	0	0	0
rs1899613	1	0	0	0	0
rs1899615	1	0	0	0	0
rs1899616	1	0	0	0	0
rs1899617	1	0	0	0	0
rs1899620	1	0	0	0	0
rs1899629	0	0	0	1	0
rs1899689	0	0	0	1	0
rs1899692	0	0	0	1	0
rs1899776	0	0	0	1	0
rs1899787	1	0	0	0	0
rs1899788	1	0	0	0	0
rs1899827	0	0	0	1	0
rs1899828	0	0	0	1	0
rs1899829	0	0	0	1	0
rs1899904	0	0	1	0	0
rs1900021	0	0	0	1	0
rs1900022	0	0	0	1	0
rs1900023	0	0	0	1	0
rs1900025	0	0	0	1	0
rs1900147	0	0	0	0	1
rs1900148	0	0	0	1	0
rs1900173	0	0	0	1	0
rs1900188	0	0	0	1	0
rs1900235	0	0	0	1	0
rs1900272	1	0	0	0	0
rs1900273	1	0	0	0	0
rs1900397	0	0	0	1	0
rs1900399	0	0	0	1	0
rs1900407	0	0	0	1	0
rs1900408	0	0	0	1	0
rs1900463	1	0	0	0	0
rs1900464	1	0	0	0	0
rs1900465	1	0	0	0	0
rs1900471	1	0	0	0	0
rs1900517	0	0	1	0	0
rs1900524	0	0	0	1	0
rs1900575	0	0	0	1	0
rs1900576	0	0	0	1	0
rs1900577	0	0	0	1	0
rs1900578	0	0	0	1	0
rs1900579	0	0	0	1	0
rs1900580	0	0	0	1	0
rs1900581	0	0	0	1	0
rs1900582	0	0	0	1	0
rs1900583	0	0	0	1	0
rs1900584	0	0	0	1	0
rs1900591	0	0	0	1	0
rs1900625	0	0	0	1	0
rs1900740	0	0	0	1	0
rs1900841	0	0	1	0	0
rs1900870	0	0	0	1	0
rs1900899	0	0	0	1	0
rs1900901	0	0	0	1	0
rs1900911	0	0	1	0	0
rs1900922	0	0	0	1	0
rs1900940	0	0	1	0	0
rs1900970	0	0	0	1	0
rs1900971	0	0	0	1	0
rs1900974	0	0	0	1	0
rs1900975	0	0	0	1	0
rs1901010	1	0	0	0	0
rs1901011	1	0	0	0	0
rs1901036	0	0	0	1	0
rs1901037	0	0	0	1	0
rs1901038	0	0	0	1	0
rs1901039	0	0	0	1	0
rs1901046	0	0	0	1	0
rs1901048	0	0	0	1	0
rs1901088	1	0	0	0	0
rs1901090	1	0	0	0	0
rs1901131	0	0	0	1	0
rs1901188	0	0	0	1	0
rs1901189	0	0	0	1	0
rs1901190	0	0	0	1	0
rs1901225	1	0	0	0	0
rs1901226	1	0	0	0	0
rs1901227	1	0	0	0	0
rs1901228	1	0	0	0	0
rs1901229	1	0	0	0	0
rs1901230	1	0	0	0	0
rs1901262	0	0	0	1	0
rs1901263	0	0	0	1	0
rs1901362	0	0	0	1	0
rs1901376	0	0	0	1	0
rs1901497	0	1	0	0	0
rs1901500	1	0	0	0	0
rs1901501	0	0	0	1	0
rs1901529	1	0	0	0	0
rs1901530	1	0	0	0	0
rs1901531	1	0	0	0	0
rs1901534	1	0	0	0	0
rs1901535	1	0	0	0	0
rs1901537	1	0	0	0	0
rs1901538	1	0	0	0	0
rs1901562	0	0	0	1	0
rs1901563	0	0	0	1	0
rs1901564	0	0	0	1	0
rs1901565	0	0	0	1	0
rs1901566	0	0	0	1	0
rs1901582	0	0	0	1	0
rs1901583	0	0	0	1	0
rs1901584	0	0	0	1	0
rs1901585	0	0	0	1	0
rs1901773	0	0	0	1	0
rs1901774	0	0	0	1	0
rs1901775	0	0	0	1	0
rs1901860	0	0	1	0	0
rs1901862	0	0	1	0	0
rs1901863	0	0	1	0	0
rs1901903	0	0	0	1	0
rs1901922	0	0	0	1	0
rs1901973	0	0	0	1	0
rs1902059	0	0	0	1	0
rs1902060	0	0	0	1	0
rs1902061	0	0	0	1	0
rs1902062	0	0	0	1	0
rs1902073	0	0	1	0	0
rs1902115	1	0	0	0	0
rs1902116	1	0	0	0	0
rs1902117	1	0	0	0	0
rs1902171	0	0	0	1	0
rs1902207	0	0	0	1	0
rs1902208	0	0	0	1	0
rs1902232	0	0	0	1	0
rs1902233	0	0	0	1	0
rs1902234	0	0	0	1	0
rs1902235	0	0	0	1	0
rs1902237	0	0	0	1	0
rs1902246	0	0	1	0	0
rs1902247	0	0	1	0	0
rs1902248	0	0	1	0	0
rs1902425	0	0	0	1	0
rs1902436	0	0	0	1	0
rs1902467	0	1	0	0	0
rs1902469	0	1	0	0	0
rs1902470	0	1	0	0	0
rs1902471	0	1	0	0	0
rs1902472	0	1	0	0	0
rs1902624	0	0	0	1	0
rs1902626	0	0	0	1	0
rs1902644	0	0	1	0	0
rs1902645	0	0	1	0	0
rs1902658	0	0	1	0	0
rs1902819	1	0	0	0	0
rs1902820	1	0	0	0	0
rs1902831	0	0	0	1	0
rs1902905	0	0	0	1	0
rs1902906	0	0	0	1	0
rs1902908	0	0	0	1	0
rs1903014	0	0	0	1	0
rs1903020	0	0	1	0	0
rs1903021	0	0	1	0	0
rs1903061	0	0	0	1	0
rs1903134	0	0	0	1	0
rs1903142	0	0	0	0	1
rs1903143	0	0	0	0	1
rs1903280	0	0	0	1	0
rs1903305	0	0	0	0	1
rs1903360	0	1	0	0	0
rs1903361	0	1	0	0	0
rs1903362	0	1	0	0	0
rs1903363	0	1	0	0	0
rs1903369	0	1	0	0	0
rs1903370	0	1	0	0	0
rs1903437	0	0	0	1	0
rs1903617	0	0	1	0	0
rs1903618	0	0	1	0	0
rs1903620	0	0	1	0	0
rs1903621	0	0	1	0	0
rs1903623	0	0	1	0	0
rs1903689	0	0	0	0	1
rs1903690	0	0	0	0	1
rs1903694	0	0	0	0	1
rs1903695	0	0	0	0	1
rs1903696	0	0	0	0	1
rs1903701	0	0	0	1	0
rs1903705	0	1	0	0	0
rs1903727	0	0	0	1	0
rs1903728	0	0	0	1	0
rs1903744	0	0	0	1	0
rs1903776	0	0	0	1	0
rs1903797	0	0	0	1	0
rs1903814	0	0	0	1	0
rs1903829	0	0	0	1	0
rs1903840	0	0	0	1	0
rs1903841	0	0	0	1	0
rs1903843	0	0	0	1	0
rs1903844	0	0	0	1	0
rs1903845	0	0	0	1	0
rs1903846	0	0	0	1	0
rs1903847	0	0	0	1	0
rs1903848	0	0	0	1	0
rs1903849	0	0	0	1	0
rs1903850	0	0	0	1	0
rs1903851	0	0	0	1	0
rs1903858	0	0	1	0	0
rs1903860	0	0	1	0	0
rs1903861	0	0	0	1	0
rs1903862	0	0	0	1	0
rs1903894	1	0	0	0	0
rs1903895	1	0	0	0	0
rs1903896	1	0	0	0	0
rs1903951	0	0	0	1	0
rs1903953	0	0	0	1	0
rs1903954	0	0	0	1	0
rs1903955	0	0	0	1	0
rs1903957	0	0	0	1	0
rs1903960	0	0	0	1	0
rs1903961	0	0	0	1	0
rs1903974	0	0	0	1	0
rs1903975	0	0	0	1	0
rs1903976	0	0	0	1	0
rs1903977	0	0	0	1	0
rs1903978	0	0	0	1	0
rs1903979	0	0	0	1	0
rs1903980	0	0	0	1	0
rs1903981	0	0	0	1	0
rs1903982	0	0	0	1	0
rs1903983	0	0	0	1	0
rs1903985	0	0	0	1	0
rs1903986	0	0	0	1	0
rs1903987	0	0	0	1	0
rs1903988	0	0	0	1	0
rs1903989	0	0	0	1	0
rs1903991	0	0	0	1	0
rs1903992	0	0	0	1	0
rs1903993	0	0	0	1	0
rs1903995	0	0	0	1	0
rs1903996	0	0	0	1	0
rs1903997	0	0	0	1	0
rs1903998	0	0	0	1	0
rs1903999	0	0	0	1	0
rs1904002	0	0	0	1	0
rs1904003	0	0	0	1	0
rs1904004	0	0	0	1	0
rs1904006	0	0	0	1	0
rs1904007	0	0	0	1	0
rs1904008	0	0	0	1	0
rs1904009	0	0	0	1	0
rs1904010	0	0	0	1	0
rs1904011	0	0	0	1	0
rs1904013	0	0	0	1	0
rs1904016	0	0	0	1	0
rs1904017	0	0	0	1	0
rs1904018	0	0	0	1	0
rs1904019	0	0	0	1	0
rs1904022	0	0	0	1	0
rs1904023	0	0	0	1	0
rs1904024	0	0	0	1	0
rs1904025	0	0	0	1	0
rs1904026	0	0	0	1	0
rs1904027	0	0	0	1	0
rs1904028	0	0	0	1	0
rs1904029	0	0	0	1	0
rs1904030	0	0	0	1	0
rs1904031	0	0	0	1	0
rs1904033	0	0	0	1	0
rs1904034	0	0	0	1	0
rs1904035	0	0	0	1	0
rs1904036	0	0	0	1	0
rs1904037	0	0	0	1	0
rs1904042	0	0	0	1	0
rs1904043	0	0	0	1	0
rs1904044	0	0	0	1	0
rs1904045	0	0	0	1	0
rs1904046	0	0	0	1	0
rs1904047	0	0	0	1	0
rs1904048	0	0	0	1	0
rs1904050	0	0	0	1	0
rs1904109	0	0	0	1	0
rs1904110	0	0	0	1	0
rs1904111	0	0	0	1	0
rs1904200	0	0	1	0	0
rs1904232	1	0	0	0	0
rs1904298	0	1	0	0	0
rs1904304	0	0	0	0	1
rs1904311	0	0	0	1	0
rs1904313	0	0	1	0	0
rs1904314	0	0	1	0	0
rs1904315	0	0	1	0	0
rs1904316	0	0	1	0	0
rs1904317	0	0	1	0	0
rs1904335	0	0	0	1	0
rs1904529	0	0	0	1	0
rs1904539	0	0	0	1	0
rs1904541	0	0	0	1	0
rs1904542	0	0	0	1	0
rs1904571	0	0	0	1	0
rs1904578	0	1	0	0	0
rs1904579	0	1	0	0	0
rs1904621	0	0	0	1	0
rs1904629	0	0	0	1	0
rs1904673	0	0	0	1	0
rs1904674	0	0	0	1	0
rs1904676	0	0	0	1	0
rs1904677	0	0	0	1	0
rs1904680	0	0	0	1	0
rs1904683	0	0	0	1	0
rs1904684	0	0	0	1	0
rs1904685	0	0	0	1	0
rs1904686	0	0	0	1	0
rs1904687	0	0	0	1	0
rs1904688	0	0	0	1	0
rs1904689	0	0	0	1	0
rs1904691	0	0	0	1	0
rs1904692	0	0	0	1	0
rs1904693	0	0	0	1	0
rs1904694	0	0	0	1	0
rs1904695	0	0	0	1	0
rs1904696	0	0	0	1	0
rs1904697	0	0	0	1	0
rs1904698	0	0	0	1	0
rs1904699	0	0	0	1	0
rs1904700	0	0	0	1	0
rs1904701	0	0	0	1	0
rs1904828	0	1	0	0	0
rs1904942	0	0	0	1	0
rs1904943	0	0	0	1	0
rs1904944	0	0	0	1	0
rs1904945	0	0	0	1	0
rs1904953	0	1	0	0	0
rs1904954	0	1	0	0	0
rs1904970	0	1	0	0	0
rs1904971	0	1	0	0	0
rs1904972	0	1	0	0	0
rs1904973	0	1	0	0	0
rs1904975	0	1	0	0	0
rs1904976	0	1	0	0	0
rs1904977	0	1	0	0	0
rs1904981	0	1	0	0	0
rs1905046	0	0	0	1	0
rs1905047	0	0	0	1	0
rs1905172	0	1	0	0	0
rs1905173	0	1	0	0	0
rs1905174	0	1	0	0	0
rs1905202	1	0	0	0	0
rs1905208	0	0	0	1	0
rs1905223	0	0	0	1	0
rs1905239	0	0	0	1	0
rs1905241	0	0	0	1	0
rs1905270	0	0	0	1	0
rs1905271	0	0	0	1	0
rs1905272	0	0	0	1	0
rs1905284	0	0	0	1	0
rs1905285	0	0	0	1	0
rs1905286	0	0	0	1	0
rs1905287	0	0	0	1	0
rs1905294	0	0	0	1	0
rs1905295	0	0	0	1	0
rs1905297	0	0	0	1	0
rs1905298	0	0	0	1	0
rs1905301	0	0	0	1	0
rs1905325	0	0	0	1	0
rs1905326	0	0	0	1	0
rs1905327	0	0	0	1	0
rs1905328	0	0	0	1	0
rs1905404	0	0	0	1	0
rs1905408	0	0	0	1	0
rs1905409	0	0	0	1	0
rs1905410	0	0	0	1	0
rs1905413	0	0	0	1	0
rs1905414	0	0	0	1	0
rs1905415	0	0	0	1	0
rs1905416	0	0	0	1	0
rs1905417	0	0	0	1	0
rs1905418	0	0	0	1	0
rs1905419	0	0	0	1	0
rs1905420	0	0	0	1	0
rs1905422	0	0	0	1	0
rs1905426	0	0	0	1	0
rs1905427	0	0	0	1	0
rs1905428	0	0	0	1	0
rs1905429	0	0	0	1	0
rs1905431	0	0	0	1	0
rs1905434	0	0	0	1	0
rs1905504	0	0	0	1	0
rs1905505	0	0	0	1	0
rs1905506	0	0	0	1	0
rs1905558	0	0	0	1	0
rs1905559	0	0	0	1	0
rs1905630	0	0	0	1	0
rs1905631	0	0	0	1	0
rs1905632	0	0	0	1	0
rs1905633	0	0	0	1	0
rs1905634	0	0	0	1	0
rs1905635	0	0	1	0	0
rs1905660	0	0	0	1	0
rs1905707	0	0	0	1	0
rs1905708	0	0	0	1	0
rs1905709	0	0	0	1	0
rs1905710	0	0	0	1	0
rs1905712	0	0	0	1	0
rs1905715	0	0	0	1	0
rs1905716	0	0	0	1	0
rs1905717	0	0	0	1	0
rs1905718	0	0	0	1	0
rs1905719	0	0	0	1	0
rs1905720	0	0	0	1	0
rs1905721	0	0	0	1	0
rs1905723	0	0	0	1	0
rs1905724	0	0	0	1	0
rs1905725	0	0	0	1	0
rs1905729	0	0	0	1	0
rs1905730	0	0	0	1	0
rs1905732	0	0	0	1	0
rs1905733	0	0	0	1	0
rs1905734	0	0	0	1	0
rs1905751	1	0	0	0	0
rs1905753	0	0	1	0	0
rs1905754	0	0	1	0	0
rs1905756	0	0	1	0	0
rs1905757	0	0	1	0	0
rs1905832	0	0	0	1	0
rs1905920	0	0	0	1	0
rs1905951	0	0	0	1	0
rs1906044	0	0	0	1	0
rs1906045	0	0	0	1	0
rs1906047	0	0	0	1	0
rs1906135	0	0	0	1	0
rs1906136	0	0	0	1	0
rs1906180	0	0	0	1	0
rs1906197	0	0	0	1	0
rs1906213	0	0	0	1	0
rs1906505	0	0	0	1	0
rs1906581	1	0	0	0	0
rs1906582	1	0	0	0	0
rs1906584	1	0	0	0	0
rs1906585	1	0	0	0	0
rs1906586	0	0	0	1	0
rs1906623	0	0	0	1	0
rs1906624	0	0	0	1	0
rs1906625	0	0	0	1	0
rs1906626	0	0	0	1	0
rs1906627	0	0	0	1	0
rs1906628	0	0	0	1	0
rs1906629	0	0	0	1	0
rs1906630	0	0	0	1	0
rs1906672	0	0	0	1	0
rs1906674	0	1	0	0	0
rs1906678	0	1	0	0	0
rs1906777	0	0	1	0	0
rs1906920	0	0	0	1	0
rs1906925	0	0	0	1	0
rs1906953	0	0	0	1	0
rs1906960	0	0	0	1	0
rs1906962	0	0	0	1	0
rs1906973	0	0	0	1	0
rs1906974	0	0	0	1	0
rs1906976	0	0	0	1	0
rs1907033	0	0	0	1	0
rs1907034	0	0	0	1	0
rs1907038	0	0	0	1	0
rs1907101	0	0	1	0	0
rs1907102	0	0	1	0	0
rs1907103	0	0	1	0	0
rs1907335	1	0	0	0	0
rs1907339	1	0	0	0	0
rs1907658	0	0	0	1	0
rs1907687	0	0	0	1	0
rs1907714	1	0	0	0	0
rs1907715	1	0	0	0	0
rs1907716	1	0	0	0	0
rs1907717	1	0	0	0	0
rs1907718	1	0	0	0	0
rs1907719	1	0	0	0	0
rs1907720	1	0	0	0	0
rs1907721	1	0	0	0	0
rs1907722	1	0	0	0	0
rs1907723	1	0	0	0	0
rs1907724	1	0	0	0	0
rs1907725	1	0	0	0	0
rs1907726	1	0	0	0	0
rs1907727	1	0	0	0	0
rs1907728	1	0	0	0	0
rs1907729	1	0	0	0	0
rs1907730	1	0	0	0	0
rs1907731	1	0	0	0	0
rs1907732	1	0	0	0	0
rs1907733	1	0	0	0	0
rs1907734	1	0	0	0	0
rs1907735	1	0	0	0	0
rs1907737	1	0	0	0	0
rs1907740	1	0	0	0	0
rs1907741	1	0	0	0	0
rs1907742	1	0	0	0	0
rs1907743	1	0	0	0	0
rs1907744	1	0	0	0	0
rs1907745	1	0	0	0	0
rs1907746	1	0	0	0	0
rs1907747	1	0	0	0	0
rs1907968	0	0	0	1	0
rs1907969	0	0	0	1	0
rs1908075	0	0	1	0	0
rs1908121	0	0	0	1	0
rs1908123	0	0	0	1	0
rs1908139	0	0	1	0	0
rs1908140	0	0	1	0	0
rs1908185	0	0	0	1	0
rs1908208	0	0	0	1	0
rs1908253	0	0	0	1	0
rs1908281	0	0	0	0	1
rs1908282	0	0	0	0	1
rs1908284	0	0	0	0	1
rs1908286	0	0	0	0	1
rs1908287	0	0	0	0	1
rs1908288	0	0	0	0	1
rs1908434	0	1	0	0	0
rs1908435	0	1	0	0	0
rs1908483	0	0	0	0	1
rs1908574	0	0	0	1	0
rs1908720	0	0	0	1	0
rs1908723	0	0	0	1	0
rs1908738	0	0	0	1	0
rs1908739	0	0	0	1	0
rs1908742	0	0	0	1	0
rs1908810	0	0	0	1	0
rs1908977	0	0	0	1	0
rs1909025	0	1	0	0	0
rs1909026	0	1	0	0	0
rs1909027	0	1	0	0	0
rs1909028	0	1	0	0	0
rs1909029	0	1	0	0	0
rs1909030	0	1	0	0	0
rs1909031	0	1	0	0	0
rs1909115	0	0	1	0	0
rs1909116	0	0	1	0	0
rs1909128	0	0	0	1	0
rs1909218	0	0	0	1	0
rs1909219	0	0	0	1	0
rs1909220	0	0	0	1	0
rs1909328	0	1	0	0	0
rs1909372	0	0	0	1	0
rs1909373	0	0	0	1	0
rs1909374	0	0	0	1	0
rs1909375	0	0	0	1	0
rs1909376	0	0	0	1	0
rs1909381	0	0	0	1	0
rs1909397	0	0	0	1	0
rs1909399	0	0	0	1	0
rs1909442	0	0	0	1	0
rs1909508	0	0	0	1	0
rs1909574	0	0	1	0	0
rs1909594	0	0	0	1	0
rs1909595	0	0	0	1	0
rs1909596	0	0	0	1	0
rs1909648	0	0	0	1	0
rs1909650	0	0	0	1	0
rs1909651	0	0	0	1	0
rs1909652	0	0	0	1	0
rs1909654	0	0	0	1	0
rs1909658	0	0	0	1	0
rs1909661	0	0	0	1	0
rs1909664	0	0	0	1	0
rs1909665	0	0	0	1	0
rs1909703	0	0	0	1	0
rs1909704	0	0	0	1	0
rs1909705	0	0	0	1	0
rs1909706	0	0	0	1	0
rs1909716	0	0	0	1	0
rs1909718	0	0	0	1	0
rs1909724	0	0	0	1	0
rs1909725	0	0	0	1	0
rs1909739	0	0	1	0	0
rs1909740	0	0	1	0	0
rs1909741	0	0	1	0	0
rs1909742	0	0	1	0	0
rs1909743	0	0	1	0	0
rs1909744	0	0	1	0	0
rs1909752	0	0	0	1	0
rs1909753	0	0	0	1	0
rs1909754	0	0	0	1	0
rs1909755	0	0	0	1	0
rs1909756	0	0	0	1	0
rs1909757	0	0	0	1	0
rs1909758	0	0	0	1	0
rs1909761	0	0	0	1	0
rs1909763	0	0	0	1	0
rs1909765	0	0	0	1	0
rs1909806	0	0	0	1	0
rs1909807	0	0	0	1	0
rs1909808	0	0	0	1	0
rs1909809	0	0	0	1	0
rs1909860	0	0	0	1	0
rs1909861	0	0	0	1	0
rs1909884	1	0	0	0	0
rs1909893	0	0	0	1	0
rs1909937	0	0	0	1	0
rs1909949	0	0	0	1	0
rs1910006	0	0	0	1	0
rs1910019	0	0	0	0	1
rs1910021	0	0	0	1	0
rs1910048	0	0	0	1	0
rs1910049	0	0	0	1	0
rs1910050	0	0	0	1	0
rs1910051	0	1	0	0	0
rs1910061	0	1	0	0	0
rs1910254	0	0	0	1	0
rs1910255	0	0	0	1	0
rs1910256	0	0	0	1	0
rs1910257	0	0	0	1	0
rs1910258	0	0	0	1	0
rs1910259	0	0	0	1	0
rs1910309	0	0	0	0	1
rs1910360	0	0	0	1	0
rs1910365	0	0	0	1	0
rs1910399	0	0	0	0	1
rs1910401	0	0	0	0	1
rs1910408	0	0	0	1	0
rs1910476	0	0	0	1	0
rs1910499	0	0	0	1	0
rs1910532	0	0	0	1	0
rs1910534	0	0	0	1	0
rs1910536	0	0	0	1	0
rs1910537	0	0	0	1	0
rs1910542	0	0	0	1	0
rs1910544	0	0	0	1	0
rs1910545	0	0	0	1	0
rs1910546	0	0	0	1	0
rs1910548	0	0	0	1	0
rs1910549	0	0	0	1	0
rs1910550	0	0	0	1	0
rs1910563	0	0	0	1	0
rs1910564	1	0	0	0	0
rs1910565	1	0	0	0	0
rs1910566	1	0	0	0	0
rs1910567	1	0	0	0	0
rs1910690	0	0	0	1	0
rs1910692	0	1	0	0	0
rs1910693	0	1	0	0	0
rs1910702	0	1	0	0	0
rs1910706	0	0	1	0	0
rs1910708	0	0	1	0	0
rs1910709	0	0	1	0	0
rs1910710	0	0	1	0	0
rs1910787	0	0	1	0	0
rs1910802	0	0	0	1	0
rs1910803	0	0	0	1	0
rs1910835	0	0	0	1	0
rs1910836	0	0	0	1	0
rs1910843	0	0	0	1	0
rs1910954	0	0	0	1	0
rs1910955	0	0	0	1	0
rs1910960	0	0	0	1	0
rs1910961	0	0	0	1	0
rs1911145	0	0	0	1	0
rs1911162	0	0	0	1	0
rs1911163	0	0	0	1	0
rs1911165	0	0	0	1	0
rs1911183	0	0	0	1	0
rs1911184	0	0	0	1	0
rs1911189	0	0	0	1	0
rs1911190	0	0	0	1	0
rs1911193	0	0	0	1	0
rs1911194	0	0	0	1	0
rs1911195	0	0	0	1	0
rs1911258	0	0	1	0	0
rs1911259	0	0	1	0	0
rs1911260	0	0	1	0	0
rs1911262	0	0	1	0	0
rs1911269	0	1	0	0	0
rs1911270	0	1	0	0	0
rs1911280	0	0	0	1	0
rs1911290	0	0	0	1	0
rs1911293	0	0	0	1	0
rs1911318	0	0	0	1	0
rs1911319	0	0	0	1	0
rs1911320	0	0	0	1	0
rs1911357	0	0	0	1	0
rs1911358	0	0	0	1	0
rs1911580	1	0	0	0	0
rs1911587	1	0	0	0	0
rs1911612	0	0	1	0	0
rs1911614	0	0	1	0	0
rs1911617	0	0	1	0	0
rs1911620	0	0	1	0	0
rs1911628	0	0	0	1	0
rs1911657	0	0	0	1	0
rs1911694	1	0	0	0	0
rs1911719	0	0	0	0	1
rs1911753	0	0	0	1	0
rs1911765	0	0	0	1	0
rs1911766	0	0	0	1	0
rs1911767	0	0	0	1	0
rs1911768	0	0	0	1	0
rs1911769	0	0	0	1	0
rs1911900	0	0	0	1	0
rs1911901	0	0	0	1	0
rs1911950	0	0	0	1	0
rs1911979	0	0	0	0	1
rs1912006	0	0	0	0	1
rs1912231	1	0	0	0	0
rs1912244	0	0	0	0	1
rs1912245	0	0	0	0	1
rs1912246	0	0	0	0	1
rs1912247	0	0	0	0	1
rs1912248	0	0	0	0	1
rs1912249	0	0	0	0	1
rs1912250	0	0	0	0	1
rs1912255	0	0	0	0	1
rs1912256	0	0	0	0	1
rs1912266	0	0	0	1	0
rs1912394	0	0	0	1	0
rs1912396	0	0	0	1	0
rs1912397	0	0	0	1	0
rs1912398	0	0	0	1	0
rs1912399	0	0	0	1	0
rs1912401	0	0	0	1	0
rs1912402	0	0	0	1	0
rs1912403	0	0	0	1	0
rs1912404	0	0	0	1	0
rs1912405	0	0	0	1	0
rs1912406	0	0	0	1	0
rs1912407	0	0	0	1	0
rs1912408	0	0	0	1	0
rs1912409	0	0	0	1	0
rs1912415	0	0	0	1	0
rs1912445	0	0	0	1	0
rs1912446	0	0	0	1	0
rs1912447	0	0	0	1	0
rs1912448	0	0	0	1	0
rs1912449	0	0	0	1	0
rs1912451	0	0	0	1	0
rs1912452	0	0	0	1	0
rs1912506	0	0	0	1	0
rs1912515	0	0	0	1	0
rs1912552	0	0	0	1	0
rs1912655	0	0	1	0	0
rs1912718	0	0	0	1	0
rs1912777	0	0	0	1	0
rs1912793	0	0	0	1	0
rs1912818	0	0	0	1	0
rs1912819	0	0	0	1	0
rs1912863	1	0	0	0	0
rs1912869	0	0	0	1	0
rs1912980	0	0	0	1	0
rs1913214	0	0	0	1	0
rs1913228	0	0	0	1	0
rs1913277	1	0	0	0	0
rs1913278	1	0	0	0	0
rs1913284	0	0	0	1	0
rs1913287	0	0	0	1	0
rs1913289	0	0	0	1	0
rs1913290	0	0	0	1	0
rs1913291	0	0	0	1	0
rs1913292	0	0	0	1	0
rs1913302	0	0	0	1	0
rs1913342	0	0	0	1	0
rs1913344	0	0	0	1	0
rs1913345	0	0	0	1	0
rs1913352	0	0	1	0	0
rs1913456	1	0	0	0	0
rs1913459	1	0	0	0	0
rs1913575	0	0	0	1	0
rs1913576	0	0	0	1	0
rs1913577	0	0	0	1	0
rs1913657	0	0	0	1	0
rs1913666	0	0	1	0	0
rs1913685	0	0	0	1	0
rs1913723	1	0	0	0	0
rs1913724	1	0	0	0	0
rs1913725	1	0	0	0	0
rs1913803	0	0	1	0	0
rs1913805	0	0	1	0	0
rs1913807	0	0	1	0	0
rs1913808	0	0	1	0	0
rs1913809	0	0	1	0	0
rs1913813	0	0	1	0	0
rs1913814	0	0	1	0	0
rs1913818	0	0	1	0	0
rs1913837	0	1	0	0	0
rs1913838	0	1	0	0	0
rs1913840	0	0	1	0	0
rs1913844	0	0	1	0	0
rs1913846	0	0	1	0	0
rs1913847	0	0	0	1	0
rs1913900	0	0	0	1	0
rs1913914	0	0	1	0	0
rs1914202	0	0	0	1	0
rs1914203	0	0	0	1	0
rs1914204	0	0	0	1	0
rs1914239	0	0	0	1	0
rs1914289	0	0	0	1	0
rs1914309	0	0	1	0	0
rs1914310	0	0	1	0	0
rs1914311	0	0	1	0	0
rs1914312	0	0	1	0	0
rs1914329	1	0	0	0	0
rs1914330	1	0	0	0	0
rs1914331	1	0	0	0	0
rs1914345	0	0	0	1	0
rs1914351	0	0	0	1	0
rs1914352	0	0	0	1	0
rs1914353	0	0	0	1	0
rs1914355	0	0	0	1	0
rs1914371	0	0	0	1	0
rs1914372	0	0	0	1	0
rs1914373	0	0	0	1	0
rs1914374	0	0	0	1	0
rs1914375	0	0	0	1	0
rs1914376	0	0	0	1	0
rs1914453	0	0	0	1	0
rs1914454	0	0	0	1	0
rs1914515	0	0	0	1	0
rs1914648	0	1	0	0	0
rs1914650	0	1	0	0	0
rs1914651	0	1	0	0	0
rs1914652	0	1	0	0	0
rs1914654	0	1	0	0	0
rs1914655	0	0	0	1	0
rs1914657	0	0	0	1	0
rs1914658	0	0	0	1	0
rs1914690	0	0	1	0	0
rs1914710	0	0	0	0	1
rs1914805	0	0	1	0	0
rs1914874	0	1	0	0	0
rs1914897	0	0	0	1	0
rs1915083	0	0	1	0	0
rs1915107	0	0	0	1	0
rs1915108	0	0	0	1	0
rs1915109	0	0	0	1	0
rs1915116	0	0	0	1	0
rs1915117	0	0	0	1	0
rs1915142	0	1	0	0	0
rs1915192	0	0	0	1	0
rs1915198	0	0	0	1	0
rs1915201	0	0	0	1	0
rs1915202	0	0	0	1	0
rs1915203	0	0	0	1	0
rs1915204	0	0	0	1	0
rs1915206	0	0	0	1	0
rs1915207	0	0	0	1	0
rs1915215	0	0	0	1	0
rs1915309	0	0	0	1	0
rs1915322	0	0	0	1	0
rs1915323	0	0	0	1	0
rs1915358	0	1	0	0	0
rs1915486	0	0	0	1	0
rs1915503	0	0	0	1	0
rs1915509	0	0	0	1	0
rs1915544	0	0	0	1	0
rs1915559	0	0	0	1	0
rs1915560	0	0	0	1	0
rs1915561	0	0	0	1	0
rs1915562	0	0	0	1	0
rs1915590	0	0	0	1	0
rs1915672	0	0	0	1	0
rs1915673	0	0	0	1	0
rs1915674	0	0	0	1	0
rs1915676	0	0	0	1	0
rs1915678	0	0	0	1	0
rs1915679	0	0	0	1	0
rs1915680	0	0	0	1	0
rs1915681	0	0	0	1	0
rs1915683	0	0	0	1	0
rs1915705	0	0	0	1	0
rs1915706	0	0	0	1	0
rs1915780	1	0	0	0	0
rs1915781	1	0	0	0	0
rs1915818	0	0	0	1	0
rs1915819	0	0	0	1	0
rs1915836	0	0	0	1	0
rs1915864	0	0	0	1	0
rs1915865	0	0	0	1	0
rs1915867	0	0	0	1	0
rs1915869	0	0	0	1	0
rs1915870	0	0	0	1	0
rs1915871	0	0	0	1	0
rs1915872	0	0	0	1	0
rs1915873	0	0	0	1	0
rs1915874	0	0	0	1	0
rs1915875	0	0	0	1	0
rs1915876	0	0	0	1	0
rs1915877	0	0	0	1	0
rs1915878	0	0	0	1	0
rs1915879	0	0	0	1	0
rs1915880	0	0	0	1	0
rs1915881	0	0	0	1	0
rs1915882	0	0	0	1	0
rs1915883	0	0	0	1	0
rs1915884	0	0	0	1	0
rs1915886	0	0	0	1	0
rs1915887	0	0	0	1	0
rs1915888	0	0	0	1	0
rs1916048	0	0	0	1	0
rs1916049	0	0	0	1	0
rs1916107	0	0	0	1	0
rs1916129	0	0	0	0	1
rs1916155	0	0	0	1	0
rs1916156	0	0	0	1	0
rs1916158	0	0	0	1	0
rs1916159	0	0	0	1	0
rs1916160	0	0	0	1	0
rs1916285	0	0	0	1	0
rs1916345	0	0	0	1	0
rs1916372	0	0	0	1	0
rs1916389	0	0	0	1	0
rs1916561	1	0	0	0	0
rs1916562	1	0	0	0	0
rs1916565	1	0	0	0	0
rs1916600	0	1	0	0	0
rs1916602	0	1	0	0	0
rs1916605	0	1	0	0	0
rs1916664	0	1	0	0	0
rs1916686	0	0	0	1	0
rs1916687	0	0	0	1	0
rs1916730	0	0	0	1	0
rs1916827	0	0	0	1	0
rs1916831	0	0	0	1	0
rs1916928	0	0	0	1	0
rs1916932	0	0	0	1	0
rs1916954	0	0	0	1	0
rs1917029	0	1	0	0	0
rs1917030	0	1	0	0	0
rs1917031	0	1	0	0	0
rs1917034	0	1	0	0	0
rs1917035	0	1	0	0	0
rs1917057	0	0	1	0	0
rs1917059	0	1	0	0	0
rs1917060	0	1	0	0	0
rs1917122	0	0	0	1	0
rs1917123	0	0	0	1	0
rs1917125	0	0	0	1	0
rs1917126	0	0	0	1	0
rs1917127	0	0	0	1	0
rs1917130	0	0	0	1	0
rs1917157	0	0	0	1	0
rs1917159	0	0	0	1	0
rs1917160	0	0	0	1	0
rs1917308	0	0	0	1	0
rs1917309	0	0	0	1	0
rs1917311	0	0	0	1	0
rs1917313	0	0	0	1	0
rs1917318	0	0	0	1	0
rs1917319	0	0	0	1	0
rs1917321	0	0	0	1	0
rs1917323	0	0	0	1	0
rs1917324	0	0	0	1	0
rs1917325	0	0	0	1	0
rs1917328	0	0	0	1	0
rs1917339	0	0	0	1	0
rs1917350	0	1	0	0	0
rs1917351	0	1	0	0	0
rs1917352	0	1	0	0	0
rs1917353	0	1	0	0	0
rs1917355	0	1	0	0	0
rs1917358	0	1	0	0	0
rs1917359	0	1	0	0	0
rs1917360	0	1	0	0	0
rs1917361	0	1	0	0	0
rs1917362	0	1	0	0	0
rs1917363	0	1	0	0	0
rs1917364	0	1	0	0	0
rs1917365	0	1	0	0	0
rs1917366	0	1	0	0	0
rs1917367	0	1	0	0	0
rs1917392	0	0	0	1	0
rs1917393	0	0	0	1	0
rs1917421	1	0	0	0	0
rs1917482	0	0	0	1	0
rs1917513	0	0	0	1	0
rs1917563	0	0	0	1	0
rs1917567	0	0	0	1	0
rs1917583	1	0	0	0	0
rs1917584	1	0	0	0	0
rs1917585	1	0	0	0	0
rs1917586	1	0	0	0	0
rs1917673	0	0	0	1	0
rs1917709	0	0	0	1	0
rs1917746	0	0	0	1	0
rs1917749	0	1	0	0	0
rs1917750	0	1	0	0	0
rs1917787	0	0	0	1	0
rs1917788	0	0	0	1	0
rs1917810	1	0	0	0	0
rs1917811	1	0	0	0	0
rs1917813	1	0	0	0	0
rs1917814	1	0	0	0	0
rs1917818	1	0	0	0	0
rs1917835	0	0	0	1	0
rs1917841	0	0	0	1	0
rs1917842	0	0	0	1	0
rs1917890	0	0	0	1	0
rs1918013	0	0	0	1	0
rs1918019	0	0	0	1	0
rs1918020	0	0	0	1	0
rs1918021	0	0	0	1	0
rs1918031	0	0	0	1	0
rs1918034	1	0	0	0	0
rs1918070	0	0	1	0	0
rs1918071	0	0	1	0	0
rs1918131	0	0	1	0	0
rs1918169	0	1	0	0	0
rs1918249	1	0	0	0	0
rs1918250	1	0	0	0	0
rs1918251	1	0	0	0	0
rs1918307	0	0	0	1	0
rs1918483	0	0	1	0	0
rs1918484	0	0	1	0	0
rs1918742	0	0	0	1	0
rs1918743	0	0	0	1	0
rs1918759	1	0	0	0	0
rs1918760	1	0	0	0	0
rs1918761	1	0	0	0	0
rs1918837	0	0	0	1	0
rs1918838	0	0	0	1	0
rs1918839	0	0	0	1	0
rs1918847	1	0	0	0	0
rs1918849	1	0	0	0	0
rs1918910	0	1	0	0	0
rs1918916	0	1	0	0	0
rs1918917	0	1	0	0	0
rs1918918	0	1	0	0	0
rs1918919	0	1	0	0	0
rs1918920	0	1	0	0	0
rs1918923	0	1	0	0	0
rs1918924	0	1	0	0	0
rs1918925	0	1	0	0	0
rs1918941	0	0	0	1	0
rs1919075	0	0	1	0	0
rs1919077	0	0	1	0	0
rs1919078	0	0	1	0	0
rs1919082	0	0	1	0	0
rs1919159	0	1	0	0	0
rs1919165	0	0	0	1	0
rs1919167	0	0	0	1	0
rs1919169	0	0	0	1	0
rs1919171	0	0	0	1	0
rs1919172	0	0	0	1	0
rs1919173	0	0	0	1	0
rs1919175	0	0	0	1	0
rs1919212	0	0	0	1	0
rs1919356	0	0	0	1	0
rs1919460	0	0	0	1	0
rs1919461	0	0	0	1	0
rs1919462	0	0	0	1	0
rs1919501	0	0	0	1	0
rs1919503	0	0	0	1	0
rs1919504	0	0	0	1	0
rs1919508	0	0	0	1	0
rs1919509	0	0	0	1	0
rs1919706	0	1	0	0	0
rs1919707	0	1	0	0	0
rs1919709	0	1	0	0	0
rs1919712	0	1	0	0	0
rs1919713	0	1	0	0	0
rs1919859	0	0	0	1	0
rs1919860	0	0	0	1	0
rs1919862	0	0	0	1	0
rs1919863	0	0	0	1	0
rs1919867	0	0	0	1	0
rs1919868	0	0	0	1	0
rs1919869	0	0	0	1	0
rs1919870	0	0	0	1	0
rs1919872	0	0	0	1	0
rs1919873	0	0	0	1	0
rs1919874	0	0	0	1	0
rs1919875	0	0	0	1	0
rs1919876	0	0	0	1	0
rs1919910	0	0	0	1	0
rs1919981	0	0	0	1	0
rs1919982	0	0	0	1	0
rs1919983	0	0	0	1	0
rs1919984	0	0	0	1	0
rs1919986	0	0	0	1	0
rs1919987	0	0	0	1	0
rs1919989	0	0	0	1	0
rs1919991	0	0	0	1	0
rs1919992	0	0	0	1	0
rs1919993	0	0	0	1	0
rs1919994	0	0	0	1	0
rs1919995	0	0	0	1	0
rs1919996	0	0	0	1	0
rs1919998	0	0	0	1	0
rs1919999	0	0	0	1	0
rs1920000	0	0	0	1	0
rs1920001	0	0	0	1	0
rs1920003	0	0	0	1	0
rs1920004	0	0	0	1	0
rs1920005	0	0	0	1	0
rs1920006	0	0	0	1	0
rs1920007	0	0	0	1	0
rs1920008	0	0	0	1	0
rs1920011	0	0	0	1	0
rs1920014	0	0	1	0	0
rs1920015	0	0	1	0	0
rs1920016	0	0	1	0	0
rs1920017	0	0	1	0	0
rs1920020	0	0	0	1	0
rs1920021	0	0	0	1	0
rs1920107	0	0	0	1	0
rs1920108	0	0	0	1	0
rs1920111	0	0	0	1	0
rs1920112	0	0	0	1	0
rs1920180	0	0	0	1	0
rs1920181	0	0	0	1	0
rs1920390	0	0	0	1	0
rs1920445	0	1	0	0	0
rs1920446	0	1	0	0	0
rs1920478	0	1	0	0	0
rs1920479	0	1	0	0	0
rs1920635	0	1	0	0	0
rs1920636	0	1	0	0	0
rs1920638	0	1	0	0	0
rs1920640	0	1	0	0	0
rs1920642	0	1	0	0	0
rs1920643	0	1	0	0	0
rs1920644	0	1	0	0	0
rs1920650	0	1	0	0	0
rs1920656	0	1	0	0	0
rs1920658	0	1	0	0	0
rs1920661	0	1	0	0	0
rs1920662	0	1	0	0	0
rs1920663	0	1	0	0	0
rs1920664	0	1	0	0	0
rs1920685	0	0	0	1	0
rs1920987	0	1	0	0	0
rs1920988	0	1	0	0	0
rs1920989	0	1	0	0	0
rs1920990	0	1	0	0	0
rs1920991	0	1	0	0	0
rs1920992	0	1	0	0	0
rs1920993	0	1	0	0	0
rs1920994	0	1	0	0	0
rs1920995	0	1	0	0	0
rs1920996	0	1	0	0	0
rs1920997	0	1	0	0	0
rs1920998	0	1	0	0	0
rs1921008	0	0	0	1	0
rs1921009	0	0	0	1	0
rs1921012	0	0	0	1	0
rs1921080	0	0	0	1	0
rs1921084	0	0	0	1	0
rs1921085	0	0	0	1	0
rs1921086	0	0	0	1	0
rs1921087	0	0	0	1	0
rs1921089	0	0	0	1	0
rs1921090	0	0	0	1	0
rs1921091	0	0	0	1	0
rs1921092	0	0	0	1	0
rs1921093	0	0	0	1	0
rs1921094	0	0	0	1	0
rs1921095	0	0	0	1	0
rs1921096	0	0	0	1	0
rs1921097	0	0	0	1	0
rs1921098	0	0	0	1	0
rs1921101	0	0	0	1	0
rs1921102	0	0	0	1	0
rs1921103	0	0	0	1	0
rs1921107	0	0	0	1	0
rs1921108	0	0	0	1	0
rs1921109	0	0	0	1	0
rs1921111	0	0	0	1	0
rs1921112	0	0	0	1	0
rs1921114	0	0	0	1	0
rs1921115	0	0	0	1	0
rs1921117	0	0	0	1	0
rs1921118	0	0	0	1	0
rs1921119	0	0	0	1	0
rs1921312	0	0	0	1	0
rs1921317	0	0	0	1	0
rs1921321	0	0	0	1	0
rs1921322	0	0	0	1	0
rs1921324	0	0	0	1	0
rs1921325	0	0	0	1	0
rs1921326	0	0	0	1	0
rs1921329	0	0	0	1	0
rs1921333	0	0	0	1	0
rs1921353	0	1	0	0	0
rs1921357	0	1	0	0	0
rs1921544	0	0	1	0	0
rs1921547	0	0	1	0	0
rs1921548	0	0	1	0	0
rs1921549	0	0	1	0	0
rs1921660	0	1	0	0	0
rs1921661	0	1	0	0	0
rs1921663	0	0	0	1	0
rs1921664	0	0	0	1	0
rs1921665	0	0	0	1	0
rs1921666	0	0	0	1	0
rs1921667	0	0	0	1	0
rs1921668	0	0	0	1	0
rs1921671	0	0	0	1	0
rs1921672	0	0	0	1	0
rs1921673	0	0	0	1	0
rs1921742	0	0	1	0	0
rs1921743	0	0	1	0	0
rs1921744	0	0	1	0	0
rs1921745	0	0	1	0	0
rs1921746	0	0	1	0	0
rs1921747	0	0	1	0	0
rs1921748	0	0	1	0	0
rs1921750	0	0	1	0	0
rs1921752	0	0	1	0	0
rs1921753	0	0	1	0	0
rs1921754	0	0	1	0	0
rs1921755	0	0	1	0	0
rs1921756	0	0	1	0	0
rs1921757	0	0	1	0	0
rs1921777	0	0	0	1	0
rs1921778	0	0	0	1	0
rs1921779	0	0	0	1	0
rs1921780	0	0	0	1	0
rs1921781	0	0	0	1	0
rs1921790	0	0	0	1	0
rs1921795	0	0	0	1	0
rs1921796	0	0	0	1	0
rs1921797	0	0	0	1	0
rs1921799	0	0	0	1	0
rs1921806	0	0	0	1	0
rs1921807	0	0	0	1	0
rs1921808	0	0	0	1	0
rs1921809	0	0	0	1	0
rs1921810	0	0	0	1	0
rs1922017	0	0	0	1	0
rs1922019	0	0	0	1	0
rs1922058	0	0	1	0	0
rs1922060	0	0	1	0	0
rs1922064	0	0	1	0	0
rs1922076	0	0	1	0	0
rs1922077	0	0	1	0	0
rs1922078	0	0	1	0	0
rs1922079	0	0	1	0	0
rs1922081	0	1	0	0	0
rs1922127	0	0	0	1	0
rs1922128	0	0	0	1	0
rs1922129	0	0	0	1	0
rs1922130	0	0	0	1	0
rs1922131	0	0	0	1	0
rs1922137	0	0	0	1	0
rs1922138	0	0	0	1	0
rs1922139	0	0	0	1	0
rs1922140	0	0	0	1	0
rs1922223	0	0	0	1	0
rs1922240	0	0	0	1	0
rs1922241	0	0	0	1	0
rs1922242	0	0	0	1	0
rs1922243	0	0	0	1	0
rs1922244	0	0	0	1	0
rs1922252	0	0	1	0	0
rs1922254	0	0	0	1	0
rs1922275	0	0	0	1	0
rs1922276	0	0	0	1	0
rs1922339	0	0	0	1	0
rs1922342	0	0	0	1	0
rs1922343	0	0	0	1	0
rs1922349	0	0	0	1	0
rs1922350	0	0	0	1	0
rs1922462	1	0	0	0	0
rs1922463	1	0	0	0	0
rs1922464	1	0	0	0	0
rs1922465	1	0	0	0	0
rs1922466	1	0	0	0	0
rs1922468	1	0	0	0	0
rs1922469	1	0	0	0	0
rs1922470	1	0	0	0	0
rs1922471	1	0	0	0	0
rs1922472	1	0	0	0	0
rs1922474	1	0	0	0	0
rs1922475	1	0	0	0	0
rs1922476	1	0	0	0	0
rs1922477	1	0	0	0	0
rs1922482	1	0	0	0	0
rs1922722	0	0	0	1	0
rs1922723	0	0	0	1	0
rs1922758	0	0	0	1	0
rs1922760	0	0	0	1	0
rs1922762	0	0	0	1	0
rs1922768	0	0	0	1	0
rs1922770	0	0	0	1	0
rs1922827	0	0	0	1	0
rs1922939	0	0	0	0	1
rs1922941	1	0	0	0	0
rs1922983	0	0	0	1	0
rs1923031	0	0	1	0	0
rs1923032	0	0	1	0	0
rs1923095	0	0	0	1	0
rs1923137	0	0	1	0	0
rs1923138	0	0	1	0	0
rs1923140	0	0	0	1	0
rs1923167	0	0	1	0	0
rs1923260	0	0	0	1	0
rs1923261	0	0	0	1	0
rs1923262	0	0	0	1	0
rs1923263	0	0	0	1	0
rs1923275	0	0	0	1	0
rs1923287	0	0	0	1	0
rs1923288	0	0	0	1	0
rs1923290	0	0	0	1	0
rs1923291	0	0	0	1	0
rs1923292	0	0	0	1	0
rs1923293	0	0	0	1	0
rs1923294	0	0	0	1	0
rs1923295	0	0	0	1	0
rs1923298	0	0	0	1	0
rs1923300	0	0	0	1	0
rs1923301	0	0	0	1	0
rs1923302	0	0	0	1	0
rs1923303	0	0	0	1	0
rs1923304	0	0	0	1	0
rs1923305	0	0	0	1	0
rs1923307	0	0	0	1	0
rs1923347	0	0	0	1	0
rs1923348	0	0	0	1	0
rs1923357	0	0	0	1	0
rs1923358	0	0	0	1	0
rs1923435	0	0	0	1	0
rs1923436	0	0	0	1	0
rs1923437	0	0	0	1	0
rs1923438	0	0	0	1	0
rs1923440	0	0	0	1	0
rs1923441	0	0	0	1	0
rs1923442	0	0	0	1	0
rs1923489	0	0	0	1	0
rs1923547	0	0	0	1	0
rs1923548	0	0	0	1	0
rs1923550	0	0	0	1	0
rs1923551	0	0	0	1	0
rs1923554	0	0	0	1	0
rs1923555	0	0	0	1	0
rs1923556	0	0	0	1	0
rs1923557	0	0	0	1	0
rs1923558	0	0	0	1	0
rs1923559	0	0	0	1	0
rs1923560	0	0	0	1	0
rs1923561	0	0	0	1	0
rs1923562	0	0	0	1	0
rs1923563	0	0	0	1	0
rs1923564	0	0	0	1	0
rs1923565	0	0	0	1	0
rs1923566	0	0	0	1	0
rs1923567	0	0	0	1	0
rs1923568	0	0	0	1	0
rs1923570	0	0	0	1	0
rs1923571	0	0	0	1	0
rs1923572	0	0	0	1	0
rs1923573	0	0	0	1	0
rs1923574	0	0	0	1	0
rs1923575	0	0	0	1	0
rs1923576	0	0	0	1	0
rs1923577	0	0	0	1	0
rs1923578	0	0	0	1	0
rs1923580	0	0	0	1	0
rs1923582	0	0	0	1	0
rs1923583	0	0	0	1	0
rs1923584	0	0	0	1	0
rs1923585	0	0	0	1	0
rs1923586	0	0	0	1	0
rs1923664	0	0	0	1	0
rs1923766	0	0	0	1	0
rs1923767	0	0	0	1	0
rs1923768	0	0	0	1	0
rs1923769	0	0	0	1	0
rs1923770	0	0	0	1	0
rs1923771	0	0	0	1	0
rs1923772	0	0	0	1	0
rs1923773	0	0	0	1	0
rs1923782	0	0	0	1	0
rs1923794	0	0	0	1	0
rs1923797	0	0	0	1	0
rs1923798	0	0	0	1	0
rs1923800	0	0	0	1	0
rs1923801	0	0	0	1	0
rs1923810	0	0	0	1	0
rs1923853	0	0	0	1	0
rs1923855	0	0	0	1	0
rs1923856	0	0	0	1	0
rs1923857	0	0	0	1	0
rs1923933	0	0	0	1	0
rs1923938	0	0	0	1	0
rs1923939	0	0	0	1	0
rs1923940	0	1	0	0	0
rs1923951	0	0	0	1	0
rs1923952	0	0	0	1	0
rs1923954	0	0	0	1	0
rs1923956	0	0	0	1	0
rs1923957	0	0	0	1	0
rs1923958	0	0	0	1	0
rs1924068	0	0	0	1	0
rs1924083	0	0	0	1	0
rs1924084	0	0	0	1	0
rs1924085	0	0	0	1	0
rs1924086	0	0	0	1	0
rs1924087	0	0	0	1	0
rs1924181	0	0	1	0	0
rs1924182	0	0	1	0	0
rs1924184	0	0	1	0	0
rs1924261	0	0	0	1	0
rs1924262	0	0	0	1	0
rs1924265	0	0	0	1	0
rs1924267	0	0	0	1	0
rs1924268	0	0	0	1	0
rs1924283	0	0	1	0	0
rs1924285	0	0	1	0	0
rs1924288	0	0	1	0	0
rs1924289	0	0	1	0	0
rs1924290	0	0	1	0	0
rs1924291	0	0	1	0	0
rs1924292	0	0	1	0	0
rs1924293	0	0	1	0	0
rs1924295	0	0	1	0	0
rs1924296	0	0	1	0	0
rs1924298	0	0	1	0	0
rs1924299	0	0	1	0	0
rs1924300	0	0	1	0	0
rs1924301	0	0	1	0	0
rs1924302	0	0	1	0	0
rs1924303	0	0	1	0	0
rs1924304	0	0	1	0	0
rs1924306	0	0	1	0	0
rs1924309	0	0	0	1	0
rs1924310	0	0	0	1	0
rs1924311	0	0	0	1	0
rs1924377	0	0	1	0	0
rs1924378	0	0	1	0	0
rs1924379	0	0	1	0	0
rs1924388	0	0	0	1	0
rs1924389	0	0	0	1	0
rs1924390	0	0	0	1	0
rs1924391	0	0	0	1	0
rs1924392	0	0	0	1	0
rs1924394	0	0	0	1	0
rs1924395	0	0	0	1	0
rs1924397	0	0	0	1	0
rs1924403	0	0	0	1	0
rs1924405	0	0	0	1	0
rs1924407	0	0	0	1	0
rs1924408	0	0	0	1	0
rs1924520	0	0	0	1	0
rs1924549	0	0	0	1	0
rs1924562	0	0	0	1	0
rs1924563	0	0	0	1	0
rs1924565	0	0	0	1	0
rs1924568	0	0	0	1	0
rs1924569	0	0	0	1	0
rs1924570	0	0	0	1	0
rs1924571	0	0	0	1	0
rs1924611	0	0	0	1	0
rs1924680	0	0	0	1	0
rs1924681	0	0	0	1	0
rs1924691	1	0	0	0	0
rs1924692	1	0	0	0	0
rs1924693	1	0	0	0	0
rs1924694	1	0	0	0	0
rs1924699	0	0	0	1	0
rs1924700	0	0	0	1	0
rs1924701	0	0	0	1	0
rs1925135	0	0	0	1	0
rs1925219	0	0	0	1	0
rs1925223	0	0	0	1	0
rs1925227	0	0	0	1	0
rs1925239	0	0	0	1	0
rs1925240	0	0	0	1	0
rs1925249	0	1	0	0	0
rs1925338	0	0	0	1	0
rs1925419	0	0	0	1	0
rs1925556	0	0	0	1	0
rs1925557	0	0	0	1	0
rs1925558	0	0	0	1	0
rs1925559	0	0	0	1	0
rs1925562	0	0	0	1	0
rs1925564	0	0	0	1	0
rs1925568	0	0	0	1	0
rs1925570	0	0	0	1	0
rs1925574	0	0	0	1	0
rs1925575	0	0	0	1	0
rs1925576	0	0	0	1	0
rs1925577	0	0	0	1	0
rs1925578	0	0	0	1	0
rs1925579	0	0	0	1	0
rs1925580	0	0	0	1	0
rs1925581	0	0	0	1	0
rs1925583	0	0	0	1	0
rs1925585	0	0	0	1	0
rs1925586	0	0	0	1	0
rs1925588	0	0	0	1	0
rs1925589	0	0	0	1	0
rs1925590	0	0	0	1	0
rs1925591	0	0	0	1	0
rs1925593	0	0	0	1	0
rs1925594	0	0	0	1	0
rs1925595	0	0	0	1	0
rs1925596	0	0	0	1	0
rs1925597	0	0	0	1	0
rs1925598	0	0	0	1	0
rs1925599	0	0	0	1	0
rs1925600	0	0	0	1	0
rs1925603	0	0	0	1	0
rs1925604	0	0	0	1	0
rs1925605	0	0	0	1	0
rs1925607	0	0	0	1	0
rs1925608	0	0	0	1	0
rs1925609	0	0	0	1	0
rs1925610	0	0	0	1	0
rs1925611	0	0	0	1	0
rs1925612	0	0	0	1	0
rs1925613	0	0	0	1	0
rs1925614	0	0	0	1	0
rs1925615	0	0	0	1	0
rs1925616	0	0	0	1	0
rs1925617	0	0	0	1	0
rs1925618	0	0	0	1	0
rs1925619	0	0	0	1	0
rs1925621	0	0	0	1	0
rs1925622	0	0	0	1	0
rs1925623	0	0	0	1	0
rs1925624	0	0	0	1	0
rs1925627	0	0	0	1	0
rs1925628	0	0	0	1	0
rs1925629	0	0	0	1	0
rs1925630	0	0	0	1	0
rs1925631	0	0	0	1	0
rs1925632	0	0	0	1	0
rs1925633	0	0	0	1	0
rs1925641	0	0	0	1	0
rs1925642	0	0	0	1	0
rs1925643	0	0	0	1	0
rs1925644	0	0	0	1	0
rs1925645	0	0	0	1	0
rs1925673	0	0	0	1	0
rs1925710	0	0	0	1	0
rs1925712	0	0	0	1	0
rs1925752	0	0	0	1	0
rs1925753	0	0	0	1	0
rs1925807	0	0	0	1	0
rs1925809	0	0	0	1	0
rs1925812	0	0	0	1	0
rs1925949	0	0	0	1	0
rs1925977	0	0	0	1	0
rs1926029	0	0	0	1	0
rs1926030	0	0	0	1	0
rs1926032	0	0	0	1	0
rs1926034	0	0	0	1	0
rs1926036	0	0	0	1	0
rs1926037	0	0	0	1	0
rs1926071	0	0	0	1	0
rs1926072	0	0	0	1	0
rs1926073	0	0	0	1	0
rs1926074	0	0	0	1	0
rs1926138	0	0	0	0	1
rs1926139	0	0	0	0	1
rs1926208	0	0	0	1	0
rs1926209	0	0	0	1	0
rs1926210	0	0	0	1	0
rs1926211	0	0	0	1	0
rs1926212	0	0	0	1	0
rs1926213	0	0	0	1	0
rs1926261	0	0	0	1	0
rs1926262	0	0	0	1	0
rs1926263	0	0	0	1	0
rs1926308	0	0	0	1	0
rs1926309	0	0	0	1	0
rs1926310	0	0	0	1	0
rs1926311	0	0	0	1	0
rs1926314	0	0	0	1	0
rs1926426	0	0	0	1	0
rs1926427	0	0	0	1	0
rs1926428	0	0	0	1	0
rs1926429	0	0	0	1	0
rs1926430	0	0	0	1	0
rs1926431	0	0	0	1	0
rs1926432	0	0	0	1	0
rs1926433	0	0	0	1	0
rs1926434	0	0	0	1	0
rs1926435	0	0	0	1	0
rs1926436	0	0	0	1	0
rs1926437	0	0	0	1	0
rs1926442	1	0	0	0	0
rs1926451	0	0	0	1	0
rs1926665	0	0	0	1	0
rs1926698	1	0	0	0	0
rs1926699	1	0	0	0	0
rs1926705	0	0	0	0	1
rs1926706	0	0	0	0	1
rs1926707	0	0	0	0	1
rs1926711	0	0	0	0	1
rs1926712	0	0	0	0	1
rs1926764	0	0	0	1	0
rs1926779	0	0	0	1	0
rs1927031	0	0	0	1	0
rs1927032	0	0	0	1	0
rs1927081	0	0	0	1	0
rs1927088	0	0	0	1	0
rs1927089	0	0	0	1	0
rs1927319	0	0	0	1	0
rs1927514	0	0	0	1	0
rs1927515	0	0	0	1	0
rs1927516	0	0	0	1	0
rs1927651	0	0	0	1	0
rs1927744	0	0	0	1	0
rs1927745	0	0	0	1	0
rs1927763	0	0	0	1	0
rs1927766	0	0	0	1	0
rs1927771	0	0	0	1	0
rs1927772	0	0	0	1	0
rs1927811	0	0	0	1	0
rs1927812	0	0	0	1	0
rs1927813	0	0	0	1	0
rs1927814	0	0	0	1	0
rs1927815	0	0	0	1	0
rs1927817	0	0	0	1	0
rs1927818	0	0	0	1	0
rs1927819	0	0	0	1	0
rs1927820	0	0	0	1	0
rs1927821	0	0	0	1	0
rs1927822	0	0	0	1	0
rs1927823	0	0	0	1	0
rs1927824	0	0	0	1	0
rs1927825	0	0	0	1	0
rs1927826	0	0	0	1	0
rs1927971	0	0	0	1	0
rs1927972	0	0	0	1	0
rs1927973	0	0	0	1	0
rs1927974	0	0	0	1	0
rs1927975	0	0	0	1	0
rs1927976	0	0	0	1	0
rs1927978	0	0	0	1	0
rs1928047	1	0	0	0	0
rs1928066	0	0	0	1	0
rs1928067	0	0	0	1	0
rs1928068	0	0	0	1	0
rs1928153	1	0	0	0	0
rs1928273	0	0	0	1	0
rs1928346	0	0	0	1	0
rs1928347	0	0	0	1	0
rs1928446	0	0	0	1	0
rs1928447	0	0	0	1	0
rs1928536	0	0	1	0	0
rs1928540	0	0	0	1	0
rs1928544	0	0	0	1	0
rs1928545	0	0	0	1	0
rs1928546	0	0	0	1	0
rs1928549	0	0	0	1	0
rs1928553	0	0	0	1	0
rs1928554	0	0	0	1	0
rs1928555	0	0	0	1	0
rs1928556	0	0	0	1	0
rs1928558	0	0	0	1	0
rs1928560	0	0	0	1	0
rs1928561	0	0	0	1	0
rs1928667	0	0	0	1	0
rs1928686	0	0	0	1	0
rs1928688	0	0	0	1	0
rs1928691	0	0	0	1	0
rs1928706	0	0	0	1	0
rs1928887	0	0	0	1	0
rs1928954	0	0	0	1	0
rs1928958	0	0	0	1	0
rs1928959	0	0	0	1	0
rs1929092	0	0	0	0	1
rs1929130	0	0	0	1	0
rs1929169	0	0	0	1	0
rs1929188	0	0	0	1	0
rs1929262	0	0	0	1	0
rs1929366	0	0	0	0	1
rs1929395	0	0	0	1	0
rs1929399	0	0	0	1	0
rs1929400	0	0	0	1	0
rs1929527	0	0	0	1	0
rs1929533	0	0	0	1	0
rs1929534	0	0	0	1	0
rs1929548	0	0	0	1	0
rs1929549	0	0	0	1	0
rs1929550	0	0	0	1	0
rs1929551	0	0	0	1	0
rs1929552	0	0	0	1	0
rs1929638	0	0	0	1	0
rs1929807	0	0	0	1	0
rs1929808	0	0	0	1	0
rs1929809	0	0	0	1	0
rs1929812	0	0	0	1	0
rs1929813	0	0	0	1	0
rs1929814	0	0	0	1	0
rs1929816	0	0	0	1	0
rs1929820	0	0	0	1	0
rs1929822	0	0	0	1	0
rs1929823	0	0	0	1	0
rs1929853	0	0	0	1	0
rs1929855	0	0	0	1	0
rs1929858	0	0	0	1	0
rs1929866	0	0	0	1	0
rs1929867	0	0	0	1	0
rs1929868	0	0	0	1	0
rs1929869	0	0	0	1	0
rs1929870	0	0	0	1	0
rs1930002	0	0	0	1	0
rs1930003	0	0	0	1	0
rs1930004	0	0	0	1	0
rs1930005	0	0	0	1	0
rs1930006	0	0	0	1	0
rs1930008	0	0	0	1	0
rs1930010	0	0	0	1	0
rs1930011	0	0	0	1	0
rs1930013	0	0	0	1	0
rs1930014	0	0	0	1	0
rs1930018	0	0	0	1	0
rs1930021	0	0	0	1	0
rs1930034	0	0	0	1	0
rs1930035	0	0	0	1	0
rs1930036	0	0	0	1	0
rs1930040	0	0	0	1	0
rs1930041	0	0	0	1	0
rs1930042	0	0	0	1	0
rs1930043	0	0	0	1	0
rs1930044	0	0	0	1	0
rs1930045	0	0	0	1	0
rs1930046	0	0	0	1	0
rs1930047	0	0	0	1	0
rs1930055	0	0	0	1	0
rs1930060	0	0	0	1	0
rs1930304	0	0	0	1	0
rs1930305	0	0	0	1	0
rs1930306	0	0	0	1	0
rs1930437	0	0	0	1	0
rs1930438	0	0	0	1	0
rs1930630	0	0	0	1	0
rs1930726	0	0	0	1	0
rs1930728	0	0	0	1	0
rs1930730	0	0	0	1	0
rs1930734	0	0	0	1	0
rs1930735	0	0	0	1	0
rs1930765	0	0	1	0	0
rs1930766	0	0	1	0	0
rs1930768	0	0	0	1	0
rs1930771	0	0	0	1	0
rs1930931	0	0	0	1	0
rs1931189	0	0	0	1	0
rs1931298	0	0	1	0	0
rs1931299	0	0	1	0	0
rs1931548	1	0	0	0	0
rs1931594	0	0	0	1	0
rs1931596	0	0	0	1	0
rs1931702	0	0	0	1	0
rs1931703	0	0	0	1	0
rs1931722	0	0	0	1	0
rs1931723	0	0	0	1	0
rs1931724	0	0	0	1	0
rs1931745	0	0	0	1	0
rs1931757	0	0	0	0	1
rs1931911	0	0	0	1	0
rs1931969	0	0	0	1	0
rs1932097	0	0	0	1	0
rs1932145	0	0	0	1	0
rs1932213	0	0	1	0	0
rs1932215	0	0	1	0	0
rs1932217	0	0	1	0	0
rs1932221	0	0	1	0	0
rs1932222	0	0	1	0	0
rs1932223	0	0	1	0	0
rs1932229	0	1	0	0	0
rs1932270	0	0	0	1	0
rs1932271	0	0	0	1	0
rs1932314	0	0	0	1	0
rs1932320	1	0	0	0	0
rs1932351	1	0	0	0	0
rs1932353	1	0	0	0	0
rs1932439	0	0	0	1	0
rs1932440	0	0	0	1	0
rs1932441	0	0	0	1	0
rs1932445	0	0	0	1	0
rs1932447	0	0	0	1	0
rs1932448	0	0	0	1	0
rs1932449	0	0	0	1	0
rs1932450	0	0	0	1	0
rs1932452	0	0	0	1	0
rs1932453	0	0	0	1	0
rs1932455	0	0	0	1	0
rs1932504	0	0	0	1	0
rs1932505	0	0	0	1	0
rs1932506	0	0	0	1	0
rs1932521	0	0	0	1	0
rs1932523	0	0	0	1	0
rs1932565	0	0	0	1	0
rs1932566	0	0	0	1	0
rs1932567	0	0	0	1	0
rs1932633	0	0	0	1	0
rs1932848	0	0	0	1	0
rs1932850	0	0	0	1	0
rs1932880	0	0	0	1	0
rs1932881	0	0	0	1	0
rs1932882	0	0	0	1	0
rs1932886	0	0	0	1	0
rs1932889	0	0	0	1	0
rs1932932	0	0	0	1	0
rs1932933	0	0	0	1	0
rs1932935	0	0	0	1	0
rs1932936	0	0	0	1	0
rs1932937	0	0	0	1	0
rs1932938	0	0	0	1	0
rs1932939	0	0	0	1	0
rs1932940	0	0	0	1	0
rs1932941	0	0	0	1	0
rs1932943	0	0	0	1	0
rs1932944	0	0	0	1	0
rs1932945	0	0	0	1	0
rs1932946	0	0	0	1	0
rs1932947	0	0	0	1	0
rs1932948	0	0	0	1	0
rs1932949	0	0	0	1	0
rs1932950	0	0	0	1	0
rs1932951	0	0	0	1	0
rs1932952	0	0	0	1	0
rs1932953	0	0	0	1	0
rs1932954	0	0	0	1	0
rs1932955	0	0	0	1	0
rs1932956	0	0	0	1	0
rs1932957	0	0	0	1	0
rs1932991	0	0	0	1	0
rs1933001	0	0	0	1	0
rs1933002	0	0	0	1	0
rs1933007	0	0	0	1	0
rs1933008	0	0	0	1	0
rs1933026	0	0	1	0	0
rs1933027	0	0	1	0	0
rs1933164	0	0	0	1	0
rs1933165	0	0	0	1	0
rs1933166	0	0	0	1	0
rs1933167	0	0	0	1	0
rs1933169	0	0	0	1	0
rs1933170	0	0	0	1	0
rs1933171	0	0	0	1	0
rs1933172	0	0	0	1	0
rs1933182	0	0	0	1	0
rs1933216	0	0	0	1	0
rs1933218	0	0	0	1	0
rs1933219	0	0	0	1	0
rs1933244	0	0	0	1	0
rs1933355	0	0	0	1	0
rs1933356	0	0	0	1	0
rs1933357	0	0	0	1	0
rs1933533	0	0	0	1	0
rs1933534	0	0	0	1	0
rs1933535	0	0	0	1	0
rs1933536	0	0	0	1	0
rs1933537	0	0	0	1	0
rs1933538	0	0	0	1	0
rs1933594	0	1	0	0	0
rs1933933	0	0	0	1	0
rs1933934	0	0	0	1	0
rs1933963	0	1	0	0	0
rs1933988	0	0	0	0	1
rs1933989	0	0	0	1	0
rs1933991	0	0	0	1	0
rs1933992	0	0	0	1	0
rs1933995	0	0	0	1	0
rs1933996	0	0	0	1	0
rs1933997	0	0	0	1	0
rs1933998	0	0	0	1	0
rs1933999	0	0	0	1	0
rs1934003	0	0	0	1	0
rs1934004	0	0	0	1	0
rs1934005	0	0	0	1	0
rs1934009	0	0	0	1	0
rs1934043	0	0	0	1	0
rs1934044	0	0	0	1	0
rs1934045	0	0	0	1	0
rs1934046	0	0	0	1	0
rs1934074	0	0	0	1	0
rs1934075	0	0	0	1	0
rs1934138	0	0	0	1	0
rs1934264	0	0	0	1	0
rs1934265	0	0	0	1	0
rs1934266	0	0	0	1	0
rs1934267	0	0	0	1	0
rs1934268	0	0	0	1	0
rs1934269	0	0	0	1	0
rs1934270	0	0	0	1	0
rs1934271	0	0	0	1	0
rs1934349	1	0	0	0	0
rs1934422	0	0	0	1	0
rs1934481	0	0	0	1	0
rs1934534	0	0	0	1	0
rs1934592	0	0	0	1	0
rs1934639	0	0	0	1	0
rs1934640	0	0	0	1	0
rs1934655	0	0	0	0	1
rs1934674	0	0	0	1	0
rs1934676	0	0	0	1	0
rs1934677	0	0	0	1	0
rs1934691	0	0	0	1	0
rs1934699	0	0	0	1	0
rs1934700	0	0	0	1	0
rs1934718	0	0	0	1	0
rs1934720	0	0	0	1	0
rs1934935	0	0	0	1	0
rs1934936	0	0	0	1	0
rs1934937	0	0	0	1	0
rs1934938	0	0	0	1	0
rs1934939	0	0	0	1	0
rs1934940	0	0	0	1	0
rs1934941	0	0	0	1	0
rs1934943	0	0	0	1	0
rs1934944	0	0	0	1	0
rs1934946	0	0	0	1	0
rs1934951	0	0	0	0	1
rs1934952	0	0	0	0	1
rs1934953	0	0	0	0	1
rs1934954	0	0	0	0	1
rs1934955	0	0	0	0	1
rs1934956	0	0	0	0	1
rs1934957	0	0	0	0	1
rs1934959	0	0	0	0	1
rs1934960	0	0	0	0	1
rs1934963	0	0	0	0	1
rs1934964	0	0	0	0	1
rs1934965	0	0	0	0	1
rs1934966	0	0	0	0	1
rs1934967	0	0	0	0	1
rs1934968	0	0	0	0	1
rs1934969	0	0	0	0	1
rs1934972	0	0	0	0	1
rs1934973	0	0	0	0	1
rs1934974	0	0	0	0	1
rs1934975	0	0	0	0	1
rs1934977	0	0	0	0	1
rs1934978	0	0	0	0	1
rs1934979	0	0	0	0	1
rs1934980	0	0	0	0	1
rs1934982	0	0	0	0	1
rs1934983	0	0	0	0	1
rs1934984	0	0	0	0	1
rs1934985	0	0	0	0	1
rs1935025	0	0	0	1	0
rs1935029	0	0	0	1	0
rs1935030	0	0	0	1	0
rs1935031	0	0	0	1	0
rs1935046	0	0	0	1	0
rs1935056	0	0	0	1	0
rs1935123	0	0	0	1	0
rs1935252	0	0	0	0	1
rs1935253	0	0	0	0	1
rs1935255	0	0	0	0	1
rs1935270	0	0	0	1	0
rs1935273	0	0	0	1	0
rs1935275	0	0	0	1	0
rs1935278	0	0	0	1	0
rs1935287	0	1	0	0	0
rs1935288	0	1	0	0	0
rs1935289	0	1	0	0	0
rs1935290	0	1	0	0	0
rs1935291	0	1	0	0	0
rs1935292	0	1	0	0	0
rs1935294	0	1	0	0	0
rs1935323	0	0	0	1	0
rs1935346	0	0	0	0	1
rs1935347	0	0	0	0	1
rs1935348	0	0	0	0	1
rs1935349	0	0	0	0	1
rs1935350	0	0	0	0	1
rs1935351	0	0	0	0	1
rs1935353	0	0	0	1	0
rs1935354	0	0	0	1	0
rs1935359	0	0	0	1	0
rs1935370	1	0	0	0	0
rs1935371	1	0	0	0	0
rs1935406	0	1	0	0	0
rs1935407	0	1	0	0	0
rs1935456	0	0	0	1	0
rs1935457	0	0	0	1	0
rs1935458	0	0	0	1	0
rs1935463	0	0	0	1	0
rs1935464	0	0	0	1	0
rs1935508	1	0	0	0	0
rs1935509	1	0	0	0	0
rs1935511	1	0	0	0	0
rs1935512	1	0	0	0	0
rs1935513	1	0	0	0	0
rs1935515	1	0	0	0	0
rs1935520	1	0	0	0	0
rs1935526	1	0	0	0	0
rs1935530	1	0	0	0	0
rs1935531	1	0	0	0	0
rs1935532	1	0	0	0	0
rs1935533	1	0	0	0	0
rs1935534	1	0	0	0	0
rs1935535	1	0	0	0	0
rs1935536	1	0	0	0	0
rs1935540	1	0	0	0	0
rs1935541	1	0	0	0	0
rs1935542	1	0	0	0	0
rs1935543	1	0	0	0	0
rs1935553	0	0	0	1	0
rs1935557	0	0	0	1	0
rs1935559	0	0	0	1	0
rs1935575	0	0	0	1	0
rs1935576	0	0	0	1	0
rs1935577	0	0	0	1	0
rs1935597	0	0	0	0	1
rs1935611	0	1	0	0	0
rs1935614	0	0	0	1	0
rs1935615	0	0	0	1	0
rs1935617	0	0	0	1	0
rs1935644	0	1	0	0	0
rs1935647	0	0	0	1	0
rs1935648	0	0	0	1	0
rs1935650	0	0	0	1	0
rs1935678	1	0	0	0	0
rs1935679	1	0	0	0	0
rs1935681	1	0	0	0	0
rs1935687	1	0	0	0	0
rs1935688	1	0	0	0	0
rs1935689	1	0	0	0	0
rs1935690	1	0	0	0	0
rs1935814	0	0	0	1	0
rs1935815	0	0	0	1	0
rs1935816	0	0	0	1	0
rs1935849	0	0	0	1	0
rs1935864	0	0	0	1	0
rs1935865	0	0	0	1	0
rs1935886	0	0	0	1	0
rs1936011	0	0	0	1	0
rs1936012	0	0	0	1	0
rs1936013	0	0	0	1	0
rs1936032	1	0	0	0	0
rs1936061	0	0	1	0	0
rs1936188	0	0	0	1	0
rs1936189	0	0	0	1	0
rs1936190	0	0	0	1	0
rs1936283	0	0	0	1	0
rs1936285	0	0	0	1	0
rs1936286	0	0	0	1	0
rs1936287	0	0	0	1	0
rs1936288	0	0	0	1	0
rs1936289	0	0	0	1	0
rs1936290	0	0	0	1	0
rs1936291	0	0	0	1	0
rs1936292	0	0	0	1	0
rs1936306	0	0	0	1	0
rs1936366	0	0	0	1	0
rs1936367	0	0	0	1	0
rs1936368	0	0	0	1	0
rs1936376	0	0	0	1	0
rs1936382	0	0	0	1	0
rs1936383	0	0	0	1	0
rs1936385	0	0	0	1	0
rs1936404	0	0	0	1	0
rs1936407	0	0	0	1	0
rs1936409	0	0	0	1	0
rs1936411	0	0	0	1	0
rs1936412	0	0	0	1	0
rs1936413	0	0	0	1	0
rs1936414	0	0	0	1	0
rs1936426	0	0	0	1	0
rs1936429	0	0	0	1	0
rs1936525	0	0	1	0	0
rs1936567	0	0	0	0	1
rs1936568	0	0	0	0	1
rs1936569	0	0	0	0	1
rs1936570	0	0	0	0	1
rs1936571	0	0	0	0	1
rs1936572	0	0	0	0	1
rs1936582	0	0	0	0	1
rs1936594	0	0	0	0	1
rs1936598	0	0	0	0	1
rs1936600	0	0	0	0	1
rs1936601	0	0	0	0	1
rs1936619	0	0	0	0	1
rs1936620	0	0	0	0	1
rs1936621	0	0	0	0	1
rs1936622	0	0	0	0	1
rs1936623	0	0	0	0	1
rs1936659	0	0	0	1	0
rs1936661	0	0	0	1	0
rs1937052	0	0	0	1	0
rs1937054	0	0	0	1	0
rs1937057	0	0	0	1	0
rs1937065	0	0	0	1	0
rs1937237	0	0	0	1	0
rs1937238	1	0	0	0	0
rs1937239	1	0	0	0	0
rs1937357	0	0	0	1	0
rs1937358	0	0	0	1	0
rs1937364	0	0	0	1	0
rs1937366	0	0	0	1	0
rs1937454	0	0	0	1	0
rs1937455	0	0	0	1	0
rs1937456	0	0	0	1	0
rs1937458	0	0	0	1	0
rs1937648	0	0	0	1	0
rs1937649	0	0	0	1	0
rs1937650	0	0	0	1	0
rs1937651	0	0	0	1	0
rs1937652	0	0	0	1	0
rs1937653	0	0	0	1	0
rs1937655	0	0	0	1	0
rs1937656	0	0	0	1	0
rs1937658	0	0	0	1	0
rs1937661	0	0	0	1	0
rs1937662	0	0	0	1	0
rs1937663	0	0	0	1	0
rs1937664	0	0	0	1	0
rs1937665	0	0	0	1	0
rs1937666	0	0	0	1	0
rs1937667	0	0	0	1	0
rs1937668	0	0	0	1	0
rs1937669	0	0	0	1	0
rs1937670	0	0	0	1	0
rs1937671	0	0	0	1	0
rs1937672	0	0	0	1	0
rs1937677	0	0	0	1	0
rs1937678	0	0	0	1	0
rs1937679	0	0	0	1	0
rs1937680	0	0	0	1	0
rs1937682	0	0	0	1	0
rs1937683	0	0	0	1	0
rs1937684	0	0	0	1	0
rs1937685	0	0	0	1	0
rs1937686	0	0	0	1	0
rs1937688	0	0	0	1	0
rs1937689	0	0	0	1	0
rs1937690	0	0	0	1	0
rs1937691	0	0	0	1	0
rs1937692	0	0	0	1	0
rs1937693	0	0	0	1	0
rs1937696	0	0	0	1	0
rs1937697	0	0	0	1	0
rs1937698	0	0	0	1	0
rs1937699	0	0	0	1	0
rs1937700	0	0	0	1	0
rs1937701	0	0	0	1	0
rs1937702	0	0	0	1	0
rs1937703	0	0	0	1	0
rs1937705	0	0	0	1	0
rs1937707	0	0	0	1	0
rs1937708	0	0	0	1	0
rs1937709	0	0	0	1	0
rs1937710	0	0	0	1	0
rs1937711	0	0	0	1	0
rs1937713	0	0	0	1	0
rs1937714	0	0	0	1	0
rs1937715	0	0	0	1	0
rs1937716	0	0	0	1	0
rs1937717	0	0	0	1	0
rs1937718	0	0	0	1	0
rs1937719	0	0	0	1	0
rs1937720	0	0	0	1	0
rs1937721	0	0	0	1	0
rs1937723	0	0	0	1	0
rs1937725	0	0	0	1	0
rs1937726	0	0	0	1	0
rs1937803	0	0	0	1	0
rs1937804	0	0	0	1	0
rs1937957	0	0	0	1	0
rs1937958	0	0	0	1	0
rs1937959	0	0	0	1	0
rs1937961	0	0	0	1	0
rs1937962	0	0	0	1	0
rs1937964	0	0	0	1	0
rs1937965	0	0	0	1	0
rs1937966	0	0	0	1	0
rs1937967	0	0	0	1	0
rs1937968	0	0	0	1	0
rs1937969	0	0	0	1	0
rs1937970	0	0	0	1	0
rs1937971	0	0	0	1	0
rs1937972	0	0	0	1	0
rs1937973	0	0	0	1	0
rs1937974	0	0	0	1	0
rs1937975	0	0	0	1	0
rs1937977	0	0	0	1	0
rs1937979	0	0	0	1	0
rs1937981	0	0	0	1	0
rs1937982	0	0	0	1	0
rs1937983	0	0	0	1	0
rs1937984	0	0	0	1	0
rs1937985	0	0	0	1	0
rs1937987	0	1	0	0	0
rs1937988	0	1	0	0	0
rs1937990	0	1	0	0	0
rs1937998	0	1	0	0	0
rs1937999	0	0	0	1	0
rs1938003	0	0	0	1	0
rs1938032	0	0	0	1	0
rs1938033	0	0	0	1	0
rs1938036	0	0	0	1	0
rs1938228	1	0	0	0	0
rs1938230	1	0	0	0	0
rs1938235	1	0	0	0	0
rs1938236	1	0	0	0	0
rs1938298	0	0	0	1	0
rs1938299	0	0	0	1	0
rs1938302	0	0	0	1	0
rs1938303	0	0	0	1	0
rs1938342	0	0	0	1	0
rs1938343	0	0	0	1	0
rs1938344	0	0	0	1	0
rs1938346	0	0	0	1	0
rs1938348	0	0	0	1	0
rs1938350	0	0	0	1	0
rs1938351	0	0	0	1	0
rs1938352	0	0	0	1	0
rs1938353	0	0	0	1	0
rs1938354	0	0	0	1	0
rs1938355	0	0	0	1	0
rs1938357	0	0	0	1	0
rs1938358	0	0	0	1	0
rs1938359	0	0	0	1	0
rs1938360	0	0	0	1	0
rs1938361	0	0	0	1	0
rs1938362	0	0	0	1	0
rs1938363	0	0	0	1	0
rs1938364	0	0	0	1	0
rs1938368	0	0	0	1	0
rs1938369	0	0	0	1	0
rs1938370	0	0	0	1	0
rs1938406	0	0	0	1	0
rs1938466	0	0	0	0	1
rs1938481	0	0	0	0	1
rs1938590	0	0	0	1	0
rs1938595	0	0	0	1	0
rs1938617	0	0	0	1	0
rs1938642	0	0	0	1	0
rs1938700	0	0	0	1	0
rs1938706	0	0	0	1	0
rs1938710	0	0	0	1	0
rs1938712	0	0	0	1	0
rs1938720	0	0	0	1	0
rs1938721	0	0	0	1	0
rs1938723	0	0	0	1	0
rs1938724	0	0	0	1	0
rs1938726	0	0	0	1	0
rs1938727	0	0	0	1	0
rs1938785	0	0	0	1	0
rs1938786	0	0	0	1	0
rs1938787	0	0	0	1	0
rs1938788	0	0	0	1	0
rs1938819	0	0	0	1	0
rs1938821	0	0	0	1	0
rs1938822	0	0	0	1	0
rs1938823	0	0	0	1	0
rs1938826	0	0	0	1	0
rs1938827	0	0	0	1	0
rs1938942	0	0	0	1	0
rs1938944	0	0	0	1	0
rs1939087	0	0	0	1	0
rs1939093	0	0	0	1	0
rs1939174	0	0	0	1	0
rs1939214	0	0	0	1	0
rs1939216	0	0	0	1	0
rs1939219	0	0	0	1	0
rs1939241	0	1	0	0	0
rs1939242	0	1	0	0	0
rs1939243	0	1	0	0	0
rs1939244	0	1	0	0	0
rs1939245	0	1	0	0	0
rs1939247	0	1	0	0	0
rs1939248	0	1	0	0	0
rs1939252	0	1	0	0	0
rs1939253	0	1	0	0	0
rs1939258	0	1	0	0	0
rs1939262	0	1	0	0	0
rs1939263	0	1	0	0	0
rs1939264	0	0	0	1	0
rs1939371	0	0	1	0	0
rs1939374	0	0	1	0	0
rs1939664	0	0	0	1	0
rs1939665	0	0	0	1	0
rs1939666	0	0	0	1	0
rs1939667	0	0	0	1	0
rs1939668	0	0	0	1	0
rs1939669	0	0	0	1	0
rs1939670	0	0	0	1	0
rs1939671	0	0	0	1	0
rs1939672	0	0	0	1	0
rs1939673	0	0	0	1	0
rs1939674	0	0	0	1	0
rs1939675	0	0	0	1	0
rs1939694	0	0	1	0	0
rs1939697	0	0	1	0	0
rs1939698	0	0	1	0	0
rs1939699	0	0	1	0	0
rs1939700	0	0	1	0	0
rs1939701	0	0	1	0	0
rs1939702	0	0	1	0	0
rs1939703	0	0	1	0	0
rs1939704	0	0	1	0	0
rs1939707	0	0	1	0	0
rs1939709	0	0	1	0	0
rs1939710	0	0	1	0	0
rs1939711	0	0	1	0	0
rs1939712	0	0	1	0	0
rs1939713	0	0	1	0	0
rs1939780	0	0	0	1	0
rs1939894	0	0	0	1	0
rs1939895	0	0	0	1	0
rs1939896	0	0	0	1	0
rs1939897	0	0	0	1	0
rs1939900	0	0	0	1	0
rs1939903	0	0	0	1	0
rs1939927	0	0	1	0	0
rs1939934	0	0	0	1	0
rs1939976	0	0	0	1	0
rs1940065	0	0	0	1	0
rs1940067	0	0	0	1	0
rs1940068	0	0	0	1	0
rs1940069	0	0	0	1	0
rs1940070	0	0	0	1	0
rs1940071	0	0	0	1	0
rs1940072	0	0	0	1	0
rs1940073	0	0	0	1	0
rs1940074	0	0	0	1	0
rs1940077	0	0	0	1	0
rs1940078	0	0	0	1	0
rs1940080	0	0	0	1	0
rs1940082	0	0	0	1	0
rs1940083	0	0	0	1	0
rs1940084	0	0	0	1	0
rs1940085	0	0	0	1	0
rs1940088	0	0	0	1	0
rs1940089	0	0	0	1	0
rs1940091	0	0	0	1	0
rs1940092	0	0	0	1	0
rs1940094	0	0	0	1	0
rs1940096	0	0	0	1	0
rs1940098	0	0	0	1	0
rs1940100	0	0	0	1	0
rs1940118	0	0	0	1	0
rs1940121	0	0	0	1	0
rs1940122	0	0	0	1	0
rs1940123	0	0	0	1	0
rs1940124	0	0	0	1	0
rs1940125	0	0	0	1	0
rs1940126	0	0	0	1	0
rs1940128	0	0	0	1	0
rs1940129	0	0	0	1	0
rs1940130	0	0	0	1	0
rs1940132	0	0	0	1	0
rs1940133	0	0	0	1	0
rs1940244	1	0	0	0	0
rs1940245	1	0	0	0	0
rs1940247	1	0	0	0	0
rs1940248	1	0	0	0	0
rs1940249	1	0	0	0	0
rs1940250	1	0	0	0	0
rs1940251	1	0	0	0	0
rs1940274	0	0	0	1	0
rs1940432	0	0	0	1	0
rs1940433	0	0	0	1	0
rs1940434	0	0	0	1	0
rs1940443	0	0	0	1	0
rs1940446	0	0	0	1	0
rs1940483	0	0	1	0	0
rs1940484	0	0	1	0	0
rs1940485	0	0	1	0	0
rs1940486	0	0	1	0	0
rs1940487	0	0	1	0	0
rs1940488	0	0	1	0	0
rs1940489	0	0	1	0	0
rs1940490	0	0	1	0	0
rs1940491	0	0	1	0	0
rs1940492	0	0	1	0	0
rs1940494	0	0	1	0	0
rs1940495	0	0	1	0	0
rs1940496	0	0	1	0	0
rs1940497	0	0	1	0	0
rs1940498	0	0	1	0	0
rs1940499	0	0	1	0	0
rs1940500	0	0	1	0	0
rs1940501	0	0	1	0	0
rs1940502	0	0	1	0	0
rs1940503	0	0	1	0	0
rs1940504	0	0	1	0	0
rs1940505	0	0	1	0	0
rs1940506	0	0	1	0	0
rs1940507	0	0	1	0	0
rs1940508	0	0	1	0	0
rs1940509	0	0	1	0	0
rs1940511	0	0	1	0	0
rs1940512	0	0	1	0	0
rs1940513	0	0	1	0	0
rs1940514	0	0	1	0	0
rs1940515	0	0	1	0	0
rs1940516	0	0	1	0	0
rs1940521	0	0	1	0	0
rs1940522	0	0	1	0	0
rs1940523	0	0	1	0	0
rs1940528	0	1	0	0	0
rs1940529	0	1	0	0	0
rs1940568	0	0	0	1	0
rs1940991	0	0	0	1	0
rs1940994	0	0	0	1	0
rs1941000	0	0	0	1	0
rs1941001	0	0	0	1	0
rs1941002	0	0	0	1	0
rs1941003	0	0	0	1	0
rs1941004	0	0	0	1	0
rs1941015	0	0	0	1	0
rs1941016	0	0	0	1	0
rs1941361	1	0	0	0	0
rs1941367	1	0	0	0	0
rs1941378	0	0	0	1	0
rs1941379	0	0	0	1	0
rs1941453	0	0	0	1	0
rs1941560	0	0	0	1	0
rs1941755	0	0	0	1	0
rs1941812	1	0	0	0	0
rs1941813	1	0	0	0	0
rs1941814	1	0	0	0	0
rs1941973	0	0	0	1	0
rs1942093	0	0	0	1	0
rs1942094	0	0	0	1	0
rs1942158	0	0	0	1	0
rs1942400	0	0	0	1	0
rs1942401	0	0	0	1	0
rs1942446	0	0	0	1	0
rs1942455	0	0	0	1	0
rs1942457	0	0	0	1	0
rs1942461	0	0	0	1	0
rs1942462	0	0	0	1	0
rs1942463	0	0	0	1	0
rs1942464	0	0	0	1	0
rs1942466	0	0	0	1	0
rs1942467	0	0	0	1	0
rs1942481	0	0	0	1	0
rs1942483	0	0	0	1	0
rs1942484	0	0	0	1	0
rs1942485	0	0	0	1	0
rs1942486	0	0	0	1	0
rs1942490	0	0	0	1	0
rs1942493	0	1	0	0	0
rs1942496	0	0	0	1	0
rs1942497	0	0	0	1	0
rs1942498	0	1	0	0	0
rs1942662	0	0	0	1	0
rs1942663	0	0	0	1	0
rs1942881	0	0	0	1	0
rs1942883	0	0	0	1	0
rs1942884	0	0	0	1	0
rs1942885	0	0	0	1	0
rs1942886	0	0	0	1	0
rs1942887	0	0	0	1	0
rs1942998	0	0	0	1	0
rs1942999	0	0	0	1	0
rs1943001	0	0	0	1	0
rs1943009	0	0	0	1	0
rs1943010	0	0	0	1	0
rs1943264	0	0	0	1	0
rs1943275	0	0	0	1	0
rs1943286	0	0	0	1	0
rs1943287	0	0	0	1	0
rs1943288	0	0	0	1	0
rs1943289	0	0	0	1	0
rs1943290	0	0	0	1	0
rs1943291	0	0	0	1	0
rs1943292	0	0	0	1	0
rs1943293	0	0	0	1	0
rs1943294	0	0	0	1	0
rs1943295	0	0	0	1	0
rs1943296	0	0	0	1	0
rs1943297	0	0	0	1	0
rs1943298	0	0	0	1	0
rs1943300	0	0	0	1	0
rs1943301	0	0	0	1	0
rs1943302	0	0	0	1	0
rs1943306	0	0	0	1	0
rs1943351	0	0	0	1	0
rs1943352	0	0	0	1	0
rs1943353	0	0	0	1	0
rs1943354	0	0	0	1	0
rs1943355	0	0	0	1	0
rs1943356	0	0	0	1	0
rs1943357	0	0	0	1	0
rs1943358	0	0	0	1	0
rs1943359	0	0	0	1	0
rs1943379	0	0	0	1	0
rs1943380	0	0	0	1	0
rs1943381	0	0	0	1	0
rs1943524	0	0	0	1	0
rs1943525	0	0	0	1	0
rs1943526	0	0	0	1	0
rs1943527	0	0	0	1	0
rs1943622	0	0	0	0	1
rs1943656	0	0	0	1	0
rs1943657	0	0	0	1	0
rs1943664	0	0	0	1	0
rs1943667	0	0	0	1	0
rs1943668	0	0	0	1	0
rs1943669	0	0	0	1	0
rs1943687	0	0	0	1	0
rs1943688	0	0	0	1	0
rs1943689	0	0	0	1	0
rs1943691	0	0	0	1	0
rs1943692	0	0	0	1	0
rs1943693	0	0	0	1	0
rs1943694	0	0	0	1	0
rs1943695	0	0	0	1	0
rs1943696	0	0	0	1	0
rs1943697	0	0	0	1	0
rs1943698	0	0	0	1	0
rs1943699	0	0	0	1	0
rs1943700	0	0	0	1	0
rs1943701	0	0	0	1	0
rs1943703	0	0	0	1	0
rs1943705	0	0	0	1	0
rs1943706	0	0	0	1	0
rs1943707	0	0	0	1	0
rs1943708	0	0	0	1	0
rs1943709	0	0	0	1	0
rs1943710	0	0	0	1	0
rs1943711	0	0	0	1	0
rs1943712	0	0	0	1	0
rs1943713	0	0	0	1	0
rs1943714	0	0	0	1	0
rs1943715	0	0	0	1	0
rs1943716	0	0	0	1	0
rs1943717	0	0	0	1	0
rs1943718	0	0	0	1	0
rs1943719	0	0	0	1	0
rs1943720	0	0	0	1	0
rs1943721	0	0	0	1	0
rs1943722	0	0	0	1	0
rs1943723	0	0	0	1	0
rs1943724	0	0	0	1	0
rs1943725	0	0	0	1	0
rs1943726	0	0	0	1	0
rs1943727	0	0	0	1	0
rs1943728	0	0	0	1	0
rs1943729	0	0	0	1	0
rs1943732	0	0	0	1	0
rs1943733	0	0	0	1	0
rs1943734	0	0	0	1	0
rs1943735	0	0	0	1	0
rs1943737	0	0	0	1	0
rs1943739	0	0	0	1	0
rs1943740	0	0	0	1	0
rs1943741	0	0	0	1	0
rs1943742	0	0	0	1	0
rs1943743	0	0	0	1	0
rs1943744	0	0	0	1	0
rs1943745	0	0	0	1	0
rs1943747	0	0	0	1	0
rs1943748	0	0	0	1	0
rs1943749	0	0	0	1	0
rs1943776	0	0	0	1	0
rs1943777	0	0	0	1	0
rs1943954	0	0	0	1	0
rs1943955	0	0	0	1	0
rs1943956	0	0	0	1	0
rs1943958	0	0	0	1	0
rs1943960	0	1	0	0	0
rs1944057	0	0	0	1	0
rs1944058	0	0	0	1	0
rs1944059	0	0	0	1	0
rs1944060	0	0	0	1	0
rs1944061	0	0	0	1	0
rs1944062	0	0	0	1	0
rs1944065	0	0	0	1	0
rs1944067	0	0	0	1	0
rs1944069	0	0	0	1	0
rs1944111	0	1	0	0	0
rs1944113	0	0	0	1	0
rs1944116	0	1	0	0	0
rs1944119	0	1	0	0	0
rs1944121	0	1	0	0	0
rs1944123	0	1	0	0	0
rs1944158	0	0	1	0	0
rs1944159	0	0	1	0	0
rs1944160	0	0	1	0	0
rs1944161	0	0	1	0	0
rs1944174	0	0	1	0	0
rs1944175	0	0	1	0	0
rs1944177	0	0	1	0	0
rs1944178	0	0	1	0	0
rs1944179	0	0	1	0	0
rs1944180	0	0	1	0	0
rs1944181	0	0	1	0	0
rs1944184	0	0	1	0	0
rs1944188	0	0	1	0	0
rs1944189	0	0	1	0	0
rs1944190	0	0	1	0	0
rs1944191	0	0	1	0	0
rs1944192	0	0	1	0	0
rs1944440	0	0	0	1	0
rs1944449	0	0	0	1	0
rs1944450	0	0	0	1	0
rs1944492	0	0	0	1	0
rs1944493	0	0	0	1	0
rs1944494	0	0	0	1	0
rs1944516	0	0	0	1	0
rs1944518	0	0	0	1	0
rs1944522	0	0	0	1	0
rs1944603	0	0	0	1	0
rs1944743	0	0	0	1	0
rs1944744	0	0	0	1	0
rs1944745	0	0	0	1	0
rs1944748	0	0	0	1	0
rs1945009	0	0	0	1	0
rs1945010	0	0	0	1	0
rs1945011	0	0	0	1	0
rs1945051	0	0	0	1	0
rs1945122	0	0	0	1	0
rs1945124	0	0	0	1	0
rs1945127	0	0	0	1	0
rs1945128	0	0	0	1	0
rs1945178	0	0	0	1	0
rs1945179	0	0	0	1	0
rs1945180	0	0	0	1	0
rs1945181	0	0	0	1	0
rs1945182	0	0	0	1	0
rs1945183	0	0	0	1	0
rs1945189	0	0	0	1	0
rs1945246	0	0	0	1	0
rs1945247	0	0	0	1	0
rs1945248	0	0	0	1	0
rs1945249	0	0	0	1	0
rs1945250	0	0	0	1	0
rs1945251	0	0	0	1	0
rs1945252	0	0	0	1	0
rs1945302	0	0	0	1	0
rs1945309	0	0	0	1	0
rs1945465	0	0	0	1	0
rs1945469	0	0	0	1	0
rs1945471	0	0	0	1	0
rs1945799	0	0	0	1	0
rs1945800	0	0	0	1	0
rs1945801	0	0	0	1	0
rs1945802	0	0	0	1	0
rs1945803	0	0	0	1	0
rs1945804	0	0	0	1	0
rs1945805	0	0	0	1	0
rs1945807	0	0	0	1	0
rs1945808	0	0	0	1	0
rs1945809	0	0	0	1	0
rs1945811	0	0	0	1	0
rs1945812	0	0	0	1	0
rs1945813	0	0	0	1	0
rs1945814	0	0	0	1	0
rs1945815	0	0	0	1	0
rs1945816	0	0	0	1	0
rs1945817	0	0	0	1	0
rs1945819	0	0	0	1	0
rs1945820	0	0	0	1	0
rs1945821	0	0	0	1	0
rs1945822	0	0	0	1	0
rs1945823	0	0	0	1	0
rs1945824	0	0	0	1	0
rs1945825	0	0	0	1	0
rs1945826	0	0	0	1	0
rs1945827	0	0	0	1	0
rs1945828	0	0	0	1	0
rs1945829	0	0	0	1	0
rs1945830	0	0	0	1	0
rs1945831	0	0	0	1	0
rs1945832	0	0	0	1	0
rs1946109	0	0	0	1	0
rs1946110	0	0	0	1	0
rs1946111	0	0	0	1	0
rs1946112	0	0	0	1	0
rs1946113	0	0	0	1	0
rs1946114	0	0	0	1	0
rs1946115	0	0	0	1	0
rs1946116	0	0	0	1	0
rs1946231	0	0	0	1	0
rs1946250	0	0	0	1	0
rs1946251	0	0	0	1	0
rs1946252	0	0	0	1	0
rs1946253	0	1	0	0	0
rs1946276	0	0	0	1	0
rs1946283	0	0	1	0	0
rs1946327	0	0	0	1	0
rs1946367	0	0	0	1	0
rs1946380	0	0	1	0	0
rs1946432	1	0	0	0	0
rs1946434	1	0	0	0	0
rs1946526	0	0	0	1	0
rs1946527	0	0	0	1	0
rs1946528	0	0	0	1	0
rs1946529	0	0	0	1	0
rs1946530	0	0	0	1	0
rs1946569	0	0	0	0	1
rs1946570	0	0	0	0	1
rs1946587	0	0	0	1	0
rs1946589	0	0	0	1	0
rs1946610	0	0	1	0	0
rs1946611	1	0	0	0	0
rs1946620	0	0	0	1	0
rs1946621	0	0	0	1	0
rs1946622	0	0	0	1	0
rs1946623	0	0	0	1	0
rs1946624	0	0	0	1	0
rs1946626	0	0	0	1	0
rs1946645	0	0	1	0	0
rs1946649	0	1	0	0	0
rs1946696	0	0	0	1	0
rs1946697	0	0	0	1	0
rs1946698	0	0	0	1	0
rs1946733	0	1	0	0	0
rs1946757	0	0	0	1	0
rs1946758	0	0	0	1	0
rs1946773	1	0	0	0	0
rs1946872	0	1	0	0	0
rs1946874	0	0	0	1	0
rs1946915	0	0	0	0	1
rs1946931	0	0	0	1	0
rs1946932	0	0	0	1	0
rs1946939	0	0	1	0	0
rs1946940	0	0	1	0	0
rs1946969	0	0	0	1	0
rs1946975	0	0	0	1	0
rs1946985	0	0	0	1	0
rs1947000	0	0	0	1	0
rs1947060	0	0	0	1	0
rs1947074	0	0	0	1	0
rs1947075	0	0	0	1	0
rs1947076	0	0	0	1	0
rs1947093	0	0	0	0	1
rs1947105	0	0	0	1	0
rs1947122	0	0	0	1	0
rs1947123	0	0	0	1	0
rs1947124	0	0	0	1	0
rs1947125	0	0	0	1	0
rs1947128	0	1	0	0	0
rs1947130	0	1	0	0	0
rs1947131	0	1	0	0	0
rs1947194	0	0	1	0	0
rs1947195	0	0	1	0	0
rs1947196	0	0	1	0	0
rs1947200	0	0	0	1	0
rs1947219	0	0	0	1	0
rs1947223	0	0	0	1	0
rs1947249	0	0	0	1	0
rs1947269	0	0	0	1	0
rs1947356	0	0	0	1	0
rs1947362	0	0	1	0	0
rs1947432	0	0	0	1	0
rs1947433	0	0	0	1	0
rs1947447	0	0	0	1	0
rs1947455	0	0	1	0	0
rs1947483	0	0	0	1	0
rs1947484	0	0	0	1	0
rs1947507	0	0	0	1	0
rs1947519	1	0	0	0	0
rs1947539	0	0	0	1	0
rs1947540	0	0	0	1	0
rs1947618	0	0	1	0	0
rs1947619	0	0	1	0	0
rs1947715	0	0	1	0	0
rs1947734	0	0	0	1	0
rs1947735	0	0	0	1	0
rs1947755	0	0	0	1	0
rs1947756	0	0	0	1	0
rs1947758	0	0	0	1	0
rs1947826	0	0	0	1	0
rs1947859	0	0	0	1	0
rs1947911	0	0	0	1	0
rs1947947	0	0	0	1	0
rs1947951	0	0	0	1	0
rs1947952	0	0	0	1	0
rs1947969	0	0	0	1	0
rs1947988	0	0	0	1	0
rs1948016	0	0	0	1	0
rs1948017	0	0	0	1	0
rs1948018	0	0	0	1	0
rs1948028	0	0	0	1	0
rs1948066	0	0	0	1	0
rs1948083	0	1	0	0	0
rs1948097	0	0	0	1	0
rs1948098	0	0	0	1	0
rs1948146	0	0	0	1	0
rs1948152	0	0	0	1	0
rs1948166	0	0	0	1	0
rs1948171	0	0	0	1	0
rs1948172	0	0	0	1	0
rs1948173	0	0	0	1	0
rs1948188	0	0	0	1	0
rs1948274	0	0	0	1	0
rs1948275	0	0	0	1	0
rs1948276	0	0	0	1	0
rs1948277	0	0	0	1	0
rs1948307	1	0	0	0	0
rs1948327	0	1	0	0	0
rs1948329	0	1	0	0	0
rs1948397	0	0	0	1	0
rs1948452	0	0	0	1	0
rs1948480	0	0	0	0	1
rs1948481	0	0	0	0	1
rs1948485	0	1	0	0	0
rs1948503	0	1	0	0	0
rs1948522	0	0	0	1	0
rs1948549	0	0	0	1	0
rs1948552	0	0	0	1	0
rs1948557	0	0	0	1	0
rs1948664	0	0	0	1	0
rs1948689	0	0	0	1	0
rs1948690	1	0	0	0	0
rs1948695	0	0	1	0	0
rs1948705	0	0	0	1	0
rs1948713	0	0	0	1	0
rs1948715	0	0	0	1	0
rs1948743	0	1	0	0	0
rs1948746	1	0	0	0	0
rs1948762	0	0	0	1	0
rs1948763	0	0	0	1	0
rs1948764	0	0	0	1	0
rs1948770	0	0	0	1	0
rs1948773	0	1	0	0	0
rs1948837	0	0	0	1	0
rs1948838	0	0	0	1	0
rs1948857	0	1	0	0	0
rs1948897	0	0	0	1	0
rs1948898	0	0	0	1	0
rs1948926	0	0	0	1	0
rs1948927	0	0	0	1	0
rs1948929	0	0	0	1	0
rs1948975	0	0	1	0	0
rs1948977	0	0	0	1	0
rs1948991	0	0	0	0	1
rs1948993	0	0	0	0	1
rs1948994	0	0	0	0	1
rs1948998	0	0	0	0	1
rs1948999	0	0	0	1	0
rs1949002	1	0	0	0	0
rs1949014	0	0	0	1	0
rs1949176	0	0	0	1	0
rs1949220	0	0	0	1	0
rs1949247	0	0	0	1	0
rs1949248	0	0	0	1	0
rs1949249	0	0	0	1	0
rs1949250	0	0	0	1	0
rs1949287	0	0	0	1	0
rs1949304	0	0	1	0	0
rs1949305	0	0	0	1	0
rs1949321	0	0	1	0	0
rs1949352	1	0	0	0	0
rs1949373	0	0	1	0	0
rs1949375	1	0	0	0	0
rs1949384	0	0	0	1	0
rs1949385	0	0	0	1	0
rs1949386	0	0	0	1	0
rs1949394	0	0	0	1	0
rs1949415	0	0	0	1	0
rs1949435	0	0	0	1	0
rs1949539	0	0	0	1	0
rs1949554	0	0	0	1	0
rs1949555	0	0	0	1	0
rs1949577	0	0	0	1	0
rs1949578	0	0	0	1	0
rs1949581	0	0	1	0	0
rs1949618	0	0	1	0	0
rs1949627	0	0	0	1	0
rs1949628	0	0	0	1	0
rs1949629	0	0	0	1	0
rs1949663	0	0	1	0	0
rs1949665	1	0	0	0	0
rs1949666	1	0	0	0	0
rs1949675	0	0	0	1	0
rs1949681	0	0	0	1	0
rs1949682	0	0	0	1	0
rs1949717	0	0	0	1	0
rs1949753	1	0	0	0	0
rs1949760	0	0	0	1	0
rs1949795	0	0	0	1	0
rs1949807	0	0	0	1	0
rs1949830	0	0	0	1	0
rs1949831	0	0	0	1	0
rs1949832	0	0	0	1	0
rs1949834	0	1	0	0	0
rs1949846	0	0	0	1	0
rs1949849	0	0	0	1	0
rs1949878	0	1	0	0	0
rs1949879	0	1	0	0	0
rs1950005	1	0	0	0	0
rs1950021	0	1	0	0	0
rs1950030	0	0	0	1	0
rs1950079	0	0	0	1	0
rs1950108	0	0	0	1	0
rs1950109	0	0	0	1	0
rs1950110	0	0	0	1	0
rs1950111	0	0	0	1	0
rs1950177	0	0	0	1	0
rs1950178	0	0	0	1	0
rs1950179	0	0	0	1	0
rs1950180	0	0	0	1	0
rs1950181	0	0	0	1	0
rs1950182	0	0	0	1	0
rs1950281	0	0	1	0	0
rs1950282	0	0	1	0	0
rs1950283	0	0	1	0	0
rs1950284	0	0	1	0	0
rs1950310	0	0	0	1	0
rs1950311	0	0	0	1	0
rs1950312	0	0	0	1	0
rs1950313	0	0	0	1	0
rs1950314	0	0	0	1	0
rs1950315	0	0	0	1	0
rs1950316	0	0	0	1	0
rs1950317	0	0	0	1	0
rs1950319	0	0	0	1	0
rs1950359	0	0	1	0	0
rs1950362	0	0	1	0	0
rs1950363	0	0	1	0	0
rs1950491	0	0	0	1	0
rs1950494	0	0	0	1	0
rs1950496	0	0	0	1	0
rs1950506	0	1	0	0	0
rs1950510	0	0	0	1	0
rs1950511	0	0	0	1	0
rs1950512	0	0	0	1	0
rs1950513	0	0	0	1	0
rs1950514	0	0	0	1	0
rs1950517	0	1	0	0	0
rs1950520	0	1	0	0	0
rs1950524	0	1	0	0	0
rs1950526	0	1	0	0	0
rs1950527	0	1	0	0	0
rs1950562	0	0	0	1	0
rs1950669	0	0	0	1	0
rs1950670	0	0	0	1	0
rs1950674	0	0	0	1	0
rs1950675	0	0	0	1	0
rs1950678	0	0	0	1	0
rs1950679	0	0	0	1	0
rs1950680	0	0	0	1	0
rs1950689	0	0	1	0	0
rs1950730	0	0	0	1	0
rs1950773	0	0	0	1	0
rs1950775	0	0	0	1	0
rs1950776	0	0	0	1	0
rs1950777	0	0	0	1	0
rs1950778	0	0	0	1	0
rs1950780	0	0	0	1	0
rs1950781	0	0	0	1	0
rs1950783	0	0	0	1	0
rs1950784	0	0	0	1	0
rs1950785	0	0	0	1	0
rs1950786	0	0	0	1	0
rs1950787	0	0	0	1	0
rs1950788	0	0	0	1	0
rs1950789	0	0	0	1	0
rs1950791	0	0	0	0	1
rs1950810	0	0	0	1	0
rs1950811	0	0	0	1	0
rs1950819	0	1	0	0	0
rs1950821	0	1	0	0	0
rs1950824	0	1	0	0	0
rs1950826	0	1	0	0	0
rs1950827	0	1	0	0	0
rs1950883	0	1	0	0	0
rs1950884	0	1	0	0	0
rs1950886	0	1	0	0	0
rs1950894	0	0	0	1	0
rs1950895	0	0	0	1	0
rs1950904	0	0	0	1	0
rs1950953	0	0	0	1	0
rs1950955	0	0	0	1	0
rs1950956	0	0	0	1	0
rs1950960	0	0	0	1	0
rs1950961	0	0	0	1	0
rs1950963	0	0	0	1	0
rs1951006	0	0	1	0	0
rs1951032	0	1	0	0	0
rs1951108	0	0	0	1	0
rs1951109	0	0	0	1	0
rs1951119	0	1	0	0	0
rs1951120	0	1	0	0	0
rs1951121	0	1	0	0	0
rs1951157	0	0	1	0	0
rs1951158	0	0	1	0	0
rs1951163	0	0	1	0	0
rs1951165	0	0	1	0	0
rs1951166	0	0	1	0	0
rs1951167	0	0	1	0	0
rs1951210	0	1	0	0	0
rs1951212	0	1	0	0	0
rs1951215	0	0	0	1	0
rs1951216	0	0	0	1	0
rs1951217	0	0	0	1	0
rs1951220	0	0	0	1	0
rs1951269	0	1	0	0	0
rs1951273	0	1	0	0	0
rs1951314	0	1	0	0	0
rs1951353	0	0	1	0	0
rs1951354	0	0	1	0	0
rs1951355	0	0	1	0	0
rs1951356	0	0	1	0	0
rs1951357	0	0	1	0	0
rs1951364	0	0	0	1	0
rs1951366	0	0	0	1	0
rs1951367	0	0	0	1	0
rs1951368	0	0	0	1	0
rs1951369	0	0	0	1	0
rs1951370	0	0	0	1	0
rs1951371	0	0	0	1	0
rs1951372	0	0	0	1	0
rs1951373	0	0	0	1	0
rs1951374	0	0	0	1	0
rs1951375	0	0	1	0	0
rs1951376	0	0	1	0	0
rs1951377	0	0	1	0	0
rs1951454	0	0	0	0	1
rs1951455	0	0	0	0	1
rs1951483	0	0	0	1	0
rs1951485	0	0	0	1	0
rs1951487	0	0	0	1	0
rs1951488	0	0	0	1	0
rs1951489	0	0	0	1	0
rs1951493	0	0	0	1	0
rs1951496	0	0	0	1	0
rs1951638	0	1	0	0	0
rs1951722	0	0	0	1	0
rs1951724	0	0	0	1	0
rs1951725	0	0	0	1	0
rs1951786	0	0	0	1	0
rs1951795	0	1	0	0	0
rs1951843	0	1	0	0	0
rs1951844	0	1	0	0	0
rs1951850	0	0	0	1	0
rs1951894	0	0	1	0	0
rs1951895	0	0	1	0	0
rs1951922	0	0	0	1	0
rs1951958	0	1	0	0	0
rs1951962	0	1	0	0	0
rs1951993	0	0	0	1	0
rs1952033	0	0	0	1	0
rs1952039	0	0	0	1	0
rs1952042	0	0	0	1	0
rs1952043	0	0	0	1	0
rs1952046	0	0	0	1	0
rs1952048	0	0	0	1	0
rs1952049	0	0	0	1	0
rs1952060	0	0	0	1	0
rs1952065	0	0	0	1	0
rs1952066	0	0	0	1	0
rs1952069	0	0	1	0	0
rs1952070	0	0	1	0	0
rs1952085	0	1	0	0	0
rs1952087	0	1	0	0	0
rs1952134	0	0	0	1	0
rs1952138	0	0	0	1	0
rs1952309	0	0	0	1	0
rs1952337	0	0	1	0	0
rs1952343	0	0	0	1	0
rs1952391	0	1	0	0	0
rs1952395	0	0	0	1	0
rs1952396	0	0	0	1	0
rs1952397	0	0	0	1	0
rs1952403	0	0	0	1	0
rs1952404	0	0	0	1	0
rs1952437	0	1	0	0	0
rs1952438	0	1	0	0	0
rs1952461	0	0	0	1	0
rs1952509	0	0	0	1	0
rs1952510	0	0	0	1	0
rs1952526	0	0	0	1	0
rs1952527	0	0	0	0	1
rs1952586	0	0	0	1	0
rs1952587	0	1	0	0	0
rs1952588	0	1	0	0	0
rs1952589	0	1	0	0	0
rs1952592	0	0	0	1	0
rs1952593	0	0	0	1	0
rs1952650	0	0	0	1	0
rs1952651	0	0	0	1	0
rs1952652	0	0	0	1	0
rs1952669	0	1	0	0	0
rs1952670	0	1	0	0	0
rs1952705	0	0	1	0	0
rs1952706	0	0	1	0	0
rs1952707	0	0	1	0	0
rs1952708	0	0	1	0	0
rs1952710	0	0	1	0	0
rs1952712	0	0	1	0	0
rs1952713	0	0	1	0	0
rs1952983	0	0	0	1	0
rs1953003	0	0	0	1	0
rs1953004	0	0	0	1	0
rs1953037	0	0	0	1	0
rs1953038	0	0	0	1	0
rs1953039	0	0	0	1	0
rs1953062	0	0	0	1	0
rs1953070	0	0	0	1	0
rs1953071	0	0	0	1	0
rs1953088	1	0	0	0	0
rs1953089	1	0	0	0	0
rs1953109	0	0	0	1	0
rs1953110	0	0	0	1	0
rs1953119	0	0	1	0	0
rs1953120	0	0	1	0	0
rs1953124	0	0	0	1	0
rs1953224	0	0	0	1	0
rs1953232	0	0	0	1	0
rs1953256	0	1	0	0	0
rs1953257	0	1	0	0	0
rs1953258	0	1	0	0	0
rs1953259	0	1	0	0	0
rs1953261	0	1	0	0	0
rs1953263	0	1	0	0	0
rs1953264	0	1	0	0	0
rs1953265	0	1	0	0	0
rs1953266	0	1	0	0	0
rs1953267	0	1	0	0	0
rs1953268	0	1	0	0	0
rs1953345	0	1	0	0	0
rs1953364	0	0	0	1	0
rs1953378	0	0	0	1	0
rs1953380	0	0	0	1	0
rs1953381	0	0	0	1	0
rs1953383	0	0	0	1	0
rs1953394	0	1	0	0	0
rs1953426	0	1	0	0	0
rs1953427	0	1	0	0	0
rs1953428	0	1	0	0	0
rs1953429	0	1	0	0	0
rs1953431	0	1	0	0	0
rs1953506	0	1	0	0	0
rs1953550	0	0	0	1	0
rs1953594	0	0	0	1	0
rs1953595	0	0	0	1	0
rs1953621	0	0	0	1	0
rs1953666	1	0	0	0	0
rs1953687	0	0	1	0	0
rs1953710	0	0	0	1	0
rs1953713	0	0	0	1	0
rs1953811	0	0	0	1	0
rs1953816	0	0	0	1	0
rs1953817	0	0	0	1	0
rs1953821	0	0	0	1	0
rs1953827	0	0	0	1	0
rs1953833	1	0	0	0	0
rs1953947	0	0	0	1	0
rs1953950	0	0	0	1	0
rs1953964	0	0	0	1	0
rs1953965	0	0	0	1	0
rs1953969	0	0	0	1	0
rs1953976	0	0	0	1	0
rs1954002	0	0	0	1	0
rs1954003	0	0	0	1	0
rs1954004	0	0	0	1	0
rs1954006	0	0	0	1	0
rs1954008	0	0	0	1	0
rs1954010	0	0	0	1	0
rs1954023	0	0	0	1	0
rs1954026	0	0	0	1	0
rs1954028	0	0	0	1	0
rs1954029	0	0	0	1	0
rs1954030	0	0	0	1	0
rs1954033	0	0	0	1	0
rs1954035	0	0	0	1	0
rs1954036	0	0	0	1	0
rs1954104	0	0	0	1	0
rs1954180	0	0	0	1	0
rs1954181	0	0	0	1	0
rs1954182	0	0	0	1	0
rs1954183	0	0	0	1	0
rs1954184	0	0	0	1	0
rs1954201	0	0	0	1	0
rs1954211	0	0	0	1	0
rs1954222	0	0	0	0	1
rs1954260	0	1	0	0	0
rs1954505	0	0	0	0	1
rs1954545	0	1	0	0	0
rs1954546	0	1	0	0	0
rs1954547	0	1	0	0	0
rs1954548	0	1	0	0	0
rs1954549	0	1	0	0	0
rs1954624	0	0	0	1	0
rs1954640	0	0	0	1	0
rs1954652	0	0	0	1	0
rs1954708	1	0	0	0	0
rs1954757	0	0	0	1	0
rs1954771	0	1	0	0	0
rs1954786	0	0	0	1	0
rs1954787	0	0	0	1	0
rs1954819	0	0	1	0	0
rs1954820	0	0	1	0	0
rs1954821	0	0	1	0	0
rs1955025	0	1	0	0	0
rs1955027	0	1	0	0	0
rs1955028	0	1	0	0	0
rs1955029	0	1	0	0	0
rs1955030	0	1	0	0	0
rs1955031	0	1	0	0	0
rs1955032	0	1	0	0	0
rs1955033	0	1	0	0	0
rs1955061	0	0	0	1	0
rs1955156	0	0	0	1	0
rs1955162	1	0	0	0	0
rs1955163	1	0	0	0	0
rs1955192	0	1	0	0	0
rs1955232	0	0	0	1	0
rs1955305	0	0	0	0	1
rs1955306	0	0	0	0	1
rs1955342	0	0	0	1	0
rs1955346	0	0	0	1	0
rs1955355	0	1	0	0	0
rs1955358	0	0	0	1	0
rs1955406	0	0	0	1	0
rs1955407	0	0	0	1	0
rs1955408	0	0	0	1	0
rs1955410	0	0	0	1	0
rs1955411	0	0	0	1	0
rs1955412	0	0	0	1	0
rs1955413	0	0	0	1	0
rs1955415	0	0	0	1	0
rs1955417	0	0	0	1	0
rs1955418	0	0	0	1	0
rs1955419	0	0	0	1	0
rs1955420	0	0	0	1	0
rs1955421	0	0	0	1	0
rs1955422	0	0	0	1	0
rs1955423	0	0	0	1	0
rs1955424	0	0	0	1	0
rs1955425	0	0	0	1	0
rs1955426	0	0	0	1	0
rs1955432	0	0	0	1	0
rs1955433	0	0	0	1	0
rs1955434	0	0	0	1	0
rs1955435	0	0	0	1	0
rs1955436	0	0	0	1	0
rs1955604	0	0	1	0	0
rs1955605	0	0	1	0	0
rs1955606	0	0	1	0	0
rs1955608	0	0	1	0	0
rs1955609	0	0	1	0	0
rs1955610	0	0	1	0	0
rs1955611	0	0	1	0	0
rs1955686	0	0	0	1	0
rs1955687	0	0	0	1	0
rs1955688	0	0	0	1	0
rs1955689	0	0	0	1	0
rs1955690	0	0	0	1	0
rs1955691	0	0	0	1	0
rs1955692	0	0	0	1	0
rs1955693	0	0	0	1	0
rs1955694	0	0	0	1	0
rs1955695	0	0	0	1	0
rs1955696	0	0	0	1	0
rs1955697	0	0	0	1	0
rs1955698	0	0	0	1	0
rs1955699	0	0	0	1	0
rs1955700	0	0	0	1	0
rs1955734	0	0	1	0	0
rs1955739	0	0	1	0	0
rs1955741	0	0	1	0	0
rs1955742	0	0	1	0	0
rs1955743	0	0	1	0	0
rs1955744	0	0	1	0	0
rs1955745	0	0	1	0	0
rs1955746	0	0	1	0	0
rs1955747	0	0	1	0	0
rs1955748	0	0	1	0	0
rs1955749	0	0	1	0	0
rs1955750	0	0	1	0	0
rs1955751	0	0	1	0	0
rs1955752	0	0	1	0	0
rs1955753	0	0	1	0	0
rs1955921	0	0	0	1	0
rs1955922	0	0	0	1	0
rs1955923	0	0	0	1	0
rs1955926	0	0	0	1	0
rs1955927	0	0	0	1	0
rs1955928	0	0	0	1	0
rs1955929	0	0	0	1	0
rs1955930	0	0	0	1	0
rs1955934	0	1	0	0	0
rs1955938	0	1	0	0	0
rs1955939	0	1	0	0	0
rs1955943	0	1	0	0	0
rs1955949	0	1	0	0	0
rs1955950	0	1	0	0	0
rs1956109	0	0	0	1	0
rs1956190	0	0	0	1	0
rs1956191	0	0	0	1	0
rs1956192	0	0	0	1	0
rs1956193	0	0	0	1	0
rs1956194	0	0	0	1	0
rs1956195	0	0	0	1	0
rs1956196	0	0	0	1	0
rs1956197	0	0	0	1	0
rs1956198	0	0	0	1	0
rs1956227	0	0	0	1	0
rs1956250	0	1	0	0	0
rs1956351	0	0	0	1	0
rs1956354	0	0	0	1	0
rs1956355	0	0	0	1	0
rs1956356	0	0	0	1	0
rs1956359	0	0	0	1	0
rs1956360	0	0	0	1	0
rs1956362	0	0	0	1	0
rs1956363	0	0	0	1	0
rs1956365	0	0	0	1	0
rs1956366	0	0	0	1	0
rs1956368	0	0	0	1	0
rs1956369	0	0	0	1	0
rs1956373	0	0	0	1	0
rs1956374	0	0	0	1	0
rs1956375	0	0	0	1	0
rs1956426	0	0	0	0	1
rs1956427	0	1	0	0	0
rs1956429	0	1	0	0	0
rs1956433	0	1	0	0	0
rs1956434	0	1	0	0	0
rs1956435	0	1	0	0	0
rs1956436	0	1	0	0	0
rs1956438	0	1	0	0	0
rs1956439	0	1	0	0	0
rs1956440	0	1	0	0	0
rs1956441	0	1	0	0	0
rs1956442	0	1	0	0	0
rs1956443	0	1	0	0	0
rs1956513	0	1	0	0	0
rs1956517	0	1	0	0	0
rs1956518	0	1	0	0	0
rs1956549	0	0	0	1	0
rs1956552	0	0	0	1	0
rs1956553	0	0	0	1	0
rs1956554	0	0	0	1	0
rs1956555	0	0	0	1	0
rs1956557	0	0	0	1	0
rs1956558	0	0	0	1	0
rs1956631	0	0	0	1	0
rs1956632	0	0	0	1	0
rs1956633	0	0	0	1	0
rs1956634	0	0	0	1	0
rs1956647	0	0	0	1	0
rs1956648	0	0	0	1	0
rs1956880	0	1	0	0	0
rs1956881	0	1	0	0	0
rs1956956	0	0	1	0	0
rs1956957	0	0	1	0	0
rs1956958	0	0	1	0	0
rs1956960	0	0	1	0	0
rs1956961	0	0	1	0	0
rs1956962	0	0	1	0	0
rs1956965	0	0	1	0	0
rs1956968	0	0	1	0	0
rs1957045	0	1	0	0	0
rs1957050	0	0	0	1	0
rs1957052	0	0	0	1	0
rs1957054	0	0	0	1	0
rs1957056	0	0	0	1	0
rs1957059	0	0	0	1	0
rs1957060	0	0	0	1	0
rs1957107	0	1	0	0	0
rs1957108	0	1	0	0	0
rs1957297	0	0	1	0	0
rs1957298	0	0	1	0	0
rs1957299	0	0	1	0	0
rs1957300	0	0	0	1	0
rs1957302	0	0	0	1	0
rs1957305	0	0	0	1	0
rs1957306	0	0	0	1	0
rs1957307	0	0	0	1	0
rs1957309	0	0	0	1	0
rs1957310	0	0	0	1	0
rs1957311	0	0	0	1	0
rs1957313	0	0	1	0	0
rs1957314	0	0	1	0	0
rs1957386	0	0	0	0	1
rs1957406	0	0	0	1	0
rs1957407	0	0	0	1	0
rs1957408	0	0	0	1	0
rs1957409	0	0	0	1	0
rs1957411	0	0	0	1	0
rs1957417	0	0	0	1	0
rs1957418	0	0	0	1	0
rs1957419	0	0	0	1	0
rs1957421	0	0	0	1	0
rs1957422	0	0	0	1	0
rs1957424	0	0	0	1	0
rs1957425	0	0	0	1	0
rs1957426	0	0	0	1	0
rs1957430	0	0	0	1	0
rs1957433	0	0	0	1	0
rs1957677	0	0	0	1	0
rs1957679	0	0	0	1	0
rs1957680	0	0	0	1	0
rs1957750	0	1	0	0	0
rs1957757	0	1	0	0	0
rs1957758	0	1	0	0	0
rs1957830	0	1	0	0	0
rs1957886	0	1	0	0	0
rs1957897	0	1	0	0	0
rs1957898	0	1	0	0	0
rs1957948	0	0	0	1	0
rs1957949	0	0	0	1	0
rs1957983	0	0	0	1	0
rs1957985	0	0	0	1	0
rs1957993	0	0	0	1	0
rs1957998	0	0	0	1	0
rs1957999	0	0	0	1	0
rs1958001	0	0	1	0	0
rs1958032	0	0	0	1	0
rs1958075	0	1	0	0	0
rs1958180	0	0	0	1	0
rs1958181	0	0	0	1	0
rs1958257	0	1	0	0	0
rs1958267	0	0	0	1	0
rs1958269	0	0	0	1	0
rs1958270	0	0	0	1	0
rs1958271	0	0	0	1	0
rs1958272	0	0	0	1	0
rs1958273	0	0	0	1	0
rs1958274	0	0	0	1	0
rs1958279	0	0	0	1	0
rs1958280	0	0	0	1	0
rs1958281	0	0	0	1	0
rs1958283	0	0	0	1	0
rs1958301	0	0	0	1	0
rs1958303	0	0	0	1	0
rs1958392	0	0	0	1	0
rs1958393	0	0	0	1	0
rs1958394	0	0	0	1	0
rs1958468	0	0	0	1	0
rs1958475	0	0	0	1	0
rs1958479	0	0	0	1	0
rs1958481	0	0	0	1	0
rs1958482	0	0	0	1	0
rs1958488	0	0	0	1	0
rs1958490	0	0	0	1	0
rs1958491	0	0	0	1	0
rs1958528	0	1	0	0	0
rs1958530	0	1	0	0	0
rs1958563	0	0	0	1	0
rs1958604	0	0	0	1	0
rs1958605	0	0	0	1	0
rs1958611	0	0	1	0	0
rs1958612	0	0	1	0	0
rs1958613	0	0	1	0	0
rs1958614	0	0	1	0	0
rs1958615	0	0	1	0	0
rs1958616	0	0	1	0	0
rs1958617	0	0	1	0	0
rs1958618	0	0	1	0	0
rs1958619	0	0	1	0	0
rs1958620	0	0	1	0	0
rs1958622	0	0	1	0	0
rs1958623	0	0	1	0	0
rs1958624	0	0	1	0	0
rs1958625	0	0	1	0	0
rs1958671	0	1	0	0	0
rs1958933	0	0	0	1	0
rs1958952	0	1	0	0	0
rs1958953	0	1	0	0	0
rs1958955	0	1	0	0	0
rs1958956	0	1	0	0	0
rs1958957	0	1	0	0	0
rs1959054	0	1	0	0	0
rs1959055	0	1	0	0	0
rs1959056	0	1	0	0	0
rs1959057	0	1	0	0	0
rs1959058	0	1	0	0	0
rs1959059	0	1	0	0	0
rs1959060	0	1	0	0	0
rs1959061	0	1	0	0	0
rs1959062	0	1	0	0	0
rs1959065	0	1	0	0	0
rs1959066	0	1	0	0	0
rs1959067	0	1	0	0	0
rs1959068	0	1	0	0	0
rs1959112	0	0	0	1	0
rs1959154	0	1	0	0	0
rs1959277	0	1	0	0	0
rs1959278	0	1	0	0	0
rs1959279	0	1	0	0	0
rs1959280	0	1	0	0	0
rs1959404	0	0	0	1	0
rs1959443	0	1	0	0	0
rs1959462	0	0	0	1	0
rs1959474	0	0	0	1	0
rs1959653	0	0	0	1	0
rs1959655	0	0	0	1	0
rs1959656	0	0	0	1	0
rs1959657	0	0	0	1	0
rs1959662	0	0	0	1	0
rs1959671	0	0	0	1	0
rs1959673	0	0	1	0	0
rs1959675	0	0	0	1	0
rs1959681	0	0	0	1	0
rs1959682	0	0	0	1	0
rs1959683	0	0	0	1	0
rs1959686	0	0	0	1	0
rs1959688	0	0	0	1	0
rs1959691	0	0	0	1	0
rs1959696	0	0	0	1	0
rs1959697	0	0	0	1	0
rs1959986	0	1	0	0	0
rs1959987	0	1	0	0	0
rs1959988	0	1	0	0	0
rs1960041	0	0	0	1	0
rs1960047	0	0	0	1	0
rs1960099	0	0	0	1	0
rs1960117	0	0	0	1	0
rs1960118	0	0	0	1	0
rs1960131	0	0	1	0	0
rs1960149	0	0	0	1	0
rs1960198	0	0	0	0	1
rs1960215	0	0	0	1	0
rs1960242	0	1	0	0	0
rs1960310	0	0	0	1	0
rs1960348	0	0	0	1	0
rs1960367	0	0	0	1	0
rs1960405	0	0	0	1	0
rs1960408	0	0	1	0	0
rs1960460	0	0	0	1	0
rs1960496	0	0	0	1	0
rs1960497	0	0	0	1	0
rs1960502	0	0	0	1	0
rs1960524	0	0	0	1	0
rs1960605	0	0	0	1	0
rs1960613	0	0	0	1	0
rs1960658	0	1	0	0	0
rs1960669	0	0	0	1	0
rs1960689	0	0	0	1	0
rs1960725	1	0	0	0	0
rs1960726	1	0	0	0	0
rs1960727	1	0	0	0	0
rs1960776	0	0	0	1	0
rs1960778	0	0	0	1	0
rs1960815	0	0	0	0	1
rs1960893	0	0	0	1	0
rs1960899	0	0	0	1	0
rs1960900	0	0	0	1	0
rs1960930	0	0	0	1	0
rs1960978	0	0	0	0	1
rs1960986	0	0	1	0	0
rs1961020	0	0	0	0	1
rs1961054	0	0	0	1	0
rs1961154	0	0	0	1	0
rs1961155	0	0	0	1	0
rs1961175	0	0	0	1	0
rs1961193	0	0	0	1	0
rs1961195	0	1	0	0	0
rs1961209	0	0	0	1	0
rs1961236	0	0	0	1	0
rs1961237	0	0	0	1	0
rs1961238	0	0	0	1	0
rs1961249	0	0	0	0	1
rs1961255	0	0	1	0	0
rs1961269	0	0	0	0	1
rs1961279	0	0	0	1	0
rs1961293	0	1	0	0	0
rs1961301	1	0	0	0	0
rs1961313	0	0	0	1	0
rs1961331	1	0	0	0	0
rs1961338	0	0	1	0	0
rs1961374	0	1	0	0	0
rs1961413	0	0	0	0	1
rs1961421	0	0	0	1	0
rs1961423	0	0	0	1	0
rs1961425	0	0	1	0	0
rs1961444	0	0	0	1	0
rs1961448	0	0	0	1	0
rs1961450	0	1	0	0	0
rs1961477	0	0	0	1	0
rs1961482	0	0	0	1	0
rs1961486	0	0	1	0	0
rs1961527	0	0	0	1	0
rs1961547	0	0	0	1	0
rs1961552	0	1	0	0	0
rs1961555	0	0	0	1	0
rs1961570	1	0	0	0	0
rs1961578	0	0	0	1	0
rs1961584	0	0	0	1	0
rs1961587	0	0	0	1	0
rs1961605	0	0	0	1	0
rs1961622	0	0	0	0	1
rs1961629	0	0	0	1	0
rs1961635	0	0	0	1	0
rs1961639	0	0	0	1	0
rs1961640	0	0	0	1	0
rs1961710	0	0	1	0	0
rs1961714	0	0	0	0	1
rs1961715	0	0	0	0	1
rs1961730	0	0	0	1	0
rs1961742	0	0	0	1	0
rs1961787	0	0	0	1	0
rs1961788	0	0	0	1	0
rs1961844	0	0	0	1	0
rs1961864	0	0	0	1	0
rs1961935	0	0	0	1	0
rs1961950	0	0	0	1	0
rs1961953	0	0	0	1	0
rs1961957	0	0	0	1	0
rs1961958	0	1	0	0	0
rs1961959	0	1	0	0	0
rs1961971	1	0	0	0	0
rs1961976	0	0	0	1	0
rs1961977	0	0	0	1	0
rs1961978	0	0	0	1	0
rs1961991	0	0	1	0	0
rs1961992	0	0	1	0	0
rs1962002	0	0	0	1	0
rs1962004	0	0	0	1	0
rs1962012	0	0	0	1	0
rs1962040	0	0	0	1	0
rs1962046	0	0	0	1	0
rs1962049	0	0	0	1	0
rs1962050	0	0	0	1	0
rs1962062	0	0	0	1	0
rs1962091	0	0	0	0	1
rs1962099	0	0	1	0	0
rs1962104	0	0	0	1	0
rs1962111	0	0	0	1	0
rs1962130	0	0	0	1	0
rs1962131	1	0	0	0	0
rs1962137	0	0	0	1	0
rs1962150	0	1	0	0	0
rs1962160	1	0	0	0	0
rs1962164	0	0	0	1	0
rs1962167	0	0	0	1	0
rs1962209	0	0	0	1	0
rs1962224	0	0	0	1	0
rs1962234	0	0	0	1	0
rs1962235	0	0	0	1	0
rs1962248	0	0	0	1	0
rs1962257	0	0	0	1	0
rs1962258	0	0	0	1	0
rs1962259	0	0	0	1	0
rs1962265	0	0	0	1	0
rs1962268	1	0	0	0	0
rs1962269	1	0	0	0	0
rs1962291	0	0	1	0	0
rs1962310	0	0	0	1	0
rs1962400	0	0	0	1	0
rs1962401	0	0	0	1	0
rs1962402	0	0	0	1	0
rs1962405	0	0	0	1	0
rs1962412	0	0	0	1	0
rs1962413	0	0	0	1	0
rs1962421	0	0	0	1	0
rs1962430	0	0	0	1	0
rs1962500	0	0	0	1	0
rs1962510	0	0	0	1	0
rs1962515	0	0	0	0	1
rs1962526	0	0	0	1	0
rs1962547	0	0	0	1	0
rs1962554	0	0	0	1	0
rs1962638	0	1	0	0	0
rs1962648	0	0	0	1	0
rs1962649	0	0	0	1	0
rs1962699	0	0	0	0	1
rs1962715	0	0	0	0	1
rs1962716	0	0	0	0	1
rs1962717	0	0	0	1	0
rs1962718	0	0	0	1	0
rs1962763	0	0	0	1	0
rs1962767	1	0	0	0	0
rs1962769	0	0	0	1	0
rs1962786	0	0	1	0	0
rs1962787	1	0	0	0	0
rs1962795	0	0	0	1	0
rs1962800	0	0	0	1	0
rs1962809	0	0	1	0	0
rs1962817	1	0	0	0	0
rs1962842	0	1	0	0	0
rs1962858	0	0	0	1	0
rs1962859	0	0	0	1	0
rs1962866	0	0	0	1	0
rs1962880	1	0	0	0	0
rs1962900	0	0	0	1	0
rs1962948	0	0	1	0	0
rs1962949	0	0	0	1	0
rs1962950	0	0	0	1	0
rs1962963	0	0	0	1	0
rs1963011	0	0	0	1	0
rs1963012	0	0	1	0	0
rs1963073	0	0	0	1	0
rs1963090	0	0	0	1	0
rs1963095	0	0	0	1	0
rs1963096	0	0	0	1	0
rs1963153	0	0	0	1	0
rs1963185	0	0	0	1	0
rs1963215	0	0	0	1	0
rs1963232	0	0	0	0	1
rs1963236	0	0	0	1	0
rs1963249	0	0	0	1	0
rs1963265	0	0	0	1	0
rs1963274	0	0	0	1	0
rs1963315	0	0	0	1	0
rs1963340	0	0	0	1	0
rs1963341	0	0	0	1	0
rs1963349	0	0	0	1	0
rs1963362	0	0	0	1	0
rs1963365	0	0	0	1	0
rs1963370	0	0	0	1	0
rs1963416	0	0	0	1	0
rs1963444	0	0	0	0	1
rs1963458	0	0	0	0	1
rs1963498	0	0	0	1	0
rs1963514	0	0	0	1	0
rs1963566	0	1	0	0	0
rs1963593	0	0	0	1	0
rs1963594	0	0	0	1	0
rs1963609	0	0	0	0	1
rs1963615	0	0	0	1	0
rs1963620	0	0	0	0	1
rs1963621	0	0	0	1	0
rs1963629	0	0	0	1	0
rs1963645	0	0	0	1	0
rs1963647	0	0	0	1	0
rs1963650	0	0	0	1	0
rs1963651	0	0	1	0	0
rs1963673	0	0	0	1	0
rs1963725	0	0	0	1	0
rs1963730	1	0	0	0	0
rs1963732	0	0	0	1	0
rs1963788	0	0	1	0	0
rs1963795	0	0	0	1	0
rs1963799	0	0	0	1	0
rs1963811	0	0	0	1	0
rs1963825	0	0	0	1	0
rs1963826	0	0	0	1	0
rs1963827	0	0	0	1	0
rs1963844	0	0	0	1	0
rs1963869	0	0	0	1	0
rs1963870	0	0	0	1	0
rs1963931	0	0	0	1	0
rs1963947	0	0	0	1	0
rs1963948	0	0	0	1	0
rs1963949	0	0	0	1	0
rs1963952	0	0	0	1	0
rs1963954	0	0	0	1	0
rs1963959	0	0	0	1	0
rs1964000	0	0	0	1	0
rs1964029	0	0	1	0	0
rs1964031	0	1	0	0	0
rs1964052	0	0	0	1	0
rs1964064	0	0	0	0	1
rs1964135	0	0	0	1	0
rs1964201	0	0	1	0	0
rs1964247	0	0	0	1	0
rs1964285	0	0	0	1	0
rs1964341	0	0	0	1	0
rs1964343	0	0	0	1	0
rs1964356	0	0	0	1	0
rs1964357	0	0	0	1	0
rs1964358	0	0	0	1	0
rs1964359	0	0	0	1	0
rs1964363	0	0	0	1	0
rs1964364	0	0	0	1	0
rs1964416	0	0	1	0	0
rs1964442	0	0	0	0	1
rs1964443	0	0	0	0	1
rs1964450	0	0	0	1	0
rs1964456	0	0	0	1	0
rs1964507	0	0	0	1	0
rs1964521	0	0	0	0	1
rs1964545	0	0	0	1	0
rs1964574	0	1	0	0	0
rs1964623	0	0	0	1	0
rs1964658	0	0	0	1	0
rs1964659	0	0	0	1	0
rs1964676	0	0	0	1	0
rs1964692	0	0	0	1	0
rs1964742	0	0	1	0	0
rs1964743	0	0	1	0	0
rs1964768	0	0	0	1	0
rs1964810	0	0	0	1	0
rs1964817	0	0	0	1	0
rs1964845	0	0	0	1	0
rs1964848	0	0	0	1	0
rs1964850	0	0	0	1	0
rs1964851	0	0	0	1	0
rs1964883	1	0	0	0	0
rs1964884	1	0	0	0	0
rs1964900	0	0	0	1	0
rs1964906	0	0	0	1	0
rs1964911	0	0	0	1	0
rs1964912	0	0	0	1	0
rs1964916	0	0	0	1	0
rs1964918	0	0	1	0	0
rs1964951	0	1	0	0	0
rs1965056	0	0	0	1	0
rs1965067	0	0	0	1	0
rs1965068	0	0	0	1	0
rs1965070	0	0	0	1	0
rs1965071	0	0	0	1	0
rs1965072	0	0	1	0	0
rs1965073	0	0	1	0	0
rs1965075	0	0	0	1	0
rs1965091	0	0	0	1	0
rs1965092	0	0	0	1	0
rs1965100	0	0	1	0	0
rs1965131	0	0	0	0	1
rs1965132	0	0	0	1	0
rs1965139	0	0	0	1	0
rs1965140	0	0	0	1	0
rs1965163	0	0	0	1	0
rs1965169	0	0	0	1	0
rs1965170	0	0	0	1	0
rs1965176	0	0	0	1	0
rs1965185	0	0	0	1	0
rs1965216	0	0	1	0	0
rs1965217	0	0	1	0	0
rs1965220	0	0	0	1	0
rs1965222	0	0	0	1	0
rs1965235	0	1	0	0	0
rs1965249	0	0	0	1	0
rs1965261	0	0	0	1	0
rs1965265	0	0	1	0	0
rs1965293	0	0	0	1	0
rs1965319	0	0	0	1	0
rs1965322	0	1	0	0	0
rs1965338	0	0	0	1	0
rs1965339	0	0	0	1	0
rs1965357	0	0	0	1	0
rs1965358	0	0	0	1	0
rs1965364	0	0	0	1	0
rs1965365	0	0	0	1	0
rs1965370	0	0	0	1	0
rs1965372	0	0	0	1	0
rs1965379	0	0	1	0	0
rs1965410	0	0	0	1	0
rs1965458	0	0	1	0	0
rs1965461	0	0	0	1	0
rs1965506	0	0	0	1	0
rs1965513	0	0	0	1	0
rs1965521	0	0	0	1	0
rs1965522	0	0	0	1	0
rs1965598	0	0	0	1	0
rs1965602	0	0	0	1	0
rs1965603	0	0	0	1	0
rs1965606	1	0	0	0	0
rs1965652	0	0	0	1	0
rs1965670	0	0	0	1	0
rs1965683	0	0	0	1	0
rs1965692	0	0	1	0	0
rs1965703	0	0	0	1	0
rs1965709	0	0	0	1	0
rs1965710	0	0	0	1	0
rs1965727	0	0	0	1	0
rs1965776	0	0	0	1	0
rs1965777	0	0	0	1	0
rs1965781	0	0	0	1	0
rs1965811	0	0	0	1	0
rs1965829	0	1	0	0	0
rs1965843	0	0	0	1	0
rs1965846	0	1	0	0	0
rs1965863	0	0	0	1	0
rs1965873	0	0	0	1	0
rs1965877	0	0	0	1	0
rs1965895	0	0	0	0	1
rs1965907	0	0	0	1	0
rs1965923	0	0	0	0	1
rs1965956	0	1	0	0	0
rs1965963	0	0	1	0	0
rs1965983	0	0	0	1	0
rs1965998	0	0	0	1	0
rs1966091	0	0	1	0	0
rs1966106	0	0	0	1	0
rs1966140	0	0	0	1	0
rs1966194	0	0	0	0	1
rs1966213	0	0	0	1	0
rs1966214	0	0	0	1	0
rs1966222	0	0	0	1	0
rs1966223	0	0	0	1	0
rs1966241	1	0	0	0	0
rs1966265	0	0	0	1	0
rs1966266	0	0	0	1	0
rs1966267	0	0	0	1	0
rs1966277	0	0	0	1	0
rs1966281	0	0	0	1	0
rs1966282	0	0	0	0	1
rs1966332	0	0	0	1	0
rs1966352	0	0	0	1	0
rs1966372	0	0	0	1	0
rs1966398	0	0	0	1	0
rs1966402	0	0	0	1	0
rs1966406	0	0	0	1	0
rs1966423	0	0	1	0	0
rs1966426	0	0	0	1	0
rs1966430	0	1	0	0	0
rs1966466	0	0	0	1	0
rs1966493	0	0	0	1	0
rs1966496	0	0	0	1	0
rs1966501	0	0	0	1	0
rs1966502	0	0	0	1	0
rs1966503	0	0	0	1	0
rs1966521	0	0	1	0	0
rs1966530	0	0	0	1	0
rs1966558	0	0	0	1	0
rs1966559	0	0	0	1	0
rs1966560	0	0	0	1	0
rs1966561	0	0	0	1	0
rs1966593	0	0	0	1	0
rs1966594	0	0	0	1	0
rs1966602	0	0	0	1	0
rs1966627	0	0	0	1	0
rs1966687	1	0	0	0	0
rs1966689	0	0	0	1	0
rs1966693	0	0	0	1	0
rs1966753	0	0	0	1	0
rs1966762	1	0	0	0	0
rs1966771	0	0	0	1	0
rs1966813	0	0	1	0	0
rs1966821	0	0	1	0	0
rs1966857	0	0	0	1	0
rs1966861	0	0	1	0	0
rs1966942	0	0	0	1	0
rs1966947	0	0	0	1	0
rs1966948	0	0	0	1	0
rs1966963	0	0	0	1	0
rs1966974	0	1	0	0	0
rs1967020	1	0	0	0	0
rs1967022	0	0	0	1	0
rs1967023	0	0	0	1	0
rs1967030	1	0	0	0	0
rs1967074	0	0	0	1	0
rs1967075	0	0	0	1	0
rs1967076	0	0	0	1	0
rs1967094	0	0	1	0	0
rs1967124	0	0	0	1	0
rs1967125	0	0	0	1	0
rs1967140	0	0	0	1	0
rs1967171	0	0	0	1	0
rs1967180	0	0	0	1	0
rs1967190	0	0	0	0	1
rs1967203	0	0	0	1	0
rs1967205	0	0	0	1	0
rs1967269	0	0	0	1	0
rs1967270	0	0	0	1	0
rs1967290	0	0	0	1	0
rs1967312	0	0	0	1	0
rs1967320	1	0	0	0	0
rs1967325	0	0	0	1	0
rs1967351	0	1	0	0	0
rs1967368	0	0	0	1	0
rs1967369	0	1	0	0	0
rs1967389	0	0	0	1	0
rs1967427	0	0	0	1	0
rs1967428	0	0	0	1	0
rs1967432	0	0	0	1	0
rs1967438	0	0	0	1	0
rs1967439	0	0	0	1	0
rs1967470	0	0	0	1	0
rs1967471	0	0	0	1	0
rs1967550	0	1	0	0	0
rs1967551	0	1	0	0	0
rs1967552	0	0	0	1	0
rs1967559	0	0	0	1	0
rs1967609	0	0	0	1	0
rs1967610	0	0	0	1	0
rs1967676	0	1	0	0	0
rs1967706	0	0	0	1	0
rs1967709	0	0	0	1	0
rs1967723	0	1	0	0	0
rs1967732	0	0	0	1	0
rs1967733	0	0	0	1	0
rs1967739	0	1	0	0	0
rs1967749	0	0	0	1	0
rs1967750	0	0	0	1	0
rs1967773	0	1	0	0	0
rs1967802	1	0	0	0	0
rs1967841	0	1	0	0	0
rs1967850	0	0	1	0	0
rs1967851	0	0	1	0	0
rs1967868	0	0	0	1	0
rs1967869	0	0	0	1	0
rs1967944	0	0	0	1	0
rs1967950	0	0	0	1	0
rs1967951	0	0	0	1	0
rs1967952	0	0	0	1	0
rs1967955	0	0	0	1	0
rs1967963	1	0	0	0	0
rs1967964	1	0	0	0	0
rs1967982	0	0	0	1	0
rs1967989	0	0	1	0	0
rs1967996	0	0	0	1	0
rs1968013	1	0	0	0	0
rs1968023	0	0	0	1	0
rs1968102	0	0	0	1	0
rs1968103	0	0	0	1	0
rs1968104	0	0	0	1	0
rs1968124	0	0	0	1	0
rs1968126	0	0	0	1	0
rs1968127	0	0	0	1	0
rs1968129	0	0	0	1	0
rs1968146	0	0	0	1	0
rs1968147	0	0	0	1	0
rs1968178	0	0	0	1	0
rs1968225	0	0	0	1	0
rs1968260	0	0	1	0	0
rs1968265	0	0	0	1	0
rs1968272	0	0	0	1	0
rs1968309	0	1	0	0	0
rs1968343	0	0	0	1	0
rs1968355	0	0	0	1	0
rs1968388	0	0	0	1	0
rs1968389	0	0	0	1	0
rs1968455	0	0	0	1	0
rs1968475	0	0	0	0	1
rs1968485	1	0	0	0	0
rs1968486	0	0	0	1	0
rs1968487	0	0	0	1	0
rs1968488	0	0	1	0	0
rs1968494	0	0	1	0	0
rs1968499	0	0	1	0	0
rs1968502	0	0	0	1	0
rs1968551	1	0	0	0	0
rs1968568	0	0	0	1	0
rs1968589	0	0	0	1	0
rs1968606	0	0	0	1	0
rs1968607	0	0	0	1	0
rs1968635	0	0	1	0	0
rs1968648	0	0	0	1	0
rs1968663	0	0	0	1	0
rs1968673	0	0	0	0	1
rs1968740	0	0	0	1	0
rs1968741	0	0	0	1	0
rs1968742	0	0	0	1	0
rs1968755	0	0	0	1	0
rs1968829	0	0	0	1	0
rs1968831	0	0	0	1	0
rs1968832	0	0	0	1	0
rs1968869	0	0	1	0	0
rs1968902	0	0	0	1	0
rs1968903	0	0	0	1	0
rs1968937	0	0	0	1	0
rs1969020	0	0	0	1	0
rs1969021	0	0	0	1	0
rs1969022	0	0	0	1	0
rs1969025	0	0	0	1	0
rs1969026	0	0	0	1	0
rs1969044	0	0	0	0	1
rs1969046	0	0	0	1	0
rs1969053	0	1	0	0	0
rs1969062	0	0	0	1	0
rs1969066	0	0	0	1	0
rs1969081	0	0	0	1	0
rs1969095	1	0	0	0	0
rs1969175	0	1	0	0	0
rs1969211	0	0	1	0	0
rs1969230	0	0	0	1	0
rs1969243	1	0	0	0	0
rs1969244	0	0	1	0	0
rs1969246	0	0	0	1	0
rs1969271	0	0	1	0	0
rs1969337	0	0	0	1	0
rs1969338	0	0	0	1	0
rs1969339	0	0	0	1	0
rs1969353	0	0	0	1	0
rs1969354	0	0	0	1	0
rs1969355	0	0	0	1	0
rs1969367	0	0	0	1	0
rs1969369	0	0	0	1	0
rs1969374	0	0	1	0	0
rs1969406	0	0	0	1	0
rs1969407	0	0	0	1	0
rs1969431	0	1	0	0	0
rs1969432	1	0	0	0	0
rs1969470	0	0	0	1	0
rs1969481	0	0	1	0	0
rs1969518	1	0	0	0	0
rs1969527	0	0	0	1	0
rs1969528	0	1	0	0	0
rs1969544	0	0	0	1	0
rs1969624	0	0	0	1	0
rs1969625	0	0	0	1	0
rs1969626	0	0	0	1	0
rs1969634	0	0	0	1	0
rs1969715	0	0	0	1	0
rs1969759	0	1	0	0	0
rs1969761	0	0	0	1	0
rs1969772	0	0	0	1	0
rs1969773	0	0	0	1	0
rs1969774	0	0	0	1	0
rs1969775	0	0	0	1	0
rs1969776	0	0	0	1	0
rs1969777	0	0	0	1	0
rs1969848	0	0	0	0	1
rs1969888	0	0	0	1	0
rs1969898	0	0	0	1	0
rs1969913	0	0	0	1	0
rs1969964	0	0	0	1	0
rs1970054	0	1	0	0	0
rs1970064	0	0	0	1	0
rs1970065	0	0	0	1	0
rs1970066	0	0	0	1	0
rs1970102	0	0	0	1	0
rs1970103	0	0	0	1	0
rs1970122	0	0	0	1	0
rs1970125	0	0	1	0	0
rs1970227	1	0	0	0	0
rs1970228	0	1	0	0	0
rs1970267	0	0	0	1	0
rs1970286	0	0	1	0	0
rs1970334	0	1	0	0	0
rs1970362	0	0	0	1	0
rs1970363	0	0	0	1	0
rs1970370	0	0	0	1	0
rs1970402	0	0	0	0	1
rs1970460	0	0	0	0	1
rs1970461	0	0	0	0	1
rs1970480	0	0	0	1	0
rs1970481	0	0	0	1	0
rs1970483	0	0	0	1	0
rs1970484	0	0	0	1	0
rs1970485	0	0	0	1	0
rs1970501	0	0	0	1	0
rs1970506	0	0	0	1	0
rs1970533	0	0	0	1	0
rs1970547	1	0	0	0	0
rs1970549	1	0	0	0	0
rs1970568	0	0	0	1	0
rs1970608	0	0	0	1	0
rs1970609	0	0	0	1	0
rs1970612	0	0	0	1	0
rs1970629	0	1	0	0	0
rs1970632	0	0	0	1	0
rs1970712	0	0	0	1	0
rs1970745	0	0	0	1	0
rs1970767	0	0	0	1	0
rs1970770	0	0	0	1	0
rs1970829	0	0	0	1	0
rs1970831	0	0	0	0	1
rs1970862	0	0	0	1	0
rs1970872	0	0	0	1	0
rs1970878	0	0	0	1	0
rs1970879	0	0	0	1	0
rs1970880	1	0	0	0	0
rs1970931	0	0	0	1	0
rs1970940	0	0	0	1	0
rs1970941	0	0	0	1	0
rs1971006	0	0	0	1	0
rs1971014	0	0	0	1	0
rs1971038	0	0	0	1	0
rs1971039	0	0	0	1	0
rs1971056	0	0	0	1	0
rs1971059	0	0	0	1	0
rs1971060	0	0	0	1	0
rs1971068	0	0	1	0	0
rs1971069	0	0	0	1	0
rs1971120	0	0	0	1	0
rs1971128	0	1	0	0	0
rs1971131	0	0	0	1	0
rs1971156	0	0	1	0	0
rs1971160	0	0	0	1	0
rs1971171	0	0	0	1	0
rs1971172	0	0	0	1	0
rs1971173	0	0	0	1	0
rs1971181	0	0	0	1	0
rs1971187	0	0	0	1	0
rs1971189	0	0	0	1	0
rs1971197	0	0	0	1	0
rs1971209	0	0	0	1	0
rs1971231	0	0	0	1	0
rs1971235	0	0	0	1	0
rs1971250	0	0	0	1	0
rs1971258	0	0	0	1	0
rs1971261	0	0	0	1	0
rs1971292	0	0	0	1	0
rs1971309	0	0	0	1	0
rs1971332	0	0	0	1	0
rs1971342	0	0	0	1	0
rs1971378	1	0	0	0	0
rs1971382	1	0	0	0	0
rs1971409	0	0	0	1	0
rs1971457	0	0	0	1	0
rs1971464	0	0	0	1	0
rs1971481	0	0	0	1	0
rs1971483	0	0	0	1	0
rs1971492	0	0	0	1	0
rs1971507	0	1	0	0	0
rs1971519	0	0	0	1	0
rs1971554	0	0	0	1	0
rs1971573	0	0	0	1	0
rs1971583	0	0	1	0	0
rs1971584	0	0	0	1	0
rs1971635	0	1	0	0	0
rs1971636	0	1	0	0	0
rs1971638	0	1	0	0	0
rs1971639	0	1	0	0	0
rs1971655	0	0	0	1	0
rs1971662	0	0	0	1	0
rs1971663	0	0	0	1	0
rs1971672	0	0	0	1	0
rs1971673	0	0	0	1	0
rs1971744	0	1	0	0	0
rs1971779	1	0	0	0	0
rs1971805	0	0	0	1	0
rs1971829	0	0	1	0	0
rs1971878	0	0	0	0	1
rs1971907	0	0	0	1	0
rs1971921	1	0	0	0	0
rs1971929	1	0	0	0	0
rs1971943	0	0	0	1	0
rs1971944	0	0	0	1	0
rs1971945	0	0	0	1	0
rs1971984	0	0	1	0	0
rs1972105	0	0	0	1	0
rs1972128	0	0	0	1	0
rs1972137	0	0	0	1	0
rs1972146	0	0	0	1	0
rs1972181	0	0	0	1	0
rs1972187	0	0	1	0	0
rs1972188	0	0	1	0	0
rs1972221	0	1	0	0	0
rs1972256	0	0	0	1	0
rs1972282	1	0	0	0	0
rs1972334	0	0	0	1	0
rs1972340	0	0	0	1	0
rs1972367	0	0	0	1	0
rs1972420	0	0	0	1	0
rs1972430	0	1	0	0	0
rs1972445	0	1	0	0	0
rs1972458	0	0	0	1	0
rs1972503	0	0	0	1	0
rs1972515	0	0	0	1	0
rs1972544	0	0	0	1	0
rs1972580	0	0	0	1	0
rs1972582	0	0	1	0	0
rs1972604	0	0	0	1	0
rs1972611	0	0	0	1	0
rs1972647	0	0	0	1	0
rs1972654	0	0	0	1	0
rs1972699	0	0	0	1	0
rs1972700	0	0	0	1	0
rs1972712	0	1	0	0	0
rs1972713	0	1	0	0	0
rs1972743	0	0	0	1	0
rs1972748	0	0	0	1	0
rs1972786	0	0	0	1	0
rs1972797	0	0	0	1	0
rs1972798	0	0	0	1	0
rs1972799	0	0	0	1	0
rs1972822	0	0	0	1	0
rs1972824	0	0	0	1	0
rs1972825	1	0	0	0	0
rs1972830	0	0	0	1	0
rs1972834	0	0	0	1	0
rs1972836	0	0	0	1	0
rs1972838	0	0	0	1	0
rs1972839	0	0	0	1	0
rs1972860	0	0	0	1	0
rs1972861	0	0	0	1	0
rs1972862	0	0	0	1	0
rs1972863	0	0	0	1	0
rs1972874	0	0	0	1	0
rs1972897	0	0	0	1	0
rs1972900	0	0	0	1	0
rs1972901	0	0	0	1	0
rs1972902	0	0	0	1	0
rs1972903	0	0	0	1	0
rs1972906	0	0	0	1	0
rs1972907	0	0	0	1	0
rs1972933	0	0	0	0	1
rs1972939	0	0	0	1	0
rs1972974	0	0	0	1	0
rs1973022	0	0	0	1	0
rs1973023	0	0	0	1	0
rs1973024	0	0	0	1	0
rs1973038	0	1	0	0	0
rs1973058	0	0	0	1	0
rs1973140	0	0	1	0	0
rs1973148	0	0	0	1	0
rs1973217	0	0	0	1	0
rs1973229	0	0	1	0	0
rs1973265	0	0	0	1	0
rs1973279	0	0	0	1	0
rs1973313	0	0	0	1	0
rs1973370	0	0	0	1	0
rs1973391	0	0	0	1	0
rs1973402	0	0	0	0	1
rs1973404	0	0	0	1	0
rs1973407	0	0	0	1	0
rs1973408	0	0	0	1	0
rs1973420	0	0	0	1	0
rs1973444	0	0	1	0	0
rs1973463	0	0	0	1	0
rs1973476	0	0	0	1	0
rs1973480	0	0	0	1	0
rs1973482	0	0	0	1	0
rs1973483	0	0	0	1	0
rs1973490	0	0	0	1	0
rs1973500	0	0	0	1	0
rs1973512	0	0	0	1	0
rs1973518	0	0	0	1	0
rs1973520	0	0	0	1	0
rs1973521	0	0	0	1	0
rs1973522	0	0	0	1	0
rs1973523	0	0	0	1	0
rs1973537	0	0	0	1	0
rs1973547	0	0	1	0	0
rs1973571	0	0	0	1	0
rs1973610	0	0	0	1	0
rs1973628	1	0	0	0	0
rs1973629	1	0	0	0	0
rs1973646	0	0	0	1	0
rs1973675	0	0	0	1	0
rs1973688	0	0	0	1	0
rs1973691	0	0	0	1	0
rs1973692	0	0	0	1	0
rs1973693	0	0	0	1	0
rs1973747	0	0	0	1	0
rs1973775	0	0	0	1	0
rs1973842	0	0	0	1	0
rs1973861	0	0	0	1	0
rs1973862	0	0	0	1	0
rs1973894	0	0	0	1	0
rs1973939	0	0	0	1	0
rs1973942	0	0	0	1	0
rs1973959	0	0	0	1	0
rs1973962	0	1	0	0	0
rs1973964	0	0	0	1	0
rs1973991	0	0	0	1	0
rs1974059	1	0	0	0	0
rs1974075	0	0	0	1	0
rs1974080	0	1	0	0	0
rs1974092	0	1	0	0	0
rs1974093	0	1	0	0	0
rs1974102	0	0	0	1	0
rs1974103	0	0	0	1	0
rs1974104	0	0	0	1	0
rs1974105	0	0	0	1	0
rs1974106	0	0	0	1	0
rs1974133	0	0	1	0	0
rs1974171	0	0	0	1	0
rs1974208	0	0	0	0	1
rs1974209	0	0	0	0	1
rs1974210	1	0	0	0	0
rs1974211	1	0	0	0	0
rs1974265	0	0	1	0	0
rs1974288	0	0	0	1	0
rs1974326	0	0	0	1	0
rs1974339	0	0	0	1	0
rs1974340	0	0	0	1	0
rs1974357	0	0	0	1	0
rs1974369	1	0	0	0	0
rs1974371	1	0	0	0	0
rs1974372	1	0	0	0	0
rs1974373	1	0	0	0	0
rs1974446	0	0	0	1	0
rs1974447	0	0	0	1	0
rs1974448	0	0	0	1	0
rs1974485	1	0	0	0	0
rs1974501	0	0	0	1	0
rs1974511	0	0	0	1	0
rs1974512	0	0	0	1	0
rs1974529	0	0	0	1	0
rs1974547	0	0	1	0	0
rs1974551	0	0	1	0	0
rs1974556	0	0	0	1	0
rs1974557	0	0	0	1	0
rs1974626	0	0	0	1	0
rs1974652	0	0	0	1	0
rs1974653	0	0	0	1	0
rs1974680	0	0	0	1	0
rs1974681	0	0	0	1	0
rs1974689	0	0	0	1	0
rs1974694	0	0	0	1	0
rs1974695	0	0	0	1	0
rs1974696	0	1	0	0	0
rs1974697	0	0	0	1	0
rs1974700	0	0	0	1	0
rs1974701	0	0	0	1	0
rs1974706	0	0	0	1	0
rs1974714	0	0	0	1	0
rs1974729	0	0	0	1	0
rs1974730	0	0	0	1	0
rs1974731	0	0	0	1	0
rs1974732	0	0	0	1	0
rs1974733	0	0	0	1	0
rs1974744	0	0	0	1	0
rs1974769	0	0	0	1	0
rs1974771	0	0	0	1	0
rs1974788	0	0	1	0	0
rs1974789	0	0	1	0	0
rs1974803	0	0	0	1	0
rs1974807	0	0	0	1	0
rs1974812	0	0	0	1	0
rs1974817	0	0	0	1	0
rs1974849	0	0	0	1	0
rs1974860	0	0	0	1	0
rs1974873	0	0	0	1	0
rs1974887	0	0	0	1	0
rs1974888	0	0	0	1	0
rs1974903	0	0	0	1	0
rs1974955	0	0	0	1	0
rs1974991	0	0	0	1	0
rs1975004	0	0	0	1	0
rs1975009	0	0	1	0	0
rs1975012	0	0	0	1	0
rs1975031	0	0	0	1	0
rs1975051	0	0	0	1	0
rs1975052	0	0	0	1	0
rs1975094	0	0	0	0	1
rs1975095	0	0	0	0	1
rs1975111	0	0	0	1	0
rs1975119	0	0	0	1	0
rs1975132	0	0	0	1	0
rs1975134	0	1	0	0	0
rs1975146	1	0	0	0	0
rs1975152	0	0	0	1	0
rs1975160	0	0	0	1	0
rs1975161	0	0	0	1	0
rs1975163	0	0	0	1	0
rs1975166	0	0	0	1	0
rs1975197	0	0	0	1	0
rs1975198	0	0	0	1	0
rs1975212	0	0	0	1	0
rs1975218	1	0	0	0	0
rs1975219	1	0	0	0	0
rs1975220	1	0	0	0	0
rs1975221	1	0	0	0	0
rs1975284	1	0	0	0	0
rs1975285	1	0	0	0	0
rs1975300	0	0	0	1	0
rs1975306	0	1	0	0	0
rs1975340	0	0	0	1	0
rs1975373	0	0	0	1	0
rs1975374	0	0	0	1	0
rs1975383	0	0	0	1	0
rs1975384	0	0	0	1	0
rs1975396	1	0	0	0	0
rs1975397	1	0	0	0	0
rs1975448	0	0	0	1	0
rs1975449	0	0	0	1	0
rs1975467	0	0	0	1	0
rs1975503	0	0	0	1	0
rs1975534	0	0	0	1	0
rs1975560	0	1	0	0	0
rs1975582	0	0	0	1	0
rs1975611	0	0	1	0	0
rs1975615	0	0	0	1	0
rs1975687	0	0	0	1	0
rs1975689	0	0	0	1	0
rs1975694	0	0	0	1	0
rs1975716	0	0	0	1	0
rs1975717	0	0	0	1	0
rs1975732	0	0	0	1	0
rs1975733	0	0	0	1	0
rs1975761	0	0	0	1	0
rs1975787	0	0	0	1	0
rs1975804	0	1	0	0	0
rs1975815	0	0	0	1	0
rs1975818	1	0	0	0	0
rs1975821	0	0	0	1	0
rs1975822	0	0	0	1	0
rs1975859	0	0	0	1	0
rs1975937	0	0	0	1	0
rs1975939	0	0	0	1	0
rs1976042	0	0	0	1	0
rs1976062	0	0	0	1	0
rs1976112	0	0	0	1	0
rs1976155	0	0	0	1	0
rs1976156	0	0	0	1	0
rs1976157	0	0	0	1	0
rs1976200	0	0	0	1	0
rs1976213	0	0	0	1	0
rs1976258	0	0	0	1	0
rs1976259	0	0	0	1	0
rs1976322	0	0	0	1	0
rs1976324	0	0	0	0	1
rs1976357	0	0	0	1	0
rs1976366	0	0	0	1	0
rs1976367	0	0	0	1	0
rs1976416	0	0	0	1	0
rs1976453	0	0	0	1	0
rs1976454	0	0	0	1	0
rs1976479	1	0	0	0	0
rs1976509	0	0	0	1	0
rs1976511	0	0	0	1	0
rs1976528	0	0	0	1	0
rs1976557	0	0	0	0	1
rs1976564	0	1	0	0	0
rs1976569	0	0	0	1	0
rs1976588	0	0	0	1	0
rs1976612	0	0	0	1	0
rs1976645	0	0	0	1	0
rs1976656	0	0	0	1	0
rs1976662	0	0	0	1	0
rs1976670	0	0	0	1	0
rs1976671	0	0	0	1	0
rs1976672	0	0	0	1	0
rs1976673	0	0	0	1	0
rs1976704	0	0	0	1	0
rs1976708	0	0	0	1	0
rs1976711	0	0	0	1	0
rs1976717	1	0	0	0	0
rs1976772	0	0	1	0	0
rs1976815	0	0	0	1	0
rs1976816	0	1	0	0	0
rs1976831	0	0	0	1	0
rs1976847	0	0	0	1	0
rs1976850	0	0	0	1	0
rs1976866	0	0	0	1	0
rs1976891	0	0	0	1	0
rs1976898	0	0	0	1	0
rs1976901	0	0	0	1	0
rs1976959	0	0	0	1	0
rs1976992	0	0	0	1	0
rs1977008	0	0	0	1	0
rs1977049	0	0	0	1	0
rs1977050	0	0	0	1	0
rs1977051	0	0	0	1	0
rs1977052	0	0	0	1	0
rs1977053	0	0	0	1	0
rs1977054	0	0	0	1	0
rs1977055	0	0	0	1	0
rs1977056	0	0	0	1	0
rs1977057	0	0	0	1	0
rs1977065	0	0	0	1	0
rs1977092	0	0	0	1	0
rs1977101	0	0	0	0	1
rs1977107	0	0	0	1	0
rs1977139	0	0	0	1	0
rs1977172	0	0	0	1	0
rs1977207	0	0	0	1	0
rs1977278	0	0	1	0	0
rs1977288	0	0	0	0	1
rs1977289	0	0	0	0	1
rs1977290	0	0	0	0	1
rs1977291	0	0	0	0	1
rs1977324	0	0	0	0	1
rs1977325	0	1	0	0	0
rs1977326	0	1	0	0	0
rs1977360	0	0	0	1	0
rs1977382	0	1	0	0	0
rs1977420	0	0	0	1	0
rs1977421	0	0	0	1	0
rs1977444	0	0	0	1	0
rs1977471	0	0	0	1	0
rs1977474	0	0	0	1	0
rs1977475	0	0	0	1	0
rs1977481	0	0	0	1	0
rs1977491	0	0	0	1	0
rs1977498	0	0	0	1	0
rs1977506	0	0	1	0	0
rs1977525	0	0	0	1	0
rs1977540	0	0	0	1	0
rs1977575	0	0	0	1	0
rs1977640	0	0	0	1	0
rs1977641	0	0	0	1	0
rs1977656	0	0	0	1	0
rs1977659	0	0	0	1	0
rs1977661	0	0	0	1	0
rs1977667	0	0	0	1	0
rs1977746	1	0	0	0	0
rs1977765	0	0	0	0	1
rs1977766	0	0	0	0	1
rs1977790	0	0	0	1	0
rs1977840	0	0	0	1	0
rs1977841	0	0	0	1	0
rs1977842	0	0	0	1	0
rs1977843	0	0	0	1	0
rs1977877	0	0	0	1	0
rs1977894	0	0	0	1	0
rs1977895	0	0	0	1	0
rs1977904	0	1	0	0	0
rs1977905	0	1	0	0	0
rs1977907	0	0	0	1	0
rs1977940	0	1	0	0	0
rs1978050	1	0	0	0	0
rs1978063	0	1	0	0	0
rs1978069	0	1	0	0	0
rs1978070	0	0	0	1	0
rs1978085	0	0	0	1	0
rs1978091	0	0	0	1	0
rs1978092	0	0	0	1	0
rs1978104	0	0	1	0	0
rs1978125	1	0	0	0	0
rs1978147	0	0	1	0	0
rs1978161	0	0	0	1	0
rs1978182	0	1	0	0	0
rs1978183	0	1	0	0	0
rs1978184	0	1	0	0	0
rs1978185	0	1	0	0	0
rs1978195	0	0	0	1	0
rs1978198	0	0	0	1	0
rs1978199	0	0	0	1	0
rs1978250	0	0	0	1	0
rs1978251	0	0	0	1	0
rs1978262	0	0	0	1	0
rs1978266	0	0	0	1	0
rs1978320	0	0	0	1	0
rs1978331	0	0	0	1	0
rs1978336	0	0	0	1	0
rs1978344	0	0	0	1	0
rs1978351	0	0	0	1	0
rs1978379	0	0	1	0	0
rs1978380	0	0	1	0	0
rs1978381	0	0	1	0	0
rs1978389	0	0	0	1	0
rs1978399	0	0	1	0	0
rs1978453	0	0	0	1	0
rs1978454	0	0	0	1	0
rs1978473	0	0	0	1	0
rs1978488	0	0	0	1	0
rs1978495	0	0	0	1	0
rs1978578	0	0	0	1	0
rs1978605	0	0	0	1	0
rs1978708	1	0	0	0	0
rs1978742	0	0	0	1	0
rs1978796	0	0	0	1	0
rs1978801	1	0	0	0	0
rs1978805	0	0	0	1	0
rs1978846	0	0	0	1	0
rs1978847	0	0	0	1	0
rs1978864	0	0	0	1	0
rs1978867	0	0	0	1	0
rs1978881	0	0	0	1	0
rs1978888	0	0	1	0	0
rs1978889	0	0	1	0	0
rs1978890	0	0	1	0	0
rs1978921	0	0	0	1	0
rs1978944	0	0	0	1	0
rs1978945	0	0	0	1	0
rs1978949	0	0	0	1	0
rs1978950	0	0	0	1	0
rs1978974	0	0	0	1	0
rs1978994	0	0	0	1	0
rs1979013	0	0	0	0	1
rs1979063	0	1	0	0	0
rs1979106	0	0	0	1	0
rs1979112	0	0	1	0	0
rs1979128	0	0	0	1	0
rs1979137	0	0	0	1	0
rs1979156	0	0	0	1	0
rs1979160	0	1	0	0	0
rs1979189	0	0	0	1	0
rs1979215	0	0	0	1	0
rs1979276	0	0	0	1	0
rs1979277	0	0	0	1	0
rs1979285	0	0	0	0	1
rs1979291	0	0	1	0	0
rs1979292	0	0	1	0	0
rs1979309	0	0	0	1	0
rs1979311	0	0	0	1	0
rs1979325	0	0	0	1	0
rs1979341	0	0	1	0	0
rs1979375	0	0	0	1	0
rs1979376	0	0	0	1	0
rs1979388	0	0	1	0	0
rs1979389	0	0	1	0	0
rs1979404	1	0	0	0	0
rs1979407	0	1	0	0	0
rs1979408	0	1	0	0	0
rs1979421	0	0	0	1	0
rs1979443	0	1	0	0	0
rs1979481	1	0	0	0	0
rs1979485	0	0	0	1	0
rs1979508	0	0	0	1	0
rs1979513	0	0	0	1	0
rs1979529	0	0	0	1	0
rs1979540	0	0	0	1	0
rs1979552	0	0	0	1	0
rs1979565	0	0	0	1	0
rs1979566	0	0	1	0	0
rs1979567	0	0	1	0	0
rs1979603	0	0	0	1	0
rs1979635	0	0	0	1	0
rs1979636	0	0	0	1	0
rs1979684	0	0	0	1	0
rs1979694	0	0	1	0	0
rs1979702	0	0	0	1	0
rs1979717	0	0	1	0	0
rs1979723	0	0	0	1	0
rs1979725	0	0	0	1	0
rs1979743	0	0	0	1	0
rs1979762	0	0	0	1	0
rs1979800	0	0	0	1	0
rs1979801	0	0	0	1	0
rs1979802	0	0	0	1	0
rs1979803	0	0	0	1	0
rs1979804	0	0	0	1	0
rs1979823	0	0	0	1	0
rs1979853	0	0	0	1	0
rs1979866	0	0	1	0	0
rs1979869	0	0	0	1	0
rs1979894	0	0	0	1	0
rs1979897	0	0	0	1	0
rs1979921	0	0	0	1	0
rs1979922	0	0	0	1	0
rs1979943	0	0	0	1	0
rs1979946	0	0	1	0	0
rs1979962	0	0	0	1	0
rs1979963	0	0	0	1	0
rs1979965	0	0	0	1	0
rs1979966	0	0	0	1	0
rs1979967	0	0	0	1	0
rs1979981	1	0	0	0	0
rs1980002	0	1	0	0	0
rs1980003	0	0	0	1	0
rs1980010	0	0	0	1	0
rs1980041	0	0	0	1	0
rs1980042	0	0	0	1	0
rs1980084	0	0	0	1	0
rs1980095	0	0	0	1	0
rs1980096	0	0	0	0	1
rs1980097	0	0	0	0	1
rs1980139	0	0	0	1	0
rs1980153	0	0	0	1	0
rs1980164	1	0	0	0	0
rs1980168	0	0	0	1	0
rs1980169	0	0	0	1	0
rs1980211	0	1	0	0	0
rs1980212	0	0	0	1	0
rs1980215	0	1	0	0	0
rs1980219	0	1	0	0	0
rs1980235	0	0	0	1	0
rs1980248	0	0	0	1	0
rs1980250	0	0	0	1	0
rs1980251	0	0	0	1	0
rs1980252	0	0	0	1	0
rs1980291	0	0	0	1	0
rs1980292	0	0	0	1	0
rs1980307	0	0	0	1	0
rs1980316	0	0	0	1	0
rs1980369	0	0	0	1	0
rs1980384	0	0	0	1	0
rs1980405	0	0	0	1	0
rs1980406	0	0	0	1	0
rs1980408	0	0	0	1	0
rs1980413	0	0	0	1	0
rs1980414	0	0	0	1	0
rs1980456	0	0	1	0	0
rs1980457	0	0	0	1	0
rs1980488	0	0	0	1	0
rs1980491	0	0	0	1	0
rs1980512	0	0	0	1	0
rs1980513	0	1	0	0	0
rs1980531	0	0	0	1	0
rs1980532	0	0	0	1	0
rs1980548	0	0	0	1	0
rs1980566	0	0	0	1	0
rs1980574	0	0	0	1	0
rs1980576	0	0	0	1	0
rs1980579	0	0	0	1	0
rs1980580	0	0	0	1	0
rs1980587	0	0	0	1	0
rs1980588	0	0	0	1	0
rs1980623	0	0	0	1	0
rs1980624	0	0	0	1	0
rs1980625	0	0	0	1	0
rs1980647	0	0	0	1	0
rs1980648	0	0	0	1	0
rs1980649	0	0	0	1	0
rs1980660	0	0	0	1	0
rs1980661	0	0	0	1	0
rs1980670	0	0	0	1	0
rs1980674	0	1	0	0	0
rs1980675	0	1	0	0	0
rs1980676	0	1	0	0	0
rs1980685	0	0	0	1	0
rs1980691	0	0	0	1	0
rs1980701	0	0	0	1	0
rs1980717	0	0	0	1	0
rs1980741	0	0	0	0	1
rs1980772	0	0	0	1	0
rs1980783	0	1	0	0	0
rs1980789	1	0	0	0	0
rs1980797	0	0	0	1	0
rs1980821	0	0	0	1	0
rs1980822	0	0	0	1	0
rs1980823	0	0	0	1	0
rs1980824	0	0	0	1	0
rs1980825	0	0	0	1	0
rs1980826	0	0	0	1	0
rs1980887	0	0	0	1	0
rs1980896	0	0	0	1	0
rs1980925	0	0	0	1	0
rs1980938	0	0	1	0	0
rs1980949	0	1	0	0	0
rs1980983	0	0	0	1	0
rs1980984	0	0	1	0	0
rs1980991	0	0	0	0	1
rs1981049	0	0	0	1	0
rs1981050	0	0	0	1	0
rs1981125	0	0	0	1	0
rs1981129	0	0	1	0	0
rs1981134	1	0	0	0	0
rs1981158	0	0	0	1	0
rs1981159	0	0	0	1	0
rs1981172	0	0	1	0	0
rs1981187	0	1	0	0	0
rs1981189	0	0	1	0	0
rs1981190	0	0	1	0	0
rs1981196	0	0	0	1	0
rs1981237	0	0	0	1	0
rs1981242	0	0	0	1	0
rs1981268	0	0	0	1	0
rs1981271	0	0	0	1	0
rs1981272	0	0	0	1	0
rs1981273	0	0	0	1	0
rs1981274	0	0	0	1	0
rs1981275	0	0	0	1	0
rs1981276	0	0	0	1	0
rs1981277	0	0	0	1	0
rs1981278	0	0	0	1	0
rs1981279	0	0	0	1	0
rs1981280	0	0	0	1	0
rs1981327	0	0	0	1	0
rs1981328	0	0	0	1	0
rs1981332	0	0	0	1	0
rs1981333	0	0	0	1	0
rs1981404	0	0	0	1	0
rs1981412	0	0	0	1	0
rs1981453	0	0	0	1	0
rs1981454	0	0	0	1	0
rs1981455	0	0	0	1	0
rs1981456	0	1	0	0	0
rs1981472	0	0	0	1	0
rs1981473	0	0	0	1	0
rs1981474	0	0	0	1	0
rs1981475	0	0	0	1	0
rs1981476	0	0	0	1	0
rs1981483	0	0	1	0	0
rs1981484	0	0	1	0	0
rs1981507	1	0	0	0	0
rs1981508	1	0	0	0	0
rs1981516	0	0	0	1	0
rs1981535	0	0	0	1	0
rs1981536	0	0	0	1	0
rs1981600	0	0	0	1	0
rs1981612	0	0	1	0	0
rs1981621	0	0	0	1	0
rs1981622	0	0	0	1	0
rs1981696	0	0	0	1	0
rs1981725	0	0	0	1	0
rs1981733	0	0	0	1	0
rs1981739	0	0	0	1	0
rs1981740	0	0	0	1	0
rs1981785	1	0	0	0	0
rs1981792	0	0	0	1	0
rs1981798	0	0	0	1	0
rs1981829	0	0	0	1	0
rs1981838	0	0	0	1	0
rs1981839	0	0	0	1	0
rs1981860	0	0	1	0	0
rs1981865	0	0	1	0	0
rs1981870	0	0	0	1	0
rs1981871	0	0	0	1	0
rs1981886	0	0	0	1	0
rs1981887	0	0	0	1	0
rs1981891	0	0	0	1	0
rs1981897	0	0	0	1	0
rs1981898	0	0	0	1	0
rs1981899	0	0	0	1	0
rs1981911	0	0	0	1	0
rs1981953	0	0	1	0	0
rs1981972	0	0	0	0	1
rs1981995	0	0	1	0	0
rs1982059	0	1	0	0	0
rs1982074	0	0	0	1	0
rs1982075	0	0	0	1	0
rs1982076	0	0	0	1	0
rs1982077	0	0	1	0	0
rs1982138	0	0	0	1	0
rs1982192	0	0	0	1	0
rs1982193	0	0	0	1	0
rs1982203	0	0	0	1	0
rs1982227	0	0	0	1	0
rs1982241	1	0	0	0	0
rs1982242	1	0	0	0	0
rs1982243	0	0	0	1	0
rs1982244	0	0	0	1	0
rs1982245	0	0	0	1	0
rs1982246	0	0	0	1	0
rs1982248	0	0	0	1	0
rs1982257	0	0	0	1	0
rs1982273	0	0	0	1	0
rs1982301	0	1	0	0	0
rs1982305	0	0	0	1	0
rs1982319	0	0	0	1	0
rs1982334	0	0	0	1	0
rs1982353	0	0	0	1	0
rs1982365	0	0	1	0	0
rs1982366	0	0	1	0	0
rs1982367	0	0	1	0	0
rs1982374	0	0	0	1	0
rs1982453	0	0	1	0	0
rs1982461	0	0	0	1	0
rs1982462	0	0	0	1	0
rs1982467	0	0	1	0	0
rs1982468	0	0	0	1	0
rs1982483	0	0	0	1	0
rs1982484	0	0	0	1	0
rs1982485	0	0	0	1	0
rs1982523	0	0	1	0	0
rs1982548	0	0	0	1	0
rs1982569	0	0	0	1	0
rs1982570	0	0	0	1	0
rs1982608	0	0	1	0	0
rs1982609	0	0	1	0	0
rs1982662	0	0	0	1	0
rs1982663	0	0	0	1	0
rs1982664	0	0	0	1	0
rs1982669	0	0	0	1	0
rs1982715	0	0	0	1	0
rs1982729	0	0	0	1	0
rs1982733	0	0	0	1	0
rs1982794	0	0	0	0	1
rs1982795	0	0	0	0	1
rs1982796	0	0	0	0	1
rs1982806	0	0	0	1	0
rs1982825	0	0	0	1	0
rs1982826	0	0	0	1	0
rs1982827	1	0	0	0	0
rs1982849	0	0	0	1	0
rs1982862	0	0	1	0	0
rs1982874	0	0	0	1	0
rs1982915	0	0	0	1	0
rs1982916	0	0	0	1	0
rs1982934	0	0	0	1	0
rs1982958	0	0	0	1	0
rs1982959	0	0	0	1	0
rs1982991	0	0	0	1	0
rs1982997	0	0	0	0	1
rs1983010	0	0	1	0	0
rs1983037	0	1	0	0	0
rs1983071	0	0	0	1	0
rs1983072	0	0	0	1	0
rs1983075	0	0	0	0	1
rs1983085	1	0	0	0	0
rs1983089	0	0	0	1	0
rs1983106	0	0	0	1	0
rs1983147	0	0	0	1	0
rs1983152	0	0	0	1	0
rs1983157	0	0	0	0	1
rs1983159	0	0	0	1	0
rs1983160	0	0	0	1	0
rs1983161	0	0	0	1	0
rs1983162	0	0	0	1	0
rs1983170	0	0	0	1	0
rs1983250	1	0	0	0	0
rs1983251	0	0	0	1	0
rs1983252	0	0	0	1	0
rs1983259	0	0	0	1	0
rs1983260	0	0	0	1	0
rs1983274	0	0	0	1	0
rs1983275	0	0	0	1	0
rs1983290	0	0	1	0	0
rs1983337	0	0	0	1	0
rs1983338	0	0	0	1	0
rs1983343	0	0	0	1	0
rs1983359	0	0	1	0	0
rs1983372	0	0	0	1	0
rs1983377	0	0	0	1	0
rs1983378	0	0	0	1	0
rs1983401	0	0	0	1	0
rs1983406	0	0	0	1	0
rs1983440	0	0	0	1	0
rs1983442	0	0	0	1	0
rs1983443	0	0	0	1	0
rs1983448	0	0	0	1	0
rs1983454	0	0	0	1	0
rs1983459	1	0	0	0	0
rs1983527	0	0	0	1	0
rs1983529	0	0	0	1	0
rs1983530	0	0	0	1	0
rs1983551	0	0	0	1	0
rs1983554	0	0	0	0	1
rs1983555	0	0	0	0	1
rs1983563	0	0	0	1	0
rs1983568	0	0	0	0	1
rs1983607	0	0	0	0	1
rs1983647	0	0	0	1	0
rs1983648	0	0	0	1	0
rs1983667	0	0	1	0	0
rs1983668	0	0	1	0	0
rs1983669	0	0	1	0	0
rs1983670	0	0	1	0	0
rs1983680	0	0	0	1	0
rs1983681	0	0	0	1	0
rs1983682	0	0	0	1	0
rs1983700	0	0	0	1	0
rs1983701	0	0	0	1	0
rs1983769	0	0	0	1	0
rs1983781	0	0	0	1	0
rs1983782	0	0	0	1	0
rs1983831	0	0	0	1	0
rs1983834	0	0	0	1	0
rs1983835	0	0	0	1	0
rs1983842	0	0	0	1	0
rs1983871	0	0	0	1	0
rs1983893	0	1	0	0	0
rs1983894	0	1	0	0	0
rs1983928	1	0	0	0	0
rs1983949	0	0	0	1	0
rs1983953	0	0	0	1	0
rs1983969	0	0	0	1	0
rs1983970	0	0	0	1	0
rs1983971	0	0	0	1	0
rs1983973	0	0	0	1	0
rs1983974	0	0	0	1	0
rs1983976	0	0	1	0	0
rs1983984	0	0	1	0	0
rs1983985	0	0	1	0	0
rs1983986	0	0	0	1	0
rs1984006	0	0	0	1	0
rs1984007	0	0	0	1	0
rs1984008	0	0	0	1	0
rs1984011	0	0	0	1	0
rs1984012	0	0	0	1	0
rs1984027	0	0	0	1	0
rs1984071	0	0	0	1	0
rs1984072	0	0	0	1	0
rs1984077	0	0	1	0	0
rs1984078	0	0	0	1	0
rs1984111	0	0	0	1	0
rs1984120	0	0	0	1	0
rs1984129	0	0	0	1	0
rs1984134	1	0	0	0	0
rs1984207	1	0	0	0	0
rs1984222	0	0	0	1	0
rs1984287	0	0	0	1	0
rs1984341	0	0	0	1	0
rs1984352	0	0	0	1	0
rs1984362	0	0	0	1	0
rs1984364	0	0	0	1	0
rs1984374	0	0	0	1	0
rs1984388	0	0	0	1	0
rs1984395	0	0	1	0	0
rs1984410	1	0	0	0	0
rs1984411	1	0	0	0	0
rs1984419	0	0	0	0	1
rs1984427	0	1	0	0	0
rs1984437	0	0	0	1	0
rs1984438	0	0	0	1	0
rs1984452	0	0	0	1	0
rs1984476	0	0	0	1	0
rs1984502	0	0	0	1	0
rs1984511	0	0	0	1	0
rs1984525	0	0	1	0	0
rs1984526	0	0	1	0	0
rs1984566	0	0	0	0	1
rs1984584	0	0	0	0	1
rs1984588	0	0	0	1	0
rs1984628	0	0	0	1	0
rs1984630	0	0	0	1	0
rs1984645	0	0	0	1	0
rs1984651	0	0	0	1	0
rs1984653	0	0	0	1	0
rs1984656	0	0	0	1	0
rs1984658	0	0	0	1	0
rs1984664	0	0	0	1	0
rs1984684	0	0	1	0	0
rs1984685	0	0	0	1	0
rs1984686	0	0	0	1	0
rs1984694	0	0	0	1	0
rs1984741	1	0	0	0	0
rs1984775	1	0	0	0	0
rs1984790	1	0	0	0	0
rs1984791	1	0	0	0	0
rs1984826	0	1	0	0	0
rs1984852	0	0	0	1	0
rs1984871	0	0	0	1	0
rs1984898	0	0	0	1	0
rs1984910	0	1	0	0	0
rs1984911	0	1	0	0	0
rs1984988	0	1	0	0	0
rs1985030	0	0	0	1	0
rs1985044	0	0	0	1	0
rs1985050	0	0	0	1	0
rs1985057	0	1	0	0	0
rs1985058	0	1	0	0	0
rs1985109	0	0	1	0	0
rs1985110	0	0	0	1	0
rs1985183	0	1	0	0	0
rs1985201	0	0	0	1	0
rs1985217	0	0	0	1	0
rs1985234	0	0	0	1	0
rs1985242	0	0	0	0	1
rs1985243	0	0	0	1	0
rs1985266	0	0	0	1	0
rs1985268	0	0	1	0	0
rs1985269	0	0	1	0	0
rs1985309	0	0	0	1	0
rs1985313	0	0	0	1	0
rs1985318	0	0	0	1	0
rs1985319	0	0	0	1	0
rs1985338	0	0	0	1	0
rs1985343	0	0	0	1	0
rs1985371	0	0	0	1	0
rs1985380	0	0	0	1	0
rs1985395	0	0	0	1	0
rs1985401	0	0	0	1	0
rs1985402	0	0	0	1	0
rs1985403	0	0	0	1	0
rs1985413	0	1	0	0	0
rs1985423	0	0	0	1	0
rs1985424	0	0	0	1	0
rs1985453	0	0	0	1	0
rs1985458	0	0	1	0	0
rs1985465	0	0	0	1	0
rs1985466	0	0	0	1	0
rs1985485	0	0	0	1	0
rs1985500	0	0	0	0	1
rs1985501	0	0	0	0	1
rs1985549	0	0	0	1	0
rs1985604	0	0	0	1	0
rs1985618	0	0	0	1	0
rs1985625	0	0	0	1	0
rs1985646	0	0	0	1	0
rs1985666	0	0	0	1	0
rs1985681	0	0	0	1	0
rs1985708	0	0	1	0	0
rs1985714	0	0	0	1	0
rs1985725	0	0	0	1	0
rs1985773	0	0	0	1	0
rs1985786	0	0	0	1	0
rs1985787	0	0	0	1	0
rs1985799	0	0	0	1	0
rs1985827	0	0	0	1	0
rs1985850	0	0	0	1	0
rs1985880	0	0	0	1	0
rs1985883	0	0	0	1	0
rs1985896	1	0	0	0	0
rs1985904	0	0	0	1	0
rs1985905	0	0	0	0	1
rs1985927	0	0	0	1	0
rs1985986	0	0	0	1	0
rs1986008	0	0	1	0	0
rs1986025	0	0	0	1	0
rs1986032	0	1	0	0	0
rs1986070	0	0	0	1	0
rs1986074	0	0	0	1	0
rs1986075	0	0	0	1	0
rs1986081	0	0	0	1	0
rs1986082	0	0	0	1	0
rs1986102	0	0	0	1	0
rs1986109	0	0	0	1	0
rs1986110	0	0	0	1	0
rs1986124	0	1	0	0	0
rs1986125	0	0	1	0	0
rs1986168	0	0	0	1	0
rs1986170	1	0	0	0	0
rs1986174	0	0	0	1	0
rs1986177	0	0	0	1	0
rs1986179	0	0	0	1	0
rs1986189	0	0	0	1	0
rs1986208	0	1	0	0	0
rs1986211	0	0	0	1	0
rs1986217	1	0	0	0	0
rs1986230	0	0	0	1	0
rs1986250	0	0	0	1	0
rs1986271	0	0	0	1	0
rs1986342	1	0	0	0	0
rs1986376	0	0	1	0	0
rs1986386	0	0	0	1	0
rs1986401	0	0	0	1	0
rs1986434	0	0	0	1	0
rs1986452	0	0	1	0	0
rs1986465	0	0	0	1	0
rs1986471	0	0	0	1	0
rs1986516	0	1	0	0	0
rs1986557	0	0	0	1	0
rs1986567	0	0	0	1	0
rs1986568	0	0	0	1	0
rs1986569	0	0	0	1	0
rs1986590	0	1	0	0	0
rs1986599	1	0	0	0	0
rs1986600	0	0	0	1	0
rs1986605	0	0	0	1	0
rs1986616	0	0	0	1	0
rs1986617	0	0	0	1	0
rs1986619	0	0	0	1	0
rs1986624	0	0	0	1	0
rs1986656	0	1	0	0	0
rs1986670	0	0	0	1	0
rs1986716	0	0	0	1	0
rs1986774	0	0	0	1	0
rs1986798	0	0	1	0	0
rs1986815	0	0	0	1	0
rs1986830	0	1	0	0	0
rs1986854	0	0	0	1	0
rs1986857	0	0	0	1	0
rs1986858	0	0	0	1	0
rs1986862	0	0	0	1	0
rs1986863	0	0	0	1	0
rs1986865	0	0	0	1	0
rs1986882	1	0	0	0	0
rs1986893	0	0	1	0	0
rs1986925	0	0	0	0	1
rs1986929	0	0	1	0	0
rs1986930	0	0	1	0	0
rs1986934	0	0	0	1	0
rs1986935	0	0	0	1	0
rs1986936	0	0	0	1	0
rs1986941	0	0	0	1	0
rs1987061	0	0	0	1	0
rs1987067	0	0	0	1	0
rs1987070	0	0	1	0	0
rs1987083	0	0	0	1	0
rs1987114	0	0	0	1	0
rs1987130	0	0	0	1	0
rs1987147	1	0	0	0	0
rs1987165	0	0	0	1	0
rs1987167	0	0	0	1	0
rs1987171	1	0	0	0	0
rs1987175	0	0	0	1	0
rs1987197	0	0	0	1	0
rs1987234	0	1	0	0	0
rs1987241	0	0	0	1	0
rs1987265	0	1	0	0	0
rs1987309	0	0	0	1	0
rs1987325	0	0	0	1	0
rs1987534	0	0	0	1	0
rs1987538	0	0	0	1	0
rs1987575	1	0	0	0	0
rs1987605	0	0	0	1	0
rs1987608	0	0	0	1	0
rs1987609	0	0	0	1	0
rs1987633	0	0	1	0	0
rs1987654	0	0	0	1	0
rs1987724	0	0	0	1	0
rs1987727	0	1	0	0	0
rs1987728	0	0	0	1	0
rs1987744	0	0	0	1	0
rs1987782	0	0	0	1	0
rs1987786	0	0	0	1	0
rs1987787	0	0	0	1	0
rs1987795	0	0	0	1	0
rs1987808	0	0	0	1	0
rs1987811	0	0	1	0	0
rs1987845	0	0	0	1	0
rs1987846	0	0	0	1	0
rs1987865	0	1	0	0	0
rs1987869	0	0	0	1	0
rs1987874	0	0	0	1	0
rs1987879	0	0	0	1	0
rs1987886	0	0	0	1	0
rs1987994	0	0	0	1	0
rs1988001	0	0	0	1	0
rs1988002	0	0	0	1	0
rs1988030	0	0	0	1	0
rs1988042	0	0	0	1	0
rs1988068	0	0	0	1	0
rs1988087	0	0	0	0	1
rs1988176	0	0	0	1	0
rs1988203	0	0	0	1	0
rs1988204	0	0	0	1	0
rs1988205	0	0	0	1	0
rs1988275	0	0	0	1	0
rs1988276	0	0	0	1	0
rs1988304	0	0	0	1	0
rs1988315	0	0	0	1	0
rs1988339	0	0	0	1	0
rs1988366	0	0	0	1	0
rs1988371	0	0	0	1	0
rs1988372	0	0	0	1	0
rs1988416	0	0	0	1	0
rs1988417	0	0	0	1	0
rs1988423	0	0	0	1	0
rs1988424	0	0	0	1	0
rs1988425	0	0	0	1	0
rs1988426	0	0	0	1	0
rs1988473	0	0	0	1	0
rs1988474	0	0	0	1	0
rs1988494	0	0	0	1	0
rs1988495	0	0	0	1	0
rs1988503	0	0	0	1	0
rs1988504	0	0	0	1	0
rs1988531	1	0	0	0	0
rs1988603	0	0	0	1	0
rs1988606	0	0	0	1	0
rs1988615	0	0	0	0	1
rs1988618	0	0	0	1	0
rs1988632	0	0	0	1	0
rs1988633	0	0	0	1	0
rs1988639	0	0	1	0	0
rs1988640	0	0	0	1	0
rs1988663	0	0	0	1	0
rs1988704	0	0	0	1	0
rs1988708	1	0	0	0	0
rs1988709	1	0	0	0	0
rs1988743	0	0	0	1	0
rs1988778	0	0	0	1	0
rs1988793	1	0	0	0	0
rs1988797	0	0	0	1	0
rs1988869	0	0	0	1	0
rs1988878	0	0	0	1	0
rs1988879	0	0	0	1	0
rs1988890	0	0	1	0	0
rs1988893	0	0	0	1	0
rs1988912	0	0	0	1	0
rs1988993	0	0	0	1	0
rs1989005	0	0	0	1	0
rs1989020	0	0	0	1	0
rs1989021	0	0	0	1	0
rs1989055	0	0	0	1	0
rs1989084	0	1	0	0	0
rs1989133	0	0	0	1	0
rs1989149	0	1	0	0	0
rs1989172	0	0	0	1	0
rs1989186	0	1	0	0	0
rs1989202	0	0	0	0	1
rs1989229	0	0	0	1	0
rs1989230	0	0	0	1	0
rs1989280	0	0	0	1	0
rs1989286	0	0	0	1	0
rs1989287	0	0	0	1	0
rs1989303	0	0	0	1	0
rs1989304	0	0	0	1	0
rs1989322	0	0	0	0	1
rs1989330	0	0	0	1	0
rs1989331	0	0	0	1	0
rs1989338	0	0	0	1	0
rs1989340	0	0	0	1	0
rs1989360	0	0	0	1	0
rs1989367	0	0	0	1	0
rs1989375	0	0	0	0	1
rs1989388	0	1	0	0	0
rs1989394	0	0	0	1	0
rs1989395	0	0	0	1	0
rs1989402	0	0	0	1	0
rs1989405	0	0	0	1	0
rs1989413	0	0	0	1	0
rs1989429	0	0	0	1	0
rs1989477	0	0	0	1	0
rs1989480	0	0	0	1	0
rs1989485	0	0	0	1	0
rs1989499	0	0	0	1	0
rs1989540	0	1	0	0	0
rs1989544	0	0	0	1	0
rs1989575	0	0	1	0	0
rs1989619	0	0	0	1	0
rs1989633	0	0	0	1	0
rs1989670	0	0	0	1	0
rs1989720	0	0	0	1	0
rs1989754	0	1	0	0	0
rs1989755	0	1	0	0	0
rs1989756	0	1	0	0	0
rs1989757	0	0	0	1	0
rs1989758	0	0	0	1	0
rs1989760	0	0	0	1	0
rs1989776	0	0	0	0	1
rs1989777	0	0	0	0	1
rs1989778	0	0	0	0	1
rs1989787	0	1	0	0	0
rs1989789	0	1	0	0	0
rs1989791	0	1	0	0	0
rs1989796	0	0	0	1	0
rs1989814	0	0	0	1	0
rs1989825	0	0	0	1	0
rs1989826	0	0	0	1	0
rs1989827	0	1	0	0	0
rs1989828	0	1	0	0	0
rs1989829	0	0	0	1	0
rs1989830	0	0	0	1	0
rs1989831	0	0	0	1	0
rs1989836	0	1	0	0	0
rs1989848	0	0	1	0	0
rs1989849	0	0	0	1	0
rs1989850	0	0	0	1	0
rs1989855	0	0	0	1	0
rs1989856	0	0	0	1	0
rs1989858	0	1	0	0	0
rs1989867	0	0	1	0	0
rs1989893	0	0	0	0	1
rs1989921	0	0	1	0	0
rs1989927	0	1	0	0	0
rs1989933	0	1	0	0	0
rs1989941	0	0	0	1	0
rs1989953	0	0	0	1	0
rs1989954	0	0	0	1	0
rs1989963	0	0	0	1	0
rs1989964	0	0	0	1	0
rs1989965	0	0	0	1	0
rs1990028	0	0	0	1	0
rs1990040	0	0	0	1	0
rs1990043	0	0	0	1	0
rs1990044	0	0	0	1	0
rs1990045	0	0	0	1	0
rs1990046	0	0	0	1	0
rs1990059	0	0	0	1	0
rs1990071	0	0	1	0	0
rs1990072	0	0	1	0	0
rs1990073	0	0	1	0	0
rs1990084	0	1	0	0	0
rs1990085	0	1	0	0	0
rs1990086	0	1	0	0	0
rs1990087	0	1	0	0	0
rs1990126	0	0	0	1	0
rs1990131	0	0	0	1	0
rs1990136	0	0	1	0	0
rs1990137	0	0	1	0	0
rs1990138	0	0	1	0	0
rs1990139	0	0	1	0	0
rs1990140	0	0	1	0	0
rs1990141	0	0	1	0	0
rs1990142	0	0	1	0	0
rs1990143	0	0	1	0	0
rs1990145	0	0	0	1	0
rs1990150	0	0	0	1	0
rs1990162	0	0	0	1	0
rs1990197	0	0	1	0	0
rs1990204	0	0	0	1	0
rs1990216	0	0	0	1	0
rs1990220	0	0	0	1	0
rs1990247	0	0	0	1	0
rs1990249	0	0	0	1	0
rs1990252	0	0	0	1	0
rs1990253	0	1	0	0	0
rs1990254	0	1	0	0	0
rs1990255	0	1	0	0	0
rs1990256	0	1	0	0	0
rs1990268	0	0	0	1	0
rs1990284	0	0	0	1	0
rs1990285	0	0	0	1	0
rs1990286	0	0	0	1	0
rs1990311	0	0	0	1	0
rs1990339	0	0	0	1	0
rs1990340	0	0	0	1	0
rs1990341	0	0	0	1	0
rs1990349	0	0	0	1	0
rs1990350	0	0	0	1	0
rs1990356	0	1	0	0	0
rs1990357	0	1	0	0	0
rs1990358	0	1	0	0	0
rs1990366	0	0	0	1	0
rs1990389	0	0	0	1	0
rs1990392	0	1	0	0	0
rs1990393	0	1	0	0	0
rs1990425	0	0	0	1	0
rs1990430	0	0	0	1	0
rs1990450	0	0	0	1	0
rs1990454	0	0	0	1	0
rs1990479	0	0	0	1	0
rs1990482	0	0	0	1	0
rs1990536	0	1	0	0	0
rs1990537	0	1	0	0	0
rs1990538	0	1	0	0	0
rs1990539	0	1	0	0	0
rs1990540	0	1	0	0	0
rs1990564	0	0	0	1	0
rs1990611	0	0	0	1	0
rs1990649	1	0	0	0	0
rs1990664	0	0	0	1	0
rs1990670	1	0	0	0	0
rs1990687	0	0	0	1	0
rs1990699	0	1	0	0	0
rs1990708	0	0	0	1	0
rs1990711	0	0	0	1	0
rs1990712	0	0	0	1	0
rs1990713	0	0	0	1	0
rs1990714	0	0	0	1	0
rs1990733	0	0	0	1	0
rs1990763	0	0	0	1	0
rs1990770	0	0	0	1	0
rs1990805	0	0	1	0	0
rs1990807	0	1	0	0	0
rs1990808	0	1	0	0	0
rs1990836	0	0	0	1	0
rs1990879	0	1	0	0	0
rs1990909	0	0	0	1	0
rs1990936	0	0	0	1	0
rs1990937	0	0	0	1	0
rs1990938	0	0	0	1	0
rs1990939	0	0	0	1	0
rs1990975	0	0	0	1	0
rs1990976	0	1	0	0	0
rs1990993	0	0	1	0	0
rs1991021	0	0	0	1	0
rs1991022	0	0	1	0	0
rs1991023	0	0	1	0	0
rs1991024	0	0	1	0	0
rs1991025	0	0	1	0	0
rs1991026	0	0	1	0	0
rs1991027	0	0	1	0	0
rs1991028	0	0	1	0	0
rs1991029	0	0	0	1	0
rs1991030	0	0	0	1	0
rs1991036	0	0	0	1	0
rs1991038	0	0	0	1	0
rs1991063	0	0	0	1	0
rs1991083	1	0	0	0	0
rs1991084	0	0	0	1	0
rs1991093	0	0	0	1	0
rs1991115	1	0	0	0	0
rs1991117	0	0	1	0	0
rs1991214	0	0	0	1	0
rs1991237	0	0	0	1	0
rs1991284	0	0	0	1	0
rs1991286	0	0	0	1	0
rs1991287	0	0	0	1	0
rs1991303	0	0	0	1	0
rs1991371	0	0	0	1	0
rs1991372	0	0	0	1	0
rs1991373	0	0	0	1	0
rs1991410	0	1	0	0	0
rs1991427	0	0	0	1	0
rs1991428	0	0	0	1	0
rs1991433	0	0	0	1	0
rs1991484	0	0	0	1	0
rs1991508	0	0	1	0	0
rs1991537	0	0	0	1	0
rs1991559	0	0	0	1	0
rs1991574	0	0	0	1	0
rs1991587	0	0	0	1	0
rs1991588	0	0	0	1	0
rs1991589	0	0	0	1	0
rs1991598	0	0	0	1	0
rs1991601	0	1	0	0	0
rs1991627	0	0	0	1	0
rs1991648	0	0	0	1	0
rs1991657	0	0	0	1	0
rs1991658	0	0	0	0	1
rs1991659	0	0	0	0	1
rs1991682	0	0	0	1	0
rs1991683	0	0	0	1	0
rs1991684	0	0	0	1	0
rs1991718	1	0	0	0	0
rs1991719	0	0	0	1	0
rs1991724	0	0	0	1	0
rs1991776	0	1	0	0	0
rs1991801	0	0	0	1	0
rs1991805	0	0	0	1	0
rs1991808	1	0	0	0	0
rs1991850	0	0	0	1	0
rs1991863	0	0	0	1	0
rs1991865	0	0	0	1	0
rs1991915	0	0	0	1	0
rs1991916	0	0	0	1	0
rs1991917	0	0	0	1	0
rs1991919	0	0	0	1	0
rs1991928	0	0	0	1	0
rs1991931	0	0	0	1	0
rs1991943	1	0	0	0	0
rs1991966	0	0	0	1	0
rs1991967	0	0	0	1	0
rs1991968	0	0	0	1	0
rs1991980	0	0	0	1	0
rs1991981	0	0	0	1	0
rs1992058	0	0	1	0	0
rs1992107	0	0	0	1	0
rs1992115	1	0	0	0	0
rs1992116	1	0	0	0	0
rs1992120	1	0	0	0	0
rs1992121	1	0	0	0	0
rs1992122	1	0	0	0	0
rs1992127	0	0	0	1	0
rs1992128	0	0	0	1	0
rs1992145	0	0	1	0	0
rs1992193	0	1	0	0	0
rs1992216	0	0	0	1	0
rs1992217	0	0	0	1	0
rs1992238	1	0	0	0	0
rs1992254	0	1	0	0	0
rs1992275	0	0	0	1	0
rs1992278	0	0	0	1	0
rs1992290	0	0	0	1	0
rs1992291	0	0	0	1	0
rs1992311	0	0	0	1	0
rs1992313	0	0	1	0	0
rs1992315	0	0	0	1	0
rs1992316	0	0	0	1	0
rs1992317	0	0	0	1	0
rs1992318	0	0	0	1	0
rs1992319	0	0	0	1	0
rs1992330	0	0	0	1	0
rs1992350	0	0	0	1	0
rs1992378	0	0	0	1	0
rs1992379	0	0	1	0	0
rs1992380	0	0	1	0	0
rs1992381	0	0	1	0	0
rs1992382	0	0	1	0	0
rs1992383	0	0	1	0	0
rs1992384	0	0	1	0	0
rs1992389	1	0	0	0	0
rs1992481	0	0	0	1	0
rs1992499	0	0	0	0	1
rs1992518	0	1	0	0	0
rs1992519	0	1	0	0	0
rs1992521	0	0	0	1	0
rs1992522	0	0	0	1	0
rs1992535	0	0	1	0	0
rs1992536	0	0	1	0	0
rs1992547	1	0	0	0	0
rs1992553	0	0	0	1	0
rs1992554	0	0	0	1	0
rs1992561	0	0	0	0	1
rs1992562	0	0	0	0	1
rs1992569	0	0	0	1	0
rs1992581	0	0	1	0	0
rs1992582	0	0	1	0	0
rs1992605	0	0	0	1	0
rs1992606	0	0	0	1	0
rs1992607	0	0	0	1	0
rs1992643	0	1	0	0	0
rs1992671	0	0	0	1	0
rs1992672	0	0	0	1	0
rs1992674	0	0	0	1	0
rs1992736	0	0	1	0	0
rs1992737	0	0	1	0	0
rs1992755	0	0	0	1	0
rs1992758	0	0	0	1	0
rs1992759	0	0	0	1	0
rs1992838	0	0	0	1	0
rs1992839	0	0	0	1	0
rs1992840	0	0	0	1	0
rs1992841	0	0	0	1	0
rs1992858	0	0	0	1	0
rs1992860	0	0	0	1	0
rs1992861	0	0	0	1	0
rs1992870	0	0	0	1	0
rs1992882	0	1	0	0	0
rs1992900	0	1	0	0	0
rs1992901	0	1	0	0	0
rs1992902	0	1	0	0	0
rs1992910	0	0	1	0	0
rs1992932	0	0	1	0	0
rs1992933	0	0	1	0	0
rs1992936	0	0	1	0	0
rs1992947	0	0	0	1	0
rs1992948	0	0	0	1	0
rs1992962	0	0	1	0	0
rs1992963	0	0	1	0	0
rs1992964	0	0	1	0	0
rs1992966	0	0	1	0	0
rs1992994	0	0	0	1	0
rs1993030	0	0	0	1	0
rs1993059	1	0	0	0	0
rs1993060	1	0	0	0	0
rs1993061	1	0	0	0	0
rs1993062	1	0	0	0	0
rs1993077	0	0	0	1	0
rs1993139	0	0	0	1	0
rs1993149	0	0	0	1	0
rs1993152	1	0	0	0	0
rs1993153	1	0	0	0	0
rs1993164	0	0	0	1	0
rs1993165	0	0	0	1	0
rs1993167	0	0	0	1	0
rs1993212	0	0	0	1	0
rs1993322	0	0	0	1	0
rs1993331	1	0	0	0	0
rs1993332	1	0	0	0	0
rs1993478	0	0	1	0	0
rs1993501	0	0	0	1	0
rs1993510	0	0	0	1	0
rs1993511	0	0	0	1	0
rs1993512	0	0	0	1	0
rs1993523	0	0	0	1	0
rs1993535	0	0	0	0	1
rs1993622	0	0	0	0	1
rs1993623	0	0	0	0	1
rs1993625	0	0	0	0	1
rs1993675	0	0	0	1	0
rs1993676	0	0	0	1	0
rs1993678	0	0	0	1	0
rs1993703	0	0	0	0	1
rs1993704	0	0	0	0	1
rs1993734	0	0	0	1	0
rs1993735	0	0	0	1	0
rs1993765	0	0	1	0	0
rs1993766	0	0	1	0	0
rs1993767	0	0	1	0	0
rs1993797	0	0	0	1	0
rs1993814	0	0	0	1	0
rs1993840	0	0	0	1	0
rs1993841	0	0	0	1	0
rs1993842	0	0	0	1	0
rs1993843	0	0	0	1	0
rs1993845	0	0	0	1	0
rs1993857	0	0	0	1	0
rs1993859	0	0	0	1	0
rs1993860	0	0	0	1	0
rs1993865	0	0	0	1	0
rs1993878	0	0	1	0	0
rs1993916	0	1	0	0	0
rs1993949	0	0	0	1	0
rs1993962	0	0	0	1	0
rs1993979	0	0	0	1	0
rs1993980	0	0	0	1	0
rs1994022	0	1	0	0	0
rs1994023	0	1	0	0	0
rs1994024	0	1	0	0	0
rs1994025	0	1	0	0	0
rs1994058	0	0	0	1	0
rs1994059	0	0	0	1	0
rs1994060	0	0	0	1	0
rs1994085	0	0	0	1	0
rs1994125	0	0	0	1	0
rs1994128	0	0	0	1	0
rs1994135	0	0	0	1	0
rs1994140	0	0	0	1	0
rs1994150	0	0	0	1	0
rs1994166	0	0	0	1	0
rs1994167	0	0	0	1	0
rs1994168	0	0	0	1	0
rs1994169	0	0	0	1	0
rs1994170	0	0	0	1	0
rs1994190	0	0	0	1	0
rs1994191	0	0	0	1	0
rs1994223	0	0	0	1	0
rs1994224	0	0	0	1	0
rs1994252	0	0	0	1	0
rs1994253	0	0	0	1	0
rs1994256	1	0	0	0	0
rs1994257	1	0	0	0	0
rs1994258	1	0	0	0	0
rs1994260	0	0	1	0	0
rs1994261	0	0	1	0	0
rs1994263	0	0	0	1	0
rs1994312	0	0	0	1	0
rs1994354	0	0	0	1	0
rs1994364	0	0	0	1	0
rs1994366	0	0	0	1	0
rs1994374	0	0	0	1	0
rs1994376	0	1	0	0	0
rs1994384	0	0	0	1	0
rs1994426	0	0	0	0	1
rs1994488	0	0	1	0	0
rs1994498	0	0	0	1	0
rs1994540	0	0	0	1	0
rs1994558	0	0	0	1	0
rs1994559	0	0	0	1	0
rs1994619	1	0	0	0	0
rs1994620	1	0	0	0	0
rs1994631	0	0	1	0	0
rs1994632	0	0	1	0	0
rs1994642	0	0	0	1	0
rs1994643	0	0	0	1	0
rs1994671	1	0	0	0	0
rs1994672	1	0	0	0	0
rs1994718	0	0	0	1	0
rs1994837	0	0	0	1	0
rs1994839	0	0	0	1	0
rs1994883	0	0	0	1	0
rs1994884	0	0	0	1	0
rs1994890	0	0	0	1	0
rs1994891	0	0	0	1	0
rs1994892	0	0	0	1	0
rs1994915	0	0	0	0	1
rs1994916	0	0	0	0	1
rs1994923	0	0	0	1	0
rs1994939	0	0	0	1	0
rs1994969	0	0	0	1	0
rs1994970	0	0	0	1	0
rs1994976	0	0	0	1	0
rs1994977	0	0	0	1	0
rs1995022	0	0	0	1	0
rs1995040	0	0	0	1	0
rs1995041	0	0	0	1	0
rs1995042	0	0	0	1	0
rs1995049	0	0	0	1	0
rs1995075	0	0	0	1	0
rs1995076	0	0	0	1	0
rs1995077	0	0	0	1	0
rs1995078	0	0	0	1	0
rs1995112	0	1	0	0	0
rs1995169	0	0	0	1	0
rs1995184	0	0	0	1	0
rs1995185	0	0	0	1	0
rs1995194	0	0	0	1	0
rs1995199	0	0	0	1	0
rs1995200	0	0	0	1	0
rs1995201	0	0	0	1	0
rs1995202	0	0	0	1	0
rs1995203	0	0	0	1	0
rs1995204	0	0	0	1	0
rs1995265	0	0	0	1	0
rs1995266	0	0	0	1	0
rs1995272	0	0	0	1	0
