## Supplementary Tables for "Neurotransmitter-specific polygenic scores dissect clinical heterogeneity in schizophrenia" (part 3 of 3)

### Sheet: Table_S2 (continued)
Table S2. Single nucleotide polymorphisms associated to neurotransmitter pathways.
rs1995284	0	0	0	1	0
rs1995304	0	0	0	1	0
rs1995312	0	0	1	0	0
rs1995317	0	0	0	1	0
rs1995339	0	0	0	1	0
rs1995340	0	0	0	1	0
rs1995342	0	0	0	1	0
rs1995347	0	0	0	1	0
rs1995380	0	1	0	0	0
rs1995381	0	1	0	0	0
rs1995394	0	0	0	1	0
rs1995395	0	0	0	1	0
rs1995422	0	0	0	1	0
rs1995425	0	0	0	1	0
rs1995456	0	0	0	1	0
rs1995457	0	0	0	1	0
rs1995458	0	0	0	1	0
rs1995467	0	0	0	1	0
rs1995490	0	0	0	1	0
rs1995491	0	0	0	1	0
rs1995492	0	0	0	1	0
rs1995493	0	0	0	1	0
rs1995564	0	0	0	1	0
rs1995598	0	0	0	1	0
rs1995649	0	0	0	1	0
rs1995663	0	0	0	1	0
rs1995664	0	0	0	1	0
rs1995665	0	0	0	1	0
rs1995690	0	0	0	1	0
rs1995705	0	0	0	1	0
rs1995713	0	0	0	1	0
rs1995716	0	1	0	0	0
rs1995751	0	0	0	1	0
rs1995845	0	0	0	1	0
rs1995866	0	0	0	1	0
rs1995867	0	0	0	1	0
rs1995874	0	0	0	1	0
rs1995899	0	1	0	0	0
rs1995900	0	1	0	0	0
rs1995916	0	0	0	1	0
rs1995966	0	0	0	1	0
rs1995976	0	0	0	1	0
rs1995993	0	0	0	1	0
rs1996050	0	0	0	1	0
rs1996051	0	0	0	1	0
rs1996092	0	0	0	1	0
rs1996093	0	0	0	1	0
rs1996103	1	0	0	0	0
rs1996104	1	0	0	0	0
rs1996105	1	0	0	0	0
rs1996106	1	0	0	0	0
rs1996120	0	0	0	1	0
rs1996121	0	0	0	1	0
rs1996133	0	0	0	1	0
rs1996152	0	0	0	1	0
rs1996166	0	0	1	0	0
rs1996167	0	0	1	0	0
rs1996179	0	0	0	1	0
rs1996220	0	0	0	1	0
rs1996233	0	0	1	0	0
rs1996242	0	0	0	1	0
rs1996265	0	0	1	0	0
rs1996266	0	0	1	0	0
rs1996268	0	0	1	0	0
rs1996275	0	1	0	0	0
rs1996315	0	0	0	1	0
rs1996333	0	0	1	0	0
rs1996335	0	1	0	0	0
rs1996342	0	0	0	1	0
rs1996362	0	0	0	1	0
rs1996363	0	0	0	1	0
rs1996373	1	0	0	0	0
rs1996374	1	0	0	0	0
rs1996407	0	0	0	1	0
rs1996412	0	0	0	1	0
rs1996427	0	1	0	0	0
rs1996563	0	0	0	1	0
rs1996565	0	0	0	1	0
rs1996566	0	0	0	1	0
rs1996608	0	0	0	1	0
rs1996650	0	0	0	1	0
rs1996651	0	0	0	1	0
rs1996656	0	0	0	1	0
rs1996725	0	0	0	1	0
rs1996729	0	0	0	1	0
rs1996731	0	0	0	1	0
rs1996732	0	0	0	1	0
rs1996752	0	0	1	0	0
rs1996774	0	0	0	1	0
rs1996776	0	0	0	1	0
rs1996805	0	0	0	1	0
rs1996806	0	0	0	1	0
rs1996913	0	0	0	1	0
rs1996982	0	0	0	1	0
rs1996992	0	0	0	1	0
rs1996993	0	1	0	0	0
rs1996996	0	0	1	0	0
rs1996998	0	0	0	1	0
rs1997033	0	0	0	1	0
rs1997061	0	0	0	1	0
rs1997063	0	0	0	1	0
rs1997064	0	0	0	1	0
rs1997065	0	0	0	1	0
rs1997066	0	0	0	1	0
rs1997095	0	0	0	1	0
rs1997119	0	0	0	1	0
rs1997195	1	0	0	0	0
rs1997200	0	0	0	1	0
rs1997216	1	0	0	0	0
rs1997262	1	0	0	0	0
rs1997276	0	1	0	0	0
rs1997289	0	0	0	1	0
rs1997292	0	0	0	1	0
rs1997365	0	1	0	0	0
rs1997386	0	0	0	1	0
rs1997387	0	0	0	1	0
rs1997463	0	0	1	0	0
rs1997484	0	0	0	1	0
rs1997487	0	0	1	0	0
rs1997510	0	0	0	1	0
rs1997525	0	0	0	1	0
rs1997540	0	0	0	1	0
rs1997542	0	0	0	1	0
rs1997549	0	0	0	1	0
rs1997550	0	0	0	1	0
rs1997551	0	0	0	1	0
rs1997558	0	0	0	1	0
rs1997559	0	0	0	1	0
rs1997571	0	1	0	0	0
rs1997572	0	1	0	0	0
rs1997605	0	0	0	1	0
rs1997606	0	0	0	1	0
rs1997623	0	1	0	0	0
rs1997644	0	0	0	1	0
rs1997659	0	0	0	0	1
rs1997675	0	0	0	0	1
rs1997775	0	0	0	1	0
rs1997776	0	0	0	1	0
rs1997791	0	0	0	1	0
rs1997792	0	0	0	1	0
rs1997795	0	0	0	1	0
rs1997796	0	0	0	1	0
rs1997798	0	0	0	1	0
rs1997799	0	0	0	1	0
rs1997800	0	0	0	1	0
rs1997801	0	0	1	0	0
rs1997802	0	0	1	0	0
rs1997866	0	0	0	0	1
rs1997872	0	1	0	0	0
rs1997873	0	1	0	0	0
rs1997876	0	0	1	0	0
rs1997877	0	0	1	0	0
rs1997882	1	0	0	0	0
rs1997902	0	0	0	1	0
rs1997914	1	0	0	0	0
rs1997928	0	0	0	1	0
rs1997965	0	0	0	1	0
rs1997996	0	0	0	1	0
rs1998002	0	1	0	0	0
rs1998028	0	0	0	1	0
rs1998043	0	0	0	1	0
rs1998044	0	0	0	1	0
rs1998045	0	0	0	1	0
rs1998047	0	1	0	0	0
rs1998048	0	1	0	0	0
rs1998061	0	0	1	0	0
rs1998069	0	0	0	1	0
rs1998070	0	0	0	1	0
rs1998085	0	0	0	1	0
rs1998086	0	0	0	1	0
rs1998087	0	0	0	1	0
rs1998103	0	0	0	1	0
rs1998104	0	0	0	1	0
rs1998105	0	0	0	1	0
rs1998106	0	0	0	1	0
rs1998107	0	0	0	1	0
rs1998111	0	0	0	1	0
rs1998140	0	1	0	0	0
rs1998147	0	0	0	1	0
rs1998174	0	0	0	1	0
rs1998189	0	0	0	1	0
rs1998196	0	0	1	0	0
rs1998197	0	0	0	1	0
rs1998204	0	0	1	0	0
rs1998205	0	0	1	0	0
rs1998220	1	0	0	0	0
rs1998221	1	0	0	0	0
rs1998231	0	0	0	1	0
rs1998234	0	0	0	1	0
rs1998235	0	0	0	1	0
rs1998236	0	0	0	1	0
rs1998237	0	0	0	1	0
rs1998238	0	0	0	1	0
rs1998246	0	0	0	1	0
rs1998247	0	0	0	1	0
rs1998248	0	0	0	1	0
rs1998255	0	0	0	1	0
rs1998266	0	0	0	1	0
rs1998273	0	0	1	0	0
rs1998289	0	0	0	1	0
rs1998290	0	0	0	1	0
rs1998321	0	0	0	0	1
rs1998340	0	0	0	1	0
rs1998359	0	1	0	0	0
rs1998365	1	0	0	0	0
rs1998366	1	0	0	0	0
rs1998454	0	0	0	1	0
rs1998487	0	0	0	1	0
rs1998488	0	0	0	1	0
rs1998489	0	0	0	1	0
rs1998490	0	0	0	1	0
rs1998507	0	0	0	1	0
rs1998513	0	0	0	1	0
rs1998515	0	0	0	1	0
rs1998516	0	0	0	1	0
rs1998517	0	0	0	1	0
rs1998529	0	0	1	0	0
rs1998530	0	0	1	0	0
rs1998546	0	0	0	1	0
rs1998560	0	0	0	1	0
rs1998561	0	0	0	1	0
rs1998590	0	0	0	0	1
rs1998591	0	0	0	0	1
rs1998602	0	0	0	1	0
rs1998603	0	0	0	1	0
rs1998604	0	0	0	1	0
rs1998606	0	0	0	1	0
rs1998607	0	0	0	1	0
rs1998625	0	0	0	1	0
rs1998626	0	0	0	1	0
rs1998641	1	0	0	0	0
rs1998644	0	0	0	0	1
rs1998645	0	0	0	0	1
rs1998673	0	1	0	0	0
rs1998688	0	0	0	1	0
rs1998696	0	0	0	1	0
rs1998702	0	0	0	1	0
rs1998705	0	0	0	1	0
rs1998714	0	0	0	1	0
rs1998736	0	0	0	1	0
rs1998739	0	0	0	1	0
rs1998753	0	0	0	1	0
rs1998755	0	0	0	1	0
rs1998756	0	0	0	1	0
rs1998757	0	0	0	1	0
rs1998784	0	0	0	1	0
rs1998785	0	0	0	1	0
rs1998841	0	0	0	1	0
rs1998862	0	1	0	0	0
rs1998863	0	0	0	1	0
rs1998864	0	0	0	1	0
rs1998865	0	0	0	1	0
rs1998912	0	0	0	1	0
rs1998923	0	0	0	1	0
rs1998949	0	0	0	1	0
rs1998978	0	0	0	1	0
rs1998980	0	0	0	1	0
rs1999027	0	0	0	1	0
rs1999033	0	0	0	1	0
rs1999060	0	0	0	1	0
rs1999061	0	0	0	1	0
rs1999062	0	0	0	1	0
rs1999112	0	0	0	1	0
rs1999158	0	0	1	0	0
rs1999223	0	0	0	1	0
rs1999224	0	0	1	0	0
rs1999320	0	0	0	1	0
rs1999321	0	0	0	1	0
rs1999329	0	0	0	1	0
rs1999389	0	0	0	1	0
rs1999391	0	0	0	1	0
rs1999405	0	0	0	0	1
rs1999411	0	0	1	0	0
rs1999412	0	0	1	0	0
rs1999423	0	0	0	1	0
rs1999424	0	0	0	1	0
rs1999440	0	0	0	1	0
rs1999441	0	0	0	1	0
rs1999489	0	0	0	1	0
rs1999491	0	0	0	1	0
rs1999492	0	0	0	1	0
rs1999495	0	0	0	1	0
rs1999534	0	0	0	1	0
rs1999548	0	0	0	1	0
rs1999589	0	0	0	1	0
rs1999622	1	0	0	0	0
rs1999623	1	0	0	0	0
rs1999632	0	0	0	1	0
rs1999633	0	0	0	1	0
rs1999643	0	0	0	1	0
rs1999674	0	0	0	1	0
rs1999702	0	0	0	1	0
rs1999740	0	0	0	1	0
rs1999741	0	0	0	1	0
rs1999742	0	0	0	1	0
rs1999795	0	0	0	1	0
rs1999796	0	0	0	1	0
rs1999797	0	0	0	1	0
rs1999821	1	0	0	0	0
rs1999850	0	0	0	1	0
rs1999851	0	0	0	0	1
rs1999852	0	0	0	0	1
rs1999897	0	0	0	1	0
rs1999898	0	0	0	1	0
rs1999899	0	0	0	1	0
rs1999900	0	0	0	1	0
rs1999917	0	0	0	1	0
rs1999967	0	0	0	1	0
rs1999992	0	0	1	0	0
rs2000062	0	0	0	1	0
rs2000074	0	0	0	1	0
rs2000078	0	0	1	0	0
rs2000079	0	0	0	1	0
rs2000139	0	0	0	1	0
rs2000140	0	0	0	1	0
rs2000149	0	0	0	1	0
rs2000150	0	0	0	1	0
rs2000151	0	0	0	1	0
rs2000153	0	0	0	1	0
rs2000168	0	1	0	0	0
rs2000178	0	0	0	1	0
rs2000203	1	0	0	0	0
rs2000205	1	0	0	0	0
rs2000208	0	0	0	1	0
rs2000209	0	0	0	1	0
rs2000210	0	0	0	1	0
rs2000211	0	0	0	1	0
rs2000212	0	0	0	1	0
rs2000217	0	0	0	1	0
rs2000218	0	0	0	1	0
rs2000239	0	0	0	1	0
rs2000261	0	0	0	1	0
rs2000262	0	0	0	1	0
rs2000265	0	0	1	0	0
rs2000288	0	0	0	1	0
rs2000289	0	0	0	1	0
rs2000292	0	0	0	0	1
rs2000298	0	0	0	1	0
rs2000299	0	0	0	1	0
rs2000300	0	0	0	1	0
rs2000322	0	0	0	0	1
rs2000347	0	1	0	0	0
rs2000361	0	0	0	1	0
rs2000362	0	0	0	1	0
rs2000366	0	1	0	0	0
rs2000379	0	0	0	1	0
rs2000380	0	1	0	0	0
rs2000396	0	0	0	1	0
rs2000397	0	0	0	1	0
rs2000398	0	0	0	1	0
rs2000427	0	0	1	0	0
rs2000436	0	1	0	0	0
rs2000458	0	0	1	0	0
rs2000459	0	0	0	1	0
rs2000461	0	0	0	1	0
rs2000513	0	0	0	1	0
rs2000514	0	0	0	1	0
rs2000515	0	0	0	1	0
rs2000516	0	0	0	1	0
rs2000529	0	0	0	1	0
rs2000530	0	0	0	1	0
rs2000531	0	0	0	1	0
rs2000532	0	0	0	1	0
rs2000533	0	0	0	1	0
rs2000534	0	0	0	1	0
rs2000542	0	0	0	1	0
rs2000553	0	1	0	0	0
rs2000554	0	1	0	0	0
rs2000555	0	1	0	0	0
rs2000556	0	0	0	1	0
rs2000566	0	0	1	0	0
rs2000567	0	0	1	0	0
rs2000580	0	0	0	1	0
rs2000603	0	0	0	1	0
rs2000605	0	0	0	1	0
rs2000658	1	0	0	0	0
rs2000693	0	0	0	1	0
rs2000694	0	0	0	1	0
rs2000708	0	0	0	1	0
rs2000709	0	0	0	1	0
rs2000724	0	0	0	1	0
rs2000725	0	0	0	1	0
rs2000726	0	0	0	1	0
rs2000727	0	0	0	1	0
rs2000728	0	0	0	1	0
rs2000789	0	0	0	1	0
rs2000790	0	0	0	1	0
rs2000809	0	0	0	1	0
rs2000816	0	0	0	1	0
rs2000817	0	0	0	1	0
rs2000818	0	0	0	1	0
rs2000819	0	0	0	1	0
rs2000820	0	0	0	1	0
rs2000868	0	0	0	1	0
rs2000869	0	0	0	1	0
rs2000870	0	0	0	1	0
rs2000872	0	0	0	1	0
rs2000873	0	0	0	1	0
rs2000874	0	0	0	1	0
rs2000937	0	0	0	1	0
rs2000961	0	0	0	1	0
rs2000962	0	0	0	1	0
rs2001006	1	0	0	0	0
rs2001039	0	0	0	1	0
rs2001101	0	0	0	1	0
rs2001113	0	0	0	1	0
rs2001114	0	0	0	1	0
rs2001115	0	0	0	1	0
rs2001127	0	0	0	1	0
rs2001128	0	0	0	1	0
rs2001129	0	0	0	1	0
rs2001170	1	0	0	0	0
rs2001202	1	0	0	0	0
rs2001216	0	0	0	1	0
rs2001224	0	0	0	1	0
rs2001239	0	0	0	1	0
rs2001240	0	0	0	1	0
rs2001241	0	0	0	1	0
rs2001260	0	1	0	0	0
rs2001261	0	1	0	0	0
rs2001283	0	0	0	1	0
rs2001289	0	0	0	1	0
rs2001301	0	0	0	1	0
rs2001303	0	0	0	1	0
rs2001306	0	0	0	1	0
rs2001320	0	0	0	1	0
rs2001356	0	0	0	1	0
rs2001357	0	0	0	1	0
rs2001389	0	1	0	0	0
rs2001411	0	0	0	1	0
rs2001430	0	0	1	0	0
rs2001453	1	0	0	0	0
rs2001457	0	0	0	1	0
rs2001469	0	0	0	0	1
rs2001470	0	0	0	0	1
rs2001477	0	0	0	1	0
rs2001489	0	0	0	1	0
rs2001492	1	0	0	0	0
rs2001524	0	0	1	0	0
rs2001532	0	0	0	1	0
rs2001539	0	0	1	0	0
rs2001547	0	0	0	1	0
rs2001573	0	1	0	0	0
rs2001603	0	1	0	0	0
rs2001635	0	0	0	1	0
rs2001636	0	0	0	1	0
rs2001684	0	0	0	1	0
rs2001686	1	0	0	0	0
rs2001693	0	0	0	1	0
rs2001703	0	0	0	1	0
rs2001732	0	1	0	0	0
rs2001772	0	0	0	1	0
rs2001773	0	0	0	1	0
rs2001774	0	0	0	1	0
rs2001775	0	0	0	1	0
rs2001804	0	0	0	1	0
rs2001809	0	0	0	1	0
rs2001829	0	0	0	1	0
rs2001851	0	0	0	1	0
rs2001868	0	0	1	0	0
rs2001914	0	1	0	0	0
rs2001915	0	1	0	0	0
rs2001916	0	1	0	0	0
rs2001928	0	0	0	1	0
rs2001972	0	0	0	1	0
rs2001976	0	0	0	1	0
rs2002033	0	0	0	1	0
rs2002037	0	0	0	1	0
rs2002038	0	0	0	1	0
rs2002058	0	0	0	1	0
rs2002063	0	0	0	1	0
rs2002064	0	0	0	1	0
rs2002069	0	0	0	1	0
rs2002073	0	0	0	1	0
rs2002090	0	0	0	1	0
rs2002091	0	0	0	1	0
rs2002092	0	0	0	1	0
rs2002102	0	0	0	1	0
rs2002123	0	0	0	1	0
rs2002134	0	1	0	0	0
rs2002153	0	0	0	1	0
rs2002164	0	0	0	1	0
rs2002167	0	0	0	1	0
rs2002168	0	0	0	1	0
rs2002239	1	0	0	0	0
rs2002245	0	0	0	1	0
rs2002261	0	0	0	0	1
rs2002271	0	0	0	1	0
rs2002361	0	0	0	1	0
rs2002371	0	0	0	1	0
rs2002386	0	0	0	1	0
rs2002390	0	0	0	1	0
rs2002391	0	0	0	1	0
rs2002399	1	0	0	0	0
rs2002418	0	0	0	1	0
rs2002455	0	0	0	1	0
rs2002456	0	0	0	1	0
rs2002457	0	0	0	1	0
rs2002478	0	0	0	1	0
rs2002479	0	0	0	1	0
rs2002480	0	0	0	1	0
rs2002497	0	0	0	0	1
rs2002524	1	0	0	0	0
rs2002537	0	1	0	0	0
rs2002559	0	0	0	1	0
rs2002566	0	0	0	1	0
rs2002580	0	0	1	0	0
rs2002584	0	0	0	1	0
rs2002594	0	0	0	1	0
rs2002595	0	0	0	1	0
rs2002617	0	0	0	1	0
rs2002628	0	0	0	0	1
rs2002631	0	0	0	1	0
rs2002651	0	0	0	1	0
rs2002657	1	0	0	0	0
rs2002658	1	0	0	0	0
rs2002665	0	0	1	0	0
rs2002666	0	1	0	0	0
rs2002683	0	0	0	1	0
rs2002693	0	0	0	1	0
rs2002715	0	0	0	0	1
rs2002720	0	1	0	0	0
rs2002737	0	0	0	1	0
rs2002739	0	0	0	1	0
rs2002766	0	1	0	0	0
rs2002773	0	0	0	1	0
rs2002792	0	0	0	1	0
rs2002803	0	0	0	1	0
rs2002804	0	0	0	1	0
rs2002809	1	0	0	0	0
rs2002810	0	0	0	1	0
rs2002818	0	0	0	1	0
rs2002838	1	0	0	0	0
rs2002840	1	0	0	0	0
rs2002845	0	0	0	1	0
rs2002846	0	0	1	0	0
rs2002847	0	0	1	0	0
rs2002849	0	0	0	1	0
rs2002859	0	0	0	1	0
rs2002863	0	0	0	1	0
rs2002868	0	0	0	1	0
rs2002883	0	0	0	1	0
rs2002894	0	0	0	1	0
rs2002906	0	0	0	1	0
rs2002907	0	0	0	1	0
rs2002917	0	0	0	1	0
rs2002932	0	0	0	1	0
rs2002933	0	0	0	1	0
rs2002949	0	0	1	0	0
rs2003021	0	0	0	1	0
rs2003032	0	0	0	1	0
rs2003033	0	0	0	1	0
rs2003038	1	0	0	0	0
rs2003042	0	0	0	1	0
rs2003044	0	0	0	1	0
rs2003045	1	0	0	0	0
rs2003103	0	0	0	1	0
rs2003104	0	0	0	1	0
rs2003109	0	0	0	1	0
rs2003139	0	1	0	0	0
rs2003143	0	0	0	1	0
rs2003144	0	0	0	1	0
rs2003147	0	0	0	1	0
rs2003151	0	0	0	1	0
rs2003152	0	0	1	0	0
rs2003185	1	0	0	0	0
rs2003194	1	0	0	0	0
rs2003239	0	0	0	1	0
rs2003240	0	0	0	1	0
rs2003250	0	0	0	1	0
rs2003251	0	0	0	1	0
rs2003265	0	0	0	1	0
rs2003267	0	1	0	0	0
rs2003293	0	0	0	1	0
rs2003297	0	0	0	1	0
rs2003300	0	0	0	1	0
rs2003301	0	0	0	1	0
rs2003317	0	1	0	0	0
rs2003318	1	0	0	0	0
rs2003359	0	0	0	1	0
rs2003360	0	0	0	1	0
rs2003367	0	0	0	1	0
rs2003368	0	1	0	0	0
rs2003392	0	0	0	1	0
rs2003410	1	0	0	0	0
rs2003439	1	0	0	0	0
rs2003449	0	0	0	1	0
rs2003471	0	0	0	0	1
rs2003490	0	0	0	1	0
rs2003492	0	0	0	1	0
rs2003498	0	0	0	1	0
rs2003499	0	0	0	1	0
rs2003530	1	0	0	0	0
rs2003539	0	1	0	0	0
rs2003540	0	1	0	0	0
rs2003541	0	0	0	1	0
rs2003542	0	0	0	1	0
rs2003543	0	0	0	1	0
rs2003567	0	0	0	1	0
rs2003585	0	0	0	1	0
rs2003588	0	0	0	1	0
rs2003590	0	0	0	1	0
rs2003632	0	0	0	1	0
rs2003641	0	0	0	1	0
rs2003642	0	0	0	1	0
rs2003649	0	0	0	1	0
rs2003666	1	0	0	0	0
rs2003667	0	0	0	1	0
rs2003668	0	0	0	1	0
rs2003672	0	0	0	0	1
rs2003688	0	0	0	1	0
rs2003714	0	0	0	1	0
rs2003718	0	0	0	1	0
rs2003726	0	0	0	1	0
rs2003727	0	0	0	1	0
rs2003746	0	0	0	1	0
rs2003757	0	0	0	1	0
rs2003777	0	0	0	0	1
rs2003791	0	0	0	1	0
rs2003807	1	0	0	0	0
rs2003813	1	0	0	0	0
rs2003814	1	0	0	0	0
rs2003819	0	1	0	0	0
rs2003857	0	0	0	1	0
rs2003893	1	0	0	0	0
rs2003894	1	0	0	0	0
rs2003896	1	0	0	0	0
rs2003901	0	0	0	1	0
rs2003902	0	0	0	1	0
rs2003912	0	1	0	0	0
rs2003913	0	1	0	0	0
rs2003914	0	1	0	0	0
rs2003958	0	0	1	0	0
rs2003968	0	0	0	1	0
rs2004026	0	0	0	1	0
rs2004036	0	0	0	1	0
rs2004067	0	0	0	1	0
rs2004068	0	0	0	1	0
rs2004078	1	0	0	0	0
rs2004141	0	0	0	1	0
rs2004193	0	0	0	1	0
rs2004202	0	0	0	1	0
rs2004203	0	0	0	1	0
rs2004216	0	0	0	1	0
rs2004221	0	0	0	1	0
rs2004222	0	0	0	1	0
rs2004228	0	0	0	1	0
rs2004238	0	0	0	1	0
rs2004243	1	0	0	0	0
rs2004244	0	1	0	0	0
rs2004247	0	1	0	0	0
rs2004248	1	0	0	0	0
rs2004254	0	0	0	1	0
rs2004255	0	1	0	0	0
rs2004278	0	0	0	0	1
rs2004283	0	0	0	1	0
rs2004288	0	0	0	1	0
rs2004318	0	0	0	0	1
rs2004338	0	0	0	1	0
rs2004360	0	0	0	1	0
rs2004370	0	0	0	1	0
rs2004373	1	0	0	0	0
rs2004382	0	0	0	1	0
rs2004405	0	0	0	1	0
rs2004422	0	0	0	1	0
rs2004474	0	0	0	1	0
rs2004502	0	0	0	1	0
rs2004505	0	1	0	0	0
rs2004506	0	0	0	1	0
rs2004507	0	0	0	1	0
rs2004509	0	0	0	1	0
rs2004537	0	0	0	1	0
rs2004541	0	0	0	1	0
rs2004556	0	0	0	1	0
rs2004560	0	0	0	1	0
rs2004585	0	0	0	1	0
rs2004595	0	0	0	1	0
rs2004611	0	0	0	1	0
rs2004632	0	0	1	0	0
rs2004633	0	1	0	0	0
rs2004659	0	0	0	1	0
rs2004665	0	0	0	1	0
rs2004676	0	0	0	1	0
rs2004701	0	0	0	1	0
rs2004717	0	0	1	0	0
rs2004723	0	0	0	1	0
rs2004728	0	0	0	1	0
rs2004755	0	0	0	1	0
rs2004771	0	0	0	1	0
rs2004777	0	0	0	1	0
rs2004783	1	0	0	0	0
rs2004794	0	1	0	0	0
rs2004801	0	0	0	0	1
rs2004805	1	0	0	0	0
rs2004822	0	0	0	1	0
rs2004826	0	0	0	1	0
rs2004827	0	0	0	1	0
rs2004840	0	0	0	1	0
rs2004866	0	0	0	1	0
rs2004868	0	0	0	1	0
rs2004869	0	0	0	1	0
rs2004901	0	0	0	1	0
rs2004949	1	0	0	0	0
rs2004960	0	0	0	1	0
rs2004965	0	0	0	1	0
rs2004969	0	0	0	1	0
rs2004981	0	0	0	1	0
rs2004995	0	0	0	1	0
rs2005001	0	0	0	1	0
rs2005013	0	0	0	0	1
rs2005014	0	0	0	1	0
rs2005031	0	0	1	0	0
rs2005035	0	0	1	0	0
rs2005054	0	0	0	1	0
rs2005055	0	0	0	1	0
rs2005056	0	0	0	1	0
rs2005057	1	0	0	0	0
rs2005061	0	0	0	1	0
rs2005062	0	1	0	0	0
rs2005073	0	0	0	1	0
rs2005074	0	0	0	1	0
rs2005078	0	0	0	1	0
rs2005079	0	0	0	1	0
rs2005091	0	0	0	1	0
rs2005099	0	0	0	1	0
rs2005103	0	0	1	0	0
rs2005133	0	1	0	0	0
rs2005147	0	0	0	1	0
rs2005160	1	0	0	0	0
rs2005202	0	0	0	1	0
rs2005203	0	0	0	1	0
rs2005230	0	1	0	0	0
rs2005238	0	0	1	0	0
rs2005261	0	0	0	1	0
rs2005270	0	0	1	0	0
rs2005271	0	0	1	0	0
rs2005279	0	1	0	0	0
rs2005280	0	1	0	0	0
rs2005324	0	0	0	1	0
rs2005325	0	0	0	1	0
rs2005335	1	0	0	0	0
rs2005388	0	0	0	1	0
rs2005392	1	0	0	0	0
rs2005394	0	0	0	1	0
rs2005396	0	0	0	1	0
rs2005426	0	0	1	0	0
rs2005437	1	0	0	0	0
rs2005452	0	0	0	1	0
rs2005458	1	0	0	0	0
rs2005459	0	0	0	1	0
rs2005478	0	0	0	1	0
rs2005482	0	1	0	0	0
rs2005529	0	0	0	1	0
rs2005541	0	0	0	1	0
rs2005553	0	0	1	0	0
rs2005554	0	0	1	0	0
rs2005576	0	1	0	0	0
rs2005583	0	0	0	1	0
rs2005584	0	0	0	1	0
rs2005616	0	0	0	1	0
rs2005617	0	0	0	1	0
rs2005663	0	1	0	0	0
rs2005667	0	0	0	0	1
rs2005674	0	0	0	1	0
rs2005686	0	0	0	1	0
rs2005687	0	0	0	1	0
rs2005688	0	0	0	1	0
rs2005693	1	0	0	0	0
rs2005704	0	0	0	1	0
rs2005714	0	0	0	1	0
rs2005724	0	0	0	1	0
rs2005727	0	0	0	1	0
rs2005731	0	0	0	1	0
rs2005736	0	0	0	1	0
rs2005752	0	0	0	1	0
rs2005758	0	0	1	0	0
rs2005766	0	0	1	0	0
rs2005769	0	0	0	1	0
rs2005787	1	0	0	0	0
rs2005812	0	0	0	1	0
rs2005814	0	0	0	1	0
rs2005815	0	0	0	1	0
rs2005821	0	1	0	0	0
rs2005824	0	0	0	1	0
rs2005833	1	0	0	0	0
rs2005859	0	1	0	0	0
rs2005883	0	0	0	1	0
rs2005891	0	0	0	1	0
rs2005892	0	0	0	1	0
rs2005908	0	0	1	0	0
rs2005921	0	0	0	1	0
rs2005934	0	0	0	1	0
rs2005965	0	0	0	1	0
rs2005977	0	1	0	0	0
rs2005978	0	1	0	0	0
rs2005983	0	0	0	1	0
rs2005998	1	0	0	0	0
rs2005999	0	0	0	1	0
rs2006019	0	0	0	1	0
rs2006036	0	1	0	0	0
rs2006042	0	0	0	1	0
rs2006049	0	0	0	1	0
rs2006062	0	1	0	0	0
rs2006063	0	1	0	0	0
rs2006073	0	1	0	0	0
rs2006077	0	0	0	1	0
rs2006084	0	0	0	1	0
rs2006092	0	0	0	1	0
rs2006133	0	0	0	1	0
rs2006168	0	0	0	1	0
rs2006171	1	0	0	0	0
rs2006213	1	0	0	0	0
rs2006215	0	0	0	1	0
rs2006216	0	0	0	1	0
rs2006227	0	0	0	1	0
rs2006231	0	0	0	1	0
rs2006232	0	0	0	1	0
rs2006249	0	0	0	1	0
rs2006259	1	0	0	0	0
rs2006265	1	0	0	0	0
rs2006272	0	1	0	0	0
rs2006275	0	0	0	1	0
rs2006277	1	0	0	0	0
rs2006302	0	1	0	0	0
rs2006377	0	0	1	0	0
rs2006638	0	0	0	0	1
rs2006648	0	0	0	1	0
rs2006649	0	0	0	1	0
rs2006674	0	0	0	1	0
rs2006710	0	1	0	0	0
rs2006716	0	0	0	1	0
rs2006719	0	1	0	0	0
rs2006729	0	1	0	0	0
rs2006730	0	0	0	1	0
rs2006731	0	0	0	1	0
rs2006763	0	0	0	1	0
rs2006777	0	0	0	1	0
rs2006780	0	0	0	0	1
rs2006791	1	0	0	0	0
rs2006799	0	0	0	1	0
rs2006833	0	0	0	1	0
rs2006834	0	0	0	1	0
rs2006836	0	0	0	1	0
rs2006860	0	0	0	1	0
rs2006867	0	0	0	1	0
rs2006878	0	0	0	1	0
rs2006896	0	0	0	1	0
rs2006921	0	0	1	0	0
rs2006948	0	1	0	0	0
rs2006949	0	0	0	1	0
rs2006954	1	0	0	0	0
rs2006955	1	0	0	0	0
rs2006964	0	0	0	1	0
rs2006998	0	1	0	0	0
rs2006999	0	0	0	1	0
rs2007016	0	0	0	1	0
rs2007020	0	0	0	1	0
rs2007029	0	0	0	1	0
rs2007031	0	0	1	0	0
rs2007041	0	0	0	1	0
rs2007053	0	0	0	1	0
rs2007061	0	0	0	1	0
rs2007068	0	0	0	1	0
rs2007090	0	0	0	1	0
rs2007103	0	1	0	0	0
rs2007111	0	0	1	0	0
rs2007127	0	1	0	0	0
rs2007131	0	0	0	0	1
rs2007134	0	0	1	0	0
rs2007138	0	0	0	1	0
rs2007144	0	1	0	0	0
rs2007153	0	1	0	0	0
rs2007185	0	0	0	1	0
rs2007214	0	0	0	1	0
rs2007216	0	0	0	1	0
rs2007226	0	0	0	1	0
rs2007228	0	0	0	1	0
rs2007261	0	1	0	0	0
rs2007279	0	0	1	0	0
rs2007280	0	1	0	0	0
rs2007281	0	0	0	1	0
rs2007287	0	0	1	0	0
rs2007312	0	0	0	1	0
rs2007344	0	0	0	1	0
rs2007363	0	1	0	0	0
rs2007374	0	0	0	1	0
rs2007404	0	0	1	0	0
rs2007407	0	0	0	1	0
rs2007438	0	0	0	1	0
rs2007443	0	0	1	0	0
rs2007449	0	0	0	1	0
rs2007461	0	0	0	1	0
rs2007468	0	0	0	1	0
rs2007474	0	0	1	0	0
rs2007475	0	0	1	0	0
rs2007477	0	0	0	1	0
rs2007529	0	0	0	1	0
rs2007535	0	0	0	1	0
rs2007537	0	0	1	0	0
rs2007539	0	0	0	0	1
rs2007568	0	0	0	0	1
rs2007574	0	1	0	0	0
rs2007577	0	0	1	0	0
rs2007588	0	0	0	1	0
rs2007607	0	0	0	1	0
rs2007614	0	0	0	1	0
rs2007615	0	1	0	0	0
rs2007627	0	0	1	0	0
rs2007634	0	0	0	1	0
rs2007640	0	0	0	1	0
rs2007648	0	0	0	1	0
rs2007655	0	0	0	1	0
rs2007663	1	0	0	0	0
rs2007667	0	0	0	1	0
rs2007683	0	1	0	0	0
rs2007686	0	0	0	1	0
rs2007698	0	0	0	1	0
rs2007706	0	0	0	1	0
rs2007710	0	0	0	0	1
rs2007722	0	0	0	1	0
rs2007735	0	1	0	0	0
rs2007736	1	0	0	0	0
rs2007741	0	0	0	1	0
rs2007743	0	1	0	0	0
rs2007750	0	0	0	1	0
rs2007778	0	0	0	1	0
rs2007813	0	0	0	1	0
rs2007849	0	0	0	1	0
rs2007868	1	0	0	0	0
rs2007869	0	0	0	1	0
rs2007892	0	1	0	0	0
rs2007915	0	0	0	1	0
rs2007923	0	0	0	1	0
rs2007932	0	0	0	1	0
rs2007943	0	0	0	1	0
rs2007950	0	0	0	0	1
rs2007960	0	1	0	0	0
rs2007961	0	0	0	1	0
rs2007976	0	1	0	0	0
rs2007989	0	1	0	0	0
rs2008012	0	0	0	1	0
rs2008055	0	0	1	0	0
rs2008076	0	1	0	0	0
rs2008086	0	0	0	1	0
rs2008114	1	0	0	0	0
rs2008128	0	0	1	0	0
rs2008130	0	1	0	0	0
rs2008176	0	0	0	1	0
rs2008188	0	0	0	1	0
rs2008196	0	0	0	1	0
rs2008197	0	0	0	1	0
rs2008207	0	0	0	1	0
rs2008253	0	0	0	1	0
rs2008257	0	0	0	1	0
rs2008263	0	0	0	1	0
rs2008264	0	0	0	1	0
rs2008283	0	0	0	1	0
rs2008350	0	0	0	1	0
rs2008360	0	0	0	1	0
rs2008362	0	0	0	1	0
rs2008376	0	0	0	1	0
rs2008384	0	0	0	0	1
rs2008408	0	0	0	1	0
rs2008435	0	0	0	1	0
rs2008437	0	0	0	1	0
rs2008441	0	0	1	0	0
rs2008489	0	0	0	1	0
rs2008491	0	0	0	1	0
rs2008493	1	0	0	0	0
rs2008530	0	0	0	1	0
rs2008542	0	0	0	1	0
rs2008557	0	0	0	1	0
rs2008561	0	0	0	1	0
rs2008565	0	0	0	1	0
rs2008569	0	0	0	1	0
rs2008570	0	0	0	1	0
rs2008572	0	0	1	0	0
rs2008580	0	0	1	0	0
rs2008591	0	0	0	1	0
rs2008617	0	0	0	1	0
rs2008619	0	0	0	1	0
rs2008620	0	0	0	1	0
rs2008626	0	0	0	1	0
rs2008661	0	0	0	1	0
rs2008677	0	0	0	1	0
rs2008695	0	0	0	1	0
rs2008701	0	0	0	1	0
rs2008704	0	0	0	0	1
rs2008713	0	0	0	1	0
rs2008720	0	0	0	1	0
rs2008727	0	0	0	1	0
rs2008728	0	0	0	1	0
rs2008799	0	0	0	1	0
rs2008808	0	0	0	1	0
rs2008814	0	0	0	1	0
rs2008829	0	0	1	0	0
rs2008850	0	0	0	1	0
rs2008870	0	0	0	1	0
rs2008878	0	0	0	1	0
rs2008901	0	0	0	1	0
rs2008903	0	0	0	1	0
rs2008904	0	0	0	1	0
rs2008905	0	0	0	1	0
rs2008910	0	0	0	1	0
rs2008912	0	0	0	1	0
rs2008922	0	0	0	1	0
rs2008929	0	0	0	1	0
rs2008951	0	1	0	0	0
rs2008993	0	0	0	1	0
rs2008994	0	0	0	1	0
rs2009002	0	1	0	0	0
rs2009020	0	0	0	1	0
rs2009023	0	0	0	1	0
rs2009026	0	0	0	1	0
rs2009031	0	0	0	1	0
rs2009064	0	0	1	0	0
rs2009072	0	0	0	1	0
rs2009076	0	0	0	0	1
rs2009090	0	0	0	1	0
rs2009120	0	0	0	1	0
rs2009122	0	0	0	1	0
rs2009132	0	0	0	1	0
rs2009138	0	0	1	0	0
rs2009145	0	0	0	1	0
rs2009190	0	0	0	1	0
rs2009192	0	0	0	1	0
rs2009193	0	0	0	1	0
rs2009199	0	0	0	1	0
rs2009213	0	0	0	1	0
rs2009215	0	0	0	1	0
rs2009218	0	0	0	1	0
rs2009222	0	0	0	1	0
rs2009257	0	0	0	1	0
rs2009260	0	0	0	1	0
rs2009290	0	1	0	0	0
rs2009291	0	1	0	0	0
rs2009327	0	0	0	1	0
rs2009342	0	0	0	1	0
rs2009426	0	1	0	0	0
rs2009447	0	0	0	1	0
rs2009473	0	0	1	0	0
rs2009490	0	0	0	1	0
rs2009492	0	0	0	1	0
rs2009546	0	0	0	1	0
rs2009564	0	0	0	1	0
rs2009588	0	0	0	1	0
rs2009602	0	0	0	1	0
rs2009615	0	0	0	0	1
rs2009631	0	0	1	0	0
rs2009642	0	0	0	1	0
rs2009643	0	0	0	1	0
rs2009644	0	0	1	0	0
rs2009654	0	0	0	1	0
rs2009660	0	0	0	1	0
rs2009693	0	0	1	0	0
rs2009715	0	0	0	1	0
rs2009757	0	0	0	0	1
rs2009787	0	0	0	1	0
rs2009788	0	1	0	0	0
rs2009789	0	0	0	1	0
rs2009840	0	0	1	0	0
rs2009851	0	0	0	1	0
rs2009853	0	0	0	1	0
rs2009855	0	1	0	0	0
rs2009860	1	0	0	0	0
rs2009868	0	0	1	0	0
rs2009873	0	0	0	1	0
rs2009878	0	0	0	1	0
rs2009883	0	0	0	1	0
rs2009884	0	0	0	1	0
rs2009893	0	0	0	1	0
rs2009966	0	0	0	1	0
rs2009985	0	0	0	1	0
rs2009990	0	0	0	1	0
rs2009994	0	0	0	1	0
rs2009998	0	0	0	1	0
rs2010017	0	0	0	1	0
rs2010036	0	0	0	1	0
rs2010044	0	0	0	1	0
rs2010070	0	0	0	1	0
rs2010071	0	0	0	1	0
rs2010072	0	0	0	1	0
rs2010078	0	0	0	1	0
rs2010124	0	0	0	1	0
rs2010133	0	0	1	0	0
rs2010167	0	0	0	1	0
rs2010176	0	0	0	1	0
rs2010193	0	0	0	1	0
rs2010204	0	0	0	1	0
rs2010224	0	0	0	1	0
rs2010234	0	0	0	1	0
rs2010241	0	0	0	1	0
rs2010243	0	0	0	1	0
rs2010263	0	0	0	1	0
rs2010267	0	0	0	1	0
rs2010289	0	0	0	1	0
rs2010294	0	0	0	1	0
rs2010300	0	0	0	1	0
rs2010314	1	0	0	0	0
rs2010315	1	0	0	0	0
rs2010357	0	0	0	1	0
rs2010360	0	0	0	1	0
rs2010366	0	0	0	1	0
rs2010367	0	0	0	1	0
rs2010404	1	0	0	0	0
rs2010405	0	0	0	1	0
rs2010416	0	0	0	1	0
rs2010420	0	0	0	1	0
rs2010438	0	0	0	1	0
rs2010448	0	0	0	1	0
rs2010457	0	0	0	1	0
rs2010459	0	0	0	1	0
rs2010461	0	0	0	1	0
rs2010467	1	0	0	0	0
rs2010481	0	0	0	1	0
rs2010485	0	0	0	1	0
rs2010492	0	0	0	1	0
rs2010493	0	0	0	0	1
rs2010499	1	0	0	0	0
rs2010506	0	0	1	0	0
rs2010513	0	0	0	1	0
rs2010539	0	0	0	0	1
rs2010571	0	0	0	1	0
rs2010572	0	0	0	1	0
rs2010573	1	0	0	0	0
rs2010577	0	0	0	1	0
rs2010587	0	0	0	1	0
rs2010606	0	0	1	0	0
rs2010630	0	0	0	0	1
rs2010655	0	0	1	0	0
rs2010659	1	0	0	0	0
rs2010688	0	0	0	1	0
rs2010694	0	0	0	1	0
rs2010695	0	0	0	1	0
rs2010714	0	0	0	1	0
rs2010718	0	0	0	1	0
rs2010724	0	0	0	1	0
rs2010732	0	0	0	1	0
rs2010734	0	0	0	0	1
rs2010736	0	0	0	1	0
rs2010748	0	0	0	1	0
rs2010749	0	0	1	0	0
rs2010750	0	0	0	1	0
rs2010751	0	0	0	1	0
rs2010793	0	0	0	1	0
rs2010803	0	0	1	0	0
rs2010806	0	0	0	1	0
rs2010819	0	0	0	1	0
rs2010828	0	0	1	0	0
rs2010829	1	0	0	0	0
rs2010830	0	0	0	1	0
rs2010884	1	0	0	0	0
rs2010887	0	0	0	1	0
rs2010898	0	0	1	0	0
rs2010911	0	0	0	1	0
rs2010929	0	0	0	1	0
rs2010930	0	0	0	1	0
rs2010948	0	0	0	1	0
rs2010953	0	0	0	1	0
rs2010955	0	0	0	1	0
rs2010963	0	1	0	0	0
rs2010993	0	0	0	1	0
rs2011023	0	0	0	1	0
rs2011064	0	0	0	1	0
rs2011066	0	0	1	0	0
rs2011077	0	0	0	1	0
rs2011079	0	0	0	0	1
rs2011082	0	0	0	1	0
rs2011088	0	0	0	1	0
rs2011098	0	0	0	1	0
rs2011103	0	1	0	0	0
rs2011110	0	1	0	0	0
rs2011112	0	0	0	1	0
rs2011115	0	1	0	0	0
rs2011116	0	1	0	0	0
rs2011132	0	0	0	1	0
rs2011136	0	0	0	1	0
rs2011156	0	0	1	0	0
rs2011157	1	0	0	0	0
rs2011180	0	0	0	1	0
rs2011190	0	0	0	1	0
rs2011211	0	0	0	1	0
rs2011228	0	0	1	0	0
rs2011241	0	0	1	0	0
rs2011249	0	0	0	0	1
rs2011296	0	0	0	1	0
rs2011307	0	1	0	0	0
rs2011326	0	0	0	1	0
rs2011338	0	1	0	0	0
rs2011339	0	0	0	1	0
rs2011344	0	1	0	0	0
rs2011357	0	0	0	1	0
rs2011429	0	0	0	1	0
rs2011451	0	0	0	1	0
rs2011500	0	0	0	1	0
rs2011503	0	0	1	0	0
rs2011506	0	0	0	1	0
rs2011530	0	0	0	1	0
rs2011532	0	0	0	1	0
rs2011534	0	0	0	1	0
rs2011563	0	0	0	1	0
rs2011565	0	0	0	1	0
rs2011576	0	0	1	0	0
rs2011594	0	0	0	1	0
rs2011616	0	0	0	1	0
rs2011627	0	0	0	1	0
rs2011636	0	0	1	0	0
rs2011655	0	1	0	0	0
rs2011669	0	0	0	1	0
rs2011708	0	0	0	1	0
rs2011717	0	0	0	1	0
rs2011728	0	0	0	1	0
rs2011738	0	0	1	0	0
rs2011756	0	0	0	1	0
rs2011769	0	0	0	1	0
rs2011770	0	0	0	1	0
rs2011771	0	0	0	1	0
rs2011774	0	0	0	1	0
rs2011779	0	0	0	1	0
rs2011785	0	0	0	1	0
rs2011797	0	0	0	1	0
rs2011798	0	1	0	0	0
rs2011802	0	0	0	1	0
rs2011804	0	0	0	1	0
rs2011812	1	0	0	0	0
rs2011827	0	0	0	0	1
rs2011867	0	0	0	1	0
rs2011883	0	0	0	1	0
rs2011887	0	0	0	1	0
rs2011894	0	1	0	0	0
rs2011917	0	1	0	0	0
rs2011918	0	1	0	0	0
rs2011937	0	0	0	1	0
rs2011944	0	0	0	0	1
rs2011981	0	0	0	1	0
rs2011982	0	0	0	1	0
rs2011988	0	0	0	1	0
rs2011990	0	0	1	0	0
rs2012003	0	0	0	0	1
rs2012005	0	0	0	0	1
rs2012008	0	0	1	0	0
rs2012015	0	0	0	1	0
rs2012022	0	0	0	1	0
rs2012047	1	0	0	0	0
rs2012070	0	0	0	1	0
rs2012074	0	1	0	0	0
rs2012075	0	0	0	1	0
rs2012131	1	0	0	0	0
rs2012149	0	0	0	1	0
rs2012150	0	0	0	1	0
rs2012165	0	0	0	1	0
rs2012171	0	0	0	1	0
rs2012217	0	0	0	1	0
rs2012219	0	1	0	0	0
rs2012221	0	0	0	1	0
rs2012239	0	0	0	1	0
rs2012246	0	0	0	1	0
rs2012260	0	0	1	0	0
rs2012267	0	1	0	0	0
rs2012280	0	0	0	0	1
rs2012294	1	0	0	0	0
rs2012298	0	0	0	1	0
rs2012331	0	1	0	0	0
rs2012335	0	0	0	1	0
rs2012336	0	0	0	1	0
rs2012345	0	1	0	0	0
rs2012359	0	0	0	1	0
rs2012397	0	0	0	1	0
rs2012412	0	1	0	0	0
rs2012423	0	0	0	1	0
rs2012430	0	0	0	1	0
rs2012437	0	0	0	1	0
rs2012466	0	0	0	1	0
rs2012476	0	1	0	0	0
rs2012477	0	0	0	1	0
rs2012484	0	0	0	1	0
rs2012512	0	0	0	1	0
rs2012515	0	0	0	1	0
rs2012516	0	0	0	1	0
rs2012544	0	0	0	1	0
rs2012555	0	0	0	1	0
rs2012566	0	0	0	1	0
rs2012568	0	1	0	0	0
rs2012605	1	0	0	0	0
rs2012635	0	0	1	0	0
rs2012645	0	0	0	1	0
rs2012653	0	0	0	1	0
rs2012663	0	0	0	1	0
rs2012668	0	0	0	1	0
rs2012670	0	0	0	0	1
rs2012693	0	1	0	0	0
rs2012714	0	1	0	0	0
rs2012725	0	0	0	1	0
rs2012739	0	0	0	1	0
rs2012741	0	0	0	1	0
rs2012750	0	0	0	1	0
rs2012752	0	0	0	1	0
rs2012764	0	0	0	1	0
rs2012775	0	0	0	1	0
rs2012785	0	0	0	1	0
rs2012792	0	1	0	0	0
rs2012803	0	0	0	1	0
rs2012807	0	0	0	1	0
rs2012813	1	0	0	0	0
rs2012820	0	0	0	1	0
rs2012834	0	0	0	1	0
rs2012859	0	0	0	1	0
rs2012867	0	0	0	1	0
rs2012887	0	0	0	1	0
rs2012899	0	0	0	0	1
rs2012914	0	0	0	1	0
rs2012919	0	1	0	0	0
rs2012930	1	0	0	0	0
rs2012932	0	0	0	1	0
rs2012934	1	0	0	0	0
rs2012935	0	0	0	1	0
rs2012952	0	0	0	1	0
rs2012995	0	0	1	0	0
rs2012996	0	0	0	1	0
rs2013035	0	0	0	1	0
rs2013042	0	0	0	1	0
rs2013049	0	0	0	1	0
rs2013050	0	0	0	1	0
rs2013057	0	0	0	1	0
rs2013084	0	0	0	1	0
rs2013098	0	0	0	1	0
rs2013117	0	0	0	1	0
rs2013121	0	0	1	0	0
rs2013125	0	0	0	1	0
rs2013137	0	0	1	0	0
rs2013157	0	0	0	1	0
rs2013169	0	0	0	1	0
rs2013177	0	1	0	0	0
rs2013188	0	0	1	0	0
rs2013197	0	0	0	1	0
rs2013222	0	0	0	1	0
rs2013223	0	0	0	1	0
rs2013254	0	0	0	1	0
rs2013255	0	0	0	1	0
rs2013269	0	0	0	1	0
rs2013275	0	1	0	0	0
rs2013276	0	0	0	1	0
rs2013299	0	0	1	0	0
rs2013359	0	0	0	1	0
rs2013363	0	0	0	1	0
rs2013365	0	0	0	1	0
rs2013368	1	0	0	0	0
rs2013383	0	1	0	0	0
rs2013393	0	0	0	1	0
rs2013430	0	1	0	0	0
rs2013436	0	0	0	1	0
rs2013437	0	1	0	0	0
rs2013481	0	0	0	1	0
rs2013483	0	1	0	0	0
rs2013513	0	0	0	1	0
rs2013515	0	0	0	1	0
rs2013516	0	0	0	1	0
rs2013590	0	0	1	0	0
rs2013600	1	0	0	0	0
rs2013609	0	0	0	1	0
rs2013634	0	0	0	1	0
rs2013646	0	0	0	1	0
rs2013656	0	0	0	1	0
rs2013657	0	0	1	0	0
rs2013676	0	0	0	1	0
rs2013706	0	0	0	1	0
rs2013707	0	0	0	1	0
rs2013711	0	0	0	1	0
rs2013714	0	0	0	1	0
rs2013724	0	1	0	0	0
rs2013730	0	0	0	1	0
rs2013731	0	0	0	1	0
rs2013732	0	0	0	1	0
rs2013734	0	0	0	1	0
rs2013777	0	0	0	1	0
rs2013795	0	0	0	0	1
rs2013796	0	0	0	1	0
rs2013815	0	0	0	1	0
rs2013826	0	0	0	0	1
rs2013833	0	0	1	0	0
rs2013868	0	0	0	1	0
rs2013885	0	0	0	1	0
rs2013888	0	0	0	1	0
rs2013891	0	0	0	1	0
rs2013894	0	0	0	1	0
rs2013908	0	0	0	1	0
rs2013914	0	0	0	0	1
rs2013924	0	0	0	1	0
rs2013925	0	0	0	1	0
rs2013948	0	0	0	0	1
rs2013981	0	0	0	1	0
rs2014000	0	0	0	1	0
rs2014001	0	0	0	1	0
rs2014002	0	0	0	1	0
rs2014010	0	1	0	0	0
rs2014040	0	0	0	1	0
rs2014042	0	0	0	1	0
rs2014073	0	1	0	0	0
rs2014088	0	1	0	0	0
rs2014127	0	0	0	1	0
rs2014153	0	0	0	1	0
rs2014168	0	0	0	1	0
rs2014169	0	0	0	1	0
rs2014172	0	0	0	1	0
rs2014182	0	0	0	0	1
rs2014191	0	1	0	0	0
rs2014194	0	0	0	1	0
rs2014195	0	0	0	1	0
rs2014199	0	1	0	0	0
rs2014205	0	1	0	0	0
rs2014252	0	0	0	1	0
rs2014257	0	0	0	1	0
rs2014258	0	0	0	1	0
rs2014269	0	0	0	1	0
rs2014272	0	0	0	1	0
rs2014276	0	0	0	1	0
rs2014280	1	0	0	0	0
rs2014282	1	0	0	0	0
rs2014292	0	1	0	0	0
rs2014301	0	0	0	1	0
rs2014313	0	0	0	1	0
rs2014318	0	0	0	1	0
rs2014323	0	0	0	1	0
rs2014328	0	0	0	1	0
rs2014336	0	0	1	0	0
rs2014356	0	0	0	1	0
rs2014367	0	0	0	1	0
rs2014426	0	0	0	1	0
rs2014443	0	0	0	1	0
rs2014448	0	0	0	1	0
rs2014458	0	0	0	1	0
rs2014471	1	0	0	0	0
rs2014474	0	1	0	0	0
rs2014490	0	0	1	0	0
rs2014495	0	0	0	1	0
rs2014498	0	0	0	1	0
rs2014500	0	0	0	1	0
rs2014513	0	0	0	1	0
rs2014514	0	0	0	1	0
rs2014516	1	0	0	0	0
rs2014540	0	0	0	1	0
rs2014549	0	0	0	1	0
rs2014583	0	0	0	1	0
rs2014588	0	0	0	1	0
rs2014604	0	0	0	1	0
rs2014614	0	0	0	1	0
rs2014627	0	0	0	1	0
rs2014643	0	0	0	1	0
rs2014648	0	0	0	1	0
rs2014675	1	0	0	0	0
rs2014678	0	0	0	1	0
rs2014708	0	0	0	1	0
rs2014726	0	0	0	1	0
rs2014742	0	0	0	1	0
rs2014762	0	0	1	0	0
rs2014772	0	0	0	0	1
rs2014785	0	0	0	1	0
rs2014787	0	0	0	1	0
rs2014821	0	0	0	1	0
rs2014825	0	0	0	1	0
rs2014861	0	0	0	1	0
rs2014862	0	0	0	1	0
rs2014870	0	0	0	1	0
rs2014885	0	0	0	1	0
rs2014896	0	0	0	1	0
rs2014902	0	0	0	1	0
rs2014920	0	0	0	0	1
rs2014930	0	1	0	0	0
rs2014933	1	0	0	0	0
rs2014944	0	1	0	0	0
rs2014956	0	0	0	1	0
rs2014981	0	0	0	1	0
rs2014983	0	1	0	0	0
rs2014999	1	0	0	0	0
rs2015002	0	0	0	1	0
rs2015013	1	0	0	0	0
rs2015014	0	0	0	1	0
rs2015032	1	0	0	0	0
rs2015047	0	0	0	1	0
rs2015063	1	0	0	0	0
rs2015078	0	0	0	1	0
rs2015145	0	0	0	1	0
rs2015161	0	0	0	1	0
rs2015162	0	0	0	1	0
rs2015177	0	0	0	1	0
rs2015210	0	0	1	0	0
rs2015212	0	0	0	1	0
rs2015219	0	1	0	0	0
rs2015246	0	0	0	1	0
rs2015255	0	0	0	1	0
rs2015259	0	0	0	1	0
rs2015293	0	0	0	1	0
rs2015315	0	0	0	1	0
rs2015326	0	0	0	1	0
rs2015353	0	0	0	1	0
rs2015413	0	1	0	0	0
rs2015451	0	0	0	1	0
rs2015459	0	0	0	1	0
rs2015479	0	0	0	1	0
rs2015512	0	0	0	1	0
rs2015529	0	0	0	1	0
rs2015554	0	0	1	0	0
rs2015576	0	0	0	1	0
rs2015580	0	0	0	1	0
rs2015582	0	0	0	1	0
rs2015585	0	0	0	1	0
rs2015588	0	0	0	1	0
rs2015623	0	0	1	0	0
rs2015629	1	0	0	0	0
rs2015633	0	0	1	0	0
rs2015640	0	0	0	0	1
rs2015661	0	0	0	1	0
rs2015676	0	1	0	0	0
rs2015677	0	0	0	1	0
rs2015704	0	0	0	1	0
rs2015708	0	0	0	1	0
rs2015740	0	1	0	0	0
rs2015761	1	0	0	0	0
rs2015764	1	0	0	0	0
rs2015772	0	0	0	1	0
rs2015780	0	0	0	1	0
rs2015781	0	0	0	1	0
rs2015804	0	0	0	1	0
rs2015818	0	0	0	1	0
rs2015822	0	0	0	0	1
rs2015844	0	0	1	0	0
rs2015864	0	0	0	1	0
rs2015866	0	0	0	1	0
rs2015876	0	1	0	0	0
rs2015889	0	0	0	1	0
rs2015919	0	0	0	1	0
rs2015951	1	0	0	0	0
rs2015971	0	1	0	0	0
rs2015996	0	0	0	1	0
rs2015997	0	0	0	1	0
rs2016015	0	0	1	0	0
rs2016025	0	0	0	1	0
rs2016027	0	0	0	1	0
rs2016030	0	0	0	1	0
rs2016068	0	0	0	1	0
rs2016074	0	0	0	1	0
rs2016084	0	0	0	1	0
rs2016107	0	0	0	1	0
rs2016108	0	0	0	1	0
rs2016118	0	0	0	1	0
rs2016145	0	0	0	1	0
rs2016151	1	0	0	0	0
rs2016152	0	0	0	1	0
rs2016161	0	0	0	1	0
rs2016192	0	0	0	1	0
rs2016212	0	0	0	1	0
rs2016224	0	0	0	0	1
rs2016225	0	0	1	0	0
rs2016245	0	1	0	0	0
rs2016251	0	1	0	0	0
rs2016265	0	0	0	1	0
rs2016278	0	0	0	1	0
rs2016284	0	0	0	1	0
rs2016294	0	0	0	1	0
rs2016325	0	0	0	1	0
rs2016333	0	0	0	1	0
rs2016334	0	0	0	1	0
rs2016337	0	0	0	1	0
rs2016356	0	0	0	1	0
rs2016377	0	0	0	1	0
rs2016387	0	0	0	0	1
rs2016392	0	1	0	0	0
rs2016394	0	0	1	0	0
rs2016438	0	0	0	1	0
rs2016470	0	0	0	1	0
rs2016472	0	0	1	0	0
rs2016492	0	0	0	0	1
rs2016494	0	0	1	0	0
rs2016495	0	0	0	1	0
rs2016508	0	0	0	1	0
rs2016518	0	1	0	0	0
rs2016544	0	0	0	1	0
rs2016546	0	0	0	1	0
rs2016552	0	0	0	1	0
rs2016559	0	0	0	1	0
rs2016575	0	1	0	0	0
rs2016580	0	0	0	1	0
rs2016607	0	1	0	0	0
rs2016611	0	0	0	1	0
rs2016613	0	0	0	1	0
rs2016623	0	0	0	1	0
rs2016629	0	1	0	0	0
rs2016635	0	0	1	0	0
rs2016636	0	0	0	1	0
rs2016653	0	0	0	1	0
rs2016660	1	0	0	0	0
rs2016668	0	0	0	1	0
rs2016670	0	0	0	1	0
rs2016694	0	0	0	1	0
rs2016724	0	0	0	1	0
rs2016746	0	0	0	1	0
rs2016749	1	0	0	0	0
rs2016753	0	0	0	1	0
rs2016755	0	0	0	1	0
rs2016758	1	0	0	0	0
rs2016766	0	0	0	1	0
rs2016777	1	0	0	0	0
rs2016786	0	0	0	1	0
rs2016790	0	0	1	0	0
rs2016791	0	0	0	1	0
rs2016795	1	0	0	0	0
rs2016805	0	0	0	1	0
rs2016807	0	0	0	1	0
rs2016814	0	0	0	1	0
rs2016821	0	0	0	1	0
rs2016830	0	0	0	1	0
rs2016864	0	0	0	1	0
rs2016866	0	0	1	0	0
rs2016875	0	0	0	1	0
rs2016891	0	1	0	0	0
rs2016913	0	0	0	1	0
rs2016925	0	0	0	1	0
rs2016931	0	1	0	0	0
rs2016952	0	0	0	1	0
rs2016960	0	0	0	1	0
rs2016969	0	0	0	1	0
rs2016988	1	0	0	0	0
rs2017008	0	0	0	1	0
rs2017022	0	0	0	1	0
rs2017039	0	0	0	1	0
rs2017064	0	0	0	1	0
rs2017068	0	0	0	1	0
rs2017072	0	0	1	0	0
rs2017078	0	0	1	0	0
rs2017111	0	0	0	1	0
rs2017120	0	0	0	1	0
rs2017138	0	0	0	1	0
rs2017179	0	0	0	1	0
rs2017188	0	0	0	1	0
rs2017199	0	0	0	1	0
rs2017201	0	0	0	1	0
rs2017208	0	0	0	1	0
rs2017212	0	0	0	1	0
rs2017213	0	0	0	1	0
rs2017215	0	0	0	1	0
rs2017218	0	0	0	1	0
rs2017249	1	0	0	0	0
rs2017257	0	0	0	1	0
rs2017272	0	0	0	1	0
rs2017283	0	0	0	1	0
rs2017296	1	0	0	0	0
rs2017299	1	0	0	0	0
rs2017338	0	0	0	1	0
rs2017369	0	0	0	1	0
rs2017387	0	0	0	1	0
rs2017407	0	0	0	1	0
rs2017444	0	0	0	1	0
rs2017458	0	0	0	1	0
rs2017469	0	0	0	1	0
rs2017506	0	0	0	1	0
rs2017527	0	0	0	0	1
rs2017539	0	1	0	0	0
rs2017566	0	0	0	1	0
rs2017567	0	0	1	0	0
rs2017572	0	0	0	1	0
rs2017580	0	0	0	1	0
rs2017601	0	0	0	1	0
rs2017611	0	0	0	1	0
rs2017629	0	0	0	1	0
rs2017638	0	0	0	1	0
rs2017646	0	0	0	1	0
rs2017648	0	0	0	1	0
rs2017660	0	0	1	0	0
rs2017673	1	0	0	0	0
rs2017686	0	0	0	1	0
rs2017689	1	0	0	0	0
rs2017725	0	1	0	0	0
rs2017731	0	0	0	1	0
rs2017736	0	0	0	1	0
rs2017744	0	0	0	1	0
rs2017761	0	0	0	1	0
rs2017831	0	0	0	1	0
rs2017850	0	0	0	1	0
rs2017858	0	0	0	1	0
rs2017859	0	0	0	1	0
rs2017868	0	0	0	1	0
rs2017869	0	0	0	1	0
rs2017874	0	0	0	1	0
rs2017878	1	0	0	0	0
rs2017888	0	0	0	1	0
rs2017889	0	0	1	0	0
rs2017928	0	1	0	0	0
rs2017935	0	0	0	1	0
rs2017964	0	0	1	0	0
rs2017976	0	0	0	1	0
rs2017993	0	0	0	1	0
rs2017995	0	0	0	1	0
rs2017998	0	0	1	0	0
rs2018022	0	0	0	1	0
rs2018027	0	0	0	1	0
rs2018049	0	0	1	0	0
rs2018052	0	0	0	1	0
rs2018053	0	0	0	1	0
rs2018058	0	0	0	1	0
rs2018074	0	0	0	1	0
rs2018092	1	0	0	0	0
rs2018095	0	0	0	1	0
rs2018121	0	0	0	1	0
rs2018163	0	0	0	1	0
rs2018165	0	0	0	1	0
rs2018195	0	0	0	1	0
rs2018218	0	0	0	1	0
rs2018231	0	0	0	1	0
rs2018245	0	0	0	1	0
rs2018259	0	0	0	1	0
rs2018263	0	0	0	1	0
rs2018265	0	0	1	0	0
rs2018272	0	0	0	1	0
rs2018318	0	0	0	1	0
rs2018340	0	0	0	1	0
rs2018375	0	0	0	1	0
rs2018407	0	0	0	1	0
rs2018440	0	0	0	1	0
rs2018446	0	0	0	1	0
rs2018463	0	0	0	1	0
rs2018474	0	0	0	0	1
rs2018475	0	0	0	1	0
rs2018476	0	0	0	1	0
rs2018483	0	0	0	1	0
rs2018488	1	0	0	0	0
rs2018518	0	0	0	0	1
rs2018523	0	0	0	1	0
rs2018545	0	1	0	0	0
rs2018568	0	0	0	1	0
rs2018570	0	0	0	1	0
rs2018572	0	0	0	1	0
rs2018596	0	0	0	1	0
rs2018636	0	0	0	1	0
rs2018637	0	0	0	1	0
rs2018643	0	1	0	0	0
rs2018653	0	0	0	1	0
rs2018662	0	0	0	1	0
rs2018680	0	0	1	0	0
rs2018682	1	0	0	0	0
rs2018688	0	0	0	1	0
rs2018706	0	0	0	1	0
rs2018747	0	0	0	1	0
rs2018749	0	0	0	1	0
rs2018765	0	0	0	1	0
rs2018789	0	0	1	0	0
rs2018805	0	0	0	1	0
rs2018812	0	0	0	1	0
rs2018829	0	0	1	0	0
rs2018832	0	0	0	1	0
rs2018846	0	0	0	1	0
rs2018862	0	0	0	1	0
rs2018868	0	0	0	1	0
rs2018871	0	0	0	1	0
rs2018875	0	0	0	1	0
rs2018890	0	0	0	1	0
rs2018896	0	1	0	0	0
rs2018898	1	0	0	0	0
rs2018908	0	0	0	1	0
rs2018934	0	0	0	1	0
rs2018938	0	0	0	1	0
rs2018943	0	0	0	1	0
rs2018945	0	0	0	1	0
rs2018950	0	1	0	0	0
rs2018962	0	0	0	1	0
rs2018976	0	1	0	0	0
rs2018980	0	0	0	1	0
rs2019004	0	0	0	1	0
rs2019023	0	0	0	0	1
rs2019065	0	1	0	0	0
rs2019073	0	0	1	0	0
rs2019083	0	0	0	1	0
rs2019092	0	0	0	1	0
rs2019093	0	0	0	1	0
rs2019126	0	1	0	0	0
rs2019133	0	0	0	1	0
rs2019134	0	0	0	1	0
rs2019146	0	0	0	1	0
rs2019151	0	0	0	1	0
rs2019160	1	0	0	0	0
rs2019186	0	0	0	1	0
rs2019204	0	0	0	1	0
rs2019205	0	0	0	1	0
rs2019207	0	0	0	1	0
rs2019208	0	0	0	1	0
rs2019214	0	0	0	1	0
rs2019228	0	0	0	1	0
rs2019235	0	0	0	1	0
rs2019269	0	0	0	1	0
rs2019270	0	1	0	0	0
rs2019371	0	0	0	1	0
rs2019373	0	0	0	1	0
rs2019408	0	0	0	1	0
rs2019409	0	0	0	1	0
rs2019412	0	0	0	1	0
rs2019423	0	0	0	1	0
rs2019472	0	0	0	1	0
rs2019484	0	0	0	1	0
rs2019486	0	0	0	1	0
rs2019497	0	0	0	1	0
rs2019513	0	0	0	1	0
rs2019514	0	0	0	1	0
rs2019520	0	0	1	0	0
rs2019557	0	0	0	1	0
rs2019561	0	0	0	1	0
rs2019576	0	0	1	0	0
rs2019604	0	0	1	0	0
rs2019605	0	0	0	1	0
rs2019623	0	0	0	1	0
rs2019629	0	0	0	1	0
rs2019633	0	0	0	1	0
rs2019655	0	0	0	1	0
rs2019656	0	0	0	1	0
rs2019666	0	0	0	1	0
rs2019729	0	0	0	1	0
rs2019784	0	0	0	1	0
rs2019827	0	0	0	0	1
rs2019855	0	1	0	0	0
rs2019872	0	0	0	1	0
rs2019949	0	0	0	1	0
rs2020027	0	0	1	0	0
rs2020031	0	0	0	1	0
rs2020035	0	1	0	0	0
rs2020036	0	1	0	0	0
rs2020079	0	0	0	0	1
rs2020176	0	0	0	1	0
rs2020203	1	0	0	0	0
rs2020246	0	0	0	1	0
rs2020264	0	0	0	1	0
rs2020306	0	0	0	1	0
rs2020318	0	1	0	0	0
rs2020402	0	0	0	1	0
rs2020405	0	0	0	1	0
rs2020917	0	1	0	0	0
rs2020945	0	1	0	0	0
rs2020946	0	1	0	0	0
rs2020948	0	1	0	0	0
rs2020962	0	0	0	0	1
rs2021015	0	0	0	1	0
rs2021053	0	0	0	1	0
rs2021162	0	0	0	1	0
rs2021248	0	0	0	1	0
rs2021309	1	0	0	0	0
rs2021314	0	0	0	1	0
rs2021340	1	0	0	0	0
rs2021394	0	0	0	1	0
rs2021395	0	0	0	1	0
rs2021489	0	1	0	0	0
rs2021512	0	0	0	1	0
rs2021521	0	0	0	1	0
rs2021522	0	0	0	1	0
rs2021557	0	0	0	1	0
rs2021558	0	0	0	1	0
rs2021672	0	0	0	1	0
rs2021677	0	0	0	1	0
rs2021678	0	0	0	1	0
rs2021718	0	0	0	0	1
rs2021725	0	0	0	1	0
rs2021755	0	0	0	1	0
rs2021762	0	0	0	1	0
rs2021763	0	0	0	1	0
rs2021764	0	0	0	1	0
rs2021765	0	0	0	1	0
rs2021767	0	0	0	1	0
rs2021772	0	0	0	1	0
rs2021773	0	0	0	1	0
rs2021788	0	1	0	0	0
rs2021808	0	0	0	1	0
rs2021832	0	0	0	1	0
rs2021860	0	0	0	1	0
rs2021862	0	0	0	1	0
rs2021871	0	0	0	1	0
rs2021892	0	0	0	1	0
rs2021911	0	0	0	1	0
rs2021912	0	0	0	1	0
rs2021913	0	0	0	1	0
rs2021914	0	0	0	1	0
rs2021915	0	0	0	1	0
rs2021974	0	0	0	1	0
rs2021975	0	0	0	1	0
rs2021995	0	0	0	1	0
rs2022016	1	0	0	0	0
rs2022028	0	0	0	1	0
rs2022050	0	0	0	1	0
rs2022051	0	0	0	1	0
rs2022055	0	0	0	1	0
rs2022056	0	0	0	1	0
rs2022072	0	0	0	1	0
rs2022098	0	0	0	1	0
rs2022124	0	0	0	1	0
rs2022174	0	0	0	1	0
rs2022187	0	0	0	1	0
rs2022188	0	0	0	1	0
rs2022302	0	0	0	1	0
rs2022303	0	0	0	1	0
rs2022341	0	0	0	1	0
rs2022342	0	0	0	1	0
rs2022343	0	0	0	1	0
rs2022373	0	0	0	1	0
rs2022526	0	0	0	0	1
rs2022527	0	0	0	0	1
rs2022529	0	0	0	0	1
rs2022558	0	0	0	1	0
rs2022606	0	0	0	1	0
rs2022854	0	0	0	1	0
rs2022858	0	0	0	1	0
rs2022928	1	0	0	0	0
rs2022985	0	0	1	0	0
rs2022986	0	0	1	0	0
rs2023093	0	0	0	1	0
rs2023097	0	1	0	0	0
rs2023099	0	1	0	0	0
rs2023100	0	1	0	0	0
rs2023101	0	1	0	0	0
rs2023102	0	1	0	0	0
rs2023103	0	1	0	0	0
rs2023104	0	1	0	0	0
rs2023105	0	1	0	0	0
rs2023106	0	1	0	0	0
rs2023107	0	1	0	0	0
rs2023163	0	0	0	1	0
rs2023169	0	0	0	1	0
rs2023224	0	1	0	0	0
rs2023265	1	0	0	0	0
rs2023266	1	0	0	0	0
rs2023268	0	0	0	1	0
rs2023269	0	0	0	1	0
rs2023279	0	0	0	1	0
rs2023323	0	0	0	1	0
rs2023385	0	0	0	1	0
rs2023386	0	0	0	1	0
rs2023421	0	1	0	0	0
rs2023422	0	1	0	0	0
rs2023488	0	0	0	1	0
rs2023489	0	0	0	1	0
rs2023490	0	0	0	1	0
rs2023491	0	0	0	1	0
rs2023492	0	0	0	1	0
rs2023503	0	0	0	1	0
rs2023504	0	0	0	1	0
rs2023505	0	0	0	1	0
rs2023506	0	0	0	1	0
rs2023508	0	1	0	0	0
rs2023509	0	1	0	0	0
rs2023599	0	0	0	1	0
rs2023611	0	0	0	1	0
rs2023612	0	0	0	1	0
rs2023627	0	0	0	1	0
rs2023628	0	0	0	1	0
rs2023640	0	0	0	1	0
rs2023641	0	0	0	1	0
rs2023649	0	0	0	1	0
rs2023693	0	0	0	1	0
rs2023694	0	0	0	1	0
rs2023695	0	0	0	1	0
rs2023698	0	0	0	1	0
rs2023699	0	0	0	1	0
rs2023705	0	0	0	1	0
rs2023706	0	0	0	1	0
rs2023708	0	1	0	0	0
rs2023709	0	0	0	1	0
rs2023710	0	0	0	1	0
rs2023711	0	0	0	1	0
rs2023712	0	0	0	1	0
rs2023716	1	0	0	0	0
rs2023726	0	0	1	0	0
rs2023727	0	0	1	0	0
rs2023728	0	0	1	0	0
rs2023729	0	0	1	0	0
rs2023730	0	0	1	0	0
rs2023733	0	0	0	1	0
rs2023734	0	0	0	1	0
rs2023735	0	0	0	1	0
rs2023762	0	0	0	1	0
rs2023763	0	0	0	1	0
rs2023764	0	0	0	1	0
rs2023765	0	0	0	1	0
rs2023766	0	0	0	1	0
rs2023767	0	0	0	1	0
rs2023768	0	0	0	1	0
rs2023769	0	0	0	1	0
rs2023818	1	0	0	0	0
rs2023822	0	0	0	1	0
rs2023823	0	0	0	1	0
rs2023825	0	1	0	0	0
rs2023827	0	1	0	0	0
rs2023882	0	0	1	0	0
rs2023883	0	0	1	0	0
rs2023885	0	0	0	1	0
rs2023891	0	0	0	1	0
rs2023892	0	0	0	1	0
rs2023913	0	0	0	1	0
rs2023957	0	0	0	1	0
rs2023960	0	0	0	1	0
rs2023961	0	0	0	1	0
rs2023962	0	0	0	1	0
rs2023963	0	0	0	1	0
rs2023964	0	0	0	1	0
rs2023989	0	0	0	1	0
rs2024011	0	0	0	1	0
rs2024032	0	0	1	0	0
rs2024033	0	0	1	0	0
rs2024050	0	0	0	1	0
rs2024051	0	0	0	1	0
rs2024109	0	0	0	1	0
rs2024115	1	0	0	0	0
rs2024131	0	0	0	1	0
rs2024132	0	0	0	1	0
rs2024163	0	0	0	1	0
rs2024192	0	0	0	1	0
rs2024197	0	1	0	0	0
rs2024209	0	1	0	0	0
rs2024210	0	1	0	0	0
rs2024211	0	1	0	0	0
rs2024227	0	0	0	1	0
rs2024233	0	1	0	0	0
rs2024245	0	0	0	1	0
rs2024246	0	0	0	1	0
rs2024287	0	0	0	1	0
rs2024288	0	0	0	1	0
rs2024289	0	0	0	1	0
rs2024347	0	1	0	0	0
rs2024348	0	1	0	0	0
rs2024351	0	1	0	0	0
rs2024355	0	1	0	0	0
rs2024381	0	0	0	0	1
rs2024385	0	1	0	0	0
rs2024479	0	0	0	1	0
rs2024491	0	0	0	1	0
rs2024492	0	0	0	1	0
rs2024502	0	0	0	1	0
rs2024503	0	0	0	1	0
rs2024504	0	0	0	1	0
rs2024516	0	0	0	1	0
rs2024552	0	0	0	1	0
rs2024554	0	0	0	1	0
rs2024579	1	0	0	0	0
rs2024585	1	0	0	0	0
rs2024591	0	0	0	1	0
rs2024608	0	0	0	1	0
rs2024621	0	0	1	0	0
rs2024622	0	0	1	0	0
rs2024625	0	0	0	1	0
rs2024626	0	0	0	1	0
rs2024627	0	0	0	1	0
rs2024631	0	0	0	1	0
rs2024635	0	0	0	1	0
rs2024645	0	0	0	1	0
rs2024717	0	0	0	0	1
rs2024724	0	0	0	1	0
rs2024725	0	0	0	1	0
rs2024746	0	0	0	1	0
rs2024761	0	0	0	0	1
rs2024785	0	0	0	1	0
rs2024807	0	0	0	1	0
rs2024808	0	0	0	1	0
rs2024812	0	0	0	1	0
rs2024839	0	0	0	1	0
rs2024842	0	0	0	1	0
rs2024859	0	0	0	1	0
rs2024860	0	0	0	1	0
rs2024878	0	0	0	1	0
rs2024879	0	0	0	1	0
rs2024892	0	0	0	1	0
rs2024893	0	0	0	1	0
rs2024899	0	0	0	1	0
rs2024900	0	0	0	1	0
rs2024922	0	0	0	1	0
rs2024923	0	0	0	1	0
rs2024924	0	0	0	1	0
rs2024925	0	0	0	1	0
rs2024931	0	0	1	0	0
rs2024937	0	1	0	0	0
rs2024952	0	0	0	1	0
rs2024996	0	0	1	0	0
rs2025000	0	0	0	1	0
rs2025044	0	0	0	1	0
rs2025070	0	0	0	1	0
rs2025071	0	0	0	1	0
rs2025072	0	0	0	1	0
rs2025073	0	0	0	1	0
rs2025096	0	0	0	1	0
rs2025110	0	0	0	1	0
rs2025111	0	0	0	1	0
rs2025112	0	0	0	1	0
rs2025113	0	0	0	1	0
rs2025114	0	0	0	1	0
rs2025142	0	0	0	1	0
rs2025152	0	0	0	1	0
rs2025185	1	0	0	0	0
rs2025187	1	0	0	0	0
rs2025188	1	0	0	0	0
rs2025189	1	0	0	0	0
rs2025190	1	0	0	0	0
rs2025208	0	0	1	0	0
rs2025209	0	0	1	0	0
rs2025235	0	0	1	0	0
rs2025236	0	0	1	0	0
rs2025392	0	0	0	1	0
rs2025393	0	0	0	1	0
rs2025394	0	0	0	1	0
rs2025402	0	0	1	0	0
rs2025403	0	0	1	0	0
rs2025404	0	0	1	0	0
rs2025405	0	0	1	0	0
rs2025406	0	0	1	0	0
rs2025407	0	0	1	0	0
rs2025413	0	0	0	1	0
rs2025428	0	0	0	1	0
rs2025445	0	0	0	0	1
rs2025449	0	0	0	1	0
rs2025451	0	0	0	1	0
rs2025459	0	0	0	1	0
rs2025460	0	0	0	1	0
rs2025484	0	0	0	0	1
rs2025498	0	0	0	1	0
rs2025500	0	0	0	0	1
rs2025501	0	0	0	1	0
rs2025557	0	0	0	1	0
rs2025558	0	0	0	1	0
rs2025559	0	0	0	1	0
rs2025592	0	0	0	1	0
rs2025603	0	0	1	0	0
rs2025616	0	0	0	1	0
rs2025617	0	0	0	1	0
rs2025618	0	0	0	1	0
rs2025726	0	0	0	1	0
rs2025730	0	0	0	1	0
rs2025731	0	1	0	0	0
rs2025776	0	0	0	1	0
rs2025777	0	0	0	1	0
rs2025881	0	0	0	1	0
rs2025897	1	0	0	0	0
rs2025898	1	0	0	0	0
rs2025901	0	0	0	1	0
rs2025903	0	0	0	1	0
rs2025918	0	0	0	1	0
rs2025919	0	0	0	1	0
rs2025920	0	0	0	1	0
rs2025921	0	0	0	1	0
rs2025922	0	0	0	1	0
rs2025924	0	0	0	1	0
rs2025967	0	0	0	1	0
rs2025970	0	0	0	1	0
rs2025971	0	0	0	1	0
rs2026081	0	0	0	1	0
rs2026083	0	0	0	1	0
rs2026090	0	0	0	1	0
rs2026118	0	0	0	1	0
rs2026124	0	0	0	1	0
rs2026152	0	0	1	0	0
rs2026154	0	0	0	1	0
rs2026242	0	0	0	1	0
rs2026243	0	0	0	1	0
rs2026244	0	0	0	1	0
rs2026248	0	0	0	1	0
rs2026252	0	0	0	1	0
rs2026253	0	0	0	1	0
rs2026254	0	0	0	1	0
rs2026255	0	0	0	1	0
rs2026272	0	0	0	1	0
rs2026273	0	0	0	1	0
rs2026274	0	0	0	1	0
rs2026278	0	0	0	1	0
rs2026279	0	0	0	1	0
rs2026280	0	0	0	1	0
rs2026319	0	0	0	1	0
rs2026325	0	0	0	1	0
rs2026338	0	0	1	0	0
rs2026339	0	0	1	0	0
rs2026367	0	0	0	1	0
rs2026372	0	0	0	1	0
rs2026373	0	0	0	1	0
rs2026376	0	0	0	1	0
rs2026377	0	0	0	1	0
rs2026427	0	0	0	0	1
rs2026457	1	0	0	0	0
rs2026462	0	0	0	1	0
rs2026490	0	0	0	1	0
rs2026494	0	0	0	1	0
rs2026495	0	0	0	1	0
rs2026496	0	0	0	1	0
rs2026549	0	0	0	0	1
rs2026550	0	0	0	0	1
rs2026551	0	0	0	0	1
rs2026554	0	0	0	0	1
rs2026555	0	0	0	0	1
rs2026557	0	0	0	1	0
rs2026558	0	0	0	1	0
rs2026559	0	0	0	1	0
rs2026565	0	0	0	1	0
rs2026566	0	0	0	1	0
rs2026568	0	1	0	0	0
rs2026591	1	0	0	0	0
rs2026615	0	0	0	1	0
rs2026616	0	0	0	1	0
rs2026633	0	1	0	0	0
rs2026653	0	0	1	0	0
rs2026658	0	0	0	1	0
rs2026680	0	0	0	0	1
rs2026681	0	0	0	0	1
rs2026728	0	1	0	0	0
rs2026729	0	1	0	0	0
rs2026742	0	0	0	1	0
rs2026743	0	0	0	1	0
rs2026758	0	0	0	1	0
rs2026759	0	0	0	1	0
rs2026791	1	0	0	0	0
rs2026792	1	0	0	0	0
rs2026811	0	0	0	1	0
rs2026882	0	1	0	0	0
rs2026887	0	1	0	0	0
rs2026944	0	0	0	1	0
rs2026945	0	0	0	1	0
rs2026946	0	0	0	1	0
rs2026964	0	0	0	1	0
rs2026984	0	0	0	1	0
rs2027003	0	0	0	1	0
rs2027004	0	0	0	1	0
rs2027030	0	0	0	1	0
rs2027053	0	0	0	1	0
rs2027099	0	0	0	1	0
rs2027101	0	0	0	1	0
rs2027113	0	0	0	1	0
rs2027115	0	0	0	0	1
rs2027116	0	0	0	0	1
rs2027130	0	0	0	1	0
rs2027156	0	0	0	1	0
rs2027177	0	0	0	1	0
rs2027191	0	0	0	1	0
rs2027222	1	0	0	0	0
rs2027223	0	1	0	0	0
rs2027261	0	0	0	1	0
rs2027282	0	0	1	0	0
rs2027330	0	0	0	1	0
rs2027387	0	0	0	1	0
rs2027388	0	0	0	1	0
rs2027424	0	0	0	1	0
rs2027433	0	0	0	1	0
rs2027434	0	0	0	1	0
rs2027439	0	0	0	1	0
rs2027440	0	0	0	1	0
rs2027451	0	0	0	1	0
rs2027458	0	0	0	1	0
rs2027505	0	0	0	0	1
rs2027544	1	0	0	0	0
rs2027545	1	0	0	0	0
rs2027573	0	1	0	0	0
rs2027580	0	0	1	0	0
rs2027586	0	0	0	1	0
rs2027592	0	0	0	1	0
rs2027605	0	0	0	1	0
rs2027663	0	0	0	1	0
rs2027664	0	0	0	1	0
rs2027675	0	0	0	1	0
rs2027687	0	0	0	1	0
rs2027688	0	0	0	1	0
rs2027689	0	0	0	1	0
rs2027735	0	0	0	1	0
rs2027759	0	0	0	1	0
rs2027817	0	0	0	1	0
rs2027818	0	0	0	1	0
rs2027819	0	0	0	1	0
rs2027854	0	0	1	0	0
rs2027867	0	0	0	1	0
rs2027868	0	0	0	1	0
rs2027944	0	1	0	0	0
rs2027946	0	1	0	0	0
rs2027988	0	0	0	1	0
rs2027989	0	0	0	1	0
rs2027990	0	0	0	1	0
rs2027993	0	0	0	1	0
rs2027995	0	0	0	1	0
rs2028010	0	0	0	1	0
rs2028030	0	0	0	1	0
rs2028048	0	0	0	0	1
rs2028049	0	0	0	0	1
rs2028056	0	0	0	1	0
rs2028059	0	0	0	1	0
rs2028078	0	0	0	1	0
rs2028090	0	0	0	1	0
rs2028100	0	1	0	0	0
rs2028101	0	1	0	0	0
rs2028102	0	1	0	0	0
rs2028139	0	0	0	1	0
rs2028147	0	0	0	1	0
rs2028148	0	0	0	1	0
rs2028196	0	0	0	0	1
rs2028206	0	0	0	1	0
rs2028207	0	0	0	1	0
rs2028208	0	0	0	1	0
rs2028211	0	0	0	1	0
rs2028215	0	0	0	1	0
rs2028216	0	1	0	0	0
rs2028220	0	1	0	0	0
rs2028248	0	0	1	0	0
rs2028260	0	0	0	1	0
rs2028261	0	0	0	1	0
rs2028264	0	0	0	1	0
rs2028265	0	0	0	1	0
rs2028300	1	0	0	0	0
rs2028331	0	1	0	0	0
rs2028335	0	0	0	1	0
rs2028360	0	0	1	0	0
rs2028413	1	0	0	0	0
rs2028551	0	0	0	1	0
rs2028580	0	0	0	1	0
rs2028581	0	0	0	1	0
rs2028582	0	0	0	1	0
rs2028583	0	0	0	1	0
rs2028588	0	0	0	1	0
rs2028596	0	1	0	0	0
rs2028597	0	0	0	1	0
rs2028598	0	0	0	1	0
rs2028599	0	0	0	1	0
rs2028600	0	0	0	1	0
rs2028601	0	0	0	1	0
rs2028629	0	0	0	1	0
rs2028673	0	0	0	1	0
rs2028685	0	0	0	1	0
rs2028686	0	0	0	1	0
rs2028687	0	0	0	1	0
rs2028700	0	0	1	0	0
rs2028701	0	0	1	0	0
rs2028728	0	0	0	1	0
rs2028733	0	0	0	1	0
rs2028734	0	0	0	1	0
rs2028735	0	0	0	1	0
rs2028762	0	0	0	1	0
rs2028778	0	0	0	1	0
rs2028779	0	0	0	1	0
rs2028780	0	0	0	1	0
rs2028781	0	0	0	1	0
rs2028782	0	0	0	1	0
rs2028873	0	0	1	0	0
rs2028874	0	0	1	0	0
rs2028882	1	0	0	0	0
rs2028980	0	0	0	1	0
rs2028982	0	0	0	1	0
rs2029087	0	0	1	0	0
rs2029108	0	0	0	1	0
rs2029118	0	0	1	0	0
rs2029119	0	0	1	0	0
rs2029124	0	0	1	0	0
rs2029125	0	0	1	0	0
rs2029135	0	0	0	1	0
rs2029139	0	0	1	0	0
rs2029162	0	0	0	1	0
rs2029164	0	0	0	1	0
rs2029210	0	1	0	0	0
rs2029212	0	0	0	1	0
rs2029219	0	0	0	1	0
rs2029222	0	0	1	0	0
rs2029223	0	0	1	0	0
rs2029253	0	0	0	0	1
rs2029314	0	0	0	1	0
rs2029316	0	0	0	1	0
rs2029324	0	0	0	1	0
rs2029325	0	0	0	1	0
rs2029339	0	0	0	1	0
rs2029340	0	0	0	1	0
rs2029350	0	0	0	1	0
rs2029351	0	0	0	1	0
rs2029352	0	0	0	1	0
rs2029354	0	0	0	1	0
rs2029355	0	0	0	1	0
rs2029356	0	0	0	1	0
rs2029361	0	1	0	0	0
rs2029437	0	0	0	0	1
rs2029457	0	0	0	1	0
rs2029458	0	0	0	1	0
rs2029459	0	0	0	1	0
rs2029460	0	0	0	1	0
rs2029461	0	0	0	1	0
rs2029462	0	0	0	1	0
rs2029472	0	0	0	1	0
rs2029512	0	0	1	0	0
rs2029526	0	1	0	0	0
rs2029586	0	0	0	1	0
rs2029648	0	0	0	1	0
rs2029672	0	0	0	1	0
rs2029692	0	0	0	1	0
rs2029693	0	0	0	1	0
rs2029706	0	1	0	0	0
rs2029720	0	0	0	1	0
rs2029721	0	0	0	1	0
rs2029790	0	1	0	0	0
rs2029937	0	0	0	1	0
rs2029938	0	0	0	1	0
rs2029969	0	0	0	0	1
rs2029995	0	0	0	1	0
rs2029997	0	0	0	1	0
rs2030048	1	0	0	0	0
rs2030050	1	0	0	0	0
rs2030085	0	0	0	1	0
rs2030152	0	0	0	1	0
rs2030154	0	0	0	1	0
rs2030155	0	0	0	1	0
rs2030193	0	0	0	1	0
rs2030199	0	0	0	1	0
rs2030205	0	0	0	1	0
rs2030233	0	0	0	1	0
rs2030234	0	0	0	1	0
rs2030242	0	1	0	0	0
rs2030274	0	0	0	1	0
rs2030287	0	1	0	0	0
rs2030288	0	1	0	0	0
rs2030295	0	0	0	1	0
rs2030341	0	0	0	1	0
rs2030362	0	0	0	1	0
rs2030363	0	0	0	1	0
rs2030364	0	0	0	1	0
rs2030365	0	0	0	1	0
rs2030366	0	0	0	1	0
rs2030395	0	0	1	0	0
rs2030439	0	0	1	0	0
rs2030443	0	0	0	1	0
rs2030444	0	0	0	1	0
rs2030465	0	0	0	1	0
rs2030466	0	0	0	1	0
rs2030472	0	0	1	0	0
rs2030488	0	0	0	1	0
rs2030611	0	0	0	1	0
rs2030633	0	0	0	1	0
rs2030634	0	0	0	1	0
rs2030635	0	0	0	1	0
rs2030678	0	0	0	1	0
rs2030679	0	0	0	1	0
rs2030685	0	0	0	1	0
rs2030687	0	0	0	1	0
rs2030702	0	0	0	1	0
rs2030718	0	0	0	1	0
rs2030719	0	0	0	1	0
rs2030722	0	1	0	0	0
rs2030737	0	0	0	1	0
rs2030750	0	0	0	1	0
rs2030793	0	0	0	1	0
rs2030794	0	0	0	1	0
rs2030795	0	0	0	1	0
rs2030822	0	0	0	1	0
rs2030838	0	0	0	1	0
rs2030839	0	0	0	1	0
rs2030840	0	0	0	1	0
rs2030926	1	0	0	0	0
rs2030968	0	0	0	1	0
rs2030969	0	0	0	1	0
rs2030970	0	0	0	1	0
rs2031045	0	1	0	0	0
rs2031047	0	0	0	1	0
rs2031052	0	0	0	1	0
rs2031084	0	0	0	1	0
rs2031086	0	0	0	1	0
rs2031119	0	0	0	1	0
rs2031211	0	0	0	1	0
rs2031212	0	0	0	1	0
rs2031214	0	0	0	1	0
rs2031215	0	0	0	1	0
rs2031216	0	0	0	1	0
rs2031217	0	0	0	1	0
rs2031218	0	0	0	1	0
rs2031219	0	0	0	1	0
rs2031223	0	0	0	1	0
rs2031224	0	0	0	1	0
rs2031225	0	0	0	1	0
rs2031226	0	0	0	1	0
rs2031249	0	0	0	1	0
rs2031267	0	0	0	1	0
rs2031300	0	0	0	1	0
rs2031322	0	0	0	0	1
rs2031323	0	0	0	0	1
rs2031326	0	0	0	1	0
rs2031329	0	0	0	1	0
rs2031335	0	0	0	1	0
rs2031347	0	0	0	1	0
rs2031348	0	0	0	1	0
rs2031350	0	0	0	1	0
rs2031371	0	0	0	1	0
rs2031380	0	0	0	1	0
rs2031410	0	1	0	0	0
rs2031450	0	0	0	1	0
rs2031456	0	0	0	1	0
rs2031457	0	0	0	0	1
rs2031476	0	0	0	1	0
rs2031490	0	0	1	0	0
rs2031563	0	0	1	0	0
rs2031564	0	0	1	0	0
rs2031601	0	1	0	0	0
rs2031602	0	1	0	0	0
rs2031618	0	1	0	0	0
rs2031657	0	0	0	1	0
rs2031686	0	0	0	1	0
rs2031687	0	0	0	1	0
rs2031727	0	0	0	1	0
rs2031728	0	0	0	1	0
rs2031749	0	0	0	1	0
rs2031798	0	0	0	1	0
rs2031802	0	0	0	1	0
rs2031807	0	0	0	1	0
rs2031846	0	0	0	1	0
rs2031863	0	0	0	1	0
rs2031864	0	0	0	1	0
rs2031872	0	0	0	1	0
rs2031873	0	0	0	1	0
rs2031874	0	0	0	1	0
rs2031940	0	1	0	0	0
rs2031941	0	1	0	0	0
rs2031969	0	0	1	0	0
rs2031972	0	0	1	0	0
rs2031977	0	0	0	1	0
rs2031978	0	0	0	1	0
rs2031985	0	0	0	1	0
rs2032038	0	0	0	1	0
rs2032065	0	1	0	0	0
rs2032101	0	0	0	1	0
rs2032102	0	0	0	1	0
rs2032109	0	0	0	1	0
rs2032110	0	0	0	1	0
rs2032111	0	0	0	1	0
rs2032112	0	0	0	1	0
rs2032121	0	0	0	1	0
rs2032151	0	0	0	1	0
rs2032159	0	0	0	1	0
rs2032209	0	0	0	1	0
rs2032226	0	0	0	1	0
rs2032308	0	0	0	1	0
rs2032311	0	0	0	1	0
rs2032380	0	0	0	1	0
rs2032401	0	0	0	1	0
rs2032410	0	0	0	1	0
rs2032424	0	0	0	1	0
rs2032434	0	0	0	1	0
rs2032453	0	0	0	1	0
rs2032454	0	0	0	1	0
rs2032455	0	0	0	1	0
rs2032465	0	0	0	1	0
rs2032466	0	0	0	1	0
rs2032470	0	0	0	1	0
rs2032539	1	0	0	0	0
rs2032540	1	0	0	0	0
rs2032541	1	0	0	0	0
rs2032555	0	0	0	1	0
rs2032560	0	0	0	1	0
rs2032561	0	0	0	1	0
rs2032583	0	0	0	1	0
rs2032588	0	0	0	1	0
rs2032741	0	0	0	1	0
rs2032756	0	0	0	1	0
rs2032757	0	0	0	1	0
rs2032784	0	0	0	1	0
rs2032843	0	0	0	1	0
rs2032844	0	0	0	1	0
rs2032868	0	0	0	1	0
rs2032882	0	0	0	1	0
rs2032883	0	0	0	1	0
rs2032887	0	0	0	1	0
rs2032904	0	0	0	1	0
rs2032906	0	0	0	1	0
rs2032908	0	0	0	1	0
rs2032909	0	0	0	1	0
rs2032910	0	0	0	1	0
rs2032918	0	0	0	1	0
rs2032920	0	0	0	1	0
rs2032926	0	0	1	0	0
rs2032953	0	0	0	0	1
rs2033046	0	0	0	1	0
rs2033047	0	0	0	1	0
rs2033071	0	0	0	1	0
rs2033114	0	0	0	1	0
rs2033115	0	0	0	1	0
rs2033165	1	0	0	0	0
rs2033166	1	0	0	0	0
rs2033178	0	0	0	1	0
rs2033198	0	0	0	1	0
rs2033257	0	0	0	1	0
rs2033258	0	0	0	1	0
rs2033300	0	0	1	0	0
rs2033329	0	0	0	1	0
rs2033330	0	0	0	1	0
rs2033332	1	0	0	0	0
rs2033355	0	0	0	1	0
rs2033357	0	0	0	1	0
rs2033358	0	0	0	1	0
rs2033360	0	0	0	1	0
rs2033412	0	0	0	1	0
rs2033424	0	0	0	1	0
rs2033426	0	0	0	1	0
rs2033428	0	0	0	1	0
rs2033446	0	0	1	0	0
rs2033469	1	0	0	0	0
rs2033471	1	0	0	0	0
rs2033479	0	0	1	0	0
rs2033493	0	0	0	1	0
rs2033498	0	0	0	1	0
rs2033553	0	0	0	1	0
rs2033554	0	0	0	1	0
rs2033555	0	0	0	1	0
rs2033559	0	0	0	1	0
rs2033560	0	0	0	1	0
rs2033568	0	0	1	0	0
rs2033569	0	0	1	0	0
rs2033570	0	0	1	0	0
rs2033585	0	0	0	1	0
rs2033611	0	0	0	1	0
rs2033639	0	0	0	1	0
rs2033640	0	0	0	1	0
rs2033674	0	0	1	0	0
rs2033675	0	0	1	0	0
rs2033680	0	0	0	1	0
rs2033684	0	0	0	1	0
rs2033685	0	0	0	1	0
rs2033688	0	0	1	0	0
rs2033711	0	0	0	1	0
rs2033712	0	0	0	1	0
rs2033714	0	0	0	1	0
rs2033715	0	0	0	1	0
rs2033716	0	0	0	1	0
rs2033717	0	0	0	1	0
rs2033736	0	0	0	1	0
rs2033783	0	0	0	1	0
rs2033784	0	0	0	1	0
rs2033785	0	0	0	1	0
rs2033786	0	0	0	1	0
rs2033787	0	0	0	1	0
rs2033795	0	0	0	1	0
rs2033796	0	0	0	1	0
rs2033821	0	0	0	1	0
rs2033823	0	0	0	1	0
rs2033859	0	0	1	0	0
rs2033860	0	0	1	0	0
rs2033951	0	0	0	1	0
rs2033954	0	0	0	1	0
rs2033955	0	0	0	1	0
rs2034012	0	0	0	1	0
rs2034027	0	0	0	1	0
rs2034100	0	0	0	0	1
rs2034109	0	0	0	0	1
rs2034124	0	0	1	0	0
rs2034138	0	1	0	0	0
rs2034156	0	1	0	0	0
rs2034157	0	0	0	1	0
rs2034171	0	0	0	1	0
rs2034199	0	0	0	1	0
rs2034276	0	0	0	1	0
rs2034314	0	0	0	1	0
rs2034315	0	0	0	1	0
rs2034316	0	0	0	1	0
rs2034317	0	0	0	1	0
rs2034318	0	0	0	1	0
rs2034319	0	0	0	1	0
rs2034354	0	0	0	1	0
rs2034355	0	0	0	1	0
rs2034360	0	0	1	0	0
rs2034361	0	0	1	0	0
rs2034395	0	1	0	0	0
rs2034447	1	0	0	0	0
rs2034461	0	0	0	1	0
rs2034468	0	0	0	1	0
rs2034475	0	0	1	0	0
rs2034476	0	0	1	0	0
rs2034477	0	0	0	1	0
rs2034498	0	0	0	1	0
rs2034507	0	0	0	1	0
rs2034508	0	0	0	1	0
rs2034509	0	0	0	1	0
rs2034570	1	0	0	0	0
rs2034572	1	0	0	0	0
rs2034612	0	0	0	1	0
rs2034614	0	0	0	1	0
rs2034615	0	0	0	1	0
rs2034616	0	0	0	1	0
rs2034617	0	0	0	1	0
rs2034618	0	0	0	1	0
rs2034636	0	0	0	1	0
rs2034637	0	0	0	1	0
rs2034638	0	0	0	1	0
rs2034639	0	0	0	1	0
rs2034642	0	0	0	1	0
rs2034651	0	0	0	1	0
rs2034652	0	0	0	1	0
rs2034653	0	0	0	1	0
rs2034666	0	1	0	0	0
rs2034667	0	1	0	0	0
rs2034668	0	1	0	0	0
rs2034669	0	1	0	0	0
rs2034696	0	0	0	1	0
rs2034840	0	0	0	1	0
rs2034848	0	0	0	1	0
rs2034899	0	0	0	1	0
rs2034900	0	0	0	1	0
rs2034912	0	0	0	1	0
rs2034913	1	0	0	0	0
rs2034923	0	0	0	1	0
rs2034961	0	0	0	1	0
rs2034981	0	0	0	1	0
rs2034994	0	0	0	0	1
rs2034995	0	0	0	0	1
rs2035027	0	0	0	1	0
rs2035031	0	0	0	1	0
rs2035032	0	0	0	1	0
rs2035033	0	0	0	1	0
rs2035034	0	0	0	1	0
rs2035052	0	0	0	1	0
rs2035056	0	1	0	0	0
rs2035057	0	1	0	0	0
rs2035058	0	1	0	0	0
rs2035068	1	0	0	0	0
rs2035072	0	0	0	0	1
rs2035073	0	0	0	0	1
rs2035095	0	0	0	1	0
rs2035096	0	0	0	1	0
rs2035121	0	0	1	0	0
rs2035122	0	0	1	0	0
rs2035181	0	0	0	1	0
rs2035255	0	0	0	0	1
rs2035295	0	0	0	1	0
rs2035296	0	0	0	1	0
rs2035297	0	0	0	1	0
rs2035298	0	0	0	1	0
rs2035404	0	1	0	0	0
rs2035411	0	0	1	0	0
rs2035412	0	0	1	0	0
rs2035467	0	1	0	0	0
rs2035481	0	0	1	0	0
rs2035505	0	0	0	1	0
rs2035506	0	0	0	1	0
rs2035531	0	0	0	1	0
rs2035558	0	0	0	1	0
rs2035559	0	0	0	1	0
rs2035573	0	0	0	1	0
rs2035598	0	0	0	1	0
rs2035626	0	0	0	1	0
rs2035627	0	0	0	1	0
rs2035628	0	0	0	1	0
rs2035632	0	0	0	1	0
rs2035633	0	0	0	1	0
rs2035653	0	0	0	1	0
rs2035659	0	0	0	1	0
rs2035691	0	1	0	0	0
rs2035692	0	1	0	0	0
rs2035709	0	0	1	0	0
rs2035710	0	0	1	0	0
rs2035750	0	0	0	1	0
rs2035751	0	0	0	1	0
rs2035762	0	1	0	0	0
rs2035868	0	0	0	1	0
rs2035913	0	0	0	1	0
rs2035923	1	0	0	0	0
rs2035938	0	0	0	1	0
rs2035939	0	0	0	1	0
rs2035974	0	0	0	1	0
rs2035975	0	0	0	1	0
rs2036015	0	0	0	1	0
rs2036017	0	0	0	1	0
rs2036018	0	0	0	1	0
rs2036039	0	0	0	1	0
rs2036048	0	0	0	0	1
rs2036082	1	0	0	0	0
rs2036083	1	0	0	0	0
rs2036230	0	0	0	0	1
rs2036238	0	0	0	1	0
rs2036242	0	0	0	1	0
rs2036263	0	0	0	1	0
rs2036264	0	0	0	1	0
rs2036293	0	0	0	1	0
rs2036295	0	0	0	1	0
rs2036297	0	0	1	0	0
rs2036342	0	0	0	1	0
rs2036355	0	0	0	1	0
rs2036366	0	0	0	1	0
rs2036367	0	0	0	1	0
rs2036375	0	0	0	1	0
rs2036399	0	0	0	1	0
rs2036422	1	0	0	0	0
rs2036462	0	0	0	0	1
rs2036500	1	0	0	0	0
rs2036513	0	0	0	1	0
rs2036517	1	0	0	0	0
rs2036518	1	0	0	0	0
rs2036538	0	1	0	0	0
rs2036543	0	0	1	0	0
rs2036544	0	0	1	0	0
rs2036545	0	0	1	0	0
rs2036578	0	1	0	0	0
rs2036667	0	0	0	1	0
rs2036687	0	0	0	1	0
rs2036738	0	0	0	1	0
rs2036739	0	0	0	1	0
rs2036740	0	0	0	1	0
rs2036741	0	0	0	1	0
rs2036742	0	0	0	1	0
rs2036743	0	0	0	1	0
rs2036771	0	1	0	0	0
rs2036782	0	0	0	1	0
rs2036801	0	0	0	1	0
rs2036805	0	0	0	1	0
rs2036806	0	0	0	1	0
rs2036807	0	0	0	1	0
rs2036897	0	0	0	1	0
rs2036898	0	0	0	1	0
rs2036909	0	0	0	1	0
rs2036910	0	0	0	1	0
rs2036962	0	0	0	1	0
rs2036987	0	0	0	1	0
rs2036998	0	0	0	1	0
rs2036999	0	0	0	1	0
rs2037000	0	0	0	1	0
rs2037001	0	0	0	1	0
rs2037027	0	0	0	1	0
rs2037028	0	0	0	1	0
rs2037030	0	1	0	0	0
rs2037041	0	0	0	1	0
rs2037046	0	0	0	1	0
rs2037047	0	0	0	1	0
rs2037075	0	0	0	1	0
rs2037076	0	0	0	1	0
rs2037118	0	0	0	1	0
rs2037158	0	0	1	0	0
rs2037159	0	0	1	0	0
rs2037160	0	0	1	0	0
rs2037161	0	0	1	0	0
rs2037163	0	0	1	0	0
rs2037180	0	1	0	0	0
rs2037193	1	0	0	0	0
rs2037194	0	0	0	1	0
rs2037195	0	0	0	1	0
rs2037196	0	0	0	1	0
rs2037197	0	0	0	1	0
rs2037201	0	0	0	1	0
rs2037202	0	0	0	1	0
rs2037213	0	0	0	1	0
rs2037214	0	0	0	1	0
rs2037215	0	0	0	1	0
rs2037224	0	0	1	0	0
rs2037240	0	0	0	1	0
rs2037284	0	1	0	0	0
rs2037285	0	0	0	1	0
rs2037286	0	0	0	1	0
rs2037305	0	1	0	0	0
rs2037313	0	1	0	0	0
rs2037314	0	1	0	0	0
rs2037315	0	1	0	0	0
rs2037341	0	1	0	0	0
rs2037372	0	0	0	1	0
rs2037373	0	0	0	1	0
rs2037374	0	0	0	1	0
rs2037375	0	0	0	1	0
rs2037377	0	0	0	1	0
rs2037385	0	0	0	1	0
rs2037402	0	1	0	0	0
rs2037406	0	1	0	0	0
rs2037407	0	1	0	0	0
rs2037423	0	0	0	1	0
rs2037436	0	0	0	1	0
rs2037437	0	0	0	1	0
rs2037442	0	0	0	1	0
rs2037461	0	0	0	1	0
rs2037462	0	0	0	1	0
rs2037481	0	0	0	1	0
rs2037615	0	0	0	1	0
rs2037616	0	0	0	1	0
rs2037623	0	1	0	0	0
rs2037624	0	1	0	0	0
rs2037665	0	0	0	1	0
rs2037666	0	0	0	1	0
rs2037689	0	0	0	1	0
rs2037690	0	0	0	1	0
rs2037735	0	0	0	1	0
rs2037755	0	0	0	1	0
rs2037761	0	0	0	1	0
rs2037782	0	0	0	1	0
rs2037808	0	0	0	1	0
rs2037913	0	0	0	1	0
rs2037914	0	0	0	1	0
rs2037927	0	0	0	1	0
rs2037930	0	0	0	1	0
rs2037965	0	0	1	0	0
rs2037968	0	0	0	1	0
rs2037969	0	0	0	1	0
rs2037970	0	0	0	1	0
rs2037971	0	0	0	1	0
rs2038040	0	0	0	1	0
rs2038041	0	0	0	1	0
rs2038042	0	0	0	1	0
rs2038043	0	0	0	1	0
rs2038049	0	1	0	0	0
rs2038050	0	1	0	0	0
rs2038058	0	0	0	1	0
rs2038059	0	0	0	1	0
rs2038060	0	0	0	1	0
rs2038061	0	0	0	1	0
rs2038062	0	0	0	1	0
rs2038063	0	0	0	1	0
rs2038064	0	0	0	1	0
rs2038084	0	1	0	0	0
rs2038085	0	1	0	0	0
rs2038102	0	0	0	1	0
rs2038103	0	0	0	1	0
rs2038105	0	0	0	1	0
rs2038106	0	0	0	1	0
rs2038107	0	0	0	1	0
rs2038109	0	0	0	1	0
rs2038119	0	0	0	1	0
rs2038127	0	0	0	1	0
rs2038131	0	0	0	1	0
rs2038132	0	0	0	1	0
rs2038170	0	0	0	1	0
rs2038187	0	0	0	0	1
rs2038208	0	0	0	0	1
rs2038209	0	0	0	0	1
rs2038226	0	0	0	1	0
rs2038251	0	0	0	1	0
rs2038252	0	0	0	1	0
rs2038260	0	0	0	1	0
rs2038269	0	0	0	1	0
rs2038277	0	0	0	1	0
rs2038365	0	0	0	1	0
rs2038379	0	0	0	1	0
rs2038380	0	0	0	1	0
rs2038383	0	1	0	0	0
rs2038386	0	1	0	0	0
rs2038393	0	0	1	0	0
rs2038398	0	0	1	0	0
rs2038406	0	0	0	1	0
rs2038407	0	0	0	1	0
rs2038408	0	0	0	1	0
rs2038433	0	0	0	1	0
rs2038438	0	1	0	0	0
rs2038440	1	0	0	0	0
rs2038441	1	0	0	0	0
rs2038442	1	0	0	0	0
rs2038479	0	0	0	1	0
rs2038480	0	0	0	1	0
rs2038481	0	0	0	1	0
rs2038494	0	0	0	1	0
rs2038503	0	0	0	1	0
rs2038504	0	0	0	1	0
rs2038505	0	0	0	1	0
rs2038506	0	0	1	0	0
rs2038508	0	1	0	0	0
rs2038511	0	0	0	1	0
rs2038512	0	0	0	1	0
rs2038513	0	0	0	1	0
rs2038521	0	0	0	1	0
rs2038526	0	0	0	1	0
rs2038554	0	0	0	1	0
rs2038563	0	0	0	1	0
rs2038571	0	0	0	1	0
rs2038592	0	0	0	1	0
rs2038600	0	1	0	0	0
rs2038610	0	0	0	1	0
rs2038627	1	0	0	0	0
rs2038640	0	0	0	1	0
rs2038647	0	0	0	1	0
rs2038649	0	0	0	1	0
rs2038650	0	0	0	1	0
rs2038674	0	0	0	1	0
rs2038675	0	0	0	1	0
rs2038677	0	0	0	1	0
rs2038687	1	0	0	0	0
rs2038714	0	0	1	0	0
rs2038715	0	0	1	0	0
rs2038748	0	0	0	1	0
rs2038749	0	0	0	1	0
rs2038752	0	0	0	1	0
rs2038753	0	0	0	1	0
rs2038826	0	0	0	1	0
rs2038834	0	0	0	1	0
rs2038835	0	0	0	1	0
rs2038838	0	0	0	1	0
rs2038839	0	0	0	1	0
rs2038840	0	0	0	1	0
rs2038841	0	0	0	1	0
rs2038842	0	0	0	1	0
rs2038860	0	1	0	0	0
rs2038861	0	1	0	0	0
rs2038898	0	0	0	1	0
rs2038904	0	0	0	1	0
rs2038905	0	0	0	1	0
rs2038908	0	0	0	1	0
rs2038909	0	0	0	1	0
rs2038916	0	0	0	1	0
rs2038917	0	0	0	1	0
rs2038918	0	0	0	1	0
rs2038919	0	0	0	1	0
rs2038930	0	0	0	1	0
rs2038931	0	0	0	1	0
rs2038963	0	0	0	1	0
rs2039008	0	0	0	1	0
rs2039009	0	0	0	1	0
rs2039010	0	0	0	1	0
rs2039011	0	0	0	1	0
rs2039054	0	0	0	1	0
rs2039055	0	0	1	0	0
rs2039081	0	0	0	1	0
rs2039082	0	0	0	1	0
rs2039120	0	0	0	1	0
rs2039131	0	0	0	1	0
rs2039133	0	1	0	0	0
rs2039175	1	0	0	0	0
rs2039176	1	0	0	0	0
rs2039272	0	1	0	0	0
rs2039287	0	0	0	1	0
rs2039322	0	0	0	1	0
rs2039323	0	0	0	1	0
rs2039324	0	0	0	1	0
rs2039325	0	0	0	1	0
rs2039326	0	0	0	1	0
rs2039331	0	0	0	1	0
rs2039344	0	0	0	1	0
rs2039345	0	0	0	1	0
rs2039363	0	0	0	1	0
rs2039364	0	0	0	1	0
rs2039370	0	0	0	1	0
rs2039398	0	1	0	0	0
rs2039416	0	0	0	1	0
rs2039417	0	0	0	1	0
rs2039418	0	0	0	1	0
rs2039419	0	0	0	1	0
rs2039432	0	0	1	0	0
rs2039504	0	0	0	0	1
rs2039531	0	0	0	1	0
rs2039581	0	1	0	0	0
rs2039583	0	1	0	0	0
rs2039595	0	1	0	0	0
rs2039670	0	0	0	1	0
rs2039672	0	0	1	0	0
rs2039674	0	0	1	0	0
rs2039691	0	0	0	1	0
rs2039694	0	0	0	1	0
rs2039744	0	0	0	1	0
rs2039826	0	0	0	1	0
rs2039840	0	0	0	1	0
rs2039851	0	0	0	1	0
rs2039852	0	0	0	1	0
rs2039853	0	0	0	1	0
rs2039855	0	0	0	1	0
rs2039879	0	0	0	1	0
rs2039880	0	0	0	1	0
rs2039909	0	0	0	1	0
rs2039910	0	0	0	1	0
rs2039925	0	0	0	1	0
rs2039942	0	0	0	1	0
rs2039943	0	0	0	1	0
rs2039944	0	0	0	1	0
rs2039945	0	0	0	1	0
rs2039946	0	0	0	1	0
rs2039973	0	0	0	1	0
rs2039974	0	0	0	1	0
rs2039989	1	0	0	0	0
rs2039992	1	0	0	0	0
rs2039993	1	0	0	0	0
rs2039995	0	0	0	1	0
rs2039997	0	0	0	1	0
rs2040009	0	0	0	1	0
rs2040010	0	0	0	1	0
rs2040084	0	0	0	1	0
rs2040085	0	0	0	1	0
rs2040086	0	0	0	1	0
rs2040095	0	0	0	1	0
rs2040096	0	0	0	1	0
rs2040103	0	0	1	0	0
rs2040107	0	0	0	1	0
rs2040108	0	0	0	1	0
rs2040109	0	0	0	1	0
rs2040111	0	0	0	1	0
rs2040112	0	0	0	1	0
rs2040113	0	0	0	1	0
rs2040121	0	0	0	1	0
rs2040170	0	0	0	1	0
rs2040171	0	0	0	1	0
rs2040172	0	0	0	1	0
rs2040191	0	0	0	1	0
rs2040192	0	0	0	1	0
rs2040193	0	0	0	1	0
rs2040227	0	0	0	1	0
rs2040228	0	0	0	1	0
rs2040229	0	0	0	1	0
rs2040292	0	0	0	1	0
rs2040301	0	0	0	1	0
rs2040307	0	0	0	1	0
rs2040308	0	0	0	1	0
rs2040309	0	0	0	1	0
rs2040310	0	0	0	1	0
rs2040311	0	0	0	1	0
rs2040312	0	0	0	1	0
rs2040313	0	0	0	1	0
rs2040323	0	0	0	1	0
rs2040353	0	0	0	1	0
rs2040375	0	0	0	1	0
rs2040381	0	0	0	1	0
rs2040387	0	0	0	1	0
rs2040425	0	0	0	1	0
rs2040426	0	0	0	1	0
rs2040427	0	0	0	1	0
rs2040487	0	0	0	1	0
rs2040498	0	0	0	1	0
rs2040502	0	0	0	1	0
rs2040510	0	0	0	1	0
rs2040518	0	1	0	0	0
rs2040519	0	1	0	0	0
rs2040523	0	1	0	0	0
rs2040533	0	0	0	1	0
rs2040544	0	1	0	0	0
rs2040545	0	1	0	0	0
rs2040556	1	0	0	0	0
rs2040558	0	0	0	1	0
rs2040572	0	0	0	1	0
rs2040573	0	0	0	1	0
rs2040574	0	0	0	1	0
rs2040625	0	0	0	1	0
rs2040627	0	0	0	1	0
rs2040634	0	0	0	1	0
rs2040638	0	0	0	1	0
rs2040653	0	0	0	1	0
rs2040656	0	0	0	1	0
rs2040662	0	0	0	1	0
rs2040696	0	0	0	1	0
rs2040721	0	0	0	1	0
rs2040728	0	0	0	1	0
rs2040729	0	0	0	1	0
rs2040730	0	0	0	1	0
rs2040749	0	0	0	1	0
rs2040750	0	0	0	1	0
rs2040751	0	0	0	1	0
rs2040757	0	0	0	1	0
rs2040758	0	0	0	1	0
rs2040770	0	0	0	1	0
rs2040789	0	0	0	1	0
rs2040862	0	0	0	0	1
rs2040871	0	0	0	1	0
rs2040872	0	0	0	1	0
rs2040873	0	0	0	1	0
rs2040874	0	0	0	1	0
rs2040875	0	0	0	1	0
rs2040876	0	0	0	1	0
rs2040877	0	0	0	1	0
rs2040906	0	0	0	1	0
rs2040922	0	0	1	0	0
rs2040926	0	1	0	0	0
rs2040931	0	1	0	0	0
rs2040932	0	1	0	0	0
rs2040933	0	1	0	0	0
rs2040934	0	1	0	0	0
rs2040935	0	1	0	0	0
rs2040981	0	0	0	1	0
rs2040983	0	0	0	1	0
rs2040984	0	0	0	1	0
rs2040988	0	0	0	1	0
rs2040993	0	0	1	0	0
rs2041001	0	0	0	1	0
rs2041006	0	0	0	1	0
rs2041048	0	0	1	0	0
rs2041049	0	0	0	1	0
rs2041050	0	0	0	1	0
rs2041080	0	0	1	0	0
rs2041081	0	0	1	0	0
rs2041116	0	0	0	1	0
rs2041143	0	0	1	0	0
rs2041167	0	0	0	1	0
rs2041168	0	0	0	1	0
rs2041169	0	0	0	1	0
rs2041183	0	0	0	1	0
rs2041187	0	0	0	1	0
rs2041188	0	0	0	1	0
rs2041199	0	0	0	1	0
rs2041220	0	0	0	1	0
rs2041221	0	0	0	1	0
rs2041239	0	0	0	1	0
rs2041240	0	0	0	1	0
rs2041241	0	0	0	1	0
rs2041242	0	0	0	1	0
rs2041244	0	0	0	0	1
rs2041268	0	0	0	1	0
rs2041290	0	0	0	1	0
rs2041299	0	0	1	0	0
rs2041329	0	0	0	1	0
rs2041336	0	0	0	1	0
rs2041342	0	0	0	1	0
rs2041343	0	0	0	1	0
rs2041357	0	0	0	1	0
rs2041358	0	0	0	1	0
rs2041401	0	0	0	1	0
rs2041402	0	0	0	1	0
rs2041403	0	0	0	1	0
rs2041404	0	0	1	0	0
rs2041405	0	1	0	0	0
rs2041406	0	1	0	0	0
rs2041420	0	0	0	1	0
rs2041421	0	0	0	1	0
rs2041422	0	0	0	1	0
rs2041423	0	0	0	1	0
rs2041430	0	0	0	1	0
rs2041459	0	0	0	1	0
rs2041460	0	0	0	1	0
rs2041475	0	0	0	1	0
rs2041511	0	0	0	1	0
rs2041525	0	0	0	1	0
rs2041526	0	0	0	1	0
rs2041639	0	0	0	1	0
rs2041677	0	0	0	1	0
rs2041678	0	0	0	1	0
rs2041722	0	0	0	1	0
rs2041724	1	0	0	0	0
rs2041725	1	0	0	0	0
rs2041758	0	0	0	1	0
rs2041772	0	0	0	1	0
rs2041773	0	0	0	1	0
rs2041774	0	0	0	1	0
rs2041775	0	0	0	1	0
rs2041776	1	0	0	0	0
rs2041780	0	0	0	1	0
rs2041783	0	0	0	1	0
rs2041784	0	0	0	1	0
rs2041800	0	0	0	1	0
rs2041801	0	0	0	1	0
rs2041808	0	0	0	1	0
rs2041832	0	0	0	1	0
rs2041835	0	0	0	1	0
rs2041836	0	0	0	1	0
rs2041837	0	0	0	1	0
rs2041839	0	0	0	1	0
rs2041840	0	0	0	1	0
rs2041841	0	0	0	1	0
rs2041854	0	0	0	1	0
rs2041855	0	0	0	1	0
rs2041856	0	0	0	1	0
rs2041863	0	0	0	1	0
rs2041865	0	0	0	1	0
rs2041866	0	0	0	1	0
rs2041871	0	1	0	0	0
rs2041872	0	1	0	0	0
rs2041873	0	1	0	0	0
rs2041874	0	1	0	0	0
rs2041875	0	1	0	0	0
rs2041876	0	1	0	0	0
rs2041880	1	0	0	0	0
rs2041881	1	0	0	0	0
rs2041882	1	0	0	0	0
rs2041891	0	1	0	0	0
rs2041915	0	0	0	1	0
rs2041921	0	0	0	1	0
rs2041931	0	0	0	1	0
rs2041945	0	0	0	1	0
rs2041969	0	0	0	1	0
rs2041970	0	0	0	1	0
rs2041971	0	0	0	1	0
rs2042069	0	0	1	0	0
rs2042086	0	0	0	1	0
rs2042088	0	0	0	1	0
rs2042089	0	0	0	1	0
rs2042133	0	0	0	1	0
rs2042134	0	0	0	1	0
rs2042143	0	0	0	1	0
rs2042147	0	0	1	0	0
rs2042177	0	0	0	1	0
rs2042187	0	0	1	0	0
rs2042201	0	1	0	0	0
rs2042244	0	0	0	1	0
rs2042262	0	0	0	1	0
rs2042264	0	0	0	1	0
rs2042280	0	0	0	1	0
rs2042300	0	0	0	1	0
rs2042301	0	0	0	1	0
rs2042302	0	0	0	1	0
rs2042306	0	0	0	1	0
rs2042307	0	0	0	1	0
rs2042308	0	0	0	1	0
rs2042309	0	0	0	1	0
rs2042360	0	0	0	1	0
rs2042374	0	0	1	0	0
rs2042375	0	0	1	0	0
rs2042388	0	0	0	1	0
rs2042397	0	0	0	1	0
rs2042416	0	0	0	1	0
rs2042434	0	0	1	0	0
rs2042435	0	0	1	0	0
rs2042445	0	0	0	1	0
rs2042446	0	0	0	1	0
rs2042463	0	0	0	1	0
rs2042465	0	0	0	1	0
rs2042468	1	0	0	0	0
rs2042481	1	0	0	0	0
rs2042492	0	1	0	0	0
rs2042494	0	0	0	1	0
rs2042495	0	0	0	1	0
rs2042496	0	0	0	1	0
rs2042497	0	0	0	1	0
rs2042498	0	0	0	1	0
rs2042515	0	0	0	1	0
rs2042516	0	0	0	1	0
rs2042517	0	0	0	1	0
rs2042518	0	0	0	1	0
rs2042520	0	1	0	0	0
rs2042557	0	0	0	1	0
rs2042558	0	0	0	1	0
rs2042559	0	0	0	1	0
rs2042570	0	0	1	0	0
rs2042571	0	0	1	0	0
rs2042612	0	0	0	1	0
rs2042613	0	0	0	1	0
rs2042642	0	1	0	0	0
rs2042658	0	0	1	0	0
rs2042674	1	0	0	0	0
rs2042690	0	0	1	0	0
rs2042705	0	0	0	1	0
rs2042759	0	0	0	1	0
rs2042774	0	0	0	1	0
rs2042775	0	0	0	1	0
rs2042778	0	0	0	1	0
rs2042787	0	0	0	1	0
rs2042790	0	0	0	1	0
rs2042791	0	0	0	1	0
rs2042792	0	0	0	1	0
rs2042805	0	0	0	1	0
rs2042826	0	0	1	0	0
rs2042847	0	0	0	1	0
rs2042901	0	0	0	1	0
rs2042902	0	0	0	1	0
rs2042903	0	0	0	1	0
rs2042904	0	0	0	1	0
rs2042918	0	0	0	1	0
rs2042919	0	0	0	1	0
rs2042920	0	0	0	1	0
rs2042921	0	1	0	0	0
rs2042983	0	0	0	0	1
rs2042984	0	0	0	0	1
rs2043016	0	0	1	0	0
rs2043031	0	0	0	1	0
rs2043032	0	0	0	1	0
rs2043036	0	0	1	0	0
rs2043059	0	0	0	1	0
rs2043064	0	0	0	1	0
rs2043065	0	0	0	1	0
rs2043066	0	0	0	1	0
rs2043086	0	0	0	1	0
rs2043087	0	0	0	1	0
rs2043129	0	0	0	1	0
rs2043136	0	0	0	1	0
rs2043138	0	0	0	1	0
rs2043154	0	0	0	1	0
rs2043189	0	0	0	1	0
rs2043190	0	0	0	1	0
rs2043191	0	0	0	1	0
rs2043208	0	0	0	1	0
rs2043213	0	0	0	1	0
rs2043231	0	1	0	0	0
rs2043233	1	0	0	0	0
rs2043234	1	0	0	0	0
rs2043289	0	0	0	1	0
rs2043290	0	0	0	1	0
rs2043293	0	0	0	1	0
rs2043304	0	0	0	1	0
rs2043414	0	0	0	1	0
rs2043458	0	0	0	1	0
rs2043516	0	0	0	1	0
rs2043520	0	0	0	0	1
rs2043525	0	0	0	1	0
rs2043526	0	0	0	1	0
rs2043527	0	0	0	1	0
rs2043545	0	0	1	0	0
rs2043555	0	0	0	1	0
rs2043556	0	0	0	1	0
rs2043606	0	0	0	1	0
rs2043607	0	0	0	1	0
rs2043608	0	0	0	1	0
rs2043637	0	0	0	1	0
rs2043641	1	0	0	0	0
rs2043647	0	1	0	0	0
rs2043649	0	1	0	0	0
rs2043650	0	1	0	0	0
rs2043651	1	0	0	0	0
rs2043652	1	0	0	0	0
rs2043653	1	0	0	0	0
rs2043705	1	0	0	0	0
rs2043706	1	0	0	0	0
rs2043722	0	0	0	1	0
rs2043759	0	0	0	1	0
rs2043798	0	0	0	1	0
rs2043820	0	0	1	0	0
rs2043821	0	0	1	0	0
rs2043850	0	0	0	1	0
rs2043851	0	0	0	1	0
rs2043852	0	0	0	1	0
rs2043901	0	1	0	0	0
rs2043902	0	1	0	0	0
rs2043903	0	1	0	0	0
rs2043904	0	1	0	0	0
rs2043921	0	0	0	1	0
rs2043924	0	0	1	0	0
rs2043925	0	0	1	0	0
rs2043927	1	0	0	0	0
rs2043969	0	0	0	1	0
rs2043970	0	0	0	1	0
rs2043981	0	0	0	1	0
rs2043982	0	0	0	1	0
rs2044077	0	0	0	1	0
rs2044078	0	0	0	1	0
rs2044090	0	0	0	1	0
rs2044091	0	0	0	1	0
rs2044098	1	0	0	0	0
rs2044100	1	0	0	0	0
rs2044157	0	0	0	0	1
rs2044163	0	1	0	0	0
rs2044168	0	0	0	1	0
rs2044169	0	0	0	1	0
rs2044178	0	1	0	0	0
rs2044192	0	0	0	1	0
rs2044193	0	0	0	1	0
rs2044194	0	0	0	1	0
rs2044275	0	0	0	1	0
rs2044278	1	0	0	0	0
rs2044291	0	0	0	1	0
rs2044299	0	0	0	1	0
rs2044329	0	0	0	1	0
rs2044330	0	0	0	1	0
rs2044361	0	0	0	1	0
rs2044388	0	0	0	1	0
rs2044389	0	0	0	1	0
rs2044390	0	0	0	1	0
rs2044406	0	0	0	1	0
rs2044407	0	0	0	1	0
rs2044414	0	0	0	1	0
rs2044427	0	0	0	1	0
rs2044428	0	0	0	1	0
rs2044448	0	0	1	0	0
rs2044449	0	0	0	1	0
rs2044450	0	0	0	1	0
rs2044463	1	0	0	0	0
rs2044464	1	0	0	0	0
rs2044482	1	0	0	0	0
rs2044496	0	1	0	0	0
rs2044523	0	0	0	1	0
rs2044541	0	0	0	1	0
rs2044564	1	0	0	0	0
rs2044565	1	0	0	0	0
rs2044567	1	0	0	0	0
rs2044569	0	0	0	1	0
rs2044574	1	0	0	0	0
rs2044599	0	0	0	1	0
rs2044614	0	0	0	1	0
rs2044615	0	0	0	1	0
rs2044709	0	0	1	0	0
rs2044710	0	0	1	0	0
rs2044711	0	0	1	0	0
rs2044758	1	0	0	0	0
rs2044791	0	0	0	1	0
rs2044803	0	0	0	1	0
rs2044813	0	0	0	1	0
rs2044860	0	0	0	1	0
rs2044861	0	0	0	1	0
rs2044862	0	0	0	1	0
rs2044863	0	0	0	1	0
rs2044864	0	0	0	1	0
rs2044872	1	0	0	0	0
rs2044874	1	0	0	0	0
rs2044875	1	0	0	0	0
rs2044892	0	0	0	1	0
rs2044894	0	0	0	1	0
rs2044961	0	0	0	1	0
rs2044962	0	0	0	1	0
rs2044983	0	0	1	0	0
rs2044984	0	0	1	0	0
rs2044985	0	0	0	1	0
rs2045058	0	0	1	0	0
rs2045065	0	0	0	1	0
rs2045066	0	0	0	1	0
rs2045067	0	0	0	1	0
rs2045068	0	0	0	1	0
rs2045069	0	0	0	1	0
rs2045084	0	0	1	0	0
rs2045094	0	0	0	1	0
rs2045134	0	0	0	1	0
rs2045135	0	0	0	1	0
rs2045244	0	0	1	0	0
rs2045290	0	0	0	1	0
rs2045291	0	0	0	1	0
rs2045301	1	0	0	0	0
rs2045316	0	0	0	1	0
rs2045352	0	0	0	1	0
rs2045353	0	0	0	1	0
rs2045354	0	0	0	1	0
rs2045412	0	0	0	1	0
rs2045419	0	0	1	0	0
rs2045420	0	0	1	0	0
rs2045421	0	0	1	0	0
rs2045448	1	0	0	0	0
rs2045449	1	0	0	0	0
rs2045451	0	0	0	1	0
rs2045465	0	0	0	1	0
rs2045480	0	0	0	1	0
rs2045531	0	0	0	1	0
rs2045532	0	0	0	1	0
rs2045533	0	0	0	1	0
rs2045581	0	0	0	1	0
rs2045582	0	0	0	1	0
rs2045583	0	0	0	1	0
rs2045592	0	1	0	0	0
rs2045627	0	1	0	0	0
rs2045635	0	0	0	1	0
rs2045643	0	0	0	1	0
rs2045679	0	0	0	1	0
rs2045796	0	0	0	1	0
rs2045820	0	1	0	0	0
rs2045833	0	0	0	1	0
rs2045836	0	0	0	1	0
rs2045837	0	0	0	1	0
rs2045838	0	0	0	1	0
rs2045851	0	0	0	1	0
rs2045852	0	0	0	1	0
rs2045853	0	0	0	1	0
rs2045858	0	0	0	1	0
rs2045875	0	0	0	1	0
rs2045876	0	0	1	0	0
rs2045878	0	0	1	0	0
rs2045881	0	0	1	0	0
rs2045903	0	1	0	0	0
rs2045911	0	0	0	1	0
rs2045924	0	0	0	1	0
rs2045925	0	0	0	1	0
rs2045958	0	0	0	1	0
rs2045983	0	1	0	0	0
rs2045996	0	0	0	1	0
rs2046015	0	0	0	1	0
rs2046064	0	0	0	1	0
rs2046065	0	0	0	1	0
rs2046067	0	0	0	1	0
rs2046070	0	0	0	1	0
rs2046071	0	0	0	1	0
rs2046120	0	0	0	1	0
rs2046138	0	0	0	1	0
rs2046140	0	0	0	1	0
rs2046185	0	0	0	1	0
rs2046189	0	0	0	1	0
rs2046190	0	0	0	1	0
rs2046201	0	0	0	1	0
rs2046202	0	0	0	1	0
rs2046234	0	0	0	1	0
rs2046241	0	0	0	1	0
rs2046243	0	0	0	1	0
rs2046244	0	0	0	1	0
rs2046245	0	0	0	1	0
rs2046261	0	1	0	0	0
rs2046268	1	0	0	0	0
rs2046269	0	0	0	1	0
rs2046270	0	0	0	1	0
rs2046273	0	0	0	1	0
rs2046299	0	0	0	1	0
rs2046300	0	0	0	1	0
rs2046301	0	0	0	1	0
rs2046356	0	0	0	1	0
rs2046362	1	0	0	0	0
rs2046370	0	0	1	0	0
rs2046389	0	0	0	1	0
rs2046390	0	0	0	1	0
rs2046398	0	0	0	1	0
rs2046418	0	0	0	1	0
rs2046423	0	0	1	0	0
rs2046424	0	0	0	1	0
rs2046428	0	0	0	1	0
rs2046502	0	1	0	0	0
rs2046510	1	0	0	0	0
rs2046511	0	0	0	1	0
rs2046531	0	0	0	1	0
rs2046582	0	0	0	0	1
rs2046725	1	0	0	0	0
rs2046733	1	0	0	0	0
rs2046736	0	0	0	1	0
rs2046737	0	0	0	1	0
rs2046739	0	0	0	1	0
rs2046759	0	0	0	1	0
rs2046821	0	0	0	1	0
rs2046875	0	0	1	0	0
rs2046876	0	0	1	0	0
rs2046877	0	0	1	0	0
rs2046878	0	0	1	0	0
rs2046921	0	0	0	1	0
rs2046922	0	0	0	1	0
rs2047035	0	0	0	1	0
rs2047040	0	0	0	1	0
rs2047077	0	0	0	1	0
rs2047095	0	0	0	1	0
rs2047101	0	0	0	1	0
rs2047108	0	0	0	1	0
rs2047134	0	0	0	1	0
rs2047135	0	0	0	1	0
rs2047165	0	0	1	0	0
rs2047166	0	0	1	0	0
rs2047169	0	0	0	1	0
rs2047197	0	1	0	0	0
rs2047198	0	1	0	0	0
rs2047199	0	1	0	0	0
rs2047226	0	0	0	1	0
rs2047227	0	0	0	1	0
rs2047228	0	1	0	0	0
rs2047245	0	0	0	1	0
rs2047246	0	0	0	1	0
rs2047247	0	0	0	1	0
rs2047286	1	0	0	0	0
rs2047370	0	0	0	0	1
rs2047371	0	0	0	0	1
rs2047427	1	0	0	0	0
rs2047478	0	0	0	1	0
rs2047479	0	0	0	1	0
rs2047480	0	0	0	1	0
rs2047506	0	1	0	0	0
rs2047507	0	0	0	1	0
rs2047508	0	0	0	1	0
rs2047512	0	0	0	1	0
rs2047515	0	0	0	1	0
rs2047550	0	0	0	1	0
rs2047551	1	0	0	0	0
rs2047563	0	0	0	1	0
rs2047588	0	0	0	1	0
rs2047594	0	0	0	1	0
rs2047595	0	0	0	1	0
rs2047601	0	0	0	1	0
rs2047626	0	0	0	1	0
rs2047648	0	0	0	1	0
rs2047670	0	0	0	1	0
rs2047680	0	0	0	1	0
rs2047694	0	0	0	1	0
rs2047695	0	0	0	1	0
rs2047696	0	0	0	1	0
rs2047751	0	0	0	1	0
rs2047778	0	0	0	1	0
rs2047789	0	0	0	1	0
rs2047790	0	0	0	1	0
rs2047812	0	0	0	1	0
rs2047814	0	0	0	1	0
rs2047815	0	0	0	1	0
rs2047849	0	0	0	1	0
rs2047851	1	0	0	0	0
rs2047852	1	0	0	0	0
rs2047855	0	0	0	1	0
rs2047889	0	0	0	1	0
rs2047941	0	0	0	1	0
rs2048009	0	0	0	1	0
rs2048057	0	0	0	1	0
rs2048058	0	0	0	1	0
rs2048063	0	0	0	1	0
rs2048064	0	0	0	1	0
rs2048137	0	0	0	1	0
rs2048139	0	0	0	1	0
rs2048194	0	0	0	0	1
rs2048256	0	0	0	1	0
rs2048272	0	0	0	1	0
rs2048273	0	0	0	1	0
rs2048279	0	0	0	1	0
rs2048281	0	0	0	0	1
rs2048282	0	0	0	0	1
rs2048284	0	0	0	0	1
rs2048285	0	0	0	0	1
rs2048286	0	0	0	0	1
rs2048291	0	0	0	0	1
rs2048292	0	0	0	0	1
rs2048293	0	0	0	0	1
rs2048318	0	0	0	1	0
rs2048319	0	0	0	1	0
rs2048320	0	0	0	1	0
rs2048370	0	0	0	1	0
rs2048371	0	0	0	1	0
rs2048419	0	0	0	1	0
rs2048424	0	0	0	1	0
rs2048425	0	0	0	1	0
rs2048426	0	0	0	1	0
rs2048492	1	0	0	0	0
rs2048493	1	0	0	0	0
rs2048495	0	0	0	1	0
rs2048496	0	0	0	1	0
rs2048497	0	0	0	1	0
rs2048499	0	0	0	1	0
rs2048500	0	0	0	1	0
rs2048514	0	0	1	0	0
rs2048515	0	0	1	0	0
rs2048516	0	0	1	0	0
rs2048517	0	0	1	0	0
rs2048558	1	0	0	0	0
rs2048564	0	1	0	0	0
rs2048615	0	0	0	1	0
rs2048617	0	0	0	1	0
rs2048626	1	0	0	0	0
rs2048627	1	0	0	0	0
rs2048645	0	0	1	0	0
rs2048655	0	0	0	1	0
rs2048656	0	0	0	1	0
rs2048706	0	0	0	1	0
rs2048707	0	0	0	1	0
rs2048708	0	0	0	1	0
rs2048749	0	0	0	1	0
rs2048754	0	0	0	1	0
rs2048788	0	0	0	1	0
rs2048804	0	0	1	0	0
rs2048805	0	0	1	0	0
rs2048806	0	0	1	0	0
rs2048807	0	0	1	0	0
rs2048808	0	0	1	0	0
rs2048809	0	0	1	0	0
rs2048866	0	0	0	1	0
rs2048868	1	0	0	0	0
rs2048874	0	0	0	1	0
rs2048894	1	0	0	0	0
rs2048901	0	0	0	1	0
rs2048909	0	0	0	1	0
rs2048910	0	0	0	1	0
rs2048935	0	0	0	1	0
rs2048936	0	0	0	1	0
rs2048937	0	0	0	1	0
rs2048976	0	1	0	0	0
rs2048977	0	1	0	0	0
rs2049005	0	0	0	1	0
rs2049006	0	0	0	1	0
rs2049061	0	0	0	1	0
rs2049062	0	0	0	1	0
rs2049087	0	0	0	1	0
rs2049088	0	0	0	1	0
rs2049089	0	0	0	1	0
rs2049114	0	0	0	1	0
rs2049149	0	0	0	1	0
rs2049160	0	0	0	1	0
rs2049161	0	0	0	1	0
rs2049163	0	0	0	1	0
rs2049189	0	0	0	1	0
rs2049190	0	0	0	1	0
rs2049191	0	0	0	1	0
rs2049192	0	0	0	1	0
rs2049193	0	0	0	1	0
rs2049194	0	0	0	1	0
rs2049195	0	0	0	1	0
rs2049205	0	0	0	0	1
rs2049232	0	0	0	1	0
rs2049233	0	0	0	1	0
rs2049281	0	0	0	1	0
rs2049282	0	0	0	1	0
rs2049316	0	0	0	1	0
rs2049341	1	0	0	0	0
rs2049342	0	0	0	1	0
rs2049420	0	0	0	1	0
rs2049421	0	0	0	1	0
rs2049428	0	0	0	1	0
rs2049437	0	1	0	0	0
rs2049438	0	1	0	0	0
rs2049439	0	1	0	0	0
rs2049443	0	0	0	1	0
rs2049497	0	0	0	1	0
rs2049530	0	0	0	1	0
rs2049531	0	0	0	1	0
rs2049532	0	0	0	1	0
rs2049542	0	1	0	0	0
rs2049544	0	1	0	0	0
rs2049545	0	1	0	0	0
rs2049580	0	1	0	0	0
rs2049581	0	1	0	0	0
rs2049582	0	1	0	0	0
rs2049656	0	0	0	1	0
rs2049679	0	0	0	1	0
rs2049684	1	0	0	0	0
rs2049707	0	1	0	0	0
rs2049722	1	0	0	0	0
rs2049760	0	0	0	1	0
rs2049777	0	0	1	0	0
rs2049782	0	0	0	1	0
rs2049783	0	0	0	1	0
rs2049809	0	0	0	1	0
rs2049817	0	0	0	0	1
rs2049819	0	0	0	1	0
rs2049820	0	0	0	1	0
rs2049821	0	0	0	1	0
rs2049902	0	1	0	0	0
rs2049906	0	0	0	1	0
rs2049927	0	0	0	1	0
rs2049948	0	0	0	1	0
rs2050097	0	0	0	1	0
rs2050099	0	0	0	1	0
rs2050120	0	0	0	0	1
rs2050121	0	0	0	0	1
rs2050122	0	0	0	0	1
rs2050140	0	0	0	1	0
rs2050141	0	0	0	1	0
rs2050162	0	0	0	1	0
rs2050164	0	0	0	1	0
rs2050166	0	0	0	1	0
rs2050198	0	1	0	0	0
rs2050208	0	0	0	1	0
rs2050209	0	0	0	1	0
rs2050223	0	0	0	1	0
rs2050224	0	0	0	1	0
rs2050246	0	0	0	1	0
rs2050290	1	0	0	0	0
rs2050305	0	0	0	1	0
rs2050328	0	0	0	1	0
rs2050329	0	0	0	1	0
rs2050367	0	0	0	0	1
rs2050372	0	0	0	1	0
rs2050373	0	0	0	1	0
rs2050403	0	0	0	1	0
rs2050405	0	0	0	1	0
rs2050406	0	0	0	1	0
rs2050458	0	0	0	1	0
rs2050459	0	0	0	1	0
rs2050460	0	0	0	1	0
rs2050461	0	0	0	1	0
rs2050465	0	0	0	1	0
rs2050466	0	0	0	1	0
rs2050471	1	0	0	0	0
rs2050472	1	0	0	0	0
rs2050504	0	0	0	1	0
rs2050505	0	0	0	1	0
rs2050509	0	0	0	1	0
rs2050512	0	0	0	1	0
rs2050513	0	0	0	1	0
rs2050514	0	0	0	1	0
rs2050515	0	0	0	1	0
rs2050516	0	0	0	1	0
rs2050517	0	0	0	1	0
rs2050518	0	0	0	1	0
rs2050539	0	0	1	0	0
rs2050570	0	0	0	1	0
rs2050571	0	0	0	1	0
rs2050572	0	0	0	1	0
rs2050590	0	0	1	0	0
rs2050591	0	0	1	0	0
rs2050619	0	0	1	0	0
rs2050625	0	0	0	1	0
rs2050626	0	0	0	1	0
rs2050627	0	0	0	1	0
rs2050651	0	0	0	1	0
rs2050733	0	0	0	0	1
rs2050747	0	0	0	1	0
rs2050764	0	1	0	0	0
rs2050783	0	0	0	0	1
rs2050789	0	0	0	1	0
rs2050791	0	0	0	1	0
rs2050792	0	0	0	1	0
rs2050793	0	0	0	1	0
rs2050794	0	0	0	1	0
rs2050801	0	0	0	1	0
rs2050811	0	0	0	1	0
rs2050812	0	0	0	1	0
rs2050825	0	0	0	1	0
rs2050826	0	0	1	0	0
rs2050827	0	0	1	0	0
rs2050881	0	0	0	1	0
rs2050882	0	0	0	1	0
rs2050889	1	0	0	0	0
rs2050906	0	0	0	1	0
rs2050913	0	0	0	1	0
rs2050914	0	0	0	1	0
rs2050939	1	0	0	0	0
rs2050940	1	0	0	0	0
rs2050953	0	1	0	0	0
rs2050957	0	0	1	0	0
rs2050959	0	0	0	1	0
rs2050986	0	1	0	0	0
rs2050987	0	1	0	0	0
rs2050993	0	0	0	1	0
rs2050994	0	0	0	1	0
rs2051020	1	0	0	0	0
rs2051021	1	0	0	0	0
rs2051022	1	0	0	0	0
rs2051023	1	0	0	0	0
rs2051025	1	0	0	0	0
rs2051031	0	0	0	1	0
rs2051033	0	0	0	1	0
rs2051052	0	0	0	1	0
rs2051093	0	0	0	1	0
rs2051182	0	0	0	1	0
rs2051183	0	0	0	1	0
rs2051184	0	0	0	1	0
rs2051188	0	0	0	1	0
rs2051248	0	0	0	1	0
rs2051249	0	0	0	1	0
rs2051260	0	1	0	0	0
rs2051274	0	0	0	1	0
rs2051380	0	0	0	1	0
rs2051381	0	0	0	1	0
rs2051384	0	0	0	1	0
rs2051385	0	0	0	1	0
rs2051386	0	0	0	1	0
rs2051444	0	0	0	1	0
rs2051445	0	0	0	1	0
rs2051446	0	0	0	1	0
rs2051447	0	0	0	1	0
rs2051449	0	0	0	1	0
rs2051454	0	0	0	1	0
rs2051462	0	0	0	1	0
rs2051472	0	0	0	1	0
rs2051473	0	0	0	1	0
rs2051474	0	0	0	1	0
rs2051518	0	0	1	0	0
rs2051525	0	0	0	1	0
rs2051545	0	0	0	1	0
rs2051547	0	0	0	1	0
rs2051558	1	0	0	0	0
rs2051583	0	0	0	1	0
rs2051593	0	0	0	1	0
rs2051607	0	0	0	1	0
rs2051609	1	0	0	0	0
rs2051625	0	0	0	1	0
rs2051651	1	0	0	0	0
rs2051671	0	0	0	1	0
rs2051676	0	0	0	0	1
rs2051677	0	0	0	0	1
rs2051681	0	0	0	1	0
rs2051714	0	1	0	0	0
rs2051718	0	1	0	0	0
rs2051736	0	0	0	1	0
rs2051739	0	0	0	1	0
rs2051741	0	0	0	1	0
rs2051742	0	0	0	1	0
rs2051743	0	0	0	1	0
rs2051772	0	0	0	1	0
rs2051776	0	1	0	0	0
rs2051777	0	1	0	0	0
rs2051778	0	1	0	0	0
rs2051809	0	0	0	1	0
rs2051814	0	0	0	1	0
rs2051825	0	0	0	0	1
rs2051866	0	0	0	1	0
rs2051867	0	0	0	1	0
rs2051868	0	0	1	0	0
rs2051869	0	0	1	0	0
rs2051870	0	0	1	0	0
rs2051871	0	0	1	0	0
rs2051903	0	1	0	0	0
rs2051904	0	1	0	0	0
rs2051905	0	1	0	0	0
rs2051906	0	1	0	0	0
rs2051907	0	1	0	0	0
rs2051908	0	1	0	0	0
rs2051936	0	0	1	0	0
rs2051937	0	0	1	0	0
rs2051938	0	0	1	0	0
rs2051949	0	0	0	1	0
rs2051969	0	0	0	1	0
rs2051970	0	0	0	1	0
rs2052020	0	0	0	1	0
rs2052046	0	0	0	1	0
rs2052048	0	0	0	1	0
rs2052089	0	0	0	1	0
rs2052090	0	1	0	0	0
rs2052091	0	1	0	0	0
rs2052092	0	1	0	0	0
rs2052093	0	1	0	0	0
rs2052094	0	1	0	0	0
rs2052105	0	1	0	0	0
rs2052106	0	1	0	0	0
rs2052128	0	0	0	1	0
rs2052177	0	0	0	1	0
rs2052178	0	0	0	1	0
rs2052179	0	0	0	1	0
rs2052188	0	0	0	1	0
rs2052207	0	1	0	0	0
rs2052208	0	1	0	0	0
rs2052219	0	0	0	1	0
rs2052221	0	0	0	1	0
rs2052247	0	0	0	1	0
rs2052249	0	0	0	1	0
rs2052258	0	1	0	0	0
rs2052261	0	0	0	1	0
rs2052279	0	0	1	0	0
rs2052313	0	0	0	1	0
rs2052314	0	0	0	1	0
rs2052315	0	0	0	1	0
rs2052316	0	0	0	1	0
rs2052317	0	0	0	1	0
rs2052318	0	0	0	1	0
rs2052319	0	0	0	1	0
rs2052320	0	0	0	1	0
rs2052329	0	0	0	1	0
rs2052382	0	0	0	1	0
rs2052383	0	0	0	1	0
rs2052387	0	0	0	1	0
rs2052397	0	0	1	0	0
rs2052398	0	0	1	0	0
rs2052400	0	0	1	0	0
rs2052408	0	0	0	1	0
rs2052411	0	0	0	1	0
rs2052415	0	0	0	1	0
rs2052463	0	0	1	0	0
rs2052464	0	0	1	0	0
rs2052480	0	0	0	1	0
rs2052481	0	0	0	1	0
rs2052482	0	0	0	1	0
rs2052544	0	0	0	1	0
rs2052545	0	0	0	1	0
rs2052547	0	0	0	1	0
rs2052549	0	1	0	0	0
rs2052550	0	1	0	0	0
rs2052573	0	1	0	0	0
rs2052574	0	1	0	0	0
rs2052575	0	0	0	1	0
rs2052584	0	0	0	1	0
rs2052615	0	0	0	1	0
rs2052616	0	0	0	1	0
rs2052617	0	0	0	1	0
rs2052621	0	0	1	0	0
rs2052625	0	0	0	0	1
rs2052636	0	0	0	1	0
rs2052680	0	0	0	1	0
rs2052681	0	0	0	1	0
rs2052682	0	0	0	1	0
rs2052683	0	0	0	1	0
rs2052684	0	0	0	1	0
rs2052685	0	0	0	1	0
rs2052686	0	0	0	1	0
rs2052687	0	0	0	1	0
rs2052688	0	0	0	1	0
rs2052751	0	0	0	1	0
rs2052765	0	0	0	1	0
rs2052804	0	0	0	1	0
rs2052805	0	0	0	1	0
rs2052818	1	0	0	0	0
rs2052867	0	0	1	0	0
rs2052868	0	0	1	0	0
rs2052876	0	0	1	0	0
rs2052877	0	0	1	0	0
rs2052882	0	0	0	1	0
rs2052940	0	0	0	1	0
rs2052941	0	0	0	1	0
rs2052942	0	0	0	1	0
rs2052943	0	0	0	1	0
rs2052949	0	0	0	1	0
rs2052964	1	0	0	0	0
rs2052967	1	0	0	0	0
rs2052975	0	0	0	1	0
rs2052990	0	0	0	1	0
rs2053044	0	0	0	1	0
rs2053064	0	0	0	1	0
rs2053065	0	0	0	1	0
rs2053101	0	0	0	1	0
rs2053125	0	0	0	1	0
rs2053126	0	0	0	1	0
rs2053129	0	0	0	1	0
rs2053130	0	0	0	1	0
rs2053137	0	0	0	1	0
rs2053149	0	0	1	0	0
rs2053150	0	0	1	0	0
rs2053151	0	0	1	0	0
rs2053197	0	0	0	1	0
rs2053209	0	0	0	1	0
rs2053215	0	0	1	0	0
rs2053217	0	0	0	1	0
rs2053218	0	0	0	1	0
rs2053232	0	0	0	1	0
rs2053233	0	0	0	1	0
rs2053256	0	0	0	1	0
rs2053294	0	0	0	1	0
rs2053295	0	0	0	1	0
rs2053298	0	0	0	1	0
rs2053300	0	0	0	1	0
rs2053369	0	0	1	0	0
rs2053370	0	0	1	0	0
rs2053371	0	0	1	0	0
rs2053385	0	0	0	1	0
rs2053386	0	0	0	1	0
rs2053394	0	0	1	0	0
rs2053448	0	0	0	1	0
rs2053449	0	0	0	1	0
rs2053450	0	0	0	1	0
rs2053451	0	0	1	0	0
rs2053452	0	0	1	0	0
rs2053453	0	0	1	0	0
rs2053454	0	0	0	1	0
rs2053455	0	0	0	1	0
rs2053457	0	0	0	1	0
rs2053458	0	0	0	1	0
rs2053460	0	0	0	1	0
rs2053471	0	1	0	0	0
rs2053497	0	0	0	1	0
rs2053514	0	0	0	1	0
rs2053527	0	0	0	1	0
rs2053530	0	0	0	1	0
rs2053597	0	0	0	0	1
rs2053626	0	0	0	1	0
rs2053628	0	0	0	1	0
rs2053629	0	0	0	1	0
rs2053631	0	0	0	1	0
rs2053696	0	0	0	0	1
rs2053741	0	0	0	1	0
rs2053742	0	0	0	1	0
rs2053743	0	1	0	0	0
rs2053758	0	0	0	1	0
rs2053759	0	0	0	1	0
rs2053760	0	0	0	1	0
rs2053765	0	0	0	1	0
rs2053766	0	0	0	1	0
rs2053769	0	1	0	0	0
rs2053770	0	1	0	0	0
rs2053771	0	1	0	0	0
rs2053796	0	0	1	0	0
rs2053797	0	0	1	0	0
rs2053824	0	0	0	1	0
rs2053854	0	0	0	1	0
rs2053862	0	0	1	0	0
rs2053865	0	0	1	0	0
rs2053887	0	0	0	1	0
rs2053900	0	0	0	1	0
rs2053943	0	0	0	1	0
rs2053945	0	0	0	1	0
rs2053946	0	0	0	1	0
rs2053989	0	1	0	0	0
rs2054000	0	0	0	1	0
rs2054022	0	0	0	1	0
rs2054023	0	0	0	1	0
rs2054024	0	0	0	1	0
rs2054073	0	0	0	1	0
rs2054078	0	0	0	1	0
rs2054079	0	0	0	1	0
rs2054096	0	0	0	1	0
rs2054125	0	0	1	0	0
rs2054160	1	0	0	0	0
rs2054199	0	0	0	1	0
rs2054200	0	0	0	1	0
rs2054211	0	0	0	1	0
rs2054287	0	0	0	1	0
rs2054288	0	0	0	1	0
rs2054300	0	0	0	1	0
rs2054301	0	0	0	1	0
rs2054302	0	0	0	1	0
rs2054307	1	0	0	0	0
rs2054316	0	0	0	1	0
rs2054317	0	0	0	1	0
rs2054318	0	0	0	1	0
rs2054319	0	0	0	1	0
rs2054320	0	0	0	1	0
rs2054321	0	0	0	1	0
rs2054323	0	0	0	1	0
rs2054324	0	0	0	1	0
rs2054346	0	0	0	1	0
rs2054349	0	0	0	1	0
rs2054364	0	0	0	1	0
rs2054408	0	0	0	1	0
rs2054417	0	0	0	1	0
rs2054444	0	0	1	0	0
rs2054519	0	0	0	1	0
rs2054555	0	0	0	1	0
rs2054585	0	1	0	0	0
rs2054592	0	0	0	1	0
rs2054602	0	0	0	1	0
rs2054611	0	1	0	0	0
rs2054621	0	1	0	0	0
rs2054662	0	0	0	1	0
rs2054663	0	0	0	1	0
rs2054664	0	0	0	1	0
rs2054794	0	0	0	1	0
rs2054818	0	0	0	1	0
rs2054819	0	0	0	1	0
rs2054838	0	0	0	1	0
rs2054855	0	0	0	1	0
rs2054857	0	0	0	1	0
rs2054865	1	0	0	0	0
rs2054866	0	0	1	0	0
rs2054868	0	0	0	1	0
rs2054881	0	0	0	1	0
rs2054913	0	0	0	1	0
rs2054914	0	0	0	1	0
rs2054915	0	0	0	1	0
rs2054916	0	0	0	1	0
rs2054917	0	0	1	0	0
rs2054961	0	1	0	0	0
rs2054962	0	1	0	0	0
rs2055077	0	0	1	0	0
rs2055109	0	0	0	0	1
rs2055199	0	0	0	1	0
rs2055233	1	0	0	0	0
rs2055311	0	0	0	0	1
rs2055312	0	0	0	0	1
rs2055313	0	0	0	1	0
rs2055321	0	0	0	1	0
rs2055351	0	0	1	0	0
rs2055352	0	0	1	0	0
rs2055372	0	0	0	1	0
rs2055373	0	0	0	1	0
rs2055374	0	0	0	1	0
rs2055377	0	0	0	1	0
rs2055378	0	0	0	1	0
rs2055379	0	0	0	1	0
rs2055390	0	1	0	0	0
rs2055403	0	0	0	1	0
rs2055419	0	0	0	1	0
rs2055427	0	0	0	1	0
rs2055432	0	0	0	1	0
rs2055439	0	1	0	0	0
rs2055440	0	1	0	0	0
rs2055470	0	0	0	0	1
rs2055491	0	1	0	0	0
rs2055492	0	1	0	0	0
rs2055498	0	0	0	0	1
rs2055499	0	0	0	0	1
rs2055543	0	0	0	1	0
rs2055557	0	0	0	1	0
rs2055558	0	0	0	1	0
rs2055559	0	0	0	1	0
rs2055570	1	0	0	0	0
rs2055571	1	0	0	0	0
rs2055572	1	0	0	0	0
rs2055590	0	1	0	0	0
rs2055596	0	1	0	0	0
rs2055597	0	0	1	0	0
rs2055598	0	0	1	0	0
rs2055600	0	0	1	0	0
rs2055603	0	0	1	0	0
rs2055614	0	0	0	0	1
rs2055616	0	1	0	0	0
rs2055679	0	1	0	0	0
rs2055680	0	1	0	0	0
rs2055681	0	1	0	0	0
rs2055682	0	0	0	1	0
rs2055685	0	0	0	1	0
rs2055710	0	0	0	1	0
rs2055711	0	0	0	1	0
rs2055712	0	0	0	1	0
rs2055726	0	0	0	1	0
rs2055729	0	0	0	1	0
rs2055736	0	0	0	1	0
rs2055737	0	0	0	1	0
rs2055797	0	0	0	1	0
rs2055816	0	0	0	1	0
rs2055831	0	0	0	1	0
rs2055891	0	0	0	1	0
rs2055952	0	0	0	1	0
rs2055959	0	0	0	1	0
rs2055960	0	0	0	1	0
rs2055984	1	0	0	0	0
rs2055985	1	0	0	0	0
rs2055986	1	0	0	0	0
rs2055988	0	0	0	1	0
rs2056000	0	0	0	1	0
rs2056092	0	0	0	1	0
rs2056103	1	0	0	0	0
rs2056145	0	0	0	1	0
rs2056169	0	0	0	1	0
rs2056176	0	0	0	1	0
rs2056182	0	0	0	1	0
rs2056189	0	0	0	1	0
rs2056239	0	1	0	0	0
rs2056240	0	1	0	0	0
rs2056241	0	1	0	0	0
rs2056242	0	1	0	0	0
rs2056246	0	0	0	0	1
rs2056290	0	0	0	1	0
rs2056321	0	0	1	0	0
rs2056327	0	0	0	1	0
rs2056331	0	0	0	1	0
rs2056340	0	0	0	1	0
rs2056341	0	0	0	1	0
rs2056342	0	0	0	1	0
rs2056364	0	0	0	1	0
rs2056365	0	0	0	1	0
rs2056387	1	0	0	0	0
rs2056417	1	0	0	0	0
rs2056439	0	0	0	1	0
rs2056477	0	0	0	1	0
rs2056495	0	0	0	1	0
rs2056535	0	0	1	0	0
rs2056576	0	0	0	1	0
rs2056577	0	0	0	1	0
rs2056586	0	1	0	0	0
rs2056587	0	1	0	0	0
rs2056598	0	1	0	0	0
rs2056603	0	0	0	1	0
rs2056604	0	0	0	1	0
rs2056633	0	0	0	1	0
rs2056694	0	1	0	0	0
rs2056699	0	0	0	1	0
rs2056719	0	0	0	1	0
rs2056754	0	1	0	0	0
rs2056842	1	0	0	0	0
rs2056845	0	0	0	1	0
rs2056854	0	0	0	1	0
rs2056865	0	1	0	0	0
rs2056870	0	1	0	0	0
rs2056871	0	1	0	0	0
rs2056892	1	0	0	0	0
rs2056946	0	0	0	1	0
rs2056947	0	0	0	1	0
rs2056948	0	0	0	1	0
rs2056949	0	0	0	1	0
rs2056950	0	0	0	1	0
rs2056974	0	0	0	1	0
rs2056980	0	0	0	1	0
rs2056981	0	0	0	1	0
rs2056990	0	0	0	1	0
rs2056991	0	0	0	1	0
rs2057000	0	0	0	1	0
rs2057001	0	0	0	1	0
rs2057002	0	0	0	1	0
rs2057007	0	0	0	1	0
rs2057014	0	0	0	1	0
rs2057026	0	0	1	0	0
rs2057030	0	0	0	1	0
rs2057070	0	0	0	0	1
rs2057115	0	0	0	1	0
rs2057116	0	0	0	1	0
rs2057123	0	0	0	1	0
rs2057124	0	0	0	1	0
rs2057130	0	0	0	1	0
rs2057135	0	0	0	1	0
rs2057149	0	0	0	1	0
rs2057150	0	0	0	1	0
rs2057151	0	0	0	1	0
rs2057168	1	0	0	0	0
rs2057169	1	0	0	0	0
rs2057170	1	0	0	0	0
rs2057225	0	0	0	1	0
rs2057238	0	0	0	1	0
rs2057239	0	0	0	1	0
rs2057241	0	0	0	1	0
rs2057244	0	0	0	1	0
rs2057249	0	0	0	1	0
rs2057254	0	0	0	1	0
rs2057273	0	0	0	1	0
rs2057274	0	1	0	0	0
rs2057288	0	0	0	1	0
rs2057301	0	0	0	1	0
rs2057302	0	0	0	1	0
rs2057303	0	0	0	1	0
rs2057311	0	0	0	1	0
rs2057324	0	0	0	1	0
rs2057335	0	1	0	0	0
rs2057337	0	1	0	0	0
rs2057338	0	1	0	0	0
rs2057351	0	0	0	1	0
rs2057358	0	0	0	1	0
rs2057364	0	0	0	1	0
rs2057368	0	1	0	0	0
rs2057369	0	1	0	0	0
rs2057396	0	0	1	0	0
rs2057407	0	0	0	1	0
rs2057408	0	0	0	1	0
rs2057409	0	0	0	1	0
rs2057451	0	0	0	1	0
rs2057452	0	0	0	1	0
rs2057453	0	0	0	1	0
rs2057459	0	0	0	1	0
rs2057475	0	0	0	1	0
rs2057482	0	1	0	0	0
rs2057517	0	0	1	0	0
rs2057518	0	0	1	0	0
rs2057542	0	0	0	1	0
rs2057543	0	0	0	1	0
rs2057564	0	0	0	1	0
rs2057565	0	0	0	1	0
rs2057566	0	0	0	1	0
rs2057567	0	0	0	1	0
rs2057605	0	0	0	1	0
rs2057626	0	0	0	1	0
rs2057627	0	0	0	1	0
rs2057628	0	0	0	1	0
rs2057648	0	0	0	1	0
rs2057661	0	0	0	1	0
rs2057682	0	0	1	0	0
rs2057707	0	0	0	1	0
rs2057767	0	0	0	1	0
rs2057768	0	0	0	1	0
rs2057787	0	0	0	1	0
rs2057827	0	0	0	1	0
rs2057828	0	0	0	1	0
rs2057833	0	0	0	1	0
rs2057834	0	0	0	1	0
rs2057835	0	0	0	1	0
rs2057836	0	0	0	1	0
rs2057844	0	0	0	1	0
rs2057845	0	0	0	1	0
rs2057846	0	0	0	1	0
rs2057894	0	0	1	0	0
rs2057906	0	0	0	1	0
rs2057907	0	1	0	0	0
rs2057909	0	0	0	1	0
rs2057947	0	0	1	0	0
rs2057953	0	0	0	1	0
rs2057965	0	0	1	0	0
rs2057974	0	0	0	1	0
rs2057975	0	0	0	1	0
rs2057976	0	0	0	1	0
rs2057981	0	0	0	1	0
rs2057982	0	0	0	1	0
rs2057983	0	0	0	1	0
rs2058045	0	0	0	1	0
rs2058049	0	0	1	0	0
rs2058050	0	0	1	0	0
rs2058051	0	0	1	0	0
rs2058053	0	0	1	0	0
rs2058054	0	0	1	0	0
rs2058056	1	0	0	0	0
rs2058089	0	0	0	1	0
rs2058090	0	0	0	1	0
rs2058091	0	0	0	1	0
rs2058092	0	0	0	1	0
rs2058105	0	0	0	1	0
rs2058106	0	0	0	1	0
rs2058110	0	0	0	1	0
rs2058134	0	0	0	1	0
rs2058218	0	0	0	1	0
rs2058220	0	0	0	1	0
rs2058223	0	0	0	1	0
rs2058257	0	0	0	1	0
rs2058260	0	0	0	1	0
rs2058264	0	0	0	1	0
rs2058266	0	0	0	1	0
rs2058267	0	0	0	1	0
rs2058274	0	0	0	1	0
rs2058311	0	0	0	0	1
rs2058327	0	0	1	0	0
rs2058328	0	0	1	0	0
rs2058329	0	0	1	0	0
rs2058330	0	0	1	0	0
rs2058350	0	0	0	1	0
rs2058378	0	0	0	1	0
rs2058379	0	0	0	1	0
rs2058380	0	0	0	1	0
rs2058381	0	0	0	1	0
rs2058389	0	0	0	1	0
rs2058390	0	0	0	1	0
rs2058406	0	0	0	1	0
rs2058416	0	0	0	1	0
rs2058422	0	1	0	0	0
rs2058423	0	1	0	0	0
rs2058456	0	0	0	1	0
rs2058457	0	0	0	1	0
rs2058503	0	0	0	1	0
rs2058504	0	0	0	1	0
rs2058505	0	0	0	1	0
rs2058553	0	0	0	1	0
rs2058554	1	0	0	0	0
rs2058595	1	0	0	0	0
rs2058661	0	0	0	1	0
rs2058662	0	0	0	1	0
rs2058672	0	0	0	1	0
rs2058673	0	0	0	1	0
rs2058703	0	0	0	1	0
rs2058704	0	0	0	1	0
rs2058705	0	0	0	1	0
rs2058706	0	0	0	1	0
rs2058707	0	0	0	1	0
rs2058709	0	0	0	1	0
rs2058716	0	0	0	1	0
rs2058717	0	0	0	1	0
rs2058723	1	0	0	0	0
rs2058730	0	0	0	1	0
rs2058731	0	0	0	1	0
rs2058732	0	0	0	1	0
rs2058735	0	0	0	1	0
rs2058754	0	1	0	0	0
rs2058759	0	0	0	1	0
rs2058761	0	0	0	1	0
rs2058763	0	0	0	1	0
rs2058803	0	0	0	1	0
rs2058811	1	0	0	0	0
rs2058828	0	0	0	1	0
rs2058882	0	0	0	1	0
rs2058883	0	0	0	1	0
rs2058884	0	0	0	1	0
rs2058919	0	0	0	1	0
rs2058950	0	1	0	0	0
rs2058951	0	1	0	0	0
rs2058971	0	0	0	0	1
rs2058987	0	0	0	1	0
rs2058988	0	0	0	1	0
rs2059014	0	0	1	0	0
rs2059015	0	0	1	0	0
rs2059016	0	0	1	0	0
rs2059017	0	0	1	0	0
rs2059018	0	0	1	0	0
rs2059020	0	0	0	1	0
rs2059021	0	0	0	1	0
rs2059037	0	0	1	0	0
rs2059048	0	1	0	0	0
rs2059049	0	1	0	0	0
rs2059101	0	0	0	1	0
rs2059111	0	0	0	1	0
rs2059136	0	0	0	1	0
rs2059144	0	0	0	1	0
rs2059156	0	1	0	0	0
rs2059157	0	1	0	0	0
rs2059230	0	0	1	0	0
rs2059243	0	0	0	1	0
rs2059246	0	0	1	0	0
rs2059250	0	0	0	1	0
rs2059251	0	0	0	1	0
rs2059252	0	0	0	1	0
rs2059253	0	0	0	1	0
rs2059254	0	0	0	1	0
rs2059256	0	0	1	0	0
rs2059261	0	0	1	0	0
rs2059303	0	0	0	1	0
rs2059304	0	0	0	1	0
rs2059319	1	0	0	0	0
rs2059320	0	0	0	1	0
rs2059346	0	1	0	0	0
rs2059381	0	0	0	1	0
rs2059382	0	0	0	1	0
rs2059383	0	0	0	1	0
rs2059384	0	0	0	1	0
rs2059385	0	0	0	1	0
rs2059409	0	1	0	0	0
rs2059502	0	1	0	0	0
rs2059503	0	1	0	0	0
rs2059534	0	1	0	0	0
rs2059570	0	0	0	1	0
rs2059571	0	0	0	1	0
rs2059572	0	0	0	1	0
rs2059588	0	0	0	1	0
rs2059607	0	0	1	0	0
rs2059767	0	0	0	1	0
rs2059784	0	0	0	1	0
rs2059785	0	0	0	1	0
rs2059794	0	0	0	1	0
rs2059806	0	0	0	1	0
rs2059807	0	0	0	1	0
rs2059828	0	0	0	1	0
rs2059829	0	0	0	1	0
rs2059873	0	0	0	1	0
rs2059877	0	0	0	1	0
rs2059922	0	0	1	0	0
rs2059938	0	0	0	1	0
rs2059970	0	0	0	1	0
rs2060015	0	0	0	1	0
rs2060082	0	0	0	1	0
rs2060083	0	0	0	1	0
rs2060084	0	0	0	1	0
rs2060085	0	0	0	1	0
rs2060086	0	0	0	1	0
rs2060087	0	0	0	1	0
rs2060088	0	0	0	1	0
rs2060089	0	0	0	1	0
rs2060147	0	0	0	1	0
rs2060178	0	0	0	1	0
rs2060236	0	0	0	1	0
rs2060244	0	0	0	1	0
rs2060247	0	0	0	1	0
rs2060251	0	0	1	0	0
rs2060274	0	0	1	0	0
rs2060275	0	0	1	0	0
rs2060276	0	0	1	0	0
rs2060302	0	0	0	1	0
rs2060333	0	0	0	1	0
rs2060389	0	0	0	1	0
rs2060390	0	0	0	1	0
rs2060398	0	0	0	1	0
rs2060399	0	0	0	1	0
rs2060415	0	1	0	0	0
rs2060454	0	0	0	1	0
rs2060455	0	0	0	1	0
rs2060478	0	0	0	1	0
rs2060488	0	0	1	0	0
rs2060489	0	0	1	0	0
rs2060545	0	0	0	1	0
rs2060547	0	0	0	1	0
rs2060548	0	0	0	1	0
rs2060557	0	0	0	1	0
rs2060577	0	0	0	1	0
rs2060578	0	0	0	1	0
rs2060582	1	0	0	0	0
rs2060588	0	1	0	0	0
rs2060597	0	0	1	0	0
rs2060623	0	0	1	0	0
rs2060624	0	0	1	0	0
rs2060625	0	0	1	0	0
rs2060627	0	0	1	0	0
rs2060628	0	0	1	0	0
rs2060629	0	0	1	0	0
rs2060634	1	0	0	0	0
rs2060639	0	0	0	1	0
rs2060666	0	0	0	1	0
rs2060676	0	0	0	1	0
rs2060677	0	0	0	1	0
rs2060678	0	0	0	1	0
rs2060702	0	0	0	1	0
rs2060703	0	0	0	1	0
rs2060705	0	0	0	1	0
rs2060722	0	0	1	0	0
rs2060735	0	0	0	1	0
rs2060736	0	0	0	1	0
rs2060819	0	1	0	0	0
rs2060843	0	0	0	1	0
rs2060850	0	0	0	1	0
rs2060855	0	0	0	1	0
rs2060856	0	0	0	1	0
rs2060857	0	0	0	1	0
rs2060906	0	1	0	0	0
rs2060907	0	1	0	0	0
rs2060916	0	0	0	1	0
rs2060942	0	0	1	0	0
rs2060959	0	0	0	1	0
rs2060982	1	0	0	0	0
rs2060987	0	0	0	1	0
rs2060988	0	0	0	1	0
rs2060989	0	0	0	1	0
rs2061098	0	0	0	1	0
rs2061099	0	0	0	1	0
rs2061101	0	0	0	1	0
rs2061133	0	0	0	1	0
rs2061174	1	0	0	0	0
rs2061182	0	0	0	1	0
rs2061187	1	0	0	0	0
rs2061191	0	0	0	1	0
rs2061192	0	0	0	1	0
rs2061243	0	0	0	1	0
rs2061285	0	1	0	0	0
rs2061299	0	0	0	1	0
rs2061318	0	0	0	1	0
rs2061319	0	0	0	1	0
rs2061343	0	0	0	1	0
rs2061344	0	0	0	1	0
rs2061369	0	0	0	0	1
rs2061387	0	0	0	1	0
rs2061403	0	0	0	1	0
rs2061406	0	0	1	0	0
rs2061414	0	0	0	1	0
rs2061478	0	0	0	1	0
rs2061479	0	0	0	1	0
rs2061480	0	0	0	1	0
rs2061525	0	0	0	1	0
rs2061532	0	0	0	1	0
rs2061573	0	0	0	1	0
rs2061627	0	0	1	0	0
rs2061628	0	0	1	0	0
rs2061629	0	0	1	0	0
rs2061630	0	0	1	0	0
rs2061655	0	1	0	0	0
rs2061691	0	0	0	1	0
rs2061746	0	0	0	1	0
rs2061747	0	0	0	1	0
rs2061767	0	1	0	0	0
rs2061768	0	1	0	0	0
rs2061786	0	0	0	1	0
rs2061787	0	0	0	1	0
rs2061796	0	0	1	0	0
rs2061834	0	0	0	0	1
rs2061843	0	0	0	1	0
rs2061870	0	0	0	1	0
rs2061871	0	0	0	1	0
rs2061889	0	0	0	1	0
rs2061927	0	0	0	1	0
rs2061928	0	0	0	1	0
rs2061929	0	0	0	1	0
rs2061942	0	0	0	1	0
rs2061943	0	0	0	1	0
rs2061946	0	0	0	1	0
rs2061947	0	0	0	1	0
rs2061948	0	0	0	1	0
rs2061950	0	1	0	0	0
rs2061966	0	1	0	0	0
rs2061999	0	0	0	1	0
rs2062015	0	0	0	1	0
rs2062020	0	0	0	1	0
rs2062054	0	0	0	1	0
rs2062055	0	0	0	1	0
rs2062056	0	0	0	1	0
rs2062057	0	0	0	1	0
rs2062063	0	0	0	1	0
rs2062077	0	0	0	1	0
rs2062113	0	0	0	1	0
rs2062117	0	0	0	1	0
rs2062131	0	0	0	1	0
rs2062208	0	0	0	1	0
rs2062274	0	0	0	1	0
rs2062310	0	0	0	1	0
rs2062311	0	0	0	1	0
rs2062312	0	0	0	1	0
rs2062313	0	0	0	1	0
rs2062314	0	0	0	1	0
rs2062315	0	0	0	1	0
rs2062316	0	0	0	1	0
rs2062319	0	0	0	1	0
rs2062349	0	0	0	1	0
rs2062350	0	0	0	1	0
rs2062366	0	0	1	0	0
rs2062367	0	0	0	1	0
rs2062505	0	0	0	1	0
rs2062506	0	0	0	1	0
rs2062553	0	0	0	1	0
rs2062554	0	0	0	1	0
rs2062555	0	0	0	1	0
rs2062563	0	0	0	1	0
rs2062639	0	0	0	1	0
rs2062640	0	0	0	1	0
rs2062641	0	0	0	1	0
rs2062642	0	0	0	1	0
rs2062646	0	0	0	1	0
rs2062647	0	0	0	1	0
rs2062648	0	0	0	1	0
rs2062649	0	0	0	1	0
rs2062652	0	0	0	1	0
rs2062653	0	0	0	1	0
rs2062654	0	0	0	1	0
rs2062705	0	0	0	0	1
rs2062723	0	1	0	0	0
rs2062771	0	0	0	1	0
rs2062786	0	0	0	1	0
rs2062804	0	1	0	0	0
rs2062814	0	0	0	1	0
rs2062817	0	0	0	1	0
rs2062818	0	0	0	1	0
rs2062822	1	0	0	0	0
rs2062823	1	0	0	0	0
rs2062824	1	0	0	0	0
rs2062837	0	0	0	1	0
rs2062849	0	0	0	1	0
rs2062851	0	0	0	1	0
rs2062852	0	0	0	1	0
rs2062859	0	0	0	1	0
rs2062920	0	0	0	1	0
rs2062963	0	0	0	1	0
rs2062966	0	0	0	1	0
rs2062968	0	0	0	1	0
rs2063010	0	0	0	1	0
rs2063030	0	0	0	1	0
rs2063039	0	0	0	1	0
rs2063142	0	1	0	0	0
rs2063156	0	0	0	1	0
rs2063188	0	0	0	1	0
rs2063201	0	0	0	1	0
rs2063202	0	0	0	1	0
rs2063316	0	0	0	0	1
rs2063318	0	0	0	0	1
rs2063319	0	0	0	0	1
rs2063338	0	0	0	1	0
rs2063353	0	0	0	1	0
rs2063354	0	0	0	1	0
rs2063390	0	1	0	0	0
rs2063510	0	0	0	1	0
rs2063515	0	0	0	1	0
rs2063516	0	0	0	1	0
rs2063517	0	0	0	1	0
rs2063536	0	0	1	0	0
rs2063569	0	0	0	1	0
rs2063570	0	0	0	1	0
rs2063571	0	0	0	1	0
rs2063572	0	0	0	1	0
rs2063621	0	0	0	1	0
rs2063629	0	0	0	1	0
rs2063647	0	0	0	1	0
rs2063661	0	0	0	1	0
rs2063663	0	0	0	1	0
rs2063665	0	0	0	1	0
rs2063667	0	0	0	1	0
rs2063668	0	0	0	1	0
rs2063726	0	0	0	1	0
rs2063727	0	0	0	1	0
rs2063728	0	0	0	1	0
rs2063729	0	0	0	1	0
rs2063738	0	0	0	1	0
rs2063739	0	0	0	1	0
rs2063740	0	0	0	1	0
rs2063741	0	0	0	1	0
rs2063742	0	0	0	1	0
rs2063743	0	0	0	1	0
rs2063791	0	0	0	1	0
rs2063803	0	0	1	0	0
rs2063804	0	0	1	0	0
rs2063805	0	0	0	1	0
rs2063806	0	0	0	1	0
rs2063813	1	0	0	0	0
rs2063814	1	0	0	0	0
rs2063880	0	0	0	1	0
rs2063881	0	0	0	1	0
rs2063882	0	0	0	1	0
rs2063883	0	0	0	1	0
rs2063884	0	0	0	1	0
rs2063946	0	0	0	1	0
rs2063947	0	0	0	1	0
rs2063948	0	0	0	1	0
rs2063949	0	0	0	1	0
rs2063957	0	0	0	1	0
rs2063974	0	0	0	1	0
rs2063975	0	0	0	1	0
rs2063980	0	1	0	0	0
rs2063988	0	0	0	1	0
rs2063989	0	0	0	1	0
rs2063990	0	0	0	1	0
rs2063991	0	0	0	1	0
rs2063992	0	0	0	1	0
rs2063993	0	0	0	1	0
rs2063994	0	0	0	1	0
rs2064062	0	0	0	1	0
rs2064063	0	0	0	1	0
rs2064064	0	0	0	1	0
rs2064087	0	0	0	1	0
rs2064103	0	0	0	1	0
rs2064104	0	0	0	1	0
rs2064108	0	0	0	1	0
rs2064253	0	0	0	1	0
rs2064258	0	0	0	1	0
rs2064278	0	0	0	1	0
rs2064348	0	0	0	1	0
rs2064370	0	0	0	1	0
rs2064371	0	0	0	1	0
rs2064372	0	0	0	1	0
rs2064373	0	0	0	1	0
rs2064374	0	0	0	1	0
rs2064378	0	0	1	0	0
rs2064383	0	0	0	1	0
rs2064384	0	0	0	1	0
rs2064385	0	0	0	1	0
rs2064404	0	0	0	1	0
rs2064423	0	0	0	1	0
rs2064451	1	0	0	0	0
rs2064453	0	0	0	1	0
rs2064454	0	0	0	1	0
rs2064459	0	0	0	1	0
rs2064466	0	0	0	1	0
rs2064489	0	0	1	0	0
rs2064511	0	0	0	1	0
rs2064520	0	0	0	1	0
rs2064521	0	0	0	1	0
rs2064558	0	0	0	0	1
rs2064560	0	0	0	0	1
rs2064588	0	0	0	1	0
rs2064600	1	0	0	0	0
rs2064620	0	0	0	1	0
rs2064621	0	0	0	1	0
rs2064622	0	0	0	1	0
rs2064623	0	0	0	1	0
rs2064624	0	0	0	1	0
rs2064625	0	0	0	1	0
rs2064626	0	0	0	1	0
rs2064627	0	0	0	1	0
rs2064639	0	1	0	0	0
rs2064665	0	0	0	1	0
rs2064667	0	0	0	1	0
rs2064668	0	0	0	1	0
rs2064669	0	1	0	0	0
rs2064705	0	0	0	1	0
rs2064723	0	0	0	1	0
rs2064740	0	0	0	1	0
rs2064764	0	0	0	1	0
rs2064765	0	0	0	1	0
rs2064766	0	0	0	1	0
rs2064777	0	0	1	0	0
rs2064785	0	0	0	1	0
rs2064787	0	0	0	1	0
rs2064788	0	0	0	1	0
rs2064808	0	0	0	1	0
rs2064842	0	0	0	1	0
rs2064859	0	1	0	0	0
rs2064863	0	0	0	1	0
rs2064947	0	0	0	1	0
rs2064953	0	1	0	0	0
rs2064954	0	1	0	0	0
rs2064955	0	1	0	0	0
rs2064991	0	0	0	1	0
rs2064992	0	0	0	1	0
rs2064993	0	0	0	1	0
rs2065003	0	0	0	1	0
rs2065030	0	0	0	1	0
rs2065066	0	0	0	1	0
rs2065070	0	0	0	1	0
rs2065071	0	0	0	1	0
rs2065072	0	0	0	1	0
rs2065109	0	0	0	1	0
rs2065111	0	0	0	1	0
rs2065152	0	0	0	1	0
rs2065153	0	0	0	1	0
rs2065154	0	0	0	1	0
rs2065155	0	0	0	1	0
rs2065156	0	0	0	1	0
rs2065160	0	0	1	0	0
rs2065161	0	0	1	0	0
rs2065163	0	0	1	0	0
rs2065264	0	0	0	1	0
rs2065270	0	0	0	1	0
rs2065275	0	0	0	1	0
rs2065278	0	0	0	1	0
rs2065280	0	0	0	1	0
rs2065283	0	1	0	0	0
rs2065289	0	0	0	1	0
rs2065290	0	0	0	1	0
rs2065315	0	0	0	1	0
rs2065347	0	0	0	1	0
rs2065363	0	0	0	1	0
rs2065364	0	0	0	1	0
rs2065443	0	0	0	1	0
rs2065447	0	0	0	1	0
rs2065467	0	0	0	1	0
rs2065511	0	0	0	1	0
rs2065512	0	0	0	1	0
rs2065514	0	0	0	1	0
rs2065524	1	0	0	0	0
rs2065525	1	0	0	0	0
rs2065535	0	0	0	1	0
rs2065536	0	0	0	1	0
rs2065537	0	0	0	1	0
rs2065538	0	0	0	1	0
rs2065539	0	0	0	1	0
rs2065542	0	0	0	1	0
rs2065558	0	0	0	1	0
rs2065583	0	0	0	0	1
rs2065593	0	0	0	1	0
rs2065594	0	0	0	1	0
rs2065600	0	0	0	1	0
rs2065601	0	0	0	1	0
rs2065602	0	0	0	1	0
rs2065663	0	0	0	1	0
rs2065664	0	0	0	1	0
rs2065671	0	0	0	1	0
rs2065672	0	0	0	1	0
rs2065706	0	0	0	1	0
rs2065746	0	0	0	1	0
rs2065747	0	0	0	1	0
rs2065768	0	0	0	1	0
rs2065769	0	0	0	1	0
rs2065770	0	0	0	1	0
rs2065784	1	0	0	0	0
rs2065799	0	0	0	1	0
rs2065875	0	0	0	1	0
rs2065938	0	0	0	1	0
rs2065939	0	0	0	1	0
rs2065949	0	0	0	1	0
rs2065950	0	0	0	1	0
rs2065969	0	0	0	1	0
rs2065971	0	0	0	1	0
rs2065972	0	0	0	1	0
rs2065977	0	0	0	1	0
rs2065978	0	0	0	1	0
rs2065979	0	0	0	1	0
rs2065993	0	0	1	0	0
rs2066047	0	0	0	1	0
rs2066048	0	0	0	1	0
rs2066075	0	0	0	0	1
rs2066076	0	0	0	0	1
rs2066077	0	0	0	0	1
rs2066121	0	0	0	1	0
rs2066140	0	0	0	1	0
rs2066158	0	0	0	1	0
rs2066160	0	0	0	1	0
rs2066161	0	0	0	1	0
rs2066165	0	0	0	1	0
rs2066254	0	0	0	1	0
rs2066275	0	0	0	1	0
rs2066276	0	0	0	1	0
rs2066305	0	0	1	0	0
rs2066308	0	0	0	1	0
rs2066322	0	0	0	1	0
rs2066323	0	0	0	1	0
rs2066368	1	0	0	0	0
rs2066379	1	0	0	0	0
rs2066380	1	0	0	0	0
rs2066381	0	0	0	1	0
rs2066383	0	0	0	1	0
rs2066384	0	0	0	1	0
rs2066508	0	0	0	1	0
rs2066511	0	0	0	1	0
rs2066770	0	1	0	0	0
rs2066773	0	1	0	0	0
rs2066777	0	1	0	0	0
rs2066795	0	0	0	1	0
rs2066799	0	0	0	1	0
rs2066805	0	0	0	1	0
rs2066902	0	0	0	1	0
rs2066906	0	0	1	0	0
rs2066910	1	0	0	0	0
rs2066925	0	0	0	1	0
rs2066928	0	0	0	1	0
rs2066930	0	0	0	1	0
rs2066932	0	0	0	1	0
rs2066991	0	0	0	1	0
rs2066992	0	0	0	1	0
rs2067003	1	0	0	0	0
rs2067011	0	0	0	1	0
rs2067030	0	1	0	0	0
rs2067036	0	0	0	1	0
rs2067043	0	0	0	1	0
rs2067051	1	0	0	0	0
rs2067052	0	0	0	1	0
rs2067080	0	0	0	1	0
rs2067089	0	0	0	1	0
rs2067094	0	0	0	1	0
rs2067099	0	0	0	1	0
rs2067468	0	0	1	0	0
rs2067481	1	0	0	0	0
rs2067488	0	0	0	1	0
rs2067493	0	0	0	1	0
rs2067494	0	0	0	1	0
rs2067500	0	0	0	1	0
rs2067553	0	0	0	1	0
rs2067574	0	0	0	1	0
rs2067581	0	0	1	0	0
rs2067599	0	0	0	0	1
rs2067647	0	0	0	1	0
rs2067650	0	0	0	1	0
rs2067655	0	0	0	1	0
rs2067661	0	0	0	1	0
rs2067663	0	0	0	1	0
rs2067664	0	0	0	1	0
rs2067693	0	0	0	1	0
rs2067703	0	0	1	0	0
rs2067719	0	0	0	1	0
rs2067720	0	0	0	1	0
rs2067724	0	0	0	1	0
rs2067735	0	0	0	1	0
rs2067756	0	0	1	0	0
rs2067765	0	0	1	0	0
rs2067781	0	0	0	1	0
rs2067782	0	0	0	1	0
rs2067791	0	0	0	1	0
rs2067835	0	0	0	1	0
rs2067860	0	0	1	0	0
rs2067861	0	0	1	0	0
rs2067862	0	0	1	0	0
rs2067866	0	0	0	1	0
rs2067895	0	0	1	0	0
rs2067965	0	0	1	0	0
rs2067980	0	0	0	1	0
rs2067983	0	0	0	1	0
rs2067999	0	0	0	1	0
rs2068002	0	0	0	1	0
rs2068015	0	0	0	1	0
rs2068016	0	0	0	1	0
rs2068018	0	0	0	1	0
rs2068029	0	0	0	1	0
rs2068076	0	0	0	1	0
rs2068111	1	0	0	0	0
rs2068135	0	0	0	1	0
rs2068136	0	0	0	1	0
rs2068186	1	0	0	0	0
rs2068223	0	0	0	1	0
rs2068226	0	0	0	1	0
rs2068244	0	0	0	1	0
rs2068262	0	0	0	1	0
rs2068270	0	0	0	1	0
rs2068271	0	0	0	1	0
rs2068321	1	0	0	0	0
rs2068353	0	0	0	1	0
rs2068378	0	0	1	0	0
rs2068414	0	0	0	1	0
rs2068430	0	0	0	1	0
rs2068431	0	0	0	1	0
rs2068458	0	0	0	1	0
rs2068470	0	0	0	1	0
rs2068474	0	0	0	1	0
rs2068497	0	0	0	1	0
rs2068585	0	0	0	1	0
rs2068600	0	0	0	1	0
rs2068601	0	0	0	1	0
rs2068604	0	0	1	0	0
rs2068662	0	0	0	1	0
rs2068706	0	0	0	1	0
rs2068734	0	0	1	0	0
rs2068746	0	0	0	1	0
rs2068756	0	0	0	1	0
rs2068757	0	0	0	1	0
rs2068758	0	0	0	1	0
rs2068770	1	0	0	0	0
rs2068797	0	0	0	1	0
rs2068819	0	1	0	0	0
rs2068832	0	0	0	1	0
rs2068845	0	0	0	1	0
rs2068846	0	0	0	1	0
rs2068866	0	0	0	1	0
rs2068877	0	0	0	1	0
rs2068883	0	1	0	0	0
rs2068928	0	0	0	1	0
rs2068929	0	0	0	1	0
rs2068930	0	0	0	1	0
rs2068938	0	0	0	1	0
rs2068939	0	0	0	1	0
rs2068940	0	0	0	1	0
rs2068941	1	0	0	0	0
rs2068943	0	0	0	1	0
rs2068944	0	0	0	1	0
rs2068947	0	0	0	0	1
rs2068961	0	0	0	1	0
rs2069031	0	0	0	1	0
rs2069035	0	0	0	1	0
rs2069036	0	0	0	1	0
rs2069044	0	0	0	1	0
rs2069062	0	0	0	1	0
rs2069067	0	0	0	1	0
rs2069073	0	0	0	1	0
rs2069086	0	0	0	1	0
rs2069100	0	0	0	1	0
rs2069122	0	1	0	0	0
rs2069212	0	0	0	1	0
rs2069229	0	0	0	1	0
rs2069269	0	0	0	1	0
rs2069316	0	0	0	1	0
rs2069334	0	0	0	1	0
rs2069372	0	0	0	1	0
rs2069373	0	0	0	1	0
rs2069374	0	0	0	1	0
rs2069514	0	0	0	0	1
rs2069528	0	0	0	1	0
rs2069536	0	0	0	1	0
rs2069705	0	0	0	1	0
rs2069707	0	0	0	1	0
rs2069716	0	0	0	1	0
rs2069718	0	0	0	1	0
rs2069727	0	0	0	1	0
rs2069728	0	0	0	1	0
rs2069732	0	0	0	1	0
rs2069736	0	0	0	1	0
rs2069824	0	0	0	1	0
rs2069827	0	0	0	1	0
rs2069832	0	0	0	1	0
rs2069833	0	0	0	1	0
rs2069835	0	0	0	1	0
rs2069837	0	0	0	1	0
rs2069840	0	0	0	1	0
rs2069843	0	0	0	1	0
rs2069844	0	0	0	1	0
rs2069845	0	0	0	1	0
rs2069849	0	0	0	1	0
rs2069852	0	0	0	1	0
rs2069858	0	0	0	1	0
rs2069861	0	0	0	1	0
rs2069940	0	0	0	1	0
rs2069943	0	0	0	1	0
rs2069944	0	0	0	1	0
rs2069948	0	0	0	1	0
rs2069952	0	0	0	1	0
rs2070116	0	0	0	0	1
rs2070127	0	0	0	1	0
rs2070171	0	0	0	0	1
rs2070265	0	0	0	1	0
rs2070278	0	0	0	1	0
rs2070279	0	0	0	1	0
rs2070280	0	0	0	1	0
rs2070295	0	0	0	1	0
rs2070296	0	0	0	1	0
rs2070297	0	0	0	1	0
rs2070298	0	0	0	1	0
rs2070299	0	0	0	1	0
rs2070300	0	0	0	1	0
rs2070301	0	0	0	1	0
rs2070303	0	0	0	1	0
rs2070367	0	1	0	0	0
rs2070368	0	1	0	0	0
rs2070386	0	0	0	1	0
rs2070388	0	0	0	1	0
rs2070389	0	0	0	1	0
rs2070390	0	0	0	1	0
rs2070391	0	0	0	1	0
rs2070392	0	0	0	1	0
rs2070393	0	0	0	1	0
rs2070394	0	0	0	1	0
rs2070396	0	0	0	1	0
rs2070397	0	0	0	1	0
rs2070399	0	0	0	1	0
rs2070402	0	0	0	1	0
rs2070412	0	1	0	0	0
rs2070414	0	1	0	0	0
rs2070415	0	1	0	0	0
rs2070416	0	1	0	0	0
rs2070417	0	1	0	0	0
rs2070418	0	1	0	0	0
rs2070419	0	1	0	0	0
rs2070420	0	1	0	0	0
rs2070421	0	1	0	0	0
rs2070423	0	1	0	0	0
rs2070424	0	1	0	0	0
rs2070425	0	0	0	1	0
rs2070426	0	0	0	1	0
rs2070429	0	0	0	1	0
rs2070431	0	0	0	1	0
rs2070432	0	0	0	1	0
rs2070433	0	0	0	1	0
rs2070436	0	0	0	1	0
rs2070477	0	0	0	1	0
rs2070589	0	0	0	0	1
rs2070590	0	0	0	0	1
rs2070592	0	0	0	1	0
rs2070603	0	0	0	1	0
rs2070604	0	0	0	1	0
rs2070605	0	0	0	1	0
rs2070614	0	0	0	1	0
rs2070658	0	1	0	0	0
rs2070660	0	1	0	0	0
rs2070664	0	0	0	1	0
rs2070698	1	0	0	0	0
rs2070699	1	0	0	0	0
rs2070759	0	0	0	1	0
rs2070760	0	0	0	1	0
rs2070761	0	0	0	1	0
rs2070834	0	0	0	1	0
rs2070835	0	0	0	1	0
rs2070842	0	0	0	1	0
rs2070844	0	0	0	1	0
rs2070850	1	0	0	0	0
rs2070851	1	0	0	0	0
rs2070852	1	0	0	0	0
rs2070855	0	0	0	1	0
rs2070874	0	0	0	1	0
rs2070896	0	0	0	1	0
rs2070901	0	0	0	0	1
rs2070902	0	0	0	0	1
rs2070935	0	0	0	1	0
rs2070946	0	1	0	0	0
rs2070947	0	1	0	0	0
rs2070953	0	0	1	0	0
rs2070954	0	0	1	0	0
rs2070955	0	0	1	0	0
rs2070956	0	0	1	0	0
rs2070992	0	0	1	0	0
rs2070994	1	0	0	0	0
rs2071008	0	0	0	1	0
rs2071010	0	1	0	0	0
rs2071039	0	1	0	0	0
rs2071044	0	1	0	0	0
rs2071046	0	0	0	1	0
rs2071080	0	0	0	1	0
rs2071081	0	0	0	1	0
rs2071082	0	0	0	1	0
rs2071094	1	0	0	0	0
rs2071095	1	0	0	0	0
rs2071104	1	0	0	0	0
rs2071106	1	0	0	0	0
rs2071108	1	0	0	0	0
rs2071109	1	0	0	0	0
rs2071110	1	0	0	0	0
rs2071111	1	0	0	0	0
rs2071112	1	0	0	0	0
rs2071113	1	0	0	0	0
rs2071114	1	0	0	0	0
rs2071115	1	0	0	0	0
rs2071117	1	0	0	0	0
rs2071142	0	1	0	0	0
rs2071143	0	1	0	0	0
rs2071146	0	1	0	0	0
rs2071147	0	1	0	0	0
rs2071152	0	1	0	0	0
rs2071154	0	1	0	0	0
rs2071165	0	0	0	1	0
rs2071166	0	0	0	1	0
rs2071194	0	0	0	1	0
rs2071195	0	0	0	1	0
rs2071241	0	0	0	1	0
rs2071242	0	0	0	1	0
rs2071244	0	0	0	1	0
rs2071246	0	0	0	1	0
rs2071247	0	0	0	1	0
rs2071248	0	0	0	1	0
rs2071267	0	0	0	1	0
rs2071268	0	0	0	1	0
rs2071269	0	0	0	1	0
rs2071270	0	0	0	1	0
rs2071271	0	0	0	1	0
rs2071326	0	0	0	1	0
rs2071328	0	0	0	1	0
rs2071329	0	0	0	1	0
rs2071342	0	0	0	1	0
rs2071373	0	0	0	1	0
rs2071374	0	0	0	1	0
rs2071375	0	0	0	1	0
rs2071376	0	0	0	1	0
rs2071377	0	0	0	1	0
rs2071378	0	0	0	1	0
rs2071379	0	0	0	1	0
rs2071385	0	1	0	0	0
rs2071386	0	0	0	1	0
rs2071387	0	0	0	1	0
rs2071388	0	0	0	1	0
rs2071412	0	0	0	1	0
rs2071414	0	0	0	1	0
rs2071426	0	0	0	0	1
rs2071431	0	0	0	1	0
rs2071432	0	0	0	1	0
rs2071436	0	0	0	1	0
rs2071437	0	0	0	1	0
rs2071442	0	0	0	1	0
rs2071457	0	0	0	1	0
rs2071458	1	0	0	0	0
rs2071502	1	0	0	0	0
rs2071505	0	0	0	1	0
rs2071506	0	1	0	0	0
rs2071507	0	1	0	0	0
rs2071508	0	1	0	0	0
rs2071520	0	0	0	1	0
rs2071524	0	0	0	1	0
rs2071525	0	0	0	1	0
rs2071532	0	0	0	0	1
rs2071533	0	0	1	0	0
rs2071566	0	0	0	1	0
rs2071645	0	0	0	1	0
rs2071655	1	0	0	0	0
rs2071657	0	0	0	1	0
rs2071658	0	0	0	1	0
rs2071659	0	0	0	1	0
rs2071660	0	0	0	1	0
rs2071661	0	0	0	1	0
rs2071662	1	0	0	0	0
rs2071665	0	0	0	1	0
rs2071673	0	0	0	1	0
rs2071674	0	0	0	1	0
rs2071688	1	0	0	0	0
rs2071689	1	0	0	0	0
rs2071700	1	0	0	0	0
rs2071701	1	0	0	0	0
rs2071703	1	0	0	0	0
rs2071704	1	0	0	0	0
rs2071711	0	0	0	0	1
rs2071727	1	0	0	0	0
rs2071728	1	0	0	0	0
rs2071729	1	0	0	0	0
rs2071746	1	0	0	0	0
rs2071747	1	0	0	0	0
rs2071748	1	0	0	0	0
rs2071749	1	0	0	0	0
rs2071766	0	0	0	1	0
rs2071767	0	0	0	1	0
rs2071769	0	0	0	1	0
rs2071770	0	0	0	1	0
rs2071809	0	0	0	1	0
rs2071810	0	0	0	1	0
rs2071811	0	0	0	1	0
rs2071822	0	0	0	1	0
rs2071823	0	0	0	1	0
rs2071826	0	0	1	0	0
rs2071842	0	0	0	1	0
rs2071843	0	0	0	1	0
rs2071844	0	0	0	1	0
rs2071846	0	0	0	1	0
rs2071847	0	0	0	1	0
rs2071868	0	1	0	0	0
rs2071869	0	1	0	0	0
rs2071870	0	1	0	0	0
rs2071872	0	1	0	0	0
rs2071888	0	0	0	1	0
rs2071889	0	0	0	1	0
rs2071910	0	0	0	1	0
rs2071931	1	0	0	0	0
rs2071942	1	0	0	0	0
rs2071943	1	0	0	0	0
rs2071979	0	0	1	0	0
rs2071980	0	0	1	0	0
rs2071981	0	0	1	0	0
rs2071982	0	0	1	0	0
rs2071984	0	1	0	0	0
rs2072019	1	0	0	0	0
rs2072020	1	0	0	0	0
rs2072021	1	0	0	0	0
rs2072022	1	0	0	0	0
rs2072023	1	0	0	0	0
rs2072024	1	0	0	0	0
rs2072025	1	0	0	0	0
rs2072026	1	0	0	0	0
rs2072029	1	0	0	0	0
rs2072051	0	0	0	1	0
rs2072061	0	0	0	1	0
rs2072062	0	0	0	1	0
rs2072064	0	0	0	1	0
rs2072065	0	0	0	1	0
rs2072071	0	0	1	0	0
rs2072076	0	0	0	1	0
rs2072078	0	0	0	1	0
rs2072082	0	0	0	1	0
rs2072087	0	0	0	1	0
rs2072089	1	0	0	0	0
rs2072090	0	0	0	1	0
rs2072115	0	0	0	0	1
rs2072116	0	0	0	0	1
rs2072117	0	0	0	0	1
rs2072122	0	0	0	1	0
rs2072130	0	0	0	1	0
rs2072171	0	0	0	1	0
rs2072172	0	0	0	1	0
rs2072173	0	0	0	1	0
rs2072181	0	0	0	1	0
rs2072199	0	0	1	0	0
rs2072200	0	0	1	0	0
rs2072208	0	0	0	1	0
rs2072226	0	0	0	1	0
rs2072227	0	0	0	1	0
rs2072230	0	0	0	1	0
rs2072231	0	0	0	1	0
rs2072232	0	0	0	1	0
rs2072233	0	0	0	1	0
rs2072238	0	0	0	1	0
rs2072250	0	0	0	1	0
rs2072251	0	0	0	1	0
rs2072252	0	0	0	1	0
rs2072253	0	0	0	1	0
rs2072254	0	0	0	1	0
rs2072255	0	0	0	1	0
rs2072256	0	0	0	1	0
rs2072260	0	0	0	1	0
rs2072261	0	0	0	1	0
rs2072262	0	0	0	1	0
rs2072263	0	0	0	1	0
rs2072291	0	0	0	1	0
rs2072292	0	0	0	1	0
rs2072294	0	0	0	1	0
rs2072295	0	0	0	1	0
rs2072296	0	0	0	1	0
rs2072297	0	0	0	1	0
rs2072298	0	0	0	1	0
rs2072299	0	0	0	1	0
rs2072300	1	0	0	0	0
rs2072317	0	1	0	0	0
rs2072320	0	0	0	1	0
rs2072321	0	0	0	1	0
rs2072322	0	0	0	1	0
rs2072323	0	0	0	1	0
rs2072350	0	0	0	1	0
rs2072354	0	0	0	1	0
rs2072383	0	0	0	1	0
rs2072384	0	0	0	1	0
rs2072385	0	0	1	0	0
rs2072386	0	0	0	1	0
rs2072387	0	0	0	1	0
rs2072388	0	0	0	1	0
rs2072389	0	0	0	1	0
rs2072390	0	1	0	0	0
rs2072402	0	0	0	1	0
rs2072403	0	0	0	1	0
rs2072404	0	0	0	1	0
rs2072406	0	0	1	0	0
rs2072407	0	0	1	0	0
rs2072408	0	0	1	0	0
rs2072416	0	0	0	1	0
rs2072444	0	0	1	0	0
rs2072445	0	0	1	0	0
rs2072446	0	0	1	0	0
rs2072464	0	0	0	1	0
rs2072465	0	0	0	1	0
rs2072468	0	1	0	0	0
rs2072472	0	0	0	1	0
rs2072473	0	0	0	1	0
rs2072474	0	0	0	1	0
rs2072475	0	0	0	1	0
rs2072476	0	0	0	1	0
rs2072477	0	0	0	1	0
rs2072478	0	0	0	1	0
rs2072479	0	0	0	1	0
rs2072480	0	0	0	1	0
rs2072481	0	0	0	1	0
rs2072482	0	0	0	1	0
rs2072483	1	0	0	0	0
rs2072484	1	0	0	0	0
rs2072485	1	0	0	0	0
rs2072486	1	0	0	0	0
rs2072487	1	0	0	0	0
rs2072488	1	0	0	0	0
rs2072489	1	0	0	0	0
rs2072499	0	1	0	0	0
rs2072502	0	0	0	1	0
rs2072503	0	0	0	1	0
rs2072504	0	0	0	1	0
rs2072510	0	0	0	1	0
rs2072511	0	0	0	1	0
rs2072512	0	0	0	1	0
rs2072513	1	0	0	0	0
rs2072514	1	0	0	0	0
rs2072515	1	0	0	0	0
rs2072516	1	0	0	0	0
rs2072517	1	0	0	0	0
rs2072519	0	0	0	1	0
rs2072520	0	0	0	1	0
rs2072521	0	0	0	1	0
rs2072522	0	0	0	1	0
rs2072523	0	0	0	1	0
rs2072536	0	0	1	0	0
rs2072537	0	1	0	0	0
rs2072538	0	1	0	0	0
rs2072546	0	0	0	1	0
rs2072549	0	0	0	1	0
rs2072550	0	0	0	1	0
rs2072551	0	0	0	1	0
rs2072555	0	0	0	1	0
rs2072578	0	0	0	1	0
rs2072586	0	0	0	1	0
rs2072596	0	0	0	1	0
rs2072618	0	1	0	0	0
rs2072623	0	0	0	1	0
rs2072649	0	0	1	0	0
rs2072654	0	0	0	1	0
rs2072668	0	0	0	1	0
rs2072671	0	1	0	0	0
rs2072685	0	0	0	0	1
rs2072686	0	0	0	0	1
rs2072694	0	0	1	0	0
rs2072696	0	0	1	0	0
rs2072702	0	1	0	0	0
rs2072703	0	1	0	0	0
rs2072732	1	0	0	0	0
rs2072766	0	0	0	1	0
rs2072797	0	0	0	1	0
rs2072807	0	0	0	1	0
rs2072852	1	0	0	0	0
rs2072854	1	0	0	0	0
rs2072855	1	0	0	0	0
rs2072858	0	0	0	1	0
rs2072859	0	0	0	1	0
rs2072867	0	0	0	1	0
rs2072875	0	1	0	0	0
rs2072877	0	1	0	0	0
rs2072878	0	1	0	0	0
rs2072880	0	0	1	0	0
rs2072881	0	0	1	0	0
rs2072882	0	0	1	0	0
rs2072883	0	0	0	1	0
rs2072884	0	0	0	1	0
rs2072944	0	0	0	0	1
rs2072948	0	0	0	1	0
rs2072952	0	0	1	0	0
rs2072953	0	0	1	0	0
rs2072957	0	1	0	0	0
rs2072958	0	1	0	0	0
rs2072969	0	0	1	0	0
rs2072975	0	0	0	1	0
rs2072976	0	0	0	1	0
rs2072977	0	0	0	1	0
rs2073014	0	0	0	1	0
rs2073015	0	0	0	1	0
rs2073016	0	0	0	1	0
rs2073097	0	0	1	0	0
rs2073098	0	0	1	0	0
rs2073101	0	0	1	0	0
rs2073102	0	0	1	0	0
rs2073122	0	0	0	1	0
rs2073123	0	0	0	1	0
rs2073167	0	0	0	0	1
rs2073199	0	0	0	1	0
rs2073200	0	0	0	1	0
rs2073210	0	0	0	1	0
rs2073211	0	0	0	1	0
rs2073248	0	0	1	0	0
rs2073250	0	0	1	0	0
rs2073269	0	0	0	1	0
rs2073289	0	0	0	1	0
rs2073290	0	0	0	1	0
rs2073291	0	0	0	1	0
rs2073307	0	0	0	1	0
rs2073318	0	0	0	1	0
rs2073319	0	0	0	1	0
rs2073320	0	0	0	1	0
rs2073321	0	0	0	1	0
rs2073322	0	0	0	1	0
rs2073331	0	0	0	1	0
rs2073361	0	0	0	1	0
rs2073362	0	0	0	1	0
rs2073366	0	0	0	1	0
rs2073367	0	0	0	1	0
rs2073368	0	0	0	1	0
rs2073369	0	0	0	1	0
rs2073370	0	0	0	1	0
rs2073374	0	0	0	1	0
rs2073376	0	0	0	1	0
rs2073377	0	0	0	1	0
rs2073379	0	0	0	1	0
rs2073380	0	0	0	1	0
rs2073381	0	0	0	1	0
rs2073382	0	0	0	1	0
rs2073386	0	0	0	1	0
rs2073432	0	1	0	0	0
rs2073433	0	1	0	0	0
rs2073435	0	1	0	0	0
rs2073438	0	0	0	0	1
rs2073446	0	0	0	0	1
rs2073447	0	0	0	0	1
rs2073448	0	0	0	0	1
rs2073449	0	0	0	0	1
rs2073465	0	0	0	1	0
rs2073466	0	0	0	1	0
rs2073472	0	0	0	1	0
rs2073475	0	0	1	0	0
rs2073484	0	0	0	1	0
rs2073490	0	0	0	1	0
rs2073491	0	0	0	1	0
rs2073492	0	0	0	1	0
rs2073496	0	0	1	0	0
rs2073501	1	0	0	0	0
rs2073502	1	0	0	0	0
rs2073524	0	0	0	1	0
rs2073525	0	0	0	1	0
rs2073549	0	0	0	1	0
rs2073551	0	0	0	1	0
rs2073552	0	0	0	1	0
rs2073553	0	0	0	1	0
rs2073554	0	0	0	1	0
rs2073555	0	0	0	1	0
rs2073556	0	0	0	1	0
rs2073557	0	0	0	1	0
rs2073558	0	0	0	1	0
rs2073559	0	0	0	1	0
rs2073581	1	0	0	0	0
rs2073583	0	0	0	1	0
rs2073585	0	0	0	1	0
rs2073586	0	0	0	1	0
rs2073587	0	0	0	1	0
rs2073597	0	0	0	1	0
rs2073598	0	0	0	1	0
rs2073599	0	0	0	1	0
rs2073614	0	1	0	0	0
rs2073636	0	0	0	1	0
rs2073641	0	0	0	0	1
rs2073642	1	0	0	0	0
rs2073663	0	0	0	1	0
rs2073664	0	0	0	1	0
rs2073665	0	0	0	1	0
rs2073684	1	0	0	0	0
rs2073685	1	0	0	0	0
rs2073686	1	0	0	0	0
rs2073693	0	0	0	1	0
rs2073694	0	0	0	1	0
rs2073695	0	0	0	1	0
rs2073696	0	0	0	1	0
rs2073697	0	0	0	1	0
rs2073703	0	0	0	1	0
rs2073704	0	0	0	1	0
rs2073705	0	0	0	1	0
rs2073706	0	0	0	1	0
rs2073743	0	1	0	0	0
rs2073744	0	1	0	0	0
rs2073746	0	1	0	0	0
rs2073747	0	1	0	0	0
rs2073773	0	0	0	1	0
rs2073777	0	0	0	1	0
rs2073778	0	0	0	1	0
rs2073779	0	0	0	1	0
rs2073797	0	0	0	1	0
rs2073798	0	0	0	1	0
rs2073799	0	0	0	1	0
rs2073800	0	0	0	1	0
rs2073801	0	0	0	1	0
rs2073833	0	1	0	0	0
rs2073835	0	1	0	0	0
rs2073836	0	1	0	0	0
rs2073837	0	1	0	0	0
rs2073838	1	0	0	0	0
rs2073839	1	0	0	0	0
rs2073843	1	0	0	0	0
rs2073857	0	0	0	1	0
rs2073858	0	0	0	1	0
rs2073862	0	0	0	1	0
rs2073867	0	0	0	1	0
rs2073870	0	1	0	0	0
rs2073946	0	0	0	1	0
rs2073951	0	0	0	1	0
rs2073976	0	0	0	1	0
rs2073985	0	0	0	1	0
rs2073986	0	1	0	0	0
rs2073988	1	0	0	0	0
rs2074012	0	0	0	1	0
rs2074027	0	0	0	0	1
rs2074037	0	0	0	1	0
rs2074088	0	0	1	0	0
rs2074090	0	0	1	0	0
rs2074091	0	0	1	0	0
rs2074114	0	0	0	1	0
rs2074115	0	0	0	1	0
rs2074116	0	0	0	1	0
rs2074117	0	0	0	1	0
rs2074118	0	0	0	1	0
rs2074119	0	0	0	1	0
rs2074127	0	0	0	1	0
rs2074128	0	0	0	1	0
rs2074129	0	0	0	1	0
rs2074131	0	0	0	1	0
rs2074132	0	0	0	1	0
rs2074133	0	0	0	1	0
rs2074134	0	0	0	1	0
rs2074135	0	0	0	1	0
rs2074167	0	0	0	1	0
rs2074168	0	0	0	1	0
rs2074169	0	0	0	1	0
rs2074170	0	0	0	1	0
rs2074171	0	0	0	1	0
rs2074172	0	0	0	1	0
rs2074173	0	0	0	1	0
rs2074196	1	0	0	0	0
rs2074197	1	0	0	0	0
rs2074200	1	0	0	0	0
rs2074217	0	0	1	0	0
rs2074236	0	1	0	0	0
rs2074237	0	1	0	0	0
rs2074238	1	0	0	0	0
rs2074239	1	0	0	0	0
rs2074247	1	0	0	0	0
rs2074248	1	0	0	0	0
rs2074257	1	0	0	0	0
rs2074258	1	0	0	0	0
rs2074291	0	0	0	1	0
rs2074292	0	0	0	1	0
rs2074293	0	0	0	1	0
rs2074295	0	0	1	0	0
rs2074296	0	0	1	0	0
rs2074298	0	0	1	0	0
rs2074299	0	0	1	0	0
rs2074300	0	0	1	0	0
rs2074301	0	0	1	0	0
rs2074302	0	0	1	0	0
rs2074303	0	0	1	0	0
rs2074308	0	0	0	1	0
rs2074309	0	0	0	1	0
rs2074310	0	0	0	1	0
rs2074311	0	0	0	1	0
rs2074312	0	0	0	1	0
rs2074313	0	0	0	1	0
rs2074314	0	0	0	1	0
rs2074315	0	0	0	1	0
rs2074316	0	0	0	1	0
rs2074317	0	0	0	1	0
rs2074319	0	0	0	1	0
rs2074352	0	0	1	0	0
rs2074353	0	0	1	0	0
rs2074355	0	1	0	0	0
rs2074378	0	1	0	0	0
rs2074384	0	1	0	0	0
rs2074386	0	1	0	0	0
rs2074387	0	1	0	0	0
rs2074405	0	1	0	0	0
rs2074413	0	0	0	1	0
rs2074427	0	0	0	1	0
rs2074529	0	0	0	1	0
rs2074531	0	0	0	0	1
rs2074532	0	0	0	0	1
rs2074533	0	0	0	0	1
rs2074534	0	0	0	0	1
rs2074535	0	0	0	0	1
rs2074536	0	0	0	1	0
rs2074541	0	0	0	1	0
rs2074542	0	0	0	1	0
rs2074548	0	0	0	1	0
rs2074551	0	0	1	0	0
rs2074570	0	0	0	1	0
rs2074572	0	0	0	1	0
rs2074583	0	0	0	1	0
rs2074584	0	0	0	1	0
rs2074588	0	0	0	1	0
rs2074589	0	0	0	1	0
rs2074615	0	0	0	1	0
rs2074676	0	0	0	1	0
rs2074730	0	0	0	1	0
rs2074732	0	0	0	1	0
rs2074734	0	0	0	1	0
rs2074766	0	0	0	1	0
rs2074789	0	0	0	1	0
rs2074790	0	0	0	1	0
rs2074791	0	0	0	1	0
rs2074796	0	0	0	1	0
rs2074812	0	0	0	1	0
rs2074862	1	0	0	0	0
rs2074863	1	0	0	0	0
rs2074864	1	0	0	0	0
rs2074865	1	0	0	0	0
rs2074891	0	0	0	1	0
rs2074897	0	1	0	0	0
rs2074912	0	0	0	0	1
rs2074914	0	0	0	0	1
rs2074931	0	0	0	1	0
rs2074932	0	0	0	1	0
rs2074933	0	0	0	1	0
rs2074939	0	0	0	1	0
rs2074945	0	0	0	1	0
rs2074979	0	0	0	1	0
rs2074980	0	0	0	1	0
rs2074982	0	0	0	1	0
rs2074983	0	0	0	1	0
rs2074995	0	0	0	1	0
rs2074997	0	0	0	1	0
rs2074998	0	0	0	1	0
rs2075004	0	0	0	1	0
rs2075023	0	0	1	0	0
rs2075038	0	0	0	1	0
rs2075039	0	0	0	1	0
rs2075040	0	0	0	1	0
rs2075042	0	0	0	1	0
rs2075043	0	0	0	1	0
rs2075044	0	0	0	1	0
rs2075051	0	0	0	1	0
rs2075052	0	0	0	1	0
rs2075063	0	0	0	1	0
rs2075082	0	0	0	1	0
rs2075087	0	1	0	0	0
rs2075088	0	1	0	0	0
rs2075166	0	0	0	1	0
rs2075194	0	0	0	1	0
rs2075209	0	0	0	1	0
rs2075212	0	0	0	1	0
rs2075214	0	0	0	1	0
rs2075215	0	0	0	1	0
rs2075216	0	0	0	1	0
rs2075228	0	0	1	0	0
rs2075241	0	1	0	0	0
rs2075258	0	0	0	1	0
rs2075259	0	0	0	1	0
rs2075260	0	0	0	1	0
rs2075261	0	0	0	1	0
rs2075263	0	0	0	1	0
rs2075277	0	0	0	1	0
rs2075278	0	0	0	1	0
rs2075279	0	0	0	1	0
rs2075281	0	0	0	1	0
rs2075283	0	0	0	1	0
rs2075284	0	0	0	1	0
rs2075288	0	0	0	1	0
rs2075342	0	0	0	1	0
rs2075343	0	0	0	1	0
rs2075344	0	0	0	1	0
rs2075345	0	0	0	1	0
rs2075346	0	0	0	1	0
rs2075347	0	0	0	1	0
rs2075348	0	0	0	1	0
rs2075349	0	0	0	1	0
rs2075350	0	0	0	1	0
rs2075351	0	0	0	1	0
rs2075355	0	0	0	1	0
rs2075356	0	0	0	1	0
rs2075431	0	0	0	1	0
rs2075433	0	0	0	1	0
rs2075434	0	0	0	1	0
rs2075435	0	0	0	1	0
rs2075436	0	0	0	1	0
rs2075439	0	0	0	1	0
rs2075507	0	1	0	0	0
rs2075536	0	0	0	1	0
rs2075572	1	0	0	0	0
rs2075578	0	0	1	0	0
rs2075589	0	0	1	0	0
rs2075590	0	0	1	0	0
rs2075591	0	0	1	0	0
rs2075592	0	0	1	0	0
rs2075593	0	0	1	0	0
rs2075594	0	0	1	0	0
rs2075601	0	1	0	0	0
rs2075602	0	1	0	0	0
rs2075603	0	1	0	0	0
rs2075609	1	0	0	0	0
rs2075618	0	0	1	0	0
rs2075619	0	0	1	0	0
rs2075620	0	0	1	0	0
rs2075649	0	0	1	0	0
rs2075650	0	0	1	0	0
rs2075657	0	0	0	1	0
rs2075658	0	0	0	1	0
rs2075661	0	0	0	0	1
rs2075666	0	0	0	1	0
rs2075667	0	1	0	0	0
rs2075680	0	1	0	0	0
rs2075681	0	1	0	0	0
rs2075688	0	0	0	1	0
rs2075696	0	0	0	1	0
rs2075712	0	0	0	1	0
rs2075713	0	0	0	1	0
rs2075719	0	0	0	1	0
rs2075728	1	0	0	0	0
rs2075741	0	0	0	1	0
rs2075742	0	0	0	1	0
rs2075744	1	0	0	0	0
rs2075745	1	0	0	0	0
rs2075747	0	0	0	1	0
rs2075749	0	0	0	1	0
rs2075764	0	0	0	1	0
rs2075777	0	1	0	0	0
rs2075778	0	1	0	0	0
rs2075779	0	1	0	0	0
rs2075780	0	1	0	0	0
rs2075811	0	0	1	0	0
rs2075815	0	0	0	0	1
rs2075870	1	0	0	0	0
rs2075873	1	0	0	0	0
rs2075883	0	1	0	0	0
rs2075884	0	1	0	0	0
rs2075906	0	0	0	1	0
rs2075910	0	1	0	0	0
rs2075911	0	1	0	0	0
rs2075912	0	1	0	0	0
rs2075913	0	1	0	0	0
rs2076031	0	0	0	1	0
rs2076032	0	0	0	1	0
rs2076033	0	0	0	1	0
rs2076041	0	0	0	1	0
rs2076042	0	0	0	1	0
rs2076043	0	0	0	1	0
rs2076044	0	0	0	1	0
rs2076045	0	0	0	1	0
rs2076046	0	0	0	1	0
rs2076047	0	0	0	1	0
rs2076048	0	0	0	1	0
rs2076049	0	0	0	1	0
rs2076050	0	0	0	1	0
rs2076051	0	0	0	1	0
rs2076052	0	0	0	1	0
rs2076054	0	0	0	1	0
rs2076079	1	0	0	0	0
rs2076083	0	0	0	1	0
rs2076084	0	0	0	1	0
rs2076089	0	0	0	0	1
rs2076112	0	0	0	1	0
rs2076115	0	0	0	1	0
rs2076116	0	0	0	1	0
rs2076137	0	1	0	0	0
rs2076138	0	1	0	0	0
rs2076139	0	1	0	0	0
rs2076140	0	1	0	0	0
rs2076145	0	0	1	0	0
rs2076146	0	0	1	0	0
rs2076147	0	0	1	0	0
rs2076148	0	0	1	0	0
rs2076154	0	0	0	1	0
rs2076155	0	0	0	1	0
rs2076156	0	0	0	1	0
rs2076157	0	0	0	1	0
rs2076158	0	0	0	1	0
rs2076159	0	0	0	1	0
rs2076160	0	0	0	1	0
rs2076161	0	0	0	1	0
rs2076184	1	0	0	0	0
rs2076185	1	0	0	0	0
rs2076186	1	0	0	0	0
rs2076187	1	0	0	0	0
rs2076198	0	0	0	0	1
rs2076280	0	0	0	1	0
rs2076282	0	0	0	1	0
rs2076326	0	1	0	0	0
rs2076344	0	0	1	0	0
rs2076363	0	0	0	1	0
rs2076365	0	0	0	1	0
rs2076369	0	0	0	1	0
rs2076370	0	0	0	1	0
rs2076371	0	0	0	1	0
rs2076372	0	0	0	1	0
rs2076417	0	0	1	0	0
rs2076427	0	0	0	1	0
rs2076429	0	0	0	1	0
rs2076449	0	0	1	0	0
rs2076453	0	0	1	0	0
rs2076456	0	0	1	0	0
rs2076472	0	0	0	1	0
rs2076476	0	0	0	1	0
rs2076559	0	0	0	1	0
rs2076560	0	0	0	1	0
rs2076561	0	0	0	1	0
rs2076577	0	0	0	0	1
rs2076581	0	0	0	0	1
rs2076655	0	0	0	1	0
rs2076656	0	0	0	1	0
rs2076657	0	0	0	1	0
rs2076658	0	0	0	1	0
rs2076667	0	0	0	1	0
rs2076668	0	0	0	1	0
rs2076735	0	0	1	0	0
rs2076751	0	0	1	0	0
rs2076765	0	0	0	1	0
rs2076775	0	0	0	1	0
rs2076776	0	0	0	1	0
rs2076794	0	0	1	0	0
rs2076825	0	0	0	1	0
rs2076844	0	1	0	0	0
rs2076861	0	0	0	1	0
rs2076864	0	0	0	1	0
rs2076889	0	0	0	1	0
rs2076902	0	0	0	1	0
rs2076907	0	1	0	0	0
rs2076918	0	0	1	0	0
rs2076924	0	0	0	1	0
rs2076979	0	0	0	1	0
rs2076991	0	0	0	1	0
rs2076999	0	0	0	1	0
rs2077009	0	0	0	1	0
rs2077026	0	0	0	1	0
rs2077071	1	0	0	0	0
rs2077081	0	0	0	1	0
rs2077091	0	0	1	0	0
rs2077127	0	0	0	0	1
rs2077144	0	0	0	1	0
rs2077148	0	0	0	1	0
rs2077152	0	0	0	1	0
rs2077173	0	0	0	1	0
rs2077180	0	0	0	1	0
rs2077181	0	0	0	1	0
rs2077197	0	0	0	1	0
rs2077200	0	0	0	1	0
rs2077224	0	0	0	1	0
rs2077236	1	0	0	0	0
rs2077239	0	0	1	0	0
rs2077242	0	1	0	0	0
rs2077243	0	1	0	0	0
rs2077261	0	0	0	1	0
rs2077276	0	0	0	1	0
rs2077300	0	1	0	0	0
rs2077315	0	0	0	1	0
rs2077320	0	0	0	1	0
rs2077321	0	0	0	1	0
rs2077358	0	0	1	0	0
rs2077367	0	0	0	1	0
rs2077379	0	0	0	1	0
rs2077386	1	0	0	0	0
rs2077412	0	1	0	0	0
rs2077414	0	0	0	1	0
rs2077431	0	0	0	1	0
rs2077446	0	0	0	1	0
rs2077511	0	1	0	0	0
rs2077513	1	0	0	0	0
rs2077544	0	0	0	1	0
rs2077560	1	0	0	0	0
rs2077593	0	0	0	1	0
rs2077594	0	0	0	1	0
rs2077600	0	0	0	1	0
rs2077606	0	0	0	1	0
rs2077619	1	0	0	0	0
rs2077621	0	0	0	0	1
rs2077623	0	0	0	1	0
rs2077626	0	1	0	0	0
rs2077634	0	0	0	1	0
rs2077641	1	0	0	0	0
rs2077650	0	1	0	0	0
rs2077654	0	0	0	1	0
rs2077655	0	0	0	1	0
rs2077664	0	0	0	1	0
rs2077669	0	0	0	1	0
rs2077677	0	0	0	1	0
rs2077679	0	1	0	0	0
rs2077692	0	0	0	1	0
rs2077694	0	0	0	1	0
rs2077716	0	0	1	0	0
rs2077718	0	0	0	1	0
rs2077725	0	1	0	0	0
rs2077729	0	1	0	0	0
rs2077773	0	0	0	1	0
rs2077802	0	0	0	1	0
rs2077830	0	0	0	1	0
rs2077832	0	0	0	1	0
rs2077840	0	0	1	0	0
rs2077851	0	0	0	1	0
rs2077859	0	0	1	0	0
rs2077887	0	0	0	1	0
rs2077892	0	0	0	1	0
rs2077908	1	0	0	0	0
rs2077929	1	0	0	0	0
rs2077930	1	0	0	0	0
rs2077946	0	0	0	0	1
rs2077975	1	0	0	0	0
rs2077977	0	0	0	1	0
rs2077978	0	0	0	1	0
rs2077993	0	0	0	1	0
rs2077994	0	0	0	1	0
rs2078014	0	0	0	1	0
rs2078024	0	0	1	0	0
rs2078049	0	1	0	0	0
rs2078050	0	0	0	1	0
rs2078061	0	0	0	1	0
rs2078073	0	1	0	0	0
rs2078090	0	0	0	1	0
rs2078103	0	0	0	1	0
rs2078107	0	0	1	0	0
rs2078110	0	0	0	1	0
rs2078122	0	0	0	1	0
rs2078131	0	0	0	1	0
rs2078134	0	0	0	1	0
rs2078139	0	0	0	1	0
rs2078160	1	0	0	0	0
rs2078183	0	0	0	1	0
rs2078192	0	0	0	1	0
rs2078193	0	0	0	1	0
rs2078200	0	0	0	1	0
rs2078231	0	0	0	1	0
rs2078248	0	0	0	1	0
rs2078252	0	0	0	1	0
rs2078256	0	0	0	1	0
rs2078260	0	0	0	1	0
rs2078261	0	0	0	1	0
rs2078282	0	0	0	1	0
rs2078285	0	1	0	0	0
rs2078323	0	0	1	0	0
rs2078337	0	0	1	0	0
rs2078341	0	0	1	0	0
rs2078389	0	0	1	0	0
rs2078394	0	0	0	1	0
rs2078397	0	1	0	0	0
rs2078416	0	0	0	1	0
rs2078426	0	0	0	1	0
rs2078427	0	0	0	1	0
rs2078466	0	0	0	1	0
rs2078467	0	0	0	1	0
rs2078498	0	0	0	1	0
rs2078519	0	1	0	0	0
rs2078533	0	0	0	1	0
rs2078534	0	0	1	0	0
rs2078538	0	0	0	1	0
rs2078539	0	0	0	1	0
rs2078548	0	0	0	1	0
rs2078558	0	0	0	1	0
rs2078616	0	0	0	1	0
rs2078617	0	0	1	0	0
rs2078641	0	0	0	1	0
rs2078642	0	0	0	1	0
rs2078674	1	0	0	0	0
rs2078729	0	0	0	0	1
rs2078741	0	0	0	0	1
rs2078748	0	1	0	0	0
rs2078753	0	1	0	0	0
rs2078760	0	0	0	1	0
rs2078764	1	0	0	0	0
rs2078786	0	1	0	0	0
rs2078803	0	0	0	1	0
rs2078808	0	0	0	1	0
rs2078809	0	0	0	1	0
rs2078821	0	0	0	1	0
rs2078823	0	0	0	1	0
rs2078864	0	0	0	1	0
rs2078891	1	0	0	0	0
rs2078921	0	0	0	1	0
rs2078936	0	0	0	1	0
rs2078939	0	1	0	0	0
rs2078948	0	0	0	1	0
rs2078954	0	0	0	1	0
rs2078967	0	1	0	0	0
rs2078984	0	0	0	1	0
rs2078987	0	0	0	1	0
rs2078998	0	0	0	1	0
rs2079012	0	0	0	1	0
rs2079036	0	0	0	0	1
rs2079038	0	0	0	0	1
rs2079039	0	0	0	0	1
rs2079042	0	0	0	1	0
rs2079043	1	0	0	0	0
rs2079046	1	0	0	0	0
rs2079076	0	0	1	0	0
rs2079077	0	0	1	0	0
rs2079106	0	1	0	0	0
rs2079124	0	1	0	0	0
rs2079125	0	1	0	0	0
rs2079148	0	0	0	1	0
rs2079159	0	0	0	1	0
rs2079160	0	0	0	1	0
rs2079178	0	0	0	1	0
rs2079192	1	0	0	0	0
rs2079202	0	0	0	1	0
rs2079203	0	0	0	1	0
rs2079204	0	0	0	1	0
rs2079205	0	0	0	1	0
rs2079206	0	0	0	1	0
rs2079225	0	0	0	1	0
rs2079247	0	0	0	1	0
rs2079248	0	0	0	1	0
rs2079249	0	0	0	1	0
rs2079250	0	0	0	1	0
rs2079251	0	0	0	1	0
rs2079252	0	0	0	1	0
rs2079284	0	0	0	1	0
rs2079287	0	0	0	1	0
rs2079288	0	0	0	1	0
rs2079310	0	0	0	1	0
rs2079319	0	0	0	1	0
rs2079320	0	0	0	1	0
rs2079352	0	0	0	1	0
rs2079368	0	1	0	0	0
rs2079369	0	1	0	0	0
rs2079372	0	1	0	0	0
rs2079379	0	1	0	0	0
rs2079419	0	0	0	1	0
rs2079420	0	0	0	1	0
rs2079431	0	0	0	1	0
rs2079453	1	0	0	0	0
rs2079469	0	0	0	1	0
rs2079536	0	0	0	1	0
rs2079543	0	0	0	1	0
rs2079557	0	0	0	1	0
rs2079558	0	0	0	1	0
rs2079559	0	0	0	1	0
rs2079635	0	0	0	1	0
rs2079661	0	0	0	1	0
rs2079678	0	0	0	1	0
rs2079711	0	0	0	1	0
rs2079722	0	0	0	1	0
rs2079723	0	0	0	1	0
rs2079785	0	0	1	0	0
rs2079847	0	1	0	0	0
rs2079886	0	1	0	0	0
rs2079929	0	1	0	0	0
rs2079953	0	0	0	1	0
rs2079954	0	0	0	1	0
rs2080011	0	0	0	1	0
rs2080012	0	0	0	1	0
rs2080016	0	1	0	0	0
rs2080017	0	1	0	0	0
rs2080045	0	0	0	1	0
rs2080065	0	0	0	1	0
rs2080066	0	0	0	1	0
rs2080072	0	0	0	1	0
rs2080076	0	0	0	1	0
rs2080141	0	0	0	1	0
rs2080142	0	0	0	1	0
rs2080190	0	0	0	1	0
rs2080191	1	0	0	0	0
rs2080222	0	1	0	0	0
rs2080223	0	1	0	0	0
rs2080224	0	1	0	0	0
rs2080225	0	1	0	0	0
rs2080262	0	0	0	1	0
rs2080263	0	0	0	1	0
rs2080264	0	0	0	1	0
rs2080281	0	1	0	0	0
rs2080304	0	0	1	0	0
rs2080320	0	0	1	0	0
rs2080322	0	0	1	0	0
rs2080323	0	0	1	0	0
rs2080324	0	0	1	0	0
rs2080325	0	0	1	0	0
rs2080326	0	0	1	0	0
rs2080327	0	0	1	0	0
rs2080335	1	0	0	0	0
rs2080337	0	1	0	0	0
rs2080346	0	0	0	1	0
rs2080351	1	0	0	0	0
rs2080367	0	0	0	1	0
rs2080402	0	0	1	0	0
rs2080403	0	0	1	0	0
rs2080408	1	0	0	0	0
rs2080410	0	0	0	1	0
rs2080420	1	0	0	0	0
rs2080421	1	0	0	0	0
rs2080422	1	0	0	0	0
rs2080424	0	0	0	1	0
rs2080454	0	0	0	1	0
rs2080487	0	0	0	1	0
rs2080489	0	0	0	1	0
rs2080490	0	0	0	1	0
rs2080507	0	0	0	1	0
rs2080508	0	0	0	1	0
rs2080509	0	0	0	1	0
rs2080566	0	0	0	1	0
rs2080624	0	0	0	1	0
rs2080656	0	0	1	0	0
rs2080726	0	0	0	1	0
rs2080747	0	1	0	0	0
rs2080750	0	0	0	0	1
rs2080794	0	0	0	1	0
rs2080795	0	0	0	1	0
rs2080813	0	0	0	1	0
rs2080918	0	0	0	1	0
rs2080919	0	0	0	1	0
rs2080920	0	0	0	1	0
rs2080938	0	0	1	0	0
rs2080940	0	0	1	0	0
rs2080941	0	0	1	0	0
rs2080942	0	0	1	0	0
rs2080960	0	0	0	1	0
rs2081041	0	1	0	0	0
rs2081058	0	0	0	1	0
rs2081059	0	0	0	1	0
rs2081066	0	0	0	1	0
rs2081087	0	0	0	1	0
rs2081165	0	0	0	1	0
rs2081172	0	0	0	1	0
rs2081178	0	0	0	1	0
rs2081179	0	0	0	1	0
rs2081180	0	0	0	1	0
rs2081181	0	0	0	1	0
rs2081199	0	1	0	0	0
rs2081200	0	0	0	1	0
rs2081201	0	0	0	1	0
rs2081206	0	0	0	1	0
rs2081207	0	0	0	1	0
rs2081208	0	0	0	1	0
rs2081226	0	0	0	1	0
rs2081227	0	0	0	1	0
rs2081228	0	0	0	1	0
rs2081234	0	0	0	1	0
rs2081260	0	0	1	0	0
rs2081266	0	0	0	1	0
rs2081289	0	0	0	1	0
rs2081290	1	0	0	0	0
rs2081291	1	0	0	0	0
rs2081292	1	0	0	0	0
rs2081302	1	0	0	0	0
rs2081431	1	0	0	0	0
rs2081445	0	0	0	1	0
rs2081455	0	0	0	1	0
rs2081456	0	0	0	1	0
rs2081457	0	0	0	1	0
rs2081458	0	0	0	1	0
rs2081459	0	0	0	1	0
rs2081502	1	0	0	0	0
rs2081524	0	0	0	1	0
rs2081525	0	0	0	1	0
rs2081541	0	0	0	1	0
rs2081556	0	0	0	1	0
rs2081557	0	0	0	1	0
rs2081558	0	0	0	1	0
rs2081604	0	0	0	1	0
rs2081605	0	0	0	1	0
rs2081628	0	0	0	1	0
rs2081634	0	0	0	1	0
rs2081658	0	0	0	0	1
rs2081661	0	0	0	1	0
rs2081662	0	0	0	1	0
rs2081670	0	0	0	0	1
rs2081671	0	0	0	0	1
rs2081703	0	0	0	1	0
rs2081790	0	0	0	1	0
rs2081796	0	0	0	1	0
rs2081799	0	0	1	0	0
rs2081801	0	0	0	1	0
rs2081802	0	0	0	1	0
rs2081803	0	0	0	1	0
rs2081804	0	0	0	1	0
rs2081840	1	0	0	0	0
rs2081841	1	0	0	0	0
rs2081879	0	0	0	1	0
rs2081880	0	0	0	1	0
rs2081893	0	0	0	1	0
rs2081984	0	0	1	0	0
rs2081999	0	0	0	1	0
rs2082007	0	0	0	1	0
rs2082009	0	0	0	1	0
rs2082010	0	0	0	1	0
rs2082018	0	0	0	1	0
rs2082049	0	0	0	1	0
rs2082056	0	1	0	0	0
rs2082100	0	0	0	1	0
rs2082101	0	0	0	1	0
rs2082107	0	1	0	0	0
rs2082108	0	0	0	0	1
rs2082109	0	0	0	0	1
rs2082110	0	0	0	0	1
rs2082111	0	0	0	0	1
rs2082113	0	0	0	1	0
rs2082114	0	0	0	1	0
rs2082115	0	0	0	1	0
rs2082126	0	0	0	1	0
rs2082177	1	0	0	0	0
rs2082179	1	0	0	0	0
rs2082180	1	0	0	0	0
rs2082181	1	0	0	0	0
rs2082204	0	0	0	1	0
rs2082210	0	0	0	1	0
rs2082215	0	0	0	1	0
rs2082224	0	0	0	1	0
rs2082225	0	0	0	1	0
rs2082226	0	0	0	0	1
rs2082254	0	0	0	1	0
rs2082255	0	0	0	1	0
rs2082272	0	0	0	1	0
rs2082311	1	0	0	0	0
rs2082321	0	0	0	1	0
rs2082381	0	0	0	1	0
rs2082382	0	0	0	1	0
rs2082394	0	0	0	1	0
rs2082395	0	0	0	1	0
rs2082412	0	0	0	1	0
rs2082415	1	0	0	0	0
rs2082421	0	0	1	0	0
rs2082442	0	0	0	1	0
rs2082443	0	0	0	1	0
rs2082450	0	0	0	1	0
rs2082481	0	0	0	1	0
rs2082511	0	0	0	1	0
rs2082539	0	0	0	1	0
rs2082540	0	0	0	1	0
rs2082551	0	0	0	1	0
rs2082553	0	0	0	1	0
rs2082579	0	0	0	1	0
rs2082580	0	0	0	1	0
rs2082582	0	0	0	1	0
rs2082596	0	0	0	1	0
rs2082622	0	0	0	1	0
rs2082631	0	0	0	1	0
rs2082632	0	0	0	1	0
rs2082633	0	0	0	1	0
rs2082725	0	0	1	0	0
rs2082726	0	0	1	0	0
rs2082729	0	0	0	1	0
rs2082756	0	0	0	1	0
rs2082800	0	0	0	1	0
rs2082801	1	0	0	0	0
rs2082840	0	0	0	1	0
rs2082841	1	0	0	0	0
rs2082873	0	0	0	1	0
rs2082882	0	0	0	0	1
rs2082958	0	0	0	1	0
rs2082963	1	0	0	0	0
rs2082991	0	0	0	0	1
rs2083067	0	0	0	1	0
rs2083115	0	0	0	0	1
rs2083116	0	0	0	0	1
rs2083180	0	1	0	0	0
rs2083194	0	0	0	1	0
rs2083199	0	0	0	1	0
rs2083202	1	0	0	0	0
rs2083238	0	0	0	1	0
rs2083239	0	0	0	1	0
rs2083243	0	0	0	1	0
rs2083256	1	0	0	0	0
rs2083336	0	0	0	1	0
rs2083363	0	0	0	1	0
rs2083420	0	0	0	1	0
rs2083421	0	0	0	1	0
rs2083485	0	0	0	1	0
rs2083486	0	0	0	1	0
rs2083493	0	0	0	1	0
rs2083494	0	0	0	1	0
rs2083534	1	0	0	0	0
rs2083536	1	0	0	0	0
rs2083562	0	0	0	1	0
rs2083575	0	0	0	1	0
rs2083577	0	0	0	1	0
rs2083614	0	0	1	0	0
rs2083618	0	0	0	1	0
rs2083634	0	0	0	1	0
rs2083670	0	0	0	1	0
rs2083671	0	0	0	1	0
rs2083672	0	0	0	1	0
rs2083718	0	0	0	0	1
rs2083723	0	0	0	1	0
rs2083724	0	0	0	1	0
rs2083726	0	0	0	1	0
rs2083758	0	0	0	1	0
rs2083761	0	0	0	1	0
rs2083764	0	0	0	1	0
rs2083782	0	0	1	0	0
rs2083796	0	1	0	0	0
rs2083797	0	1	0	0	0
rs2083798	0	1	0	0	0
rs2083811	0	0	0	1	0
rs2083817	1	0	0	0	0
rs2083918	0	0	0	1	0
rs2083919	0	0	0	1	0
rs2083965	0	1	0	0	0
rs2083967	0	0	0	1	0
rs2083968	0	0	0	1	0
rs2083986	0	0	0	1	0
rs2084035	0	0	0	1	0
rs2084036	0	0	0	1	0
rs2084037	0	0	0	1	0
rs2084038	0	0	0	1	0
rs2084039	0	0	0	1	0
rs2084076	0	0	0	1	0
rs2084077	0	0	0	1	0
rs2084079	0	0	0	1	0
rs2084080	0	0	0	1	0
rs2084098	0	0	0	0	1
rs2084112	0	0	0	1	0
rs2084161	0	0	0	1	0
rs2084171	0	0	0	1	0
rs2084172	0	0	0	1	0
rs2084185	0	0	0	1	0
rs2084187	1	0	0	0	0
rs2084192	0	0	0	1	0
rs2084193	0	0	0	1	0
rs2084194	0	0	0	1	0
rs2084234	0	1	0	0	0
rs2084304	0	1	0	0	0
rs2084345	0	0	0	1	0
rs2084358	0	0	0	1	0
rs2084362	0	0	0	1	0
rs2084363	0	0	0	1	0
rs2084382	0	0	0	1	0
rs2084384	0	0	0	1	0
rs2084385	0	0	0	1	0
rs2084386	0	0	0	1	0
rs2084391	0	0	0	1	0
rs2084399	0	0	0	1	0
rs2084400	0	0	0	1	0
rs2084414	0	0	0	1	0
rs2084415	0	0	0	1	0
rs2084428	0	0	1	0	0
rs2084452	0	0	0	1	0
rs2084453	0	0	0	1	0
rs2084465	0	0	1	0	0
rs2084466	0	0	1	0	0
rs2084533	0	0	1	0	0
rs2084543	0	0	1	0	0
rs2084544	0	0	1	0	0
rs2084545	0	0	1	0	0
rs2084551	0	0	0	1	0
rs2084572	0	0	1	0	0
rs2084577	1	0	0	0	0
rs2084582	0	0	0	1	0
rs2084648	0	0	0	1	0
rs2084650	0	0	0	1	0
rs2084655	1	0	0	0	0
rs2084656	1	0	0	0	0
rs2084679	0	0	0	1	0
rs2084755	0	1	0	0	0
rs2084771	0	0	0	1	0
rs2084802	0	1	0	0	0
rs2084818	0	1	0	0	0
rs2084835	1	0	0	0	0
rs2084839	0	0	0	1	0
rs2084941	0	0	0	1	0
rs2084989	0	0	1	0	0
rs2085010	0	0	0	1	0
rs2085011	0	0	0	1	0
rs2085014	0	0	1	0	0
rs2085019	0	0	1	0	0
rs2085031	0	0	0	1	0
rs2085032	0	0	0	1	0
rs2085149	1	0	0	0	0
rs2085150	1	0	0	0	0
rs2085151	1	0	0	0	0
rs2085152	1	0	0	0	0
rs2085251	0	0	0	1	0
rs2085252	0	0	0	1	0
rs2085253	0	0	0	1	0
rs2085313	1	0	0	0	0
rs2085314	0	0	0	1	0
rs2085364	0	0	0	1	0
rs2085400	0	0	0	1	0
rs2085401	0	0	0	1	0
rs2085402	0	0	0	1	0
rs2085466	0	0	0	1	0
rs2085482	0	0	1	0	0
rs2085506	0	0	0	1	0
rs2085507	0	0	0	1	0
rs2085508	0	0	0	1	0
rs2085517	1	0	0	0	0
rs2085518	1	0	0	0	0
rs2085519	1	0	0	0	0
rs2085583	0	0	0	0	1
rs2085602	0	0	0	1	0
rs2085699	0	0	1	0	0
rs2085700	0	0	1	0	0
rs2085778	0	0	0	1	0
rs2085780	0	0	0	1	0
rs2085781	0	0	0	1	0
rs2085782	0	0	0	1	0
rs2085783	0	0	0	1	0
rs2085842	0	0	0	1	0
rs2085859	0	0	0	1	0
rs2085901	0	0	1	0	0
rs2085902	0	0	1	0	0
rs2085998	0	0	0	1	0
rs2086008	0	0	0	1	0
rs2086009	0	0	0	1	0
rs2086054	0	0	0	1	0
rs2086113	0	0	1	0	0
rs2086114	0	0	1	0	0
rs2086115	0	0	1	0	0
rs2086117	0	0	1	0	0
rs2086140	0	0	0	1	0
rs2086206	0	0	0	1	0
rs2086207	0	0	0	1	0
rs2086248	0	0	0	1	0
rs2086255	0	0	1	0	0
rs2086256	0	0	1	0	0
rs2086330	0	0	0	1	0
rs2086361	0	0	0	1	0
rs2086362	0	0	0	1	0
rs2086376	0	0	0	1	0
rs2086400	0	0	0	1	0
rs2086431	0	1	0	0	0
rs2086432	0	1	0	0	0
rs2086433	0	1	0	0	0
rs2086441	0	0	0	1	0
rs2086478	0	0	0	1	0
rs2086479	0	0	0	1	0
rs2086484	1	0	0	0	0
rs2086502	1	0	0	0	0
rs2086505	0	1	0	0	0
rs2086506	0	1	0	0	0
rs2086507	0	1	0	0	0
rs2086544	0	0	0	1	0
rs2086565	0	0	1	0	0
rs2086596	0	0	0	1	0
rs2086597	0	0	0	1	0
rs2086646	0	1	0	0	0
rs2086667	0	0	0	1	0
rs2086668	0	0	0	1	0
rs2086682	0	0	0	1	0
rs2086696	0	0	0	1	0
rs2086697	0	0	0	1	0
rs2086711	0	0	0	1	0
rs2086712	0	0	0	1	0
rs2086713	0	0	0	1	0
rs2086714	0	0	0	1	0
rs2086715	0	0	0	1	0
rs2086741	0	0	0	1	0
rs2086742	0	0	0	1	0
rs2086775	1	0	0	0	0
rs2086801	0	0	0	1	0
rs2086802	0	0	0	1	0
rs2086852	0	0	0	1	0
rs2086856	0	0	0	1	0
rs2086857	0	0	0	1	0
rs2086892	0	0	0	1	0
rs2086917	0	0	0	1	0
rs2086930	0	0	0	1	0
rs2087027	0	0	0	1	0
rs2087035	0	0	0	1	0
rs2087066	0	0	0	1	0
rs2087096	1	0	0	0	0
rs2087097	1	0	0	0	0
rs2087110	0	1	0	0	0
rs2087112	0	1	0	0	0
rs2087158	0	0	1	0	0
rs2087210	0	1	0	0	0
rs2087265	0	0	0	1	0
rs2087271	0	0	0	1	0
rs2087299	0	0	0	1	0
rs2087300	0	0	0	1	0
rs2087301	0	0	0	1	0
rs2087342	0	0	0	1	0
rs2087354	0	0	0	1	0
rs2087371	0	0	1	0	0
rs2087372	0	0	1	0	0
rs2087492	0	0	0	1	0
rs2087566	1	0	0	0	0
rs2087585	0	0	1	0	0
rs2087586	0	0	1	0	0
rs2087646	1	0	0	0	0
rs2087647	0	0	0	1	0
rs2087718	0	0	0	1	0
rs2087738	0	0	0	1	0
rs2087746	0	0	1	0	0
rs2087751	0	0	0	0	1
rs2087799	0	0	0	1	0
rs2087898	0	0	1	0	0
rs2088015	0	0	0	1	0
rs2088016	0	0	0	1	0
rs2088017	0	0	0	1	0
rs2088018	0	0	0	1	0
rs2088035	0	0	0	0	1
rs2088052	0	1	0	0	0
rs2088077	0	1	0	0	0
rs2088086	0	0	0	1	0
rs2088087	0	0	0	1	0
rs2088111	0	1	0	0	0
rs2088125	0	0	0	1	0
rs2088138	0	0	0	1	0
rs2088139	0	0	0	1	0
rs2088140	0	0	0	1	0
rs2088144	0	0	0	1	0
rs2088146	0	0	0	1	0
rs2088147	0	0	0	1	0
rs2088153	0	1	0	0	0
rs2088170	0	0	0	1	0
rs2088193	0	0	0	1	0
rs2088217	1	0	0	0	0
rs2088285	0	0	0	1	0
rs2088291	0	0	0	1	0
rs2088292	0	0	0	1	0
rs2088526	0	0	0	1	0
rs2088578	0	0	0	1	0
rs2088602	0	0	1	0	0
rs2088619	0	0	0	1	0
rs2088653	0	0	0	1	0
rs2088655	0	0	0	1	0
rs2088672	0	0	1	0	0
rs2088693	0	0	0	1	0
rs2088698	0	0	0	1	0
rs2088714	0	0	0	1	0
rs2088716	0	0	0	1	0
rs2088726	0	0	0	1	0
rs2088727	0	1	0	0	0
rs2088729	0	0	0	1	0
rs2088753	0	0	0	1	0
rs2088754	0	0	0	1	0
rs2088757	0	0	0	1	0
rs2088780	0	0	0	1	0
rs2088781	0	0	0	1	0
rs2088810	0	0	0	1	0
rs2088814	0	0	0	1	0
rs2088815	0	0	0	1	0
rs2088828	0	0	0	0	1
rs2088829	0	0	0	0	1
rs2088854	0	0	0	1	0
rs2088855	0	0	0	1	0
rs2088866	0	0	0	1	0
rs2088867	0	0	0	1	0
rs2088872	0	0	0	1	0
rs2088873	0	0	0	1	0
rs2088885	0	0	0	1	0
rs2088911	0	0	1	0	0
rs2088926	0	1	0	0	0
rs2088956	0	0	0	1	0
rs2089012	0	0	0	1	0
rs2089013	0	0	0	1	0
rs2089023	0	0	0	1	0
rs2089054	1	0	0	0	0
rs2089091	0	0	0	1	0
rs2089092	0	0	0	1	0
rs2089106	0	0	0	1	0
rs2089107	0	0	0	1	0
rs2089114	0	0	0	1	0
rs2089115	0	0	0	1	0
rs2089116	0	0	0	1	0
rs2089117	0	0	0	1	0
rs2089118	0	0	0	1	0
rs2089120	1	0	0	0	0
rs2089121	1	0	0	0	0
rs2089129	0	1	0	0	0
rs2089130	0	1	0	0	0
rs2089171	0	0	1	0	0
rs2089177	1	0	0	0	0
rs2089193	0	0	1	0	0
rs2089208	0	0	0	1	0
rs2089209	0	0	0	1	0
rs2089210	0	0	0	1	0
rs2089224	0	0	0	1	0
rs2089261	0	1	0	0	0
rs2089262	0	1	0	0	0
rs2089340	0	0	1	0	0
rs2089341	0	0	1	0	0
rs2089344	0	0	0	1	0
rs2089352	0	0	0	1	0
rs2089354	0	0	0	1	0
rs2089355	0	0	0	1	0
rs2089358	0	0	0	1	0
rs2089365	0	0	0	1	0
rs2089366	0	0	0	1	0
rs2089367	0	0	0	1	0
rs2089368	0	0	0	1	0
rs2089377	0	0	1	0	0
rs2089389	0	0	0	1	0
rs2089405	1	0	0	0	0
rs2089439	0	0	0	1	0
rs2089470	0	0	1	0	0
rs2089516	1	0	0	0	0
rs2089521	0	0	0	0	1
rs2089633	0	0	0	1	0
rs2089635	0	0	0	1	0
rs2089636	0	0	0	1	0
rs2089652	0	0	0	0	1
rs2089675	0	0	0	0	1
rs2089676	0	0	0	0	1
rs2089677	0	0	0	0	1
rs2089727	0	0	0	1	0
rs2089743	0	0	0	1	0
rs2089812	0	0	0	1	0
rs2089813	0	0	0	1	0
rs2089814	0	0	0	1	0
rs2089820	0	0	0	1	0
rs2089844	0	0	0	1	0
rs2089872	0	0	0	1	0
rs2089885	1	0	0	0	0
rs2089887	0	0	0	1	0
rs2089921	0	0	0	1	0
rs2089979	0	0	0	1	0
rs2089984	1	0	0	0	0
rs2089985	1	0	0	0	0
rs2089987	0	0	0	1	0
rs2089990	0	0	0	1	0
rs2090006	0	0	0	1	0
rs2090009	0	0	0	1	0
rs2090061	0	0	0	1	0
rs2090082	0	0	0	1	0
rs2090182	0	0	0	1	0
rs2090202	0	0	0	1	0
rs2090203	0	0	0	1	0
rs2090205	0	0	0	1	0
rs2090270	0	0	1	0	0
rs2090281	0	0	1	0	0
rs2090372	0	0	0	1	0
rs2090414	0	0	1	0	0
rs2090415	0	0	0	1	0
rs2090442	0	0	0	1	0
rs2090443	0	0	0	1	0
rs2090444	0	0	0	1	0
rs2090445	0	0	0	1	0
rs2090446	0	0	0	1	0
rs2090447	0	0	0	1	0
rs2090505	0	0	0	1	0
rs2090517	0	0	0	1	0
rs2090558	0	1	0	0	0
rs2090702	0	0	1	0	0
rs2090754	0	0	0	1	0
rs2090760	0	0	0	1	0
rs2090764	0	0	0	1	0
rs2090805	0	0	0	1	0
rs2090825	0	0	0	1	0
rs2090826	0	0	0	1	0
rs2090837	0	0	0	1	0
rs2090847	0	0	0	1	0
rs2090859	0	0	0	1	0
rs2090872	0	0	0	1	0
rs2090889	0	0	0	1	0
rs2090922	0	0	0	1	0
rs2090957	0	0	0	1	0
rs2090959	0	0	0	1	0
rs2091012	0	0	0	1	0
rs2091013	0	0	0	1	0
rs2091014	0	0	0	1	0
rs2091017	0	0	0	1	0
rs2091073	0	1	0	0	0
rs2091074	0	0	0	1	0
rs2091088	0	1	0	0	0
rs2091115	0	0	0	1	0
rs2091116	0	0	0	1	0
rs2091142	0	0	0	1	0
rs2091144	0	0	0	1	0
rs2091145	0	0	0	1	0
rs2091146	0	0	0	1	0
rs2091152	0	0	0	1	0
rs2091153	0	0	0	1	0
rs2091154	0	1	0	0	0
rs2091165	0	0	1	0	0
rs2091166	0	0	1	0	0
rs2091206	0	0	0	1	0
rs2091217	0	1	0	0	0
rs2091218	0	1	0	0	0
rs2091219	1	0	0	0	0
rs2091224	0	0	0	1	0
rs2091227	0	0	0	1	0
rs2091228	0	0	0	1	0
rs2091314	0	0	0	1	0
rs2091315	0	0	0	1	0
rs2091317	0	0	0	1	0
rs2091324	0	0	0	1	0
rs2091329	0	0	0	1	0
rs2091462	0	0	1	0	0
rs2091463	0	0	1	0	0
rs2091491	0	0	0	1	0
rs2091567	0	0	0	1	0
rs2091611	0	1	0	0	0
rs2091624	0	0	0	1	0
rs2091626	1	0	0	0	0
rs2091650	0	0	0	1	0
rs2091651	0	0	0	1	0
rs2091751	0	0	0	1	0
rs2091766	0	0	0	1	0
rs2091767	0	0	0	1	0
rs2091768	0	0	0	1	0
rs2091781	0	0	0	1	0
rs2091786	1	0	0	0	0
rs2091787	1	0	0	0	0
rs2091788	1	0	0	0	0
rs2091801	0	0	0	1	0
rs2091879	0	0	0	1	0
rs2091893	0	0	0	1	0
rs2091894	0	0	0	1	0
rs2091895	0	0	0	1	0
rs2091896	0	0	0	1	0
rs2091897	0	0	0	1	0
rs2091898	0	0	0	1	0
rs2091899	0	0	0	1	0
rs2091928	0	0	0	1	0
rs2091943	0	0	0	1	0
rs2091946	0	0	0	1	0
rs2092022	0	0	0	1	0
rs2092023	0	0	0	1	0
rs2092076	0	0	0	1	0
rs2092077	0	0	0	1	0
rs2092094	0	0	0	1	0
rs2092095	0	0	0	1	0
rs2092096	0	0	0	1	0
rs2092136	0	0	0	1	0
rs2092163	0	0	0	1	0
rs2092164	0	0	0	1	0
rs2092168	0	0	0	1	0
rs2092180	0	0	0	1	0
rs2092195	0	1	0	0	0
rs2092203	0	0	1	0	0
rs2092208	0	0	0	1	0
rs2092209	0	0	0	1	0
rs2092210	0	0	0	1	0
rs2092211	0	0	0	1	0
rs2092212	0	0	0	1	0
rs2092214	0	0	0	1	0
rs2092262	0	0	0	1	0
rs2092281	0	1	0	0	0
rs2092282	0	1	0	0	0
rs2092321	0	0	0	1	0
rs2092322	0	0	0	1	0
rs2092344	0	0	0	1	0
rs2092363	0	0	0	1	0
rs2092408	0	0	0	1	0
rs2092412	0	0	0	1	0
rs2092421	0	0	0	1	0
rs2092428	0	0	0	1	0
rs2092471	0	0	0	1	0
rs2092484	0	0	0	1	0
rs2092554	0	0	0	0	1
rs2092555	0	0	0	0	1
rs2092563	0	0	0	0	1
rs2092583	1	0	0	0	0
rs2092622	0	0	0	1	0
rs2092634	0	1	0	0	0
rs2092635	0	1	0	0	0
rs2092636	0	1	0	0	0
rs2092642	0	0	0	1	0
rs2092662	0	0	0	1	0
rs2092664	0	0	0	1	0
rs2092695	0	0	0	1	0
rs2092696	0	0	0	1	0
rs2092697	0	0	0	1	0
rs2092698	0	0	0	1	0
rs2092699	0	0	0	1	0
rs2092722	0	0	0	1	0
rs2092786	1	0	0	0	0
rs2092862	0	0	0	1	0
rs2092865	0	0	0	1	0
rs2092870	0	1	0	0	0
rs2092944	0	1	0	0	0
rs2092988	0	0	0	1	0
rs2093001	0	0	0	1	0
rs2093004	0	0	0	1	0
rs2093005	0	0	0	1	0
rs2093010	0	0	0	1	0
rs2093019	0	1	0	0	0
rs2093020	0	1	0	0	0
rs2093025	0	1	0	0	0
rs2093044	0	0	0	1	0
rs2093048	0	0	0	1	0
rs2093049	0	0	0	1	0
rs2093050	0	0	0	1	0
rs2093057	0	0	1	0	0
rs2093058	0	0	0	1	0
rs2093059	0	0	0	1	0
rs2093069	0	1	0	0	0
rs2093070	0	1	0	0	0
rs2093098	1	0	0	0	0
rs2093118	0	0	1	0	0
rs2093119	0	1	0	0	0
rs2093145	0	0	0	1	0
rs2093146	0	0	0	1	0
rs2093182	0	0	0	1	0
rs2093184	0	0	0	1	0
rs2093210	0	0	0	1	0
rs2093212	0	0	0	1	0
rs2093250	0	0	0	1	0
rs2093251	0	0	0	1	0
rs2093272	0	1	0	0	0
rs2093293	0	0	1	0	0
rs2093294	0	0	1	0	0
rs2093295	0	0	1	0	0
rs2093377	0	0	0	1	0
rs2093390	0	0	0	1	0
rs2093391	0	0	0	1	0
rs2093401	0	0	0	1	0
rs2093415	0	0	0	1	0
rs2093433	0	0	0	0	1
rs2093434	0	0	0	0	1
rs2093479	1	0	0	0	0
rs2093480	1	0	0	0	0
rs2093539	0	0	1	0	0
rs2093591	0	0	0	1	0
rs2093592	0	0	0	1	0
rs2093598	0	0	0	1	0
rs2093599	0	0	0	1	0
rs2093638	0	0	0	1	0
rs2093639	0	0	0	1	0
rs2093640	0	0	0	1	0
rs2093665	0	0	0	1	0
rs2093684	0	1	0	0	0
rs2093812	0	0	1	0	0
rs2093813	0	0	1	0	0
rs2093814	0	0	0	1	0
rs2093864	0	0	0	1	0
rs2093865	0	0	0	1	0
rs2093866	0	0	0	1	0
rs2093867	0	0	0	1	0
rs2093868	0	0	0	1	0
rs2093924	0	0	0	1	0
rs2093927	0	0	0	1	0
rs2093989	0	0	0	1	0
rs2094018	0	1	0	0	0
rs2094019	0	1	0	0	0
rs2094032	0	0	0	1	0
rs2094033	0	0	0	1	0
rs2094058	0	0	0	1	0
rs2094061	0	0	0	1	0
rs2094062	0	0	0	1	0
rs2094069	0	0	0	1	0
rs2094075	0	0	0	1	0
rs2094101	0	0	1	0	0
rs2094102	0	1	0	0	0
rs2094119	0	0	0	1	0
rs2094120	0	0	0	1	0
rs2094162	0	0	1	0	0
rs2094163	0	0	1	0	0
rs2094211	0	0	0	1	0
rs2094232	0	0	0	1	0
rs2094233	0	1	0	0	0
rs2094238	0	0	0	1	0
rs2094296	0	0	0	0	1
rs2094376	0	0	0	1	0
rs2094436	0	1	0	0	0
rs2094458	0	0	0	1	0
rs2094489	0	0	0	1	0
rs2094499	0	0	0	1	0
rs2094500	0	0	0	1	0
rs2094531	0	0	0	1	0
rs2094551	0	0	0	1	0
rs2094572	0	0	0	1	0
rs2094573	0	0	0	1	0
rs2094574	0	0	0	1	0
rs2094575	0	0	0	1	0
rs2094601	0	0	0	1	0
rs2094626	0	0	0	1	0
rs2094694	0	1	0	0	0
rs2094695	0	1	0	0	0
rs2094722	0	0	0	1	0
rs2094747	0	0	0	1	0
rs2094790	0	0	1	0	0
rs2094792	0	0	0	1	0
rs2094794	0	0	0	1	0
rs2094803	0	0	1	0	0
rs2094843	0	0	0	1	0
rs2094876	0	0	0	1	0
rs2094878	0	0	0	1	0
rs2094879	0	0	0	1	0
rs2094935	0	0	0	1	0
rs2094936	0	0	0	1	0
rs2094976	0	0	0	1	0
rs2095015	0	0	0	1	0
rs2095037	0	0	0	1	0
rs2095038	0	0	0	1	0
rs2095046	0	0	0	1	0
rs2095101	0	0	0	1	0
rs2095102	0	0	0	1	0
rs2095116	0	0	0	1	0
rs2095123	1	0	0	0	0
rs2095161	0	0	0	1	0
rs2095173	0	0	0	1	0
rs2095218	0	0	0	1	0
rs2095321	0	1	0	0	0
rs2095343	1	0	0	0	0
rs2095358	0	0	0	1	0
rs2095365	0	0	0	1	0
rs2095375	0	0	0	1	0
rs2095376	0	0	0	1	0
rs2095380	0	0	0	0	1
rs2095392	0	0	0	1	0
rs2095401	0	0	0	0	1
rs2095402	0	1	0	0	0
rs2095430	0	0	0	1	0
rs2095435	0	0	0	1	0
rs2095486	0	0	0	1	0
rs2095502	0	0	0	1	0
rs2095529	0	1	0	0	0
rs2095554	0	0	0	1	0
rs2095555	0	0	0	1	0
rs2095556	0	0	0	1	0
rs2095617	0	0	0	1	0
rs2095618	0	0	0	1	0
rs2095626	0	0	0	1	0
rs2095631	1	0	0	0	0
rs2095669	0	0	0	1	0
rs2095671	0	0	1	0	0
rs2095672	0	0	1	0	0
rs2095674	0	0	1	0	0
rs2095713	0	0	0	1	0
rs2095727	0	0	0	1	0
rs2095841	0	0	0	1	0
rs2095850	0	0	0	1	0
rs2095851	0	0	0	1	0
rs2095854	0	0	1	0	0
rs2095858	0	0	0	1	0
rs2095864	0	1	0	0	0
rs2095865	0	1	0	0	0
rs2095870	0	0	0	1	0
rs2095871	0	0	0	1	0
rs2095872	0	0	0	1	0
rs2095873	0	0	0	1	0
rs2095889	0	0	0	1	0
rs2095890	0	0	0	1	0
rs2095891	0	0	0	1	0
rs2095935	0	0	0	1	0
rs2095956	0	0	0	1	0
rs2095957	0	0	0	1	0
rs2095973	0	0	0	1	0
rs2095975	0	0	0	0	1
rs2096004	0	0	0	1	0
rs2096005	0	0	0	1	0
rs2096069	0	0	0	0	1
rs2096078	0	0	0	1	0
rs2096079	0	0	0	1	0
rs2096081	0	0	0	1	0
rs2096093	0	0	0	1	0
rs2096096	0	1	0	0	0
rs2096100	1	0	0	0	0
rs2096101	1	0	0	0	0
rs2096129	0	0	0	1	0
rs2096182	1	0	0	0	0
rs2096199	0	1	0	0	0
rs2096200	0	1	0	0	0
rs2096219	0	0	0	1	0
rs2096227	0	0	0	1	0
rs2096238	0	0	0	1	0
rs2096280	0	0	0	1	0
rs2096281	0	0	0	1	0
rs2096316	0	0	0	1	0
rs2096318	0	1	0	0	0
rs2096320	1	0	0	0	0
rs2096351	0	0	0	0	1
rs2096402	0	0	0	1	0
rs2096415	0	0	0	1	0
rs2096435	0	0	0	1	0
rs2096436	0	0	0	1	0
rs2096437	0	0	0	1	0
rs2096464	0	0	0	1	0
rs2096465	0	0	0	1	0
rs2096502	0	0	1	0	0
rs2096506	0	0	0	1	0
rs2096508	0	0	0	1	0
rs2096510	0	0	0	1	0
rs2096511	0	0	0	1	0
rs2096514	0	0	0	1	0
rs2096534	0	0	0	1	0
rs2096543	0	0	0	1	0
rs2096551	0	0	0	1	0
rs2096760	0	0	0	1	0
rs2096776	1	0	0	0	0
rs2096818	0	0	0	1	0
rs2096834	0	0	0	1	0
rs2096932	0	0	0	1	0
rs2096933	0	0	0	1	0
rs2096956	0	0	0	1	0
rs2096957	0	0	0	1	0
rs2097042	1	0	0	0	0
rs2097059	0	0	0	1	0
rs2097104	0	0	1	0	0
rs2097169	0	0	0	1	0
rs2097215	1	0	0	0	0
rs2097226	0	0	0	1	0
rs2097237	0	0	0	1	0
rs2097265	0	0	0	1	0
rs2097266	0	0	0	1	0
rs2097285	0	0	0	1	0
rs2097287	0	0	0	1	0
rs2097288	0	0	0	1	0
rs2097289	0	0	0	1	0
rs2097296	0	0	0	1	0
rs2097390	0	0	0	1	0
rs2097462	0	0	0	1	0
rs2097465	1	0	0	0	0
rs2097466	0	0	0	1	0
rs2097467	0	0	0	1	0
rs2097479	0	1	0	0	0
rs2097513	0	0	0	1	0
rs2097561	0	0	0	0	1
rs2097562	0	0	0	0	1
rs2097608	0	0	0	1	0
rs2097617	0	0	0	1	0
rs2097628	0	1	0	0	0
rs2097629	0	1	0	0	0
rs2097641	0	0	0	1	0
rs2097662	0	0	0	1	0
rs2097678	0	0	0	1	0
rs2097695	0	0	0	1	0
rs2097696	0	0	0	1	0
rs2097713	0	0	0	1	0
rs2097745	0	1	0	0	0
rs2097782	0	0	0	1	0
rs2097784	0	0	0	1	0
rs2097792	0	0	0	1	0
rs2097793	0	0	0	1	0
rs2097794	0	0	0	1	0
rs2097810	0	0	0	1	0
rs2097815	0	0	1	0	0
rs2097816	0	0	0	0	1
rs2097835	0	0	0	1	0
rs2097836	0	0	0	1	0
rs2097837	0	0	0	1	0
rs2097857	0	0	0	1	0
rs2097872	0	0	0	1	0
rs2097895	0	1	0	0	0
rs2097896	0	1	0	0	0
rs2097912	0	0	0	1	0
rs2097913	0	0	1	0	0
rs2097914	0	0	1	0	0
rs2097915	0	0	1	0	0
rs2097924	0	0	0	1	0
rs2097926	0	0	0	1	0
rs2097967	0	0	0	1	0
rs2097985	0	0	0	1	0
rs2097986	0	0	0	1	0
rs2098010	0	0	0	1	0
rs2098029	0	0	0	1	0
rs2098030	0	0	0	1	0
rs2098031	0	0	0	1	0
rs2098032	0	0	0	1	0
rs2098033	0	0	0	1	0
rs2098040	0	1	0	0	0
rs2098041	0	1	0	0	0
rs2098042	0	1	0	0	0
rs2098046	0	0	0	1	0
rs2098053	0	0	0	1	0
rs2098058	0	0	0	1	0
rs2098074	0	0	0	1	0
rs2098085	0	0	0	1	0
rs2098094	0	0	1	0	0
rs2098127	0	0	0	1	0
rs2098144	0	1	0	0	0
rs2098178	0	0	0	1	0
rs2098179	0	0	0	1	0
rs2098225	0	0	0	1	0
rs2098226	0	0	0	1	0
rs2098233	0	0	0	1	0
rs2098234	0	0	0	1	0
rs2098276	0	0	0	1	0
rs2098286	0	0	0	1	0
rs2098293	0	0	0	1	0
rs2098321	0	0	0	1	0
rs2098322	0	0	0	1	0
rs2098323	0	0	0	1	0
rs2098327	0	0	0	1	0
rs2098328	0	0	0	1	0
rs2098329	0	0	0	1	0
rs2098330	0	0	0	1	0
rs2098343	0	0	0	1	0
rs2098355	0	0	0	1	0
rs2098384	0	0	0	1	0
rs2098387	0	0	0	1	0
rs2098394	0	0	0	1	0
rs2098395	0	0	0	1	0
rs2098397	0	0	0	1	0
rs2098419	0	0	0	1	0
rs2098487	1	0	0	0	0
rs2098489	0	0	1	0	0
rs2098499	0	0	0	1	0
rs2098516	0	0	1	0	0
rs2098521	0	1	0	0	0
rs2098526	0	0	1	0	0
rs2098533	0	0	0	1	0
rs2098534	0	0	0	1	0
rs2098573	0	0	0	1	0
rs2098647	0	0	0	1	0
rs2098683	0	0	0	1	0
rs2098702	0	0	0	1	0
rs2098713	0	1	0	0	0
rs2098721	0	0	0	1	0
rs2098725	0	0	0	1	0
rs2098728	0	0	0	1	0
rs2098731	0	0	0	1	0
rs2098745	0	0	0	1	0
rs2098883	0	0	0	1	0
rs2098904	0	0	0	1	0
rs2098936	0	0	0	1	0
rs2098941	0	0	0	1	0
rs2098952	0	0	0	0	1
rs2098953	0	0	0	0	1
rs2098954	0	0	0	1	0
rs2099019	0	0	1	0	0
rs2099036	0	0	0	1	0
rs2099052	0	0	0	1	0
rs2099087	0	0	1	0	0
rs2099126	0	0	0	1	0
rs2099141	0	0	1	0	0
rs2099170	0	0	0	0	1
rs2099171	0	0	0	0	1
rs2099172	0	0	0	0	1
rs2099173	0	0	0	0	1
rs2099174	0	0	0	1	0
rs2099189	0	0	0	1	0
rs2099205	0	0	0	1	0
rs2099226	0	0	0	1	0
rs2099227	0	0	0	1	0
rs2099229	0	0	0	0	1
rs2099250	0	0	0	1	0
rs2099259	0	0	0	1	0
rs2099319	1	0	0	0	0
rs2099333	0	0	1	0	0
rs2099334	0	0	1	0	0
rs2099340	0	0	0	1	0
rs2099367	0	0	0	1	0
rs2099377	0	0	0	1	0
rs2099382	0	0	0	1	0
rs2099383	0	0	0	1	0
rs2099392	0	0	0	1	0
rs2099406	0	0	0	1	0
rs2099407	0	0	0	1	0
rs2099441	0	0	1	0	0
rs2099448	0	0	0	1	0
rs2099450	0	0	0	1	0
rs2099463	0	0	0	0	1
rs2099488	0	0	0	1	0
rs2099489	1	0	0	0	0
rs2099496	0	1	0	0	0
rs2099547	0	0	0	1	0
rs2099548	0	0	1	0	0
rs2099572	1	0	0	0	0
rs2099573	1	0	0	0	0
rs2099593	0	0	1	0	0
rs2099598	0	0	0	0	1
rs2099603	0	0	0	1	0
rs2099635	0	0	0	1	0
rs2099636	0	0	0	1	0
rs2099637	0	0	0	1	0
rs2099643	0	0	0	1	0
rs2099646	0	0	0	1	0
rs2099651	0	0	0	1	0
rs2099675	0	0	0	1	0
rs2099700	0	0	0	1	0
rs2099701	0	0	0	1	0
rs2099726	0	1	0	0	0
rs2099766	0	0	0	1	0
rs2099779	1	0	0	0	0
rs2099780	1	0	0	0	0
rs2099791	0	0	0	1	0
rs2099811	0	0	1	0	0
rs2099860	0	0	0	1	0
rs2099879	0	0	0	1	0
rs2099892	0	0	0	1	0
rs2099893	0	0	0	1	0
rs2099894	0	0	0	1	0
rs2099916	0	0	0	1	0
rs2100052	0	0	0	1	0
rs2100053	0	0	0	1	0
rs2100057	0	0	0	1	0
rs2100066	1	0	0	0	0
rs2100138	0	0	0	1	0
rs2100161	0	0	0	1	0
rs2100202	0	0	0	1	0
rs2100203	0	0	0	1	0
rs2100213	0	0	1	0	0
rs2100219	0	0	0	1	0
rs2100228	1	0	0	0	0
rs2100245	0	0	0	1	0
rs2100299	0	0	0	1	0
rs2100319	0	1	0	0	0
rs2100320	0	0	0	1	0
rs2100321	0	0	0	1	0
rs2100375	0	0	0	1	0
rs2100396	0	0	0	1	0
rs2100411	0	0	0	1	0
rs2100421	0	0	0	1	0
rs2100426	0	0	0	1	0
rs2100500	0	0	0	1	0
rs2100512	0	0	0	1	0
rs2100544	1	0	0	0	0
rs2100545	1	0	0	0	0
rs2100546	0	0	0	1	0
rs2100561	0	0	0	1	0
rs2100574	1	0	0	0	0
rs2100579	0	0	0	1	0
rs2100612	0	0	0	1	0
rs2100617	0	0	0	1	0
rs2100626	0	1	0	0	0
rs2100637	0	0	0	1	0
rs2100644	1	0	0	0	0
rs2100645	1	0	0	0	0
rs2100646	1	0	0	0	0
rs2100647	1	0	0	0	0
rs2100648	1	0	0	0	0
rs2100700	0	0	0	1	0
rs2100766	0	0	0	1	0
rs2100810	0	0	0	1	0
rs2100831	0	0	1	0	0
rs2100832	0	0	1	0	0
rs2100833	0	0	1	0	0
rs2100834	0	0	1	0	0
rs2100835	0	0	1	0	0
rs2100850	0	0	1	0	0
rs2100853	0	0	1	0	0
rs2100856	0	0	0	1	0
rs2100879	0	0	0	1	0
rs2100888	0	0	0	1	0
rs2100923	0	0	1	0	0
rs2100938	0	0	0	1	0
rs2100986	0	0	0	1	0
rs2101006	0	0	0	1	0
rs2101007	0	0	0	1	0
rs2101015	0	0	0	1	0
rs2101017	0	0	0	1	0
rs2101039	0	0	0	1	0
rs2101100	0	1	0	0	0
rs2101142	0	0	0	1	0
rs2101167	0	0	0	1	0
rs2101185	0	0	0	1	0
rs2101190	0	0	0	1	0
rs2101193	0	0	0	1	0
rs2101194	0	0	0	1	0
rs2101225	0	0	0	1	0
rs2101282	0	0	0	1	0
rs2101372	0	0	0	1	0
rs2101373	0	0	0	1	0
rs2101391	0	1	0	0	0
rs2101473	0	1	0	0	0
rs2101474	0	1	0	0	0
rs2101509	0	0	0	1	0
rs2101525	0	0	0	1	0
rs2101545	0	0	0	1	0
rs2101575	1	0	0	0	0
rs2101585	0	0	1	0	0
rs2101586	0	0	1	0	0
rs2101587	0	0	1	0	0
rs2101681	0	0	0	1	0
rs2101706	0	0	1	0	0
rs2101731	0	1	0	0	0
rs2101757	0	0	0	1	0
rs2101772	0	1	0	0	0
rs2101773	0	1	0	0	0
rs2101786	0	1	0	0	0
rs2101808	0	0	0	1	0
rs2101819	0	0	0	1	0
rs2101820	0	0	0	1	0
rs2101851	0	0	0	1	0
rs2101864	1	0	0	0	0
rs2101901	0	0	0	1	0
rs2101936	0	1	0	0	0
rs2101937	0	1	0	0	0
rs2102027	0	0	0	1	0
rs2102050	0	0	0	1	0
rs2102051	0	0	0	1	0
rs2102064	0	0	0	1	0
rs2102079	0	0	0	1	0
rs2102087	0	0	0	1	0
rs2102101	0	0	0	1	0
rs2102111	0	0	0	1	0
rs2102117	0	0	0	1	0
rs2102120	0	0	0	1	0
rs2102177	0	0	0	1	0
rs2102188	0	1	0	0	0
rs2102200	0	0	0	1	0
rs2102212	1	0	0	0	0
rs2102213	0	0	0	1	0
rs2102240	0	0	0	1	0
rs2102242	1	0	0	0	0
rs2102272	0	0	1	0	0
rs2102273	0	0	1	0	0
rs2102289	0	0	0	1	0
rs2102290	0	0	0	1	0
rs2102291	0	0	0	1	0
rs2102335	0	0	0	1	0
rs2102341	0	0	0	1	0
rs2102349	0	0	1	0	0
rs2102384	0	0	0	1	0
rs2102386	0	0	0	1	0
rs2102413	1	0	0	0	0
rs2102421	0	0	0	0	1
rs2102430	0	0	0	1	0
rs2102443	0	0	0	1	0
rs2102465	0	0	0	1	0
rs2102476	0	1	0	0	0
rs2102480	0	0	0	0	1
rs2102604	0	0	0	1	0
rs2102628	0	0	0	1	0
rs2102631	0	0	0	1	0
rs2102632	0	0	0	1	0
rs2102634	0	0	0	1	0
rs2102636	0	0	0	1	0
rs2102638	0	0	0	1	0
rs2102658	0	0	0	1	0
rs2102659	0	0	0	1	0
rs2102663	0	0	1	0	0
rs2102667	0	0	0	1	0
rs2102668	0	0	0	1	0
rs2102738	0	0	1	0	0
rs2102739	0	0	1	0	0
rs2102740	0	0	1	0	0
rs2102781	0	0	0	0	1
rs2102784	0	0	0	1	0
rs2102788	0	0	0	1	0
rs2102803	0	0	0	1	0
rs2102804	0	0	0	1	0
rs2102805	0	0	0	1	0
rs2102828	0	1	0	0	0
rs2102855	0	1	0	0	0
rs2102862	0	0	1	0	0
rs2102909	0	0	0	1	0
rs2102944	0	0	0	1	0
rs2102945	0	1	0	0	0
rs2102946	0	0	1	0	0
rs2102947	0	0	1	0	0
rs2102949	0	0	0	1	0
rs2102957	0	0	0	1	0
rs2102958	0	0	0	1	0
rs2102985	0	0	0	1	0
rs2102989	0	0	0	1	0
rs2103006	0	0	0	1	0
rs2103018	0	0	0	0	1
rs2103043	0	0	0	1	0
rs2103082	1	0	0	0	0
rs2103142	0	0	0	1	0
rs2103146	0	0	0	1	0
rs2103148	0	0	0	1	0
rs2103154	0	0	0	1	0
rs2103189	0	0	0	1	0
rs2103190	0	0	0	1	0
rs2103208	0	0	0	1	0
rs2103232	0	1	0	0	0
rs2103277	1	0	0	0	0
rs2103279	0	1	0	0	0
rs2103280	0	1	0	0	0
rs2103303	0	0	0	1	0
rs2103304	0	0	0	1	0
rs2103315	0	0	0	1	0
rs2103365	0	1	0	0	0
rs2103366	0	1	0	0	0
rs2103398	1	0	0	0	0
rs2103410	0	0	0	1	0
rs2103429	0	0	0	1	0
rs2103440	0	0	0	1	0
rs2103480	0	0	0	1	0
rs2103488	0	0	0	1	0
rs2103489	0	0	0	1	0
rs2103490	0	0	0	1	0
rs2103514	0	0	0	1	0
rs2103521	0	0	0	1	0
rs2103539	0	0	0	1	0
rs2103577	0	0	0	1	0
rs2103579	0	0	0	1	0
rs2103647	0	0	0	1	0
rs2103656	0	0	0	1	0
rs2103661	0	0	0	1	0
rs2103664	0	0	1	0	0
rs2103665	0	0	0	1	0
rs2103709	0	0	0	1	0
rs2103718	0	0	1	0	0
rs2103757	0	1	0	0	0
rs2103760	0	1	0	0	0
rs2103784	0	0	0	1	0
rs2103810	0	0	0	1	0
rs2103890	0	1	0	0	0
rs2103941	0	0	0	1	0
rs2103947	0	1	0	0	0
rs2103959	0	0	0	1	0
rs2103966	0	0	0	1	0
rs2103967	0	0	0	1	0
rs2103968	0	0	0	1	0
rs2103971	0	0	0	1	0
rs2103975	0	1	0	0	0
rs2103976	0	1	0	0	0
rs2104005	0	0	0	1	0
rs2104006	0	0	0	1	0
rs2104010	0	0	0	1	0
rs2104024	0	0	0	1	0
rs2104036	0	0	0	1	0
rs2104037	0	0	0	1	0
rs2104063	0	0	1	0	0
rs2104074	0	0	0	1	0
rs2104075	0	0	0	1	0
rs2104083	0	0	0	1	0
rs2104084	0	0	0	1	0
rs2104109	0	0	1	0	0
rs2104110	0	0	1	0	0
rs2104111	0	0	1	0	0
rs2104161	0	0	0	0	1
rs2104162	0	0	0	0	1
rs2104170	0	0	0	1	0
rs2104198	0	0	0	1	0
rs2104219	0	0	0	1	0
rs2104241	0	0	0	1	0
rs2104280	0	0	0	1	0
rs2104326	0	0	1	0	0
rs2104327	0	0	0	1	0
rs2104336	1	0	0	0	0
rs2104337	1	0	0	0	0
rs2104340	0	0	0	1	0
rs2104341	0	0	0	1	0
rs2104351	0	0	0	1	0
rs2104362	0	0	0	1	0
rs2104369	0	0	0	1	0
rs2104503	0	0	0	1	0
rs2104511	0	0	0	1	0
rs2104541	0	0	0	0	1
rs2104542	0	0	0	0	1
rs2104543	0	0	0	0	1
rs2104589	0	0	0	1	0
rs2104595	0	0	0	1	0
rs2104635	0	0	0	1	0
rs2104654	0	0	0	1	0
rs2104695	0	0	0	1	0
rs2104718	0	1	0	0	0
rs2104729	0	0	0	1	0
rs2104730	0	0	0	1	0
rs2104734	0	0	0	1	0
rs2104739	0	0	0	1	0
rs2104772	0	0	0	1	0
rs2104804	0	0	0	1	0
rs2104859	0	0	0	1	0
rs2104928	0	0	0	1	0
rs2104958	0	0	0	1	0
rs2104974	0	1	0	0	0
rs2104977	0	0	0	1	0
rs2104978	0	0	0	1	0
rs2104979	0	1	0	0	0
rs2104980	0	1	0	0	0
rs2104981	0	1	0	0	0
rs2104982	0	1	0	0	0
rs2104988	1	0	0	0	0
rs2105054	0	0	0	1	0
rs2105055	0	0	0	1	0
rs2105062	0	0	0	1	0
rs2105065	0	0	0	1	0
rs2105070	0	0	0	1	0
rs2105073	0	1	0	0	0
rs2105074	0	1	0	0	0
rs2105083	0	0	0	1	0
rs2105084	0	0	0	1	0
rs2105109	0	0	0	1	0
rs2105112	1	0	0	0	0
rs2105118	0	0	0	1	0
rs2105200	0	0	0	1	0
rs2105211	0	1	0	0	0
rs2105213	0	0	0	1	0
rs2105253	0	0	0	0	1
rs2105304	0	0	0	1	0
rs2105322	0	1	0	0	0
rs2105346	0	0	0	0	1
rs2105348	0	0	0	1	0
rs2105360	0	0	0	1	0
rs2105364	0	0	0	1	0
rs2105397	0	1	0	0	0
rs2105409	0	0	0	0	1
rs2105411	0	0	0	0	1
rs2105441	0	0	0	1	0
rs2105442	0	0	0	1	0
rs2105475	0	0	0	1	0
rs2105489	0	1	0	0	0
rs2105495	0	0	0	1	0
rs2105577	0	0	0	1	0
rs2105594	0	0	0	1	0
rs2105608	0	0	0	1	0
rs2105635	0	0	0	1	0
rs2105636	0	0	0	1	0
rs2105672	1	0	0	0	0
rs2105707	0	0	0	1	0
rs2105797	0	0	0	1	0
rs2105806	0	0	0	1	0
rs2105839	0	0	0	1	0
rs2105840	0	0	0	1	0
rs2105841	0	0	0	1	0
rs2105842	0	0	0	1	0
rs2105849	1	0	0	0	0
rs2105913	0	0	0	1	0
rs2105914	1	0	0	0	0
rs2105928	0	1	0	0	0
rs2105944	0	0	1	0	0
rs2106019	0	0	0	1	0
rs2106021	0	0	0	1	0
rs2106111	0	0	0	1	0
rs2106131	0	1	0	0	0
rs2106132	0	1	0	0	0
rs2106138	0	0	0	1	0
rs2106139	0	0	0	1	0
rs2106145	0	0	0	1	0
rs2106149	0	0	0	1	0
rs2106172	0	0	0	1	0
rs2106173	0	0	0	1	0
rs2106174	0	0	0	1	0
rs2106183	0	0	0	1	0
rs2106184	0	0	0	1	0
rs2106188	0	0	0	1	0
rs2106189	0	0	0	1	0
rs2106190	0	0	0	1	0
rs2106192	0	0	0	1	0
rs2106193	0	0	0	1	0
rs2106198	0	0	0	1	0
rs2106200	0	0	0	1	0
rs2106201	1	0	0	0	0
rs2106202	1	0	0	0	0
rs2106277	0	1	0	0	0
rs2106278	0	1	0	0	0
rs2106294	0	0	0	1	0
rs2106305	0	0	0	1	0
rs2106308	0	0	0	1	0
rs2106309	0	0	0	1	0
rs2106310	0	0	0	1	0
rs2106311	0	0	0	1	0
rs2106312	0	0	0	1	0
rs2106313	0	0	0	1	0
rs2106314	0	0	0	1	0
rs2106342	1	0	0	0	0
rs2106352	0	0	0	1	0
rs2106353	0	0	0	1	0
rs2106394	0	0	0	1	0
rs2106454	0	0	0	1	0
rs2106455	0	0	0	1	0
rs2106456	0	0	0	1	0
rs2106457	0	0	0	1	0
rs2106458	0	0	0	1	0
rs2106462	1	0	0	0	0
rs2106465	1	0	0	0	0
rs2106466	1	0	0	0	0
rs2106467	1	0	0	0	0
rs2106518	0	1	0	0	0
rs2106522	0	0	0	1	0
rs2106526	0	0	0	1	0
rs2106527	0	0	0	1	0
rs2106538	1	0	0	0	0
rs2106581	0	0	0	0	1
rs2106592	0	0	1	0	0
rs2106593	0	0	1	0	0
rs2106594	0	0	1	0	0
rs2106595	0	0	0	1	0
rs2106600	0	0	0	1	0
rs2106601	0	0	0	1	0
rs2106603	0	1	0	0	0
rs2106638	0	0	0	1	0
rs2106652	0	1	0	0	0
rs2106653	0	1	0	0	0
rs2106654	0	1	0	0	0
rs2106660	0	0	0	1	0
rs2106670	0	0	0	1	0
rs2106671	0	0	0	1	0
rs2106672	0	0	0	1	0
rs2106673	0	0	0	1	0
rs2106677	0	0	0	1	0
rs2106678	0	0	0	1	0
rs2106687	0	0	0	1	0
rs2106688	0	0	0	1	0
rs2106689	0	0	0	1	0
rs2106720	0	0	0	1	0
rs2106730	0	1	0	0	0
rs2106737	0	0	0	1	0
rs2106738	0	0	0	1	0
rs2106739	0	0	0	1	0
rs2106777	0	0	0	1	0
rs2106778	0	0	0	1	0
rs2106779	0	0	0	1	0
rs2106834	0	0	0	0	1
rs2106838	0	0	0	0	1
rs2106844	1	0	0	0	0
rs2106865	0	0	0	1	0
rs2106911	0	0	0	1	0
rs2106912	0	0	0	1	0
rs2106913	0	0	0	1	0
rs2106929	0	0	0	1	0
rs2106930	0	0	0	1	0
rs2106965	0	0	0	1	0
rs2106967	0	0	0	1	0
rs2106990	0	1	0	0	0
rs2106991	0	1	0	0	0
rs2106993	0	1	0	0	0
rs2107040	0	1	0	0	0
rs2107042	0	1	0	0	0
rs2107096	0	0	0	1	0
rs2107097	0	0	0	1	0
rs2107098	0	0	0	1	0
rs2107100	0	0	0	1	0
rs2107115	0	0	0	1	0
rs2107116	0	0	0	1	0
rs2107118	0	0	0	1	0
rs2107231	0	0	0	1	0
rs2107232	0	0	0	1	0
rs2107234	0	0	0	1	0
rs2107253	0	0	0	1	0
rs2107254	0	0	0	1	0
rs2107255	0	0	0	1	0
rs2107257	0	0	0	1	0
rs2107314	0	0	0	0	1
rs2107315	0	0	0	1	0
rs2107316	0	0	0	1	0
rs2107317	0	0	0	1	0
rs2107318	0	0	0	1	0
rs2107319	0	0	0	1	0
rs2107354	0	0	0	1	0
rs2107355	0	0	0	1	0
rs2107356	0	0	0	1	0
rs2107376	0	0	0	1	0
rs2107377	0	0	0	1	0
rs2107425	1	0	0	0	0
rs2107432	0	0	0	1	0
rs2107434	0	0	0	1	0
rs2107447	0	0	0	1	0
rs2107455	0	0	0	1	0
rs2107462	0	0	0	1	0
rs2107628	0	0	0	1	0
rs2107640	0	0	0	1	0
rs2107691	0	0	0	1	0
rs2107697	0	0	0	1	0
rs2107698	0	0	0	1	0
rs2107699	0	0	0	1	0
rs2107700	0	0	0	1	0
rs2107702	0	0	0	1	0
rs2107705	0	0	0	1	0
rs2107724	0	0	1	0	0
rs2107738	0	0	0	1	0
rs2107763	0	0	0	1	0
rs2107767	0	0	0	1	0
rs2107848	0	0	1	0	0
rs2107850	0	0	1	0	0
rs2107851	0	0	1	0	0
rs2107930	0	1	0	0	0
rs2107931	0	1	0	0	0
rs2107932	0	1	0	0	0
rs2107933	0	1	0	0	0
rs2107936	0	1	0	0	0
rs2107947	0	1	0	0	0
rs2107948	0	1	0	0	0
rs2107950	0	1	0	0	0
rs2107951	0	1	0	0	0
rs2107952	0	1	0	0	0
rs2107953	0	1	0	0	0
rs2107954	0	1	0	0	0
rs2107955	0	1	0	0	0
rs2108053	0	0	1	0	0
rs2108054	0	0	1	0	0
rs2108055	0	0	1	0	0
rs2108081	0	0	1	0	0
rs2108093	0	0	0	1	0
rs2108106	0	0	0	1	0
rs2108107	0	0	0	1	0
rs2108108	0	0	0	1	0
rs2108119	0	0	0	1	0
rs2108121	0	0	0	1	0
rs2108140	0	0	0	1	0
rs2108141	0	0	0	1	0
rs2108154	0	0	0	1	0
rs2108155	0	0	1	0	0
rs2108156	0	0	1	0	0
rs2108157	0	0	1	0	0
rs2108167	0	0	1	0	0
rs2108168	0	0	1	0	0
rs2108170	0	0	1	0	0
rs2108183	0	0	1	0	0
rs2108185	0	0	1	0	0
rs2108187	0	0	1	0	0
rs2108188	0	0	1	0	0
rs2108198	1	0	0	0	0
rs2108199	1	0	0	0	0
rs2108202	0	0	0	1	0
rs2108229	0	0	0	1	0
rs2108252	0	0	0	1	0
rs2108253	0	0	0	1	0
rs2108256	0	0	0	1	0
rs2108274	0	0	0	1	0
rs2108375	0	0	1	0	0
rs2108376	0	0	1	0	0
rs2108377	0	0	1	0	0
rs2108393	0	0	0	1	0
rs2108436	0	0	1	0	0
rs2108437	0	0	1	0	0
rs2108438	0	0	1	0	0
rs2108439	0	0	1	0	0
rs2108440	0	0	1	0	0
rs2108463	0	0	0	1	0
rs2108464	0	0	0	1	0
rs2108532	0	0	0	1	0
rs2108537	0	0	0	1	0
rs2108539	0	0	0	1	0
rs2108540	0	0	0	1	0
rs2108541	0	0	0	1	0
rs2108542	0	0	0	1	0
rs2108549	0	0	0	1	0
rs2108551	0	0	0	1	0
rs2108552	0	0	0	1	0
rs2108614	0	0	0	1	0
rs2108621	0	0	0	1	0
rs2108652	0	0	1	0	0
rs2108654	0	0	1	0	0
rs2108723	0	0	0	1	0
rs2108725	0	0	0	1	0
rs2108726	0	0	0	1	0
rs2108761	0	0	0	1	0
rs2108763	0	1	0	0	0
rs2108764	0	1	0	0	0
rs2108765	0	1	0	0	0
rs2108794	0	1	0	0	0
rs2108796	0	1	0	0	0
rs2108822	0	0	0	1	0
rs2108825	0	0	0	1	0
rs2108849	0	0	0	1	0
rs2108851	0	0	0	1	0
rs2108852	0	0	0	1	0
rs2108853	0	0	0	1	0
rs2108854	0	0	0	1	0
rs2108946	0	0	0	1	0
rs2108961	0	0	0	1	0
rs2108975	0	0	0	1	0
rs2108977	0	0	0	0	1
rs2109065	0	0	1	0	0
rs2109111	0	0	0	1	0
rs2109112	0	0	0	1	0
rs2109113	0	0	0	1	0
rs2109115	0	0	0	1	0
rs2109119	0	0	0	1	0
rs2109262	0	0	0	1	0
rs2109267	0	0	0	1	0
rs2109295	0	0	0	1	0
rs2109297	0	0	0	1	0
rs2109333	0	0	0	1	0
rs2109341	0	0	0	1	0
rs2109342	0	0	0	1	0
rs2109343	0	0	0	1	0
rs2109371	0	1	0	0	0
rs2109490	0	1	0	0	0
rs2109491	0	1	0	0	0
rs2109494	0	1	0	0	0
rs2109505	0	0	0	1	0
rs2109513	0	1	0	0	0
rs2109514	0	1	0	0	0
rs2109515	0	1	0	0	0
rs2109516	0	1	0	0	0
rs2109517	0	1	0	0	0
rs2109535	0	0	0	1	0
rs2109536	0	0	0	1	0
rs2109537	0	0	0	1	0
rs2109538	0	0	0	1	0
rs2109557	0	1	0	0	0
rs2109558	0	1	0	0	0
rs2109559	0	1	0	0	0
rs2109632	0	0	0	1	0
rs2109634	0	1	0	0	0
rs2109697	0	0	0	1	0
rs2109698	0	0	0	1	0
rs2109704	0	0	0	1	0
rs2109705	0	0	0	1	0
rs2109706	0	0	0	1	0
rs2109723	0	0	0	1	0
rs2109724	0	0	0	1	0
rs2109725	0	0	0	1	0
rs2109740	0	0	0	1	0
rs2109749	0	0	0	1	0
rs2109752	0	0	0	1	0
rs2109753	0	0	0	1	0
rs2109754	0	0	0	1	0
rs2109833	0	0	0	1	0
rs2109870	0	1	0	0	0
rs2109871	0	1	0	0	0
rs2109872	0	1	0	0	0
rs2109873	0	1	0	0	0
rs2109874	0	1	0	0	0
rs2109875	0	1	0	0	0
rs2109876	0	1	0	0	0
rs2109877	0	1	0	0	0
rs2109967	0	0	0	1	0
rs2109968	0	0	0	1	0
rs2109983	0	0	0	1	0
rs2110023	0	1	0	0	0
rs2110034	0	0	0	1	0
rs2110065	0	0	0	1	0
rs2110066	0	0	0	1	0
rs2110088	0	0	0	1	0
rs2110090	0	0	0	1	0
rs2110091	0	0	0	1	0
rs2110093	0	0	0	1	0
rs2110094	0	0	0	1	0
rs2110095	0	0	0	1	0
rs2110097	0	0	0	1	0
rs2110098	0	0	0	1	0
rs2110099	0	0	0	1	0
rs2110100	0	0	0	1	0
rs2110139	0	0	0	1	0
rs2110365	0	0	0	1	0
rs2110367	0	0	0	1	0
rs2110368	0	0	0	1	0
rs2110369	0	0	0	1	0
rs2110391	0	0	0	1	0
rs2110409	0	0	0	1	0
rs2110410	0	0	0	1	0
rs2110475	0	1	0	0	0
rs2110562	0	0	0	1	0
rs2110644	0	0	0	1	0
rs2110684	0	0	1	0	0
rs2110690	0	0	1	0	0
rs2110693	0	0	0	1	0
rs2110694	0	0	0	1	0
rs2110728	0	0	0	1	0
rs2110739	0	0	0	1	0
rs2110740	0	0	0	1	0
rs2110762	0	0	0	1	0
rs2110768	0	1	0	0	0
rs2110769	0	1	0	0	0
rs2110770	0	1	0	0	0
rs2110771	0	1	0	0	0
rs2110772	0	1	0	0	0
rs2110773	0	1	0	0	0
rs2110820	1	0	0	0	0
rs2110821	1	0	0	0	0
rs2110822	1	0	0	0	0
rs2110863	0	0	0	1	0
rs2110864	0	0	0	1	0
rs2110865	0	0	0	1	0
rs2110875	0	0	0	1	0
rs2110942	0	0	0	1	0
rs2110944	0	0	0	1	0
rs2110947	0	0	0	1	0
rs2110948	0	0	0	1	0
rs2110962	0	0	0	1	0
rs2110963	0	0	0	1	0
rs2110964	0	0	0	1	0
rs2110966	0	0	0	1	0
rs2110967	0	0	0	1	0
rs2110977	1	0	0	0	0
rs2110992	0	0	0	1	0
rs2110994	0	0	0	1	0
rs2110996	0	0	0	1	0
rs2110998	0	0	0	1	0
rs2111034	0	0	0	1	0
rs2111035	0	0	0	1	0
rs2111044	0	0	0	1	0
rs2111059	0	0	0	1	0
rs2111072	0	1	0	0	0
rs2111073	0	1	0	0	0
rs2111086	1	0	0	0	0
rs2111087	1	0	0	0	0
rs2111165	0	1	0	0	0
rs2111166	0	1	0	0	0
rs2111201	0	0	0	1	0
rs2111202	0	0	0	1	0
rs2111203	0	0	0	1	0
rs2111204	0	0	0	1	0
rs2111205	0	0	0	1	0
rs2111208	0	0	0	1	0
rs2111209	0	0	0	1	0
rs2111226	0	0	0	1	0
rs2111227	0	0	0	1	0
rs2111242	0	0	0	1	0
rs2111243	0	0	0	1	0
rs2111323	0	0	0	1	0
rs2111324	0	0	0	1	0
rs2111325	0	0	0	1	0
rs2111326	0	0	0	1	0
rs2111348	0	0	0	1	0
rs2111398	0	0	0	1	0
rs2111484	0	0	1	0	0
rs2111486	0	0	1	0	0
rs2111538	0	0	0	1	0
rs2111539	0	0	0	1	0
rs2111554	0	0	0	1	0
rs2111603	0	0	0	1	0
rs2111623	0	0	0	1	0
rs2111629	0	0	0	1	0
rs2111653	0	0	1	0	0
rs2111704	0	0	0	1	0
rs2111783	0	0	0	1	0
rs2111802	0	0	0	1	0
rs2111803	0	0	0	1	0
rs2111825	0	0	1	0	0
rs2111844	0	1	0	0	0
rs2111845	0	1	0	0	0
rs2111847	0	1	0	0	0
rs2111850	0	0	1	0	0
rs2111868	0	0	0	1	0
rs2111882	1	0	0	0	0
rs2111958	0	0	0	0	1
rs2111985	0	0	0	1	0
rs2111986	0	0	0	1	0
rs2111988	0	0	0	1	0
rs2112068	0	0	1	0	0
rs2112069	0	0	1	0	0
rs2112070	0	0	1	0	0
rs2112071	0	0	1	0	0
rs2112114	0	0	0	1	0
rs2112120	0	0	0	1	0
rs2112122	0	0	0	1	0
rs2112124	0	0	0	1	0
rs2112125	0	0	0	1	0
rs2112126	0	0	0	1	0
rs2112153	0	0	0	1	0
rs2112181	0	0	0	1	0
rs2112243	0	0	0	0	1
rs2112306	0	0	1	0	0
rs2112337	0	0	0	1	0
rs2112417	0	0	0	1	0
rs2112419	0	0	0	1	0
rs2112472	0	0	0	1	0
rs2112520	0	0	0	1	0
rs2112535	0	0	0	1	0
rs2112593	0	1	0	0	0
rs2112597	0	0	0	1	0
rs2112598	0	0	0	1	0
rs2112617	0	0	0	1	0
rs2112682	0	1	0	0	0
rs2112777	1	0	0	0	0
rs2112789	0	0	0	1	0
rs2112790	0	0	0	1	0
rs2112800	0	0	0	1	0
rs2112822	0	0	0	1	0
rs2112865	0	1	0	0	0
rs2112905	0	0	0	1	0
rs2112912	0	0	1	0	0
rs2112915	0	0	0	1	0
rs2112996	0	1	0	0	0
rs2113036	0	0	0	1	0
rs2113037	0	0	0	1	0
rs2113038	0	0	0	1	0
rs2113113	1	0	0	0	0
rs2113137	0	0	1	0	0
rs2113138	0	0	1	0	0
rs2113139	0	0	1	0	0
rs2113141	0	0	1	0	0
rs2113147	0	0	1	0	0
rs2113148	0	0	1	0	0
rs2113150	0	0	0	1	0
rs2113167	0	0	0	1	0
rs2113177	0	0	0	1	0
rs2113199	0	0	0	1	0
rs2113200	0	0	0	1	0
rs2113201	0	0	0	1	0
rs2113203	0	0	0	1	0
rs2113204	0	0	0	1	0
rs2113219	0	0	0	1	0
rs2113220	0	0	0	1	0
rs2113223	0	0	0	1	0
rs2113232	0	0	1	0	0
rs2113282	0	0	1	0	0
rs2113290	0	0	1	0	0
rs2113292	0	0	1	0	0
rs2113294	0	0	1	0	0
rs2113295	0	0	1	0	0
rs2113296	0	0	1	0	0
rs2113297	0	0	1	0	0
rs2113298	0	0	1	0	0
rs2113299	0	0	1	0	0
rs2113321	0	0	0	1	0
rs2113325	0	0	0	1	0
rs2113352	0	0	0	1	0
rs2113354	0	0	0	1	0
rs2113378	0	0	0	1	0
rs2113379	0	0	0	1	0
rs2113380	0	0	0	1	0
rs2113422	1	0	0	0	0
rs2113423	1	0	0	0	0
rs2113425	0	0	0	1	0
rs2113426	0	0	0	1	0
rs2113427	0	0	0	1	0
rs2113428	0	0	0	1	0
rs2113453	0	0	0	1	0
rs2113454	0	0	0	1	0
rs2113456	0	0	0	1	0
rs2113473	0	0	0	1	0
rs2113508	1	0	0	0	0
rs2113509	1	0	0	0	0
rs2113545	1	0	0	0	0
rs2113550	1	0	0	0	0
rs2113576	0	0	0	1	0
rs2113577	0	0	0	1	0
rs2113578	0	0	0	1	0
rs2113579	0	0	0	1	0
rs2113580	0	0	0	1	0
rs2113581	0	0	0	1	0
rs2113588	0	1	0	0	0
rs2113590	0	1	0	0	0
rs2113606	0	0	0	0	1
rs2113629	0	0	0	1	0
rs2113667	0	0	0	1	0
rs2113688	0	0	0	1	0
rs2113797	0	0	0	1	0
rs2113798	0	0	0	1	0
rs2113853	0	0	0	1	0
rs2113894	0	0	0	1	0
rs2113920	0	0	0	1	0
rs2113942	0	0	0	1	0
rs2113945	0	0	0	1	0
rs2113946	0	0	0	1	0
rs2113956	0	0	0	1	0
rs2114004	0	0	1	0	0
rs2114005	0	0	1	0	0
rs2114058	0	0	0	1	0
rs2114084	1	0	0	0	0
rs2114118	0	0	1	0	0
rs2114122	0	0	1	0	0
rs2114165	0	0	0	1	0
rs2114166	0	0	0	1	0
rs2114167	0	0	0	1	0
rs2114251	0	0	0	1	0
rs2114252	0	0	0	1	0
rs2114253	0	0	0	1	0
rs2114273	0	0	0	1	0
rs2114295	0	0	0	0	1
rs2114511	0	0	0	0	1
rs2114512	0	0	0	0	1
rs2114519	0	0	0	0	1
rs2114520	0	0	0	0	1
rs2114521	0	0	0	0	1
rs2114573	0	0	0	1	0
rs2114609	0	0	0	1	0
rs2114612	0	0	0	1	0
rs2114614	0	0	0	1	0
rs2114623	0	0	0	1	0
rs2114625	0	0	0	1	0
rs2114631	0	0	0	1	0
rs2114633	1	0	0	0	0
rs2114635	1	0	0	0	0
rs2114639	0	0	0	1	0
rs2114650	0	0	0	1	0
rs2114659	0	0	0	1	0
rs2114693	0	0	0	1	0
rs2114694	0	0	0	1	0
rs2114696	0	0	0	1	0
rs2114714	0	0	0	1	0
rs2114715	0	0	0	1	0
rs2114760	0	1	0	0	0
rs2114762	0	1	0	0	0
rs2114818	0	0	0	1	0
rs2114819	0	0	0	1	0
rs2114845	0	0	0	1	0
rs2114846	0	0	0	1	0
rs2114853	0	0	0	1	0
rs2114854	0	0	0	1	0
rs2114855	0	0	0	1	0
rs2114859	0	0	0	1	0
rs2114860	0	0	0	1	0
rs2114876	0	0	0	1	0
rs2114967	0	0	0	1	0
rs2114972	0	0	0	1	0
rs2114976	0	1	0	0	0
rs2114982	0	0	0	1	0
rs2115050	0	0	0	1	0
rs2115070	0	0	0	1	0
rs2115106	0	0	0	1	0
rs2115107	0	0	0	1	0
rs2115108	0	0	0	1	0
rs2115110	0	1	0	0	0
rs2115114	0	0	0	1	0
rs2115127	0	0	0	1	0
rs2115151	0	0	0	1	0
rs2115176	0	0	0	1	0
rs2115243	0	0	0	1	0
rs2115382	0	0	0	1	0
rs2115386	0	0	0	1	0
rs2115393	0	0	0	1	0
rs2115401	0	0	1	0	0
rs2115433	0	0	0	1	0
rs2115435	0	0	0	1	0
rs2115436	0	0	0	1	0
rs2115473	0	0	0	1	0
rs2115484	0	0	0	0	1
rs2115485	0	0	0	0	1
rs2115511	0	0	0	1	0
rs2115535	0	0	0	1	0
rs2115536	0	0	0	1	0
rs2115537	0	0	0	1	0
rs2115538	0	0	0	1	0
rs2115539	0	0	0	1	0
rs2115540	0	0	0	1	0
rs2115562	0	0	0	1	0
rs2115645	0	0	0	1	0
rs2115649	0	0	0	1	0
rs2115651	0	1	0	0	0
rs2115671	0	0	0	1	0
rs2115742	0	0	0	1	0
rs2115787	0	0	0	1	0
rs2115817	0	1	0	0	0
rs2115818	0	1	0	0	0
rs2115819	0	0	0	0	1
rs2115820	0	0	0	1	0
rs2115821	0	0	0	1	0
rs2115822	0	0	0	1	0
rs2115825	0	0	0	1	0
rs2115826	0	0	0	1	0
rs2115827	0	0	0	1	0
rs2115828	0	0	0	1	0
rs2115829	0	0	0	1	0
rs2115832	0	0	0	1	0
rs2115833	0	0	0	1	0
rs2115836	0	0	0	1	0
rs2115837	0	0	0	1	0
rs2115868	0	0	0	1	0
rs2115869	0	0	0	1	0
rs2115870	0	0	0	1	0
rs2115871	0	0	0	1	0
rs2115872	0	1	0	0	0
rs2116019	0	0	0	1	0
rs2116021	0	0	0	1	0
rs2116084	0	0	0	1	0
rs2116085	0	0	0	1	0
rs2116090	0	0	0	1	0
rs2116131	0	0	0	1	0
rs2116141	0	0	0	1	0
rs2116142	0	0	0	1	0
rs2116145	0	0	0	0	1
rs2116149	0	0	0	0	1
rs2116151	0	0	0	0	1
rs2116213	0	0	0	1	0
rs2116214	0	0	0	1	0
rs2116292	0	0	0	1	0
rs2116294	0	0	0	1	0
rs2116299	0	0	0	1	0
rs2116374	1	0	0	0	0
rs2116375	1	0	0	0	0
rs2116441	0	0	0	1	0
rs2116459	0	0	0	1	0
rs2116464	1	0	0	0	0
rs2116465	1	0	0	0	0
rs2116477	0	0	0	1	0
rs2116478	0	0	0	1	0
rs2116479	0	0	0	1	0
rs2116482	0	0	0	1	0
rs2116483	0	0	0	1	0
rs2116484	0	0	0	1	0
rs2116489	0	0	0	1	0
rs2116493	0	0	0	1	0
rs2116494	0	0	0	1	0
rs2116495	0	0	0	1	0
rs2116497	0	0	0	1	0
rs2116546	0	1	0	0	0
rs2116605	0	0	0	1	0
rs2116664	0	1	0	0	0
rs2116665	0	1	0	0	0
rs2116711	0	0	0	1	0
rs2116715	0	0	0	1	0
rs2116764	1	0	0	0	0
rs2116820	0	0	0	1	0
rs2116822	0	0	1	0	0
rs2116823	0	0	1	0	0
rs2116825	1	0	0	0	0
rs2116826	1	0	0	0	0
rs2116827	1	0	0	0	0
rs2116829	1	0	0	0	0
rs2116830	1	0	0	0	0
rs2116831	1	0	0	0	0
rs2116832	1	0	0	0	0
rs2116833	1	0	0	0	0
rs2116862	0	0	0	1	0
rs2116940	0	0	0	1	0
rs2116941	0	0	0	1	0
rs2116971	0	0	1	0	0
rs2117029	0	0	0	1	0
rs2117039	0	0	0	1	0
rs2117078	0	0	0	1	0
rs2117080	0	0	0	1	0
rs2117081	0	0	0	1	0
rs2117082	0	0	0	1	0
rs2117084	0	0	0	1	0
rs2117099	0	0	0	1	0
rs2117100	0	0	0	1	0
rs2117103	0	0	0	1	0
rs2117105	0	0	0	1	0
rs2117114	0	0	0	1	0
rs2117122	0	0	0	0	1
rs2117126	0	0	0	1	0
rs2117127	0	0	0	1	0
rs2117275	0	0	0	1	0
rs2117283	0	0	0	1	0
rs2117298	0	0	0	1	0
rs2117307	1	0	0	0	0
rs2117308	1	0	0	0	0
rs2117317	0	0	1	0	0
rs2117326	0	0	0	1	0
rs2117327	0	0	0	1	0
rs2117328	0	0	0	1	0
rs2117329	0	0	0	1	0
rs2117330	0	0	0	1	0
rs2117339	0	0	1	0	0
rs2117340	0	1	0	0	0
rs2117341	0	1	0	0	0
rs2117359	0	1	0	0	0
rs2117365	0	0	0	1	0
rs2117452	0	0	0	1	0
rs2117484	0	0	1	0	0
rs2117493	0	0	1	0	0
rs2117494	0	0	1	0	0
rs2117495	0	0	1	0	0
rs2117496	0	0	1	0	0
rs2117566	0	1	0	0	0
rs2117655	0	0	0	1	0
rs2117695	0	0	0	1	0
rs2117700	0	0	0	1	0
rs2117703	0	0	0	1	0
rs2117768	0	0	0	1	0
rs2117770	1	0	0	0	0
rs2117796	1	0	0	0	0
rs2117842	0	0	0	1	0
rs2117910	1	0	0	0	0
rs2117930	0	0	0	1	0
rs2117941	0	0	0	1	0
rs2117964	0	0	1	0	0
rs2117965	0	0	1	0	0
rs2117966	0	0	1	0	0
rs2117967	0	0	1	0	0
rs2118019	0	0	0	1	0
rs2118022	0	0	0	1	0
rs2118029	1	0	0	0	0
rs2118030	1	0	0	0	0
rs2118042	0	1	0	0	0
rs2118043	0	1	0	0	0
rs2118044	0	1	0	0	0
rs2118046	1	0	0	0	0
rs2118047	1	0	0	0	0
rs2118049	1	0	0	0	0
rs2118093	0	0	0	1	0
rs2118109	0	0	0	1	0
rs2118115	0	0	0	0	1
rs2118161	0	1	0	0	0
rs2118162	0	1	0	0	0
rs2118178	0	0	0	1	0
rs2118193	0	0	1	0	0
rs2118208	0	0	0	1	0
rs2118209	0	0	0	1	0
rs2118221	0	0	0	1	0
rs2118260	1	0	0	0	0
rs2118261	1	0	0	0	0
rs2118330	0	0	0	1	0
rs2118331	0	0	0	1	0
rs2118332	0	0	0	1	0
rs2118353	0	0	0	1	0
rs2118389	0	1	0	0	0
rs2118395	0	0	0	1	0
rs2118404	0	0	0	0	1
rs2118444	0	0	0	1	0
rs2118506	0	0	0	1	0
rs2118507	0	0	0	1	0
rs2118508	0	0	0	1	0
rs2118535	0	0	0	1	0
rs2118540	0	1	0	0	0
rs2118604	0	0	1	0	0
rs2118605	0	0	1	0	0
rs2118606	0	0	1	0	0
rs2118610	0	0	0	1	0
rs2118611	0	0	0	1	0
rs2118612	0	0	0	1	0
rs2118613	0	0	0	1	0
rs2118616	0	0	0	1	0
rs2118632	0	0	0	1	0
rs2118633	0	0	0	1	0
rs2118645	0	0	0	1	0
rs2118657	1	0	0	0	0
rs2118686	0	0	1	0	0
rs2118695	0	0	0	1	0
rs2118731	0	0	0	1	0
rs2118732	0	0	0	1	0
rs2118739	0	0	0	1	0
rs2118740	0	0	0	1	0
rs2118750	0	0	0	1	0
rs2118752	0	0	1	0	0
rs2118764	0	0	0	1	0
rs2118768	0	1	0	0	0
rs2118805	0	0	0	1	0
rs2118806	0	0	0	1	0
rs2118807	0	0	0	1	0
rs2118815	1	0	0	0	0
rs2118836	0	0	0	1	0
rs2118861	0	1	0	0	0
rs2118862	0	1	0	0	0
rs2118863	0	1	0	0	0
rs2118965	0	1	0	0	0
rs2118980	0	0	0	1	0
rs2118981	0	0	0	1	0
rs2118987	0	0	0	1	0
rs2119022	0	0	0	1	0
rs2119026	0	0	0	1	0
rs2119061	1	0	0	0	0
rs2119063	1	0	0	0	0
rs2119115	0	0	0	0	1
rs2119179	0	0	0	1	0
rs2119180	0	0	0	1	0
rs2119181	0	0	0	1	0
rs2119225	0	0	0	1	0
rs2119226	0	0	0	1	0
rs2119271	0	0	0	1	0
rs2119301	0	0	0	1	0
rs2119320	0	0	0	1	0
rs2119452	0	0	0	1	0
rs2119453	0	0	0	1	0
rs2119478	0	0	1	0	0
rs2119490	1	0	0	0	0
rs2119492	0	0	0	1	0
rs2119493	0	0	0	1	0
rs2119494	0	0	0	1	0
rs2119503	0	0	0	1	0
rs2119504	0	0	0	1	0
rs2119505	0	0	0	1	0
rs2119508	0	0	0	1	0
rs2119509	0	0	0	1	0
rs2119510	0	0	0	1	0
rs2119511	0	0	0	1	0
rs2119516	0	1	0	0	0
rs2119517	0	1	0	0	0
rs2119579	0	0	1	0	0
rs2119581	0	0	1	0	0
rs2119589	0	0	0	1	0
rs2119686	0	0	0	1	0
rs2119724	0	0	0	1	0
rs2119725	0	0	0	1	0
rs2119758	0	0	0	1	0
rs2119761	0	1	0	0	0
rs2119829	0	0	0	1	0
rs2119836	0	0	0	1	0
rs2119844	0	0	0	1	0
rs2119845	0	0	0	1	0
rs2119846	0	0	0	1	0
rs2119888	0	0	0	1	0
rs2119889	0	0	0	1	0
rs2119978	0	0	0	1	0
rs2119986	0	0	0	1	0
rs2119987	0	0	0	1	0
rs2120014	0	0	0	1	0
rs2120103	0	0	0	1	0
rs2120104	0	0	0	1	0
rs2120105	0	0	0	1	0
rs2120165	0	0	1	0	0
rs2120166	0	0	1	0	0
rs2120167	0	0	1	0	0
rs2120202	0	1	0	0	0
rs2120231	0	0	0	1	0
rs2120233	0	0	0	1	0
rs2120240	1	0	0	0	0
rs2120241	1	0	0	0	0
rs2120250	0	0	0	1	0
rs2120276	0	0	0	1	0
rs2120282	0	0	0	0	1
rs2120334	0	0	0	0	1
rs2120377	0	0	0	1	0
rs2120434	0	0	1	0	0
rs2120436	0	0	1	0	0
rs2120477	0	1	0	0	0
rs2120478	0	1	0	0	0
rs2120531	1	0	0	0	0
rs2120569	0	1	0	0	0
rs2120576	0	0	0	1	0
rs2120585	0	0	0	1	0
rs2120599	0	0	0	1	0
rs2120718	0	0	0	1	0
rs2120721	0	0	0	1	0
rs2120742	0	0	0	1	0
rs2120770	0	1	0	0	0
rs2120782	0	0	0	1	0
rs2120823	0	0	0	1	0
rs2120836	0	0	0	1	0
rs2120837	0	0	0	1	0
rs2120873	0	0	0	1	0
rs2120874	0	0	0	1	0
rs2120877	0	0	0	1	0
rs2120905	0	0	0	1	0
rs2120906	0	0	0	1	0
rs2120907	0	0	0	1	0
rs2120909	0	0	0	1	0
rs2120910	0	0	0	1	0
rs2120923	0	0	0	1	0
rs2120924	0	0	0	1	0
rs2120925	0	0	0	1	0
rs2121107	0	0	0	1	0
rs2121168	0	0	0	0	1
rs2121217	0	0	0	1	0
rs2121218	0	0	0	1	0
rs2121219	0	0	0	1	0
rs2121236	0	0	0	1	0
rs2121237	0	0	0	1	0
rs2121259	0	0	0	1	0
rs2121260	0	0	0	1	0
rs2121262	0	0	1	0	0
rs2121263	0	0	0	1	0
rs2121310	0	0	0	1	0
rs2121311	0	0	0	1	0
rs2121313	1	0	0	0	0
rs2121320	0	0	0	1	0
rs2121321	0	0	0	1	0
rs2121404	0	0	0	1	0
rs2121435	0	1	0	0	0
rs2121495	0	0	0	1	0
rs2121496	0	0	0	1	0
rs2121516	0	1	0	0	0
rs2121517	0	0	0	1	0
rs2121569	0	0	0	1	0
rs2121605	0	1	0	0	0
rs2121606	0	0	0	1	0
rs2121609	0	1	0	0	0
rs2121671	0	0	0	1	0
rs2121672	0	0	0	1	0
rs2121673	0	0	0	1	0
rs2121675	0	0	0	1	0
rs2121676	0	0	0	1	0
rs2121677	0	0	0	1	0
rs2121697	0	0	0	1	0
rs2121698	0	0	0	1	0
rs2121699	0	0	0	1	0
rs2121700	0	0	0	1	0
rs2121731	1	0	0	0	0
rs2121733	1	0	0	0	0
rs2121734	1	0	0	0	0
rs2121740	0	0	0	1	0
rs2121742	0	0	0	1	0
rs2121743	0	0	0	1	0
rs2121832	0	0	0	1	0
rs2121833	0	0	0	1	0
rs2121837	0	0	0	1	0
rs2121838	0	0	0	1	0
rs2121839	0	0	0	1	0
rs2121851	0	0	0	1	0
rs2121853	0	0	0	1	0
rs2121900	0	1	0	0	0
rs2121902	0	1	0	0	0
rs2121903	0	1	0	0	0
rs2121904	0	1	0	0	0
rs2121927	0	0	1	0	0
rs2121986	0	0	0	1	0
rs2121988	0	1	0	0	0
rs2121991	0	1	0	0	0
rs2121992	0	1	0	0	0
rs2121993	0	1	0	0	0
rs2122031	0	0	1	0	0
rs2122110	0	0	1	0	0
rs2122112	0	0	1	0	0
rs2122113	0	0	1	0	0
rs2122156	0	0	1	0	0
rs2122157	0	0	1	0	0
rs2122158	0	0	1	0	0
rs2122180	0	0	0	1	0
rs2122198	0	0	0	1	0
rs2122250	0	0	0	1	0
rs2122256	0	0	1	0	0
rs2122257	0	0	1	0	0
rs2122266	0	0	0	1	0
rs2122284	0	0	1	0	0
rs2122329	0	0	0	1	0
rs2122331	0	0	0	1	0
rs2122333	0	0	0	1	0
rs2122334	0	0	0	1	0
rs2122335	0	0	0	1	0
rs2122368	0	0	1	0	0
rs2122373	0	0	1	0	0
rs2122383	1	0	0	0	0
rs2122384	1	0	0	0	0
rs2122385	1	0	0	0	0
rs2122399	0	0	0	1	0
rs2122414	0	0	0	1	0
rs2122417	0	0	0	1	0
rs2122501	0	0	0	1	0
rs2122502	0	0	0	1	0
rs2122509	0	0	0	1	0
rs2122522	0	0	0	1	0
rs2122523	0	0	0	1	0
rs2122524	0	0	0	1	0
rs2122563	0	0	1	0	0
rs2122616	0	0	0	1	0
rs2122647	1	0	0	0	0
rs2122651	1	0	0	0	0
rs2122692	0	0	0	1	0
rs2122693	0	0	0	1	0
rs2122715	0	0	0	1	0
rs2122824	0	0	0	1	0
rs2122938	0	0	0	1	0
rs2122939	0	0	0	1	0
rs2123003	0	1	0	0	0
rs2123006	0	0	0	1	0
rs2123007	0	0	0	1	0
rs2123054	0	0	0	1	0
rs2123055	0	0	0	1	0
rs2123056	0	0	0	1	0
rs2123058	0	0	0	1	0
rs2123059	0	0	0	1	0
rs2123060	0	0	0	1	0
rs2123114	1	0	0	0	0
rs2123115	1	0	0	0	0
rs2123116	1	0	0	0	0
rs2123141	0	0	0	1	0
rs2123148	1	0	0	0	0
rs2123149	1	0	0	0	0
rs2123150	1	0	0	0	0
rs2123157	0	0	0	1	0
rs2123161	0	0	0	1	0
rs2123202	0	0	0	1	0
rs2123203	0	0	0	1	0
rs2123204	0	0	0	1	0
rs2123205	0	0	0	1	0
rs2123208	0	0	1	0	0
rs2123265	0	0	0	1	0
rs2123267	0	0	0	1	0
rs2123322	0	0	1	0	0
rs2123323	0	0	1	0	0
rs2123325	0	0	1	0	0
rs2123442	0	1	0	0	0
rs2123534	0	0	0	1	0
rs2123634	0	1	0	0	0
rs2123635	0	1	0	0	0
rs2123687	0	0	1	0	0
rs2123691	0	0	1	0	0
rs2123692	0	0	1	0	0
rs2123817	0	0	0	1	0
rs2123818	0	0	0	1	0
rs2123852	0	0	0	1	0
rs2123876	0	0	0	1	0
rs2123879	0	0	0	1	0
rs2123881	0	0	0	1	0
rs2123882	0	0	0	1	0
rs2123998	0	0	1	0	0
rs2124003	1	0	0	0	0
rs2124098	1	0	0	0	0
rs2124099	1	0	0	0	0
rs2124148	0	0	0	1	0
rs2124149	0	0	0	1	0
rs2124293	0	0	0	1	0
rs2124294	0	0	0	1	0
rs2124344	1	0	0	0	0
rs2124472	0	0	0	1	0
rs2124488	0	0	0	1	0
rs2124491	1	0	0	0	0
rs2124493	1	0	0	0	0
rs2124577	0	0	0	1	0
rs2124580	0	0	0	1	0
rs2124622	0	0	0	1	0
rs2124641	0	1	0	0	0
rs2124645	0	1	0	0	0
rs2124675	0	0	0	1	0
rs2124888	0	0	0	1	0
rs2124930	0	0	0	1	0
rs2124937	0	1	0	0	0
rs2124959	0	0	0	1	0
rs2124964	0	1	0	0	0
rs2125053	0	0	0	1	0
rs2125054	0	0	0	1	0
rs2125057	0	0	0	1	0
rs2125058	0	0	0	1	0
rs2125092	0	0	0	1	0
rs2125094	0	0	0	1	0
rs2125095	0	0	0	1	0
rs2125100	0	0	0	1	0
rs2125101	0	0	0	1	0
rs2125102	0	0	0	1	0
rs2125103	0	0	0	1	0
rs2125133	0	0	0	1	0
rs2125153	1	0	0	0	0
rs2125171	0	0	0	1	0
rs2125172	0	0	0	1	0
rs2125221	0	0	0	0	1
rs2125222	0	0	0	0	1
rs2125223	0	0	0	0	1
rs2125286	0	0	0	1	0
rs2125287	0	0	0	1	0
rs2125345	0	0	0	1	0
rs2125365	0	0	0	0	1
rs2125417	0	0	1	0	0
rs2125419	0	0	1	0	0
rs2125443	0	1	0	0	0
rs2125449	0	0	0	1	0
rs2125450	0	0	0	1	0
rs2125480	0	0	0	1	0
rs2125543	0	0	1	0	0
rs2125612	0	0	0	0	1
rs2125723	0	0	0	1	0
rs2125724	0	0	0	1	0
rs2125731	0	0	0	1	0
rs2125787	0	1	0	0	0
rs2125942	0	0	0	1	0
rs2125943	0	0	0	1	0
rs2125944	0	0	0	1	0
rs2126021	0	1	0	0	0
rs2126051	0	0	0	0	1
rs2126052	0	0	0	0	1
rs2126053	0	0	0	0	1
rs2126142	0	0	0	1	0
rs2126143	0	0	0	1	0
rs2126149	0	0	0	1	0
rs2126152	0	1	0	0	0
rs2126202	0	0	0	1	0
rs2126253	0	0	1	0	0
rs2126254	0	0	1	0	0
rs2126345	0	0	1	0	0
rs2126346	0	0	1	0	0
rs2126367	0	0	1	0	0
rs2126368	0	0	1	0	0
rs2126369	0	0	1	0	0
rs2126371	0	0	1	0	0
rs2126390	0	0	0	1	0
rs2126459	0	1	0	0	0
rs2126460	0	1	0	0	0
rs2126461	1	0	0	0	0
rs2126462	1	0	0	0	0
rs2126487	0	0	0	0	1
rs2126488	0	0	0	0	1
rs2126540	0	0	0	1	0
rs2126541	0	0	0	1	0
rs2126609	0	0	0	1	0
rs2126613	0	0	0	1	0
rs2126630	0	0	0	1	0
rs2126649	0	0	0	1	0
rs2126682	0	0	0	1	0
rs2126684	0	0	0	1	0
rs2126695	0	0	0	1	0
rs2126696	0	0	0	1	0
rs2126731	0	0	0	1	0
rs2126732	0	0	0	1	0
rs2126733	0	0	0	1	0
rs2126735	0	0	0	1	0
rs2126738	0	0	0	1	0
rs2126740	0	0	0	1	0
rs2126741	0	0	0	1	0
rs2126752	1	0	0	0	0
rs2126758	0	0	0	1	0
rs2126759	0	0	0	1	0
rs2126857	0	0	0	1	0
rs2126888	0	0	1	0	0
rs2126889	0	0	1	0	0
rs2126917	0	0	1	0	0
rs2126918	0	0	1	0	0
rs2126955	0	0	0	1	0
rs2126956	0	0	0	1	0
rs2127015	0	0	1	0	0
rs2127101	1	0	0	0	0
rs2127206	0	0	0	1	0
rs2127223	0	0	0	1	0
rs2127238	0	1	0	0	0
rs2127241	0	0	1	0	0
rs2127242	0	0	1	0	0
rs2127243	0	0	1	0	0
rs2127244	0	0	1	0	0
rs2127277	0	0	0	1	0
rs2127375	0	0	0	1	0
rs2127473	0	0	0	1	0
rs2127494	0	0	0	1	0
rs2127495	0	0	0	1	0
rs2127516	0	0	0	1	0
rs2127532	0	0	0	1	0
rs2127533	0	0	0	1	0
rs2127534	0	0	0	1	0
rs2127535	0	0	0	1	0
rs2127536	0	0	0	1	0
rs2127609	0	0	0	1	0
rs2127610	0	0	0	1	0
rs2127648	0	0	0	1	0
rs2127650	0	0	0	1	0
rs2127733	0	1	0	0	0
rs2127734	0	1	0	0	0
rs2127736	0	1	0	0	0
rs2127792	0	1	0	0	0
rs2127793	0	1	0	0	0
rs2127795	0	1	0	0	0
rs2127897	0	0	0	1	0
rs2127900	1	0	0	0	0
rs2127958	0	0	1	0	0
rs2127967	0	1	0	0	0
rs2127968	0	1	0	0	0
rs2127969	0	1	0	0	0
rs2127970	0	1	0	0	0
rs2127971	0	1	0	0	0
rs2127972	0	1	0	0	0
rs2127978	0	1	0	0	0
rs2127982	0	0	0	1	0
rs2128007	0	0	0	1	0
rs2128008	0	0	0	1	0
rs2128080	0	0	0	1	0
rs2128114	0	0	0	1	0
rs2128162	0	0	1	0	0
rs2128163	0	0	1	0	0
rs2128324	0	0	0	1	0
rs2128358	0	0	1	0	0
rs2128506	1	0	0	0	0
rs2128535	0	0	0	1	0
rs2128536	0	0	0	1	0
rs2128654	0	0	0	1	0
rs2128658	0	0	0	1	0
rs2128660	0	0	0	1	0
rs2128663	0	0	0	1	0
rs2128664	0	0	0	1	0
rs2128671	0	1	0	0	0
rs2128673	0	1	0	0	0
rs2128677	0	0	0	1	0
rs2128703	0	0	0	1	0
rs2128704	0	0	0	1	0
rs2128705	0	0	0	1	0
rs2128785	0	0	0	1	0
rs2128871	1	0	0	0	0
rs2128872	1	0	0	0	0
rs2128873	1	0	0	0	0
rs2128891	0	0	0	1	0
rs2128900	0	0	0	1	0
rs2128941	0	0	0	1	0
rs2128997	0	1	0	0	0
rs2129000	0	1	0	0	0
rs2129018	0	0	0	1	0
rs2129019	0	0	0	1	0
rs2129059	0	1	0	0	0
rs2129132	0	0	0	1	0
rs2129202	0	0	0	1	0
rs2129243	0	0	0	1	0
rs2129245	0	0	0	1	0
rs2129352	0	0	1	0	0
rs2129405	0	1	0	0	0
rs2129406	0	1	0	0	0
rs2129407	0	1	0	0	0
rs2129513	0	0	0	1	0
rs2129514	0	0	1	0	0
rs2129515	0	0	1	0	0
rs2129533	0	0	0	1	0
rs2129557	0	0	1	0	0
rs2129558	0	0	1	0	0
rs2129559	0	0	1	0	0
rs2129561	0	0	1	0	0
rs2129562	0	0	1	0	0
rs2129575	0	0	0	0	1
rs2129576	0	0	0	0	1
rs2129638	0	0	0	1	0
rs2129816	0	0	0	1	0
rs2129821	0	0	0	1	0
rs2129848	1	0	0	0	0
rs2129879	0	0	1	0	0
rs2129881	0	0	1	0	0
rs2129893	0	0	0	1	0
rs2129894	0	0	0	1	0
rs2129909	0	0	0	1	0
rs2129945	1	0	0	0	0
rs2129947	1	0	0	0	0
rs2129953	0	0	0	1	0
rs2129954	0	0	0	1	0
rs2129972	0	0	0	1	0
rs2129973	0	0	0	1	0
rs2129974	0	0	0	1	0
rs2129975	0	0	0	1	0
rs2129985	0	0	0	1	0
rs2130007	0	0	1	0	0
rs2130008	0	0	1	0	0
rs2130015	0	0	0	1	0
rs2130017	0	1	0	0	0
rs2130033	0	0	0	1	0
rs2130122	0	0	0	1	0
rs2130123	0	0	0	1	0
rs2130125	0	0	0	1	0
rs2130155	0	0	1	0	0
rs2130158	0	0	1	0	0
rs2130159	0	0	1	0	0
rs2130161	0	0	1	0	0
rs2130320	0	0	0	1	0
rs2130321	0	0	0	1	0
rs2130351	0	0	0	0	1
rs2130352	0	0	0	0	1
rs2130354	0	0	0	0	1
rs2130370	0	0	0	1	0
rs2130371	0	0	0	1	0
rs2130503	0	1	0	0	0
rs2130519	0	0	0	1	0
rs2130572	0	0	1	0	0
rs2130573	0	0	1	0	0
rs2130606	1	0	0	0	0
rs2130705	0	1	0	0	0
rs2130708	0	1	0	0	0
rs2130710	0	1	0	0	0
rs2130711	0	1	0	0	0
rs2130712	0	1	0	0	0
rs2130849	1	0	0	0	0
rs2130850	1	0	0	0	0
rs2130899	0	0	0	1	0
rs2130988	0	0	0	1	0
rs2131017	0	0	0	1	0
rs2131070	0	0	0	1	0
rs2131091	0	0	0	1	0
rs2131134	0	0	0	1	0
rs2131147	0	0	0	1	0
rs2131148	0	0	0	1	0
rs2131149	0	0	0	1	0
rs2131215	1	0	0	0	0
rs2131216	1	0	0	0	0
rs2131217	1	0	0	0	0
rs2131218	1	0	0	0	0
rs2131219	1	0	0	0	0
rs2131220	1	0	0	0	0
rs2131365	0	0	0	1	0
rs2131366	0	0	0	1	0
rs2131431	1	0	0	0	0
rs2131432	1	0	0	0	0
rs2131433	1	0	0	0	0
rs2131471	0	0	0	1	0
rs2131517	0	0	0	1	0
rs2131553	0	1	0	0	0
rs2131568	0	0	0	1	0
rs2131569	0	1	0	0	0
rs2131595	0	0	0	1	0
rs2131596	0	0	0	1	0
rs2131630	0	1	0	0	0
rs2131676	0	1	0	0	0
rs2131678	0	0	0	1	0
rs2131700	0	0	0	1	0
rs2131702	0	0	0	1	0
rs2131703	0	0	0	1	0
rs2131704	0	0	0	1	0
rs2131774	0	0	0	1	0
rs2131776	0	0	0	1	0
rs2131777	0	0	0	1	0
rs2131801	0	1	0	0	0
rs2131853	0	0	0	0	1
rs2131854	0	0	0	0	1
rs2131912	0	1	0	0	0
rs2131942	0	0	1	0	0
rs2131977	0	0	0	1	0
rs2131978	0	0	0	1	0
rs2131997	0	0	0	0	1
rs2132028	0	0	0	1	0
rs2132044	0	0	0	1	0
rs2132070	0	1	0	0	0
rs2132120	0	0	0	1	0
rs2132121	0	0	0	1	0
rs2132157	0	0	0	0	1
rs2132158	0	0	0	0	1
rs2132215	0	0	0	1	0
rs2132217	0	0	0	1	0
rs2132218	0	0	0	1	0
rs2132230	0	1	0	0	0
rs2132231	0	1	0	0	0
rs2132233	0	1	0	0	0
rs2132288	0	0	1	0	0
rs2132337	0	0	0	1	0
rs2132338	0	0	0	1	0
rs2132339	0	0	0	1	0
rs2132340	0	0	0	1	0
rs2132358	0	0	0	1	0
rs2132375	0	0	0	1	0
rs2132376	0	0	0	1	0
rs2132377	0	0	0	1	0
rs2132378	0	0	0	1	0
rs2132379	0	0	0	1	0
rs2132543	0	0	0	1	0
rs2132564	0	0	0	1	0
rs2132595	1	0	0	0	0
rs2132648	0	0	0	1	0
rs2132673	0	0	0	1	0
rs2132702	0	0	0	1	0
rs2132703	0	0	0	1	0
rs2132754	0	0	0	1	0
rs2132853	0	0	0	1	0
rs2132871	0	0	0	1	0
rs2132872	0	0	0	1	0
rs2132873	0	0	0	1	0
rs2132874	0	0	0	1	0
rs2133066	0	0	1	0	0
rs2133069	0	0	1	0	0
rs2133070	0	0	1	0	0
rs2133190	0	0	0	1	0
rs2133191	0	0	0	1	0
rs2133192	0	0	0	1	0
rs2133193	0	0	0	1	0
rs2133222	0	0	0	1	0
rs2133225	0	0	0	1	0
rs2133270	0	0	0	1	0
rs2133299	0	0	0	1	0
rs2133302	0	0	0	1	0
rs2133303	0	0	0	1	0
rs2133309	0	0	0	1	0
rs2133310	0	0	0	1	0
rs2133394	0	0	0	1	0
rs2133395	0	0	0	1	0
rs2133396	0	0	0	1	0
rs2133439	0	0	0	1	0
rs2133440	0	0	0	1	0
rs2133441	0	0	0	1	0
rs2133442	0	0	0	1	0
rs2133450	0	0	0	1	0
rs2133464	0	0	0	1	0
rs2133465	0	0	0	1	0
rs2133620	0	0	0	1	0
rs2133660	0	0	1	0	0
rs2133661	0	0	0	1	0
rs2133662	0	0	0	1	0
rs2133666	0	0	0	1	0
rs2133685	0	0	1	0	0
rs2133686	0	0	1	0	0
rs2133696	0	0	0	1	0
rs2133697	0	0	0	1	0
rs2133699	0	0	0	1	0
rs2133708	0	0	0	1	0
rs2133716	0	0	0	1	0
rs2133729	0	0	0	1	0
rs2133736	0	0	0	1	0
rs2133762	0	0	0	1	0
rs2133763	0	0	0	1	0
rs2133764	0	0	0	1	0
rs2133773	0	0	0	1	0
rs2133790	0	0	0	1	0
rs2133791	0	0	0	1	0
rs2133805	0	0	0	1	0
rs2133813	0	0	0	1	0
rs2133814	0	0	0	1	0
rs2133815	0	0	0	1	0
rs2133851	0	0	0	1	0
rs2133884	0	0	0	1	0
rs2133908	0	0	0	1	0
rs2133909	0	0	0	1	0
rs2133910	0	0	0	1	0
rs2133952	0	0	0	1	0
rs2133965	1	0	0	0	0
rs2133971	0	0	0	0	1
rs2133983	0	0	0	1	0
rs2133993	0	0	0	1	0
rs2133998	0	0	0	1	0
rs2133999	0	0	0	1	0
rs2134016	0	0	0	1	0
rs2134036	0	0	0	1	0
rs2134037	0	0	0	1	0
rs2134038	0	0	0	1	0
rs2134045	0	0	0	1	0
rs2134051	0	0	0	1	0
rs2134052	0	0	0	1	0
rs2134059	0	0	0	1	0
rs2134065	0	0	0	1	0
rs2134066	0	0	0	1	0
rs2134067	0	0	0	1	0
rs2134093	0	0	0	1	0
rs2134095	0	0	1	0	0
rs2134117	0	0	0	1	0
rs2134118	0	0	0	1	0
rs2134163	0	0	0	1	0
rs2134209	0	0	1	0	0
rs2134221	0	0	0	1	0
rs2134223	0	0	0	1	0
rs2134224	0	0	0	1	0
rs2134225	0	0	0	1	0
rs2134227	0	1	0	0	0
rs2134236	0	1	0	0	0
rs2134309	1	0	0	0	0
rs2134520	0	0	0	1	0
rs2134522	0	0	0	1	0
rs2134554	0	0	0	1	0
rs2134555	0	0	0	1	0
rs2134556	0	0	0	1	0
rs2134617	0	0	0	1	0
rs2134618	0	0	0	1	0
rs2134619	0	0	0	1	0
rs2134719	0	0	0	1	0
rs2134760	0	0	0	1	0
rs2134762	0	0	0	1	0
rs2134767	0	0	0	1	0
rs2134768	0	0	0	1	0
rs2134769	0	0	0	1	0
rs2134770	0	0	0	1	0
rs2134772	0	0	0	1	0
rs2134808	0	0	0	1	0
rs2134810	1	0	0	0	0
rs2134811	1	0	0	0	0
rs2134812	1	0	0	0	0
rs2134846	0	0	0	1	0
rs2134919	0	1	0	0	0
rs2134920	0	1	0	0	0
rs2134921	0	1	0	0	0
rs2134922	0	1	0	0	0
rs2134941	0	1	0	0	0
rs2134942	0	1	0	0	0
rs2134944	0	0	1	0	0
rs2134947	0	0	1	0	0
rs2134948	0	0	1	0	0
rs2134949	0	0	1	0	0
rs2135014	0	0	0	1	0
rs2135050	0	0	1	0	0
rs2135105	0	0	0	1	0
rs2135106	0	0	0	1	0
rs2135110	0	0	0	1	0
rs2135111	0	0	0	1	0
rs2135114	0	0	0	1	0
rs2135125	0	0	0	1	0
rs2135262	0	1	0	0	0
rs2135263	0	1	0	0	0
rs2135266	0	1	0	0	0
rs2135267	0	1	0	0	0
rs2135268	0	1	0	0	0
rs2135287	0	0	0	1	0
rs2135288	0	0	0	1	0
rs2135289	0	0	0	1	0
rs2135290	0	0	0	1	0
rs2135374	0	0	0	1	0
rs2135375	0	0	0	1	0
rs2135414	0	0	0	1	0
rs2135452	0	0	0	1	0
rs2135530	0	0	1	0	0
rs2135531	0	0	1	0	0
rs2135544	0	0	0	1	0
rs2135550	0	0	0	1	0
rs2135561	0	0	0	1	0
rs2135580	0	0	0	1	0
rs2135581	0	0	0	1	0
rs2135582	0	0	0	1	0
rs2135592	0	0	0	1	0
rs2135593	0	0	0	1	0
rs2135594	0	0	0	1	0
rs2135596	0	0	0	1	0
rs2135604	0	0	0	1	0
rs2135644	0	0	1	0	0
rs2135645	0	0	1	0	0
rs2135680	0	0	0	1	0
rs2135681	0	0	0	1	0
rs2135690	0	0	0	1	0
rs2135829	0	0	0	1	0
rs2135867	0	0	0	1	0
rs2135874	0	0	0	1	0
rs2135875	0	0	0	1	0
rs2135880	0	0	0	1	0
rs2135889	0	0	0	1	0
rs2135891	0	0	0	1	0
rs2135920	0	1	0	0	0
rs2135939	0	0	0	1	0
rs2135987	1	0	0	0	0
rs2135989	1	0	0	0	0
rs2136025	0	0	0	0	1
rs2136028	0	0	0	0	1
rs2136029	0	0	0	0	1
rs2136030	0	0	0	0	1
rs2136031	0	0	0	0	1
rs2136103	0	0	0	1	0
rs2136116	0	0	0	1	0
rs2136149	0	0	0	1	0
rs2136150	0	0	0	1	0
rs2136151	0	0	0	1	0
rs2136152	0	0	0	1	0
rs2136153	0	0	0	1	0
rs2136189	0	0	0	1	0
rs2136254	0	0	0	1	0
rs2136255	0	0	0	1	0
rs2136385	0	0	0	1	0
rs2136424	0	0	0	1	0
rs2136458	0	0	0	1	0
rs2136510	0	0	0	1	0
rs2136521	1	0	0	0	0
rs2136522	1	0	0	0	0
rs2136530	0	0	0	1	0
rs2136547	0	0	0	0	1
rs2136548	0	0	0	0	1
rs2136549	0	0	0	0	1
rs2136550	0	0	0	0	1
rs2136646	0	0	0	1	0
rs2136660	0	0	0	1	0
rs2136662	0	0	0	1	0
rs2136665	0	0	0	1	0
rs2136691	0	0	0	1	0
rs2136692	0	0	0	1	0
rs2136694	0	0	0	1	0
rs2136695	0	0	0	1	0
rs2136704	0	0	0	1	0
rs2136705	0	0	0	1	0
rs2136723	0	0	0	1	0
rs2136782	0	1	0	0	0
rs2136833	0	0	0	1	0
rs2136834	0	0	0	1	0
rs2136835	0	0	0	1	0
rs2136875	0	0	0	1	0
rs2136876	0	0	0	1	0
rs2136963	0	0	0	1	0
rs2137052	0	0	0	1	0
rs2137053	0	0	0	1	0
rs2137069	0	0	0	1	0
rs2137074	0	0	0	1	0
rs2137126	0	0	0	1	0
rs2137194	0	0	0	1	0
rs2137281	0	0	0	1	0
rs2137282	0	0	0	1	0
rs2137283	0	0	0	1	0
rs2137339	0	0	0	1	0
rs2137346	0	0	0	1	0
rs2137347	0	0	0	1	0
rs2137376	0	0	0	1	0
rs2137377	0	0	0	1	0
rs2137602	0	0	0	1	0
rs2137605	0	0	0	1	0
rs2137606	0	0	0	1	0
rs2137607	0	0	0	1	0
rs2137676	0	1	0	0	0
rs2137691	0	0	1	0	0
rs2137777	0	0	0	0	1
rs2137779	0	0	1	0	0
rs2137780	0	0	1	0	0
rs2137789	0	0	0	1	0
rs2137790	0	0	0	1	0
rs2137839	0	0	1	0	0
rs2137847	0	0	1	0	0
rs2137871	0	0	1	0	0
rs2137891	0	0	0	1	0
rs2137990	0	0	0	1	0
rs2138007	0	0	0	1	0
rs2138009	0	0	0	1	0
rs2138053	0	0	0	1	0
rs2138060	0	0	0	1	0
rs2138119	0	0	0	1	0
rs2138120	0	0	0	1	0
rs2138121	0	0	0	1	0
rs2138123	0	0	0	1	0
rs2138124	0	0	0	1	0
rs2138157	0	0	0	1	0
rs2138161	0	0	0	1	0
rs2138176	0	0	1	0	0
rs2138212	0	0	0	1	0
rs2138213	0	0	0	1	0
rs2138341	0	0	0	1	0
rs2138350	0	0	1	0	0
rs2138380	0	0	0	1	0
rs2138383	0	0	0	1	0
rs2138567	0	0	0	1	0
rs2138580	0	0	0	1	0
rs2138589	1	0	0	0	0
rs2138608	0	0	0	1	0
rs2138641	0	0	0	1	0
rs2138642	0	0	0	1	0
rs2138701	0	0	0	1	0
rs2138708	0	0	0	1	0
rs2138709	0	0	0	1	0
rs2138710	0	0	0	1	0
rs2138712	0	0	0	1	0
rs2138723	0	0	0	1	0
rs2138748	0	0	0	1	0
rs2138804	0	0	0	1	0
rs2139027	0	0	0	1	0
rs2139034	0	1	0	0	0
rs2139035	0	1	0	0	0
rs2139036	0	1	0	0	0
rs2139037	0	1	0	0	0
rs2139049	0	0	1	0	0
rs2139050	0	0	1	0	0
rs2139060	0	1	0	0	0
rs2139061	0	1	0	0	0
rs2139167	0	1	0	0	0
rs2139181	0	1	0	0	0
rs2139185	0	0	0	1	0
rs2139187	0	0	0	1	0
rs2139269	0	0	0	1	0
rs2139270	0	0	0	1	0
rs2139288	0	0	0	1	0
rs2139350	0	0	0	1	0
rs2139455	0	0	1	0	0
rs2139463	0	0	0	1	0
rs2139512	0	0	0	1	0
rs2139538	0	0	1	0	0
rs2139552	0	0	0	1	0
rs2139553	0	0	0	1	0
rs2139554	0	0	0	1	0
rs2139663	0	0	0	1	0
rs2139673	0	0	0	1	0
rs2139683	0	0	1	0	0
rs2139732	0	1	0	0	0
rs2139805	0	0	0	1	0
rs2139806	0	0	0	1	0
rs2139822	0	0	0	1	0
rs2139839	0	0	0	1	0
rs2139840	0	0	0	1	0
rs2139841	0	0	0	1	0
rs2139868	0	0	0	1	0
rs2139872	0	0	0	1	0
rs2139873	0	0	0	1	0
rs2139874	0	0	0	1	0
rs2139875	0	0	0	1	0
rs2139890	0	0	0	1	0
rs2139912	0	0	0	1	0
rs2139982	1	0	0	0	0
rs2140019	0	0	0	1	0
rs2140030	0	0	0	1	0
rs2140064	0	0	0	1	0
rs2140065	0	0	0	1	0
rs2140086	1	0	0	0	0
rs2140109	1	0	0	0	0
rs2140110	1	0	0	0	0
rs2140121	0	0	0	1	0
rs2140123	0	0	0	1	0
rs2140147	0	0	0	1	0
rs2140155	0	0	0	1	0
rs2140229	1	0	0	0	0
rs2140230	1	0	0	0	0
rs2140232	0	0	0	1	0
rs2140235	0	0	0	1	0
rs2140236	0	0	0	1	0
rs2140237	0	0	0	1	0
rs2140238	0	0	0	1	0
rs2140239	0	0	0	1	0
rs2140286	0	0	1	0	0
rs2140347	0	0	1	0	0
rs2140369	0	0	0	1	0
rs2140370	0	0	0	1	0
rs2140372	0	0	0	1	0
rs2140373	0	0	0	1	0
rs2140374	0	0	0	1	0
rs2140375	0	0	0	1	0
rs2140376	0	0	0	1	0
rs2140377	0	0	0	1	0
rs2140380	0	0	0	1	0
rs2140381	0	0	0	1	0
rs2140384	0	0	0	1	0
rs2140418	0	0	0	1	0
rs2140419	0	0	0	1	0
rs2140450	0	1	0	0	0
rs2140456	0	1	0	0	0
rs2140487	0	0	0	1	0
rs2140489	0	0	0	1	0
rs2140490	0	0	0	1	0
rs2140508	0	0	0	1	0
rs2140509	0	0	0	1	0
rs2140543	0	0	0	1	0
rs2140550	0	0	0	1	0
rs2140596	0	0	0	1	0
rs2140601	0	0	0	1	0
rs2140602	0	0	0	1	0
rs2140603	0	0	0	1	0
rs2140630	0	1	0	0	0
rs2140631	0	1	0	0	0
rs2140633	0	1	0	0	0
rs2140634	0	1	0	0	0
rs2140670	0	0	0	1	0
rs2140682	0	0	0	1	0
rs2140698	0	0	0	1	0
rs2140699	0	0	0	1	0
rs2140705	0	0	0	1	0
rs2140724	0	0	0	1	0
rs2140741	0	0	0	1	0
rs2140786	0	0	0	1	0
rs2140825	0	0	0	1	0
rs2140836	0	0	0	1	0
rs2140837	0	0	0	1	0
rs2140878	0	0	0	1	0
rs2140900	0	0	0	1	0
rs2140901	0	0	0	1	0
rs2140904	0	0	0	1	0
rs2140923	0	0	0	1	0
rs2140924	0	0	0	1	0
rs2140937	0	0	0	1	0
rs2140948	0	0	0	1	0
rs2140952	0	0	0	1	0
rs2140954	0	0	0	1	0
rs2141034	0	0	1	0	0
rs2141035	0	1	0	0	0
rs2141075	0	1	0	0	0
rs2141229	0	0	0	1	0
rs2141237	0	0	0	1	0
rs2141259	0	0	0	1	0
rs2141275	0	0	0	1	0
rs2141279	0	0	0	1	0
rs2141289	1	0	0	0	0
rs2141321	1	0	0	0	0
rs2141322	1	0	0	0	0
rs2141356	0	0	1	0	0
rs2141379	0	0	0	1	0
rs2141380	0	0	0	1	0
rs2141422	1	0	0	0	0
rs2141478	0	0	0	1	0
rs2141516	0	1	0	0	0
rs2141545	0	0	0	1	0
rs2141568	0	0	0	1	0
rs2141569	0	0	0	1	0
rs2141570	0	0	0	1	0
rs2141571	0	0	0	1	0
rs2141572	0	0	0	1	0
rs2141574	0	0	1	0	0
rs2141575	0	0	1	0	0
rs2141576	0	0	1	0	0
rs2141601	0	0	0	1	0
rs2141602	0	0	0	1	0
rs2141668	0	1	0	0	0
rs2141672	0	1	0	0	0
rs2141710	0	0	0	1	0
rs2141712	0	0	0	1	0
rs2141766	0	0	0	1	0
rs2141777	0	0	0	1	0
rs2141820	0	0	0	1	0
rs2141849	0	0	0	1	0
rs2141924	0	0	0	1	0
rs2141929	0	0	0	1	0
rs2141931	0	0	0	1	0
rs2142074	0	0	1	0	0
rs2142075	0	0	0	1	0
rs2142077	0	0	0	1	0
rs2142085	0	0	0	1	0
rs2142087	0	0	0	1	0
rs2142088	0	0	0	1	0
rs2142089	0	0	0	1	0
rs2142120	0	0	0	1	0
rs2142121	0	0	0	1	0
rs2142122	0	0	0	1	0
rs2142123	0	0	0	1	0
rs2142124	0	0	0	1	0
rs2142125	0	0	0	1	0
rs2142127	0	0	0	1	0
rs2142128	0	0	0	1	0
rs2142129	0	0	0	1	0
rs2142130	0	0	0	1	0
rs2142131	0	0	0	1	0
rs2142133	0	0	0	1	0
rs2142134	0	0	0	1	0
rs2142137	0	0	0	1	0
rs2142138	0	0	0	1	0
rs2142139	0	0	0	1	0
rs2142150	0	0	0	1	0
rs2142160	0	0	0	1	0
rs2142161	0	0	0	1	0
rs2142163	0	0	0	1	0
rs2142164	0	0	0	1	0
rs2142206	0	0	0	1	0
rs2142207	0	0	0	1	0
rs2142231	0	0	0	1	0
rs2142325	0	0	0	1	0
rs2142338	0	0	0	1	0
rs2142372	0	0	0	1	0
rs2142373	0	0	0	1	0
rs2142506	0	0	0	1	0
rs2142652	0	0	0	1	0
rs2142653	0	0	0	1	0
rs2142695	0	0	0	0	1
rs2142728	0	0	0	1	0
rs2142833	0	0	0	1	0
rs2142851	0	1	0	0	0
rs2142892	1	0	0	0	0
rs2142893	1	0	0	0	0
rs2142894	1	0	0	0	0
rs2142895	1	0	0	0	0
rs2142980	0	0	0	1	0
rs2142991	0	1	0	0	0
rs2143115	1	0	0	0	0
rs2143121	0	0	0	1	0
rs2143138	0	0	0	0	1
rs2143139	0	0	0	0	1
rs2143156	0	0	0	0	1
rs2143175	0	0	0	1	0
rs2143177	0	0	0	1	0
rs2143194	0	0	1	0	0
rs2143195	0	0	1	0	0
rs2143208	0	0	0	1	0
rs2143230	0	0	0	1	0
rs2143245	0	0	0	1	0
rs2143291	0	0	0	0	1
rs2143292	0	0	0	0	1
rs2143365	0	0	0	1	0
rs2143369	0	0	0	1	0
rs2143387	0	0	0	0	1
rs2143399	0	0	0	1	0
rs2143508	0	0	0	1	0
rs2143510	0	0	0	1	0
rs2143511	0	0	0	1	0
rs2143533	0	0	0	1	0
rs2143534	0	0	0	1	0
rs2143552	0	0	0	1	0
rs2143553	0	0	0	1	0
rs2143587	0	0	1	0	0
rs2143593	0	0	0	1	0
rs2143611	0	0	0	1	0
rs2143613	0	0	0	1	0
rs2143614	0	0	0	1	0
rs2143615	0	0	0	1	0
rs2143772	0	0	0	0	1
rs2143823	0	0	0	0	1
rs2143847	0	1	0	0	0
rs2143848	0	1	0	0	0
rs2143884	1	0	0	0	0
rs2143892	0	0	0	1	0
rs2143926	0	0	0	1	0
rs2143946	0	0	0	1	0
rs2143948	0	1	0	0	0
rs2143949	0	1	0	0	0
rs2143983	0	0	0	1	0
rs2143985	0	0	0	1	0
rs2143986	0	0	0	1	0
rs2143987	0	0	0	1	0
rs2143988	0	0	0	1	0
rs2143989	0	0	0	1	0
rs2143991	0	0	0	1	0
rs2143993	0	0	0	1	0
rs2143996	0	0	0	1	0
rs2143997	0	0	0	1	0
rs2144060	0	0	1	0	0
rs2144061	0	0	1	0	0
rs2144064	0	1	0	0	0
rs2144089	1	0	0	0	0
rs2144114	0	0	0	1	0
rs2144207	0	0	0	1	0
rs2144279	1	0	0	0	0
rs2144342	0	0	0	0	1
rs2144381	0	0	0	1	0
rs2144393	0	0	0	1	0
rs2144395	0	0	0	1	0
rs2144440	1	0	0	0	0
rs2144468	0	0	0	1	0
rs2144469	0	0	0	1	0
rs2144470	0	0	0	1	0
rs2144471	0	0	0	1	0
rs2144473	0	0	0	1	0
rs2144487	0	0	0	1	0
rs2144510	0	1	0	0	0
rs2144577	0	0	0	1	0
rs2144578	0	0	0	1	0
rs2144579	0	0	0	1	0
rs2144580	0	0	0	1	0
rs2144609	0	0	0	1	0
rs2144706	0	0	0	1	0
rs2144707	0	0	0	1	0
rs2144717	0	0	0	1	0
rs2144723	0	0	0	1	0
rs2144727	0	0	0	1	0
rs2144728	0	0	0	1	0
rs2144733	0	0	0	0	1
rs2144734	0	0	0	0	1
rs2144735	0	0	0	0	1
rs2144755	0	0	0	1	0
rs2144788	0	0	0	1	0
rs2144789	0	0	0	1	0
rs2144790	0	0	0	1	0
rs2144840	0	0	0	1	0
rs2144841	0	0	0	1	0
rs2144853	0	0	0	1	0
rs2144872	0	0	0	1	0
rs2144873	0	0	0	1	0
rs2144878	0	0	0	1	0
rs2144883	0	0	0	1	0
rs2144884	0	0	0	1	0
rs2144885	0	0	0	1	0
rs2144886	0	0	0	1	0
rs2144887	0	0	0	1	0
rs2144888	0	0	0	1	0
rs2144889	0	0	0	1	0
rs2144890	0	0	0	1	0
rs2144891	0	0	0	1	0
rs2144892	0	0	0	1	0
rs2144893	0	0	0	1	0
rs2144894	0	0	0	1	0
rs2144896	0	0	0	1	0
rs2144897	0	0	0	1	0
rs2144898	0	0	0	1	0
rs2144899	0	0	0	1	0
rs2144900	0	0	0	1	0
rs2144901	0	0	0	1	0
rs2144920	0	0	0	1	0
rs2144942	0	0	0	1	0
rs2144944	0	0	0	1	0
rs2144949	0	0	0	1	0
rs2144956	0	0	0	1	0
rs2144965	0	1	0	0	0
rs2144966	0	1	0	0	0
rs2144967	0	1	0	0	0
rs2144968	0	1	0	0	0
rs2144973	0	0	0	1	0
rs2144974	0	0	0	1	0
rs2144985	0	1	0	0	0
rs2144986	0	1	0	0	0
rs2144987	0	1	0	0	0
rs2145003	0	0	0	1	0
rs2145004	0	0	0	1	0
rs2145005	0	0	0	1	0
rs2145006	0	0	0	1	0
rs2145007	0	0	0	1	0
rs2145008	0	0	0	1	0
rs2145010	0	0	0	1	0
rs2145013	0	0	0	1	0
rs2145014	0	0	0	1	0
rs2145015	0	0	0	1	0
rs2145016	0	0	0	1	0
rs2145017	0	0	0	1	0
rs2145041	0	0	0	1	0
rs2145042	0	0	0	1	0
rs2145046	0	0	0	1	0
rs2145048	0	0	0	1	0
rs2145049	0	0	0	0	1
rs2145058	0	1	0	0	0
rs2145059	0	1	0	0	0
rs2145060	0	1	0	0	0
rs2145061	0	1	0	0	0
rs2145074	0	0	0	1	0
rs2145082	0	0	0	1	0
rs2145099	0	1	0	0	0
rs2145100	0	1	0	0	0
rs2145103	0	0	0	1	0
rs2145126	0	0	0	1	0
rs2145143	0	0	0	0	1
rs2145146	0	1	0	0	0
rs2145166	0	0	1	0	0
rs2145179	0	1	0	0	0
rs2145222	0	0	0	1	0
rs2145223	0	0	0	1	0
rs2145233	0	0	0	1	0
rs2145234	0	0	0	1	0
rs2145235	0	0	0	1	0
rs2145238	0	0	0	1	0
rs2145239	0	0	0	1	0
rs2145241	0	0	0	1	0
rs2145245	0	0	0	1	0
rs2145309	0	0	0	1	0
rs2145368	0	0	1	0	0
rs2145375	0	0	0	1	0
rs2145380	0	0	0	1	0
rs2145383	0	0	0	1	0
rs2145394	0	0	0	1	0
rs2145395	0	0	0	1	0
rs2145403	0	0	0	1	0
rs2145404	0	0	0	1	0
rs2145466	0	0	1	0	0
rs2145470	0	0	0	1	0
rs2145535	0	0	0	1	0
rs2145542	0	1	0	0	0
rs2145558	0	0	0	1	0
rs2145559	0	0	0	1	0
rs2145560	0	0	0	1	0
rs2145561	0	0	0	1	0
rs2145603	0	1	0	0	0
rs2145656	0	0	0	1	0
rs2145658	0	0	0	1	0
rs2145659	0	0	0	1	0
rs2145666	0	0	0	1	0
rs2145697	0	0	0	1	0
rs2145717	0	0	1	0	0
rs2145749	0	0	0	1	0
rs2145797	0	0	0	1	0
rs2145799	0	0	1	0	0
rs2145800	0	0	1	0	0
rs2145814	0	1	0	0	0
rs2145906	0	0	0	1	0
rs2145927	0	0	0	1	0
rs2145945	0	1	0	0	0
rs2145990	0	0	0	1	0
rs2146009	0	0	0	1	0
rs2146010	0	0	0	1	0
rs2146011	0	0	0	1	0
rs2146012	0	0	0	1	0
rs2146017	0	0	0	0	1
rs2146061	0	1	0	0	0
rs2146091	0	0	0	1	0
rs2146092	0	0	0	1	0
rs2146093	0	0	0	1	0
rs2146133	0	1	0	0	0
rs2146162	1	0	0	0	0
rs2146163	1	0	0	0	0
rs2146218	0	0	0	1	0
rs2146219	0	0	0	1	0
rs2146220	0	0	0	1	0
rs2146222	0	0	0	1	0
rs2146229	0	0	1	0	0
rs2146230	0	0	1	0	0
rs2146256	0	0	0	1	0
rs2146293	0	0	1	0	0
rs2146314	0	0	0	1	0
rs2146323	0	1	0	0	0
rs2146324	0	1	0	0	0
rs2146333	0	0	0	1	0
rs2146338	0	0	0	1	0
rs2146340	0	0	0	1	0
rs2146363	0	0	0	1	0
rs2146432	0	0	0	1	0
rs2146447	0	0	0	1	0
rs2146501	0	0	0	1	0
rs2146502	0	0	0	1	0
rs2146514	0	0	0	1	0
rs2146518	0	0	0	1	0
rs2146542	0	0	0	1	0
rs2146635	0	0	0	1	0
rs2146638	0	0	0	1	0
rs2146639	0	0	0	1	0
rs2146661	0	0	0	1	0
rs2146685	0	0	0	1	0
rs2146720	0	0	0	1	0
rs2146735	0	0	0	1	0
rs2146736	0	0	0	1	0
rs2146738	0	0	0	1	0
rs2146739	0	0	0	1	0
rs2146741	0	0	0	1	0
rs2146743	0	0	0	1	0
rs2146744	0	0	0	1	0
rs2146745	0	0	0	1	0
rs2146746	0	0	0	1	0
rs2146807	0	1	0	0	0
rs2146808	0	1	0	0	0
rs2146839	0	0	0	1	0
rs2146858	0	1	0	0	0
rs2146867	0	0	0	1	0
rs2146983	0	0	1	0	0
rs2146984	0	0	1	0	0
rs2147032	0	0	0	1	0
rs2147065	0	0	0	1	0
rs2147066	0	0	0	1	0
rs2147067	0	0	0	1	0
rs2147069	0	0	0	1	0
rs2147070	0	0	0	1	0
rs2147077	0	0	0	1	0
rs2147124	0	0	1	0	0
rs2147156	0	0	0	1	0
rs2147263	0	0	0	1	0
rs2147264	0	0	0	1	0
rs2147315	0	0	0	1	0
rs2147335	0	0	0	1	0
rs2147341	0	0	0	1	0
rs2147343	0	0	0	1	0
rs2147384	0	0	0	1	0
rs2147392	0	0	0	1	0
rs2147394	0	0	0	1	0
rs2147397	0	0	0	0	1
rs2147432	0	0	0	1	0
rs2147435	0	0	0	1	0
rs2147449	0	0	0	1	0
rs2147534	0	1	0	0	0
rs2147539	0	1	0	0	0
rs2147540	0	1	0	0	0
rs2147612	0	0	0	1	0
rs2147615	0	0	0	1	0
rs2147616	0	0	0	1	0
rs2147676	0	0	0	1	0
rs2147692	0	0	0	1	0
rs2147714	0	0	0	1	0
rs2147729	0	0	0	1	0
rs2147731	0	0	0	1	0
rs2147732	0	0	0	1	0
rs2147735	0	0	0	1	0
rs2147736	0	0	0	1	0
rs2147761	0	0	0	0	1
rs2147849	0	0	0	1	0
rs2147850	0	0	0	1	0
rs2147878	0	0	0	1	0
rs2147879	0	0	0	1	0
rs2147881	0	0	0	1	0
rs2147882	0	0	0	1	0
rs2147883	0	0	0	1	0
rs2147886	0	0	0	1	0
rs2147887	0	0	0	1	0
rs2147889	0	0	0	1	0
rs2147890	0	0	0	1	0
rs2147950	0	0	0	1	0
rs2147961	0	1	0	0	0
rs2147963	0	1	0	0	0
rs2147964	0	1	0	0	0
rs2147970	0	1	0	0	0
rs2147972	0	1	0	0	0
rs2148021	0	0	0	1	0
rs2148160	0	0	1	0	0
rs2148197	0	0	0	1	0
rs2148198	0	0	0	1	0
rs2148199	0	0	0	1	0
rs2148200	0	0	0	1	0
rs2148218	0	0	0	1	0
rs2148254	1	0	0	0	0
rs2148277	0	0	0	0	1
rs2148309	0	0	0	1	0
rs2148324	0	0	0	1	0
rs2148325	0	0	0	1	0
rs2148327	0	0	0	1	0
rs2148361	0	0	0	1	0
rs2148374	0	0	0	1	0
rs2148376	0	0	0	1	0
rs2148379	0	0	0	1	0
rs2148380	0	0	0	1	0
rs2148381	0	0	0	1	0
rs2148401	1	0	0	0	0
rs2148402	1	0	0	0	0
rs2148403	1	0	0	0	0
rs2148404	1	0	0	0	0
rs2148410	0	1	0	0	0
rs2148415	0	0	0	1	0
rs2148535	0	0	0	1	0
rs2148551	0	0	0	0	1
rs2148553	0	0	0	0	1
rs2148583	1	0	0	0	0
rs2148584	1	0	0	0	0
rs2148585	1	0	0	0	0
rs2148659	0	0	0	1	0
rs2148660	0	0	0	1	0
rs2148661	0	0	0	1	0
rs2148662	0	0	0	1	0
rs2148663	0	0	0	1	0
rs2148787	0	0	0	1	0
rs2148788	0	0	0	1	0
rs2148830	0	0	0	1	0
rs2148831	0	0	0	1	0
rs2148845	0	0	0	1	0
rs2148846	0	0	0	1	0
rs2148909	0	0	0	1	0
rs2148910	0	0	0	1	0
rs2148919	0	1	0	0	0
rs2148920	0	1	0	0	0
rs2148921	0	1	0	0	0
rs2148922	0	1	0	0	0
rs2148923	0	1	0	0	0
rs2149033	1	0	0	0	0
rs2149034	1	0	0	0	0
rs2149078	0	0	0	1	0
rs2149083	0	0	0	1	0
rs2149084	0	0	0	1	0
rs2149085	0	0	0	1	0
rs2149090	0	0	0	1	0
rs2149091	0	0	0	1	0
rs2149092	0	0	0	1	0
rs2149093	0	0	0	1	0
rs2149145	0	0	0	1	0
rs2149171	0	0	0	1	0
rs2149272	0	0	0	1	0
rs2149283	0	0	0	1	0
rs2149284	0	0	0	1	0
rs2149294	0	1	0	0	0
rs2149298	0	0	0	1	0
rs2149299	0	0	0	1	0
rs2149300	0	0	0	1	0
rs2149302	0	0	0	1	0
rs2149303	0	0	0	1	0
rs2149304	0	0	0	1	0
rs2149305	0	0	0	1	0
rs2149336	0	0	0	1	0
rs2149337	0	0	0	1	0
rs2149350	0	0	0	1	0
rs2149377	0	0	0	1	0
rs2149378	0	0	0	1	0
rs2149380	0	0	0	1	0
rs2149381	0	0	0	1	0
rs2149443	1	0	0	0	0
rs2149446	1	0	0	0	0
rs2149482	0	1	0	0	0
rs2149483	0	1	0	0	0
rs2149533	0	0	1	0	0
rs2149534	0	0	1	0	0
rs2149535	0	0	1	0	0
rs2149536	0	0	1	0	0
rs2149537	0	0	1	0	0
rs2149590	0	0	0	1	0
rs2149621	0	0	0	1	0
rs2149631	0	0	0	1	0
rs2149658	0	0	0	0	1
rs2149724	0	1	0	0	0
rs2149767	0	1	0	0	0
rs2149768	0	1	0	0	0
rs2149808	0	0	0	1	0
rs2149828	0	0	0	1	0
rs2149829	0	0	0	1	0
rs2149879	0	0	1	0	0
rs2149895	0	0	0	1	0
rs2149896	0	0	0	1	0
rs2149997	0	0	0	1	0
rs2150020	0	0	0	1	0
rs2150025	0	0	0	1	0
rs2150038	1	0	0	0	0
rs2150101	0	0	0	1	0
rs2150111	0	0	0	1	0
rs2150114	0	0	0	1	0
rs2150334	0	0	0	1	0
rs2150335	0	0	0	1	0
rs2150337	0	0	0	1	0
rs2150419	0	0	0	1	0
rs2150420	0	0	0	1	0
rs2150421	0	0	0	1	0
rs2150465	0	0	0	1	0
rs2150468	0	0	1	0	0
rs2150472	0	0	0	1	0
rs2150554	0	0	0	1	0
rs2150555	0	0	0	1	0
rs2150573	0	0	0	1	0
rs2150644	0	0	0	1	0
rs2150649	0	0	0	1	0
rs2150654	0	0	0	0	1
rs2150673	0	0	0	1	0
rs2150686	0	0	0	1	0
rs2150712	0	0	0	0	1
rs2150713	0	0	0	0	1
rs2150765	0	0	0	1	0
rs2150766	0	0	0	1	0
rs2150767	0	0	0	1	0
rs2150768	0	0	0	1	0
rs2150807	0	0	1	0	0
rs2150808	0	0	1	0	0
rs2150853	0	0	0	1	0
rs2150854	0	0	0	1	0
rs2150855	0	0	0	1	0
rs2150856	0	0	0	1	0
rs2150858	0	0	0	1	0
rs2150861	0	0	0	1	0
rs2150862	0	0	0	1	0
rs2150869	0	0	0	1	0
rs2150871	0	0	0	1	0
rs2150873	0	0	0	1	0
rs2150874	0	0	0	1	0
rs2150879	0	0	0	1	0
rs2150916	0	0	0	1	0
rs2150927	0	0	0	1	0
rs2150987	0	0	0	1	0
rs2150989	0	0	0	1	0
rs2150994	0	0	0	1	0
rs2150995	0	0	0	1	0
rs2150996	0	0	0	1	0
rs2151047	0	0	0	1	0
rs2151144	0	0	0	1	0
rs2151204	0	0	0	1	0
rs2151221	1	0	0	0	0
rs2151322	0	0	0	1	0
rs2151323	0	0	0	1	0
rs2151324	0	0	0	1	0
rs2151325	0	0	0	1	0
rs2151350	1	0	0	0	0
rs2151366	0	0	0	1	0
rs2151395	0	0	0	1	0
rs2151397	0	0	0	1	0
rs2151426	0	0	0	1	0
rs2151437	0	0	0	1	0
rs2151438	0	0	1	0	0
rs2151439	0	0	1	0	0
rs2151443	0	0	1	0	0
rs2151462	0	0	0	1	0
rs2151463	0	0	0	1	0
rs2151511	1	0	0	0	0
rs2151512	0	0	0	1	0
rs2151566	0	0	0	1	0
rs2151572	0	0	0	1	0
rs2151600	0	0	0	1	0
rs2151677	0	1	0	0	0
rs2151711	0	0	0	1	0
rs2151739	0	1	0	0	0
rs2151740	0	1	0	0	0
rs2151753	0	0	0	1	0
rs2151755	0	0	0	1	0
rs2151757	0	0	1	0	0
rs2151769	0	1	0	0	0
rs2151770	0	1	0	0	0
rs2151771	0	1	0	0	0
rs2151772	0	1	0	0	0
rs2151774	0	1	0	0	0
rs2151776	0	1	0	0	0
rs2151777	0	1	0	0	0
rs2151778	0	1	0	0	0
rs2151779	0	1	0	0	0
rs2151780	0	1	0	0	0
rs2151828	1	0	0	0	0
rs2151869	0	0	0	0	1
rs2151912	0	0	0	1	0
rs2151913	0	0	0	1	0
rs2151930	0	0	0	1	0
rs2151931	0	0	0	1	0
rs2151932	0	0	0	1	0
rs2151933	0	0	0	1	0
rs2151952	0	0	0	0	1
rs2151953	0	0	0	0	1
rs2151970	0	0	0	1	0
rs2151971	0	0	0	1	0
rs2151987	0	0	0	0	1
rs2151988	0	0	0	0	1
rs2151989	0	0	0	0	1
rs2152112	0	0	0	1	0
rs2152152	0	0	0	1	0
rs2152158	0	0	0	1	0
rs2152161	0	0	0	1	0
rs2152162	0	0	0	1	0
rs2152187	0	0	0	1	0
rs2152260	0	1	0	0	0
rs2152261	0	0	0	1	0
rs2152267	0	0	0	1	0
rs2152313	0	0	0	1	0
rs2152314	0	0	0	1	0
rs2152315	0	0	0	1	0
rs2152351	0	0	0	1	0
rs2152352	0	0	0	1	0
rs2152358	0	0	0	1	0
rs2152361	0	1	0	0	0
rs2152424	0	1	0	0	0
rs2152425	0	1	0	0	0
rs2152463	0	0	0	1	0
rs2152464	0	0	0	1	0
rs2152505	0	0	0	1	0
rs2152508	0	0	0	1	0
rs2152510	0	0	0	1	0
rs2152543	0	0	0	1	0
rs2152594	0	0	0	1	0
rs2152596	0	0	0	1	0
rs2152643	0	0	0	1	0
rs2152741	0	0	0	1	0
rs2152742	0	0	0	1	0
rs2152759	0	0	0	1	0
rs2152761	0	0	0	1	0
rs2152831	0	0	0	1	0
rs2152833	0	0	1	0	0
rs2152836	0	0	0	1	0
rs2152847	0	0	1	0	0
rs2152892	0	0	0	1	0
rs2152903	0	0	0	1	0
rs2152915	0	0	0	1	0
rs2152916	0	0	0	1	0
rs2152924	0	0	0	1	0
rs2152925	0	0	0	1	0
rs2152990	0	0	0	1	0
rs2152991	0	0	0	1	0
rs2153091	0	0	1	0	0
rs2153171	0	0	0	0	1
rs2153172	0	0	0	0	1
rs2153173	0	0	0	0	1
rs2153174	0	0	0	0	1
rs2153175	0	1	0	0	0
rs2153177	0	0	0	0	1
rs2153178	0	0	0	0	1
rs2153187	0	0	0	1	0
rs2153193	0	0	0	1	0
rs2153199	0	0	0	1	0
rs2153203	0	0	0	1	0
rs2153208	0	0	0	1	0
rs2153209	0	0	0	1	0
rs2153221	0	0	1	0	0
rs2153263	0	0	1	0	0
rs2153269	0	0	0	1	0
rs2153355	0	0	0	1	0
rs2153364	0	0	0	1	0
rs2153431	0	0	0	1	0
rs2153438	0	0	0	1	0
rs2153443	0	0	0	1	0
rs2153445	0	0	0	1	0
rs2153454	0	0	0	1	0
rs2153457	0	0	0	1	0
rs2153474	0	0	0	1	0
rs2153533	0	1	0	0	0
rs2153605	0	0	0	1	0
rs2153623	0	0	0	0	1
rs2153624	0	0	0	1	0
rs2153625	0	0	0	1	0
rs2153628	0	0	0	0	1
rs2153629	0	0	0	0	1
rs2153653	0	0	0	1	0
rs2153654	0	0	0	1	0
rs2153655	0	0	0	1	0
rs2153701	0	0	0	1	0
rs2153702	0	0	0	1	0
rs2153703	0	0	0	1	0
rs2153748	0	0	0	1	0
rs2153771	0	0	0	1	0
rs2153774	0	0	0	1	0
rs2153779	0	0	0	0	1
rs2153830	1	0	0	0	0
rs2153831	1	0	0	0	0
rs2153840	1	0	0	0	0
rs2153841	1	0	0	0	0
rs2153845	0	0	0	1	0
rs2153854	1	0	0	0	0
rs2153871	0	0	0	1	0
rs2153875	0	0	0	1	0
rs2153902	0	0	0	1	0
rs2153903	0	0	0	1	0
rs2153913	0	0	0	1	0
rs2153914	0	0	0	1	0
rs2153986	0	0	0	1	0
rs2154043	0	0	0	1	0
rs2154044	0	0	0	1	0
rs2154113	0	0	1	0	0
rs2154134	0	0	0	0	1
rs2154208	0	1	0	0	0
rs2154209	0	1	0	0	0
rs2154210	0	1	0	0	0
rs2154260	0	0	0	1	0
rs2154278	0	0	0	1	0
rs2154279	0	0	0	1	0
rs2154281	0	0	0	1	0
rs2154282	0	0	0	1	0
rs2154284	0	0	0	1	0
rs2154304	0	1	0	0	0
rs2154315	0	0	0	1	0
rs2154319	0	0	0	1	0
rs2154362	0	0	0	1	0
rs2154363	0	0	0	1	0
rs2154434	0	0	0	1	0
rs2154443	0	1	0	0	0
rs2154444	0	1	0	0	0
rs2154447	0	1	0	0	0
rs2154487	0	0	0	1	0
rs2154490	0	0	0	1	0
rs2154491	0	0	0	1	0
rs2154492	0	0	0	1	0
rs2154493	0	0	0	1	0
rs2154494	0	0	0	1	0
rs2154495	0	0	0	1	0
rs2154503	0	0	0	1	0
rs2154506	0	0	0	1	0
rs2154507	0	0	0	1	0
rs2154508	0	0	0	1	0
rs2154511	0	0	0	1	0
rs2154514	0	1	0	0	0
rs2154515	0	1	0	0	0
rs2154562	0	0	1	0	0
rs2154571	0	0	0	1	0
rs2154572	0	0	0	1	0
rs2154573	0	0	0	1	0
rs2154575	0	0	0	1	0
rs2154581	0	0	0	1	0
rs2154582	0	0	0	1	0
rs2154583	0	0	0	1	0
rs2154611	0	0	0	1	0
rs2154642	1	0	0	0	0
rs2154646	1	0	0	0	0
rs2154652	0	0	0	1	0
rs2154685	0	0	0	1	0
rs2154686	0	0	0	1	0
rs2154750	0	1	0	0	0
rs2154979	0	0	0	1	0
rs2155012	0	0	1	0	0
rs2155024	0	0	0	1	0
rs2155039	0	0	0	1	0
rs2155055	0	0	0	1	0
rs2155056	0	0	0	1	0
rs2155068	0	0	0	1	0
rs2155070	0	0	0	1	0
rs2155071	0	0	0	1	0
rs2155072	0	0	0	1	0
rs2155076	0	0	0	1	0
rs2155086	0	0	0	1	0
rs2155094	0	0	0	1	0
rs2155109	0	0	0	1	0
rs2155142	0	1	0	0	0
rs2155145	0	1	0	0	0
rs2155146	0	1	0	0	0
rs2155148	0	1	0	0	0
rs2155149	0	1	0	0	0
rs2155196	0	0	0	1	0
rs2155197	0	0	0	1	0
rs2155235	0	0	0	1	0
rs2155238	0	1	0	0	0
rs2155258	0	0	0	1	0
rs2155260	0	0	0	1	0
rs2155262	0	0	0	1	0
rs2155263	0	0	0	1	0
rs2155264	0	0	0	1	0
rs2155280	0	0	1	0	0
rs2155333	0	0	0	1	0
rs2155357	0	0	0	1	0
rs2155399	0	0	0	1	0
rs2155400	0	0	0	1	0
rs2155410	0	0	0	1	0
rs2155411	0	0	0	1	0
rs2155412	0	0	0	1	0
rs2155413	0	0	0	1	0
rs2155425	0	0	0	1	0
rs2155468	1	0	0	0	0
rs2155470	1	0	0	0	0
rs2155474	0	0	0	1	0
rs2155475	0	0	0	1	0
rs2155476	0	0	0	1	0
rs2155478	0	0	0	1	0
rs2155479	0	0	0	1	0
rs2155520	0	0	0	1	0
rs2155521	0	0	0	1	0
rs2155538	0	1	0	0	0
rs2155558	0	0	1	0	0
rs2155559	0	0	1	0	0
rs2155560	0	0	1	0	0
rs2155561	0	0	1	0	0
rs2155562	0	0	1	0	0
rs2155563	0	0	1	0	0
rs2155564	0	0	1	0	0
rs2155565	0	0	1	0	0
rs2155566	0	0	1	0	0
rs2155567	0	0	1	0	0
rs2155795	0	0	0	0	1
rs2155870	0	1	0	0	0
rs2155871	0	1	0	0	0
rs2155872	0	1	0	0	0
rs2155873	0	1	0	0	0
rs2155874	0	1	0	0	0
rs2155875	0	1	0	0	0
rs2155876	0	1	0	0	0
rs2155877	0	1	0	0	0
rs2155878	0	1	0	0	0
rs2155879	0	1	0	0	0
rs2155901	0	0	0	1	0
rs2155938	0	0	0	1	0
rs2155939	0	0	0	1	0
rs2155940	0	0	0	1	0
rs2155941	0	0	0	1	0
rs2155942	0	0	0	1	0
rs2155943	0	0	0	1	0
rs2155975	0	0	0	1	0
rs2155977	0	0	0	1	0
rs2155994	0	0	0	1	0
rs2155996	0	0	0	1	0
rs2156010	0	0	0	1	0
rs2156099	0	0	0	1	0
rs2156102	0	0	0	1	0
rs2156103	0	0	0	1	0
rs2156104	0	0	0	1	0
rs2156106	0	0	0	1	0
rs2156116	0	0	0	1	0
rs2156117	0	0	0	1	0
rs2156170	0	0	0	1	0
rs2156171	0	0	0	1	0
rs2156212	0	0	0	1	0
rs2156214	0	0	0	1	0
rs2156215	0	0	0	1	0
rs2156344	0	0	0	1	0
rs2156345	0	0	0	1	0
rs2156348	0	0	0	1	0
rs2156349	0	0	0	1	0
rs2156350	0	0	0	1	0
rs2156351	0	0	0	1	0
rs2156428	0	1	0	0	0
rs2156430	0	0	0	1	0
rs2156431	0	0	0	1	0
rs2156434	0	0	0	1	0
rs2156471	0	0	0	1	0
rs2156494	0	0	0	1	0
rs2156515	0	0	0	1	0
rs2156516	0	0	0	1	0
rs2156517	0	0	0	1	0
rs2156557	0	0	0	1	0
rs2156633	0	0	0	1	0
rs2156634	0	0	0	1	0
rs2156635	0	0	0	1	0
rs2156636	0	0	0	1	0
rs2156637	0	0	0	1	0
rs2156679	0	0	0	1	0
rs2156680	0	0	0	1	0
rs2156681	0	0	0	1	0
rs2156683	0	0	0	1	0
rs2156684	0	0	0	1	0
rs2156738	0	1	0	0	0
rs2156739	0	1	0	0	0
rs2156740	0	1	0	0	0
rs2156743	0	1	0	0	0
rs2156744	0	1	0	0	0
rs2156762	0	0	0	1	0
rs2156763	0	0	0	1	0
rs2156765	0	0	0	1	0
rs2156782	0	0	0	0	1
rs2156829	0	0	0	1	0
rs2156830	0	0	0	1	0
rs2156848	0	0	0	1	0
rs2156852	0	0	0	1	0
rs2156916	0	0	0	1	0
rs2156921	0	0	0	1	0
rs2157022	0	0	0	1	0
rs2157023	0	0	0	1	0
rs2157024	0	0	0	1	0
rs2157025	0	0	0	1	0
rs2157027	0	0	0	1	0
rs2157030	0	0	0	1	0
rs2157031	0	0	0	1	0
rs2157032	0	0	0	1	0
rs2157033	0	0	0	1	0
rs2157034	0	0	0	1	0
rs2157035	0	0	0	1	0
rs2157037	0	0	0	1	0
rs2157039	0	0	0	1	0
rs2157040	0	0	0	1	0
rs2157041	0	0	0	1	0
rs2157052	0	0	0	1	0
rs2157053	0	0	0	1	0
rs2157055	0	0	0	1	0
rs2157064	0	0	0	1	0
rs2157065	0	0	0	1	0
rs2157066	0	0	0	1	0
rs2157067	0	0	0	1	0
rs2157071	0	0	0	1	0
rs2157072	0	0	0	1	0
rs2157073	0	0	0	1	0
rs2157074	0	0	0	1	0
rs2157075	0	0	0	1	0
rs2157076	0	0	0	1	0
rs2157097	1	0	0	0	0
rs2157212	0	0	0	1	0
rs2157248	1	0	0	0	0
rs2157251	1	0	0	0	0
rs2157295	0	0	0	0	1
rs2157296	0	0	0	0	1
rs2157297	0	0	0	0	1
rs2157298	0	0	0	0	1
rs2157328	0	0	1	0	0
rs2157342	0	0	1	0	0
rs2157369	0	0	0	1	0
rs2157377	0	0	0	1	0
rs2157472	0	0	0	1	0
rs2157529	0	0	0	1	0
rs2157530	0	0	0	1	0
rs2157531	0	0	0	1	0
rs2157532	0	0	0	1	0
rs2157533	0	0	0	1	0
rs2157544	1	0	0	0	0
rs2157545	1	0	0	0	0
rs2157546	1	0	0	0	0
rs2157547	1	0	0	0	0
rs2157548	1	0	0	0	0
rs2157549	1	0	0	0	0
rs2157587	0	0	0	1	0
rs2157590	0	0	0	1	0
rs2157591	0	0	0	0	1
rs2157632	0	0	0	1	0
rs2157633	0	0	0	1	0
rs2157664	0	0	0	1	0
rs2157709	0	0	0	0	1
rs2157710	0	0	0	0	1
rs2157711	0	0	0	1	0
rs2157724	0	1	0	0	0
rs2157726	0	1	0	0	0
rs2157727	0	0	0	1	0
rs2157748	0	0	0	1	0
rs2157752	0	0	0	1	0
rs2157753	0	0	0	1	0
rs2157757	0	0	0	1	0
rs2157758	0	0	0	1	0
rs2157760	1	0	0	0	0
rs2157761	1	0	0	0	0
rs2157773	1	0	0	0	0
rs2157798	0	1	0	0	0
rs2157799	0	1	0	0	0
rs2157821	0	0	0	1	0
rs2157832	1	0	0	0	0
rs2157838	0	0	0	1	0
rs2157839	0	0	0	1	0
rs2157870	0	0	0	1	0
rs2157922	0	0	0	1	0
rs2157926	0	0	0	1	0
rs2157929	0	0	0	1	0
rs2157930	0	0	0	1	0
rs2157945	0	0	0	1	0
rs2157946	0	1	0	0	0
rs2157949	0	0	0	1	0
rs2157977	0	0	0	1	0
rs2157978	0	0	0	1	0
rs2157979	0	0	0	1	0
rs2157990	0	0	0	1	0
rs2157991	0	0	0	1	0
rs2157992	0	0	0	1	0
rs2157998	0	1	0	0	0
rs2158004	0	0	0	1	0
rs2158016	0	0	0	1	0
rs2158048	0	0	0	1	0
rs2158068	0	0	0	1	0
rs2158070	0	0	0	1	0
rs2158122	0	1	0	0	0
rs2158126	0	0	0	1	0
rs2158127	0	0	0	1	0
rs2158134	0	0	0	1	0
rs2158168	0	0	0	1	0
rs2158169	0	0	0	1	0
rs2158170	0	0	0	1	0
rs2158173	0	1	0	0	0
rs2158183	0	1	0	0	0
rs2158184	0	1	0	0	0
rs2158229	0	0	0	1	0
rs2158230	0	0	0	1	0
rs2158244	0	0	0	1	0
rs2158245	0	0	0	1	0
rs2158256	0	0	0	1	0
rs2158306	0	0	0	1	0
rs2158328	0	0	0	1	0
rs2158345	0	0	0	1	0
rs2158347	0	0	0	1	0
rs2158394	1	0	0	0	0
rs2158403	0	0	0	1	0
rs2158404	0	0	0	1	0
rs2158407	0	0	0	1	0
rs2158412	0	0	0	1	0
rs2158508	0	0	0	1	0
rs2158509	0	0	0	1	0
rs2158515	0	0	0	1	0
rs2158516	0	0	0	1	0
rs2158544	0	0	0	1	0
rs2158545	0	0	0	1	0
rs2158558	0	0	1	0	0
rs2158559	0	0	1	0	0
rs2158565	0	0	0	1	0
rs2158566	0	0	0	1	0
rs2158567	0	0	0	1	0
rs2158577	0	0	0	1	0
rs2158581	0	0	0	1	0
rs2158676	0	1	0	0	0
rs2158677	0	1	0	0	0
rs2158684	0	1	0	0	0
rs2158685	0	1	0	0	0
rs2158686	0	1	0	0	0
rs2158687	0	1	0	0	0
rs2158785	0	0	0	1	0
rs2158786	0	0	0	1	0
rs2158787	0	0	0	1	0
rs2158798	0	0	0	1	0
rs2158806	0	0	1	0	0
rs2158812	0	0	1	0	0
rs2158830	0	0	0	1	0
rs2158834	0	0	0	1	0
rs2158846	0	0	0	1	0
rs2158847	0	0	0	1	0
rs2158849	0	0	0	1	0
rs2158867	0	0	0	1	0
rs2158923	0	0	1	0	0
rs2158924	0	0	1	0	0
rs2158935	0	0	0	1	0
rs2158954	0	0	0	1	0
rs2158956	0	0	0	1	0
rs2158967	0	0	1	0	0
rs2158969	0	0	1	0	0
rs2159000	0	0	1	0	0
rs2159001	0	0	1	0	0
rs2159005	0	0	0	1	0
rs2159087	0	0	0	1	0
rs2159089	0	0	0	1	0
rs2159110	0	0	1	0	0
rs2159177	0	0	0	1	0
rs2159179	0	0	0	1	0
rs2159181	0	1	0	0	0
rs2159182	0	1	0	0	0
rs2159183	0	1	0	0	0
rs2159184	0	1	0	0	0
rs2159210	0	0	0	1	0
rs2159211	0	0	0	1	0
rs2159213	0	0	0	1	0
rs2159234	0	0	0	1	0
rs2159235	0	0	0	1	0
rs2159236	0	0	0	1	0
rs2159286	0	0	0	1	0
rs2159292	0	0	0	1	0
rs2159293	0	0	0	1	0
rs2159315	0	0	0	1	0
rs2159324	0	0	1	0	0
rs2159352	0	0	0	1	0
rs2159358	0	0	0	0	1
rs2159364	0	0	1	0	0
rs2159407	0	0	0	1	0
rs2159456	0	0	0	1	0
rs2159477	0	0	0	1	0
rs2159478	0	1	0	0	0
rs2159479	0	1	0	0	0
rs2159491	0	0	0	1	0
rs2159494	0	1	0	0	0
rs2159506	0	1	0	0	0
rs2159567	0	0	1	0	0
rs2159570	0	1	0	0	0
rs2159572	0	1	0	0	0
rs2159573	0	1	0	0	0
rs2159589	0	0	0	1	0
rs2159604	0	0	0	1	0
rs2159606	0	0	0	1	0
rs2159607	0	1	0	0	0
rs2159643	0	0	0	1	0
rs2159644	0	1	0	0	0
rs2159675	0	0	0	1	0
rs2159676	0	0	0	1	0
rs2159677	0	0	0	1	0
rs2159704	0	0	0	1	0
rs2159715	0	0	0	1	0
rs2159734	0	0	0	1	0
rs2159751	0	0	0	1	0
rs2159752	0	0	0	1	0
rs2159762	0	1	0	0	0
rs2159783	0	0	0	1	0
rs2159819	0	0	0	1	0
rs2159824	0	0	0	1	0
rs2159825	0	0	0	1	0
rs2159826	0	0	0	1	0
rs2159827	0	0	0	1	0
rs2159864	0	1	0	0	0
rs2159872	0	0	0	1	0
rs2159874	0	0	0	1	0
rs2159876	0	0	0	1	0
rs2159877	0	0	0	1	0
rs2159890	0	0	0	1	0
rs2159898	0	0	0	1	0
rs2159899	0	0	0	1	0
rs2159902	0	0	0	1	0
rs2160050	0	0	0	1	0
rs2160051	0	0	0	1	0
rs2160052	0	0	0	1	0
rs2160054	0	0	0	1	0
rs2160067	0	0	0	1	0
rs2160071	0	0	0	1	0
rs2160072	0	0	0	1	0
rs2160094	0	1	0	0	0
rs2160095	0	1	0	0	0
rs2160096	0	1	0	0	0
rs2160099	0	1	0	0	0
rs2160115	0	0	0	1	0
rs2160140	0	0	0	1	0
rs2160142	0	0	0	1	0
rs2160148	1	0	0	0	0
rs2160183	0	0	0	1	0
rs2160192	0	0	0	1	0
rs2160234	0	0	0	1	0
rs2160235	0	0	0	1	0
rs2160256	0	1	0	0	0
rs2160279	1	0	0	0	0
rs2160316	0	0	0	1	0
rs2160317	0	0	0	1	0
rs2160327	0	0	0	1	0
rs2160328	0	0	0	1	0
rs2160341	1	0	0	0	0
rs2160382	0	0	0	1	0
rs2160384	0	0	0	1	0
rs2160385	0	0	0	1	0
rs2160386	0	0	0	1	0
rs2160387	0	0	0	1	0
rs2160391	0	0	0	1	0
rs2160392	0	0	0	1	0
rs2160393	0	0	0	1	0
rs2160394	0	0	0	1	0
rs2160395	0	0	0	1	0
rs2160429	0	0	0	1	0
rs2160430	0	0	0	1	0
rs2160452	0	1	0	0	0
rs2160464	1	0	0	0	0
rs2160488	0	0	0	1	0
rs2160493	0	0	0	1	0
rs2160496	0	0	0	1	0
rs2160521	0	1	0	0	0
rs2160522	0	1	0	0	0
rs2160523	0	1	0	0	0
rs2160524	0	1	0	0	0
rs2160525	0	1	0	0	0
rs2160555	0	0	0	1	0
rs2160557	0	0	0	1	0
rs2160567	1	0	0	0	0
rs2160588	0	1	0	0	0
rs2160589	0	1	0	0	0
rs2160593	0	0	0	1	0
rs2160594	0	0	0	1	0
rs2160602	0	0	0	1	0
rs2160603	0	0	0	1	0
rs2160619	0	0	0	1	0
rs2160620	0	0	0	1	0
rs2160667	0	0	0	1	0
rs2160710	0	0	1	0	0
rs2160752	0	0	0	1	0
rs2160753	0	0	0	1	0
rs2160757	0	0	0	1	0
rs2160804	1	0	0	0	0
rs2160806	0	0	1	0	0
rs2160807	0	0	1	0	0
rs2160863	0	0	0	1	0
rs2160864	0	0	0	1	0
rs2160891	0	0	0	1	0
rs2160927	0	0	1	0	0
rs2160931	0	0	0	1	0
rs2160979	0	0	0	0	1
rs2160991	0	0	0	1	0
rs2160994	0	0	0	1	0
rs2161002	0	0	0	1	0
rs2161003	0	0	0	1	0
rs2161027	0	0	0	1	0
rs2161051	0	0	1	0	0
rs2161052	0	0	1	0	0
rs2161053	0	0	1	0	0
rs2161060	0	0	0	1	0
rs2161061	0	0	0	1	0
rs2161064	0	0	0	1	0
rs2161065	0	0	0	1	0
rs2161083	0	0	0	1	0
rs2161094	0	0	0	1	0
rs2161110	0	0	0	1	0
rs2161134	0	0	0	0	1
rs2161156	0	1	0	0	0
rs2161157	0	1	0	0	0
rs2161164	0	0	0	1	0
rs2161172	0	0	0	1	0
rs2161190	0	0	1	0	0
rs2161220	0	0	0	1	0
rs2161221	0	0	0	1	0
rs2161222	0	0	0	1	0
rs2161228	0	0	0	1	0
rs2161358	0	0	0	1	0
rs2161360	0	0	0	1	0
rs2161361	0	0	0	1	0
rs2161390	0	1	0	0	0
rs2161391	0	1	0	0	0
rs2161421	1	0	0	0	0
rs2161456	0	0	0	1	0
rs2161458	0	0	0	1	0
rs2161468	0	0	0	1	0
rs2161505	0	0	0	1	0
rs2161514	0	0	1	0	0
rs2161520	0	0	0	1	0
rs2161562	0	1	0	0	0
rs2161568	0	0	0	1	0
rs2161617	1	0	0	0	0
rs2161627	0	0	0	1	0
rs2161642	0	0	0	1	0
rs2161648	0	0	1	0	0
rs2161661	0	0	0	1	0
rs2161662	0	0	0	1	0
rs2161664	0	0	0	1	0
rs2161672	0	0	0	1	0
rs2161684	0	0	1	0	0
rs2161715	0	0	1	0	0
rs2161722	0	0	1	0	0
rs2161723	0	0	1	0	0
rs2161739	0	0	0	1	0
rs2161753	0	0	0	1	0
rs2161808	0	0	0	1	0
rs2161830	0	1	0	0	0
rs2161841	1	0	0	0	0
rs2161853	0	0	0	1	0
rs2161854	0	0	0	1	0
rs2161891	0	0	0	0	1
rs2161892	0	0	0	0	1
rs2162016	0	0	0	1	0
rs2162023	0	0	0	1	0
rs2162055	0	0	0	1	0
rs2162070	0	0	0	1	0
rs2162114	0	0	1	0	0
rs2162126	0	0	0	1	0
rs2162150	0	0	0	1	0
rs2162176	0	0	0	1	0
rs2162179	0	0	0	1	0
rs2162188	0	0	1	0	0
rs2162189	0	0	1	0	0
rs2162210	0	0	0	1	0
rs2162211	0	0	0	1	0
rs2162212	0	0	0	1	0
rs2162266	0	0	0	1	0
rs2162336	0	0	0	1	0
rs2162395	0	0	0	0	1
rs2162396	0	0	0	0	1
rs2162491	0	0	0	1	0
rs2162497	0	0	0	1	0
rs2162501	0	0	0	1	0
rs2162526	0	0	0	1	0
rs2162527	1	0	0	0	0
rs2162565	0	1	0	0	0
rs2162600	0	1	0	0	0
rs2162629	0	0	0	1	0
rs2162643	0	0	0	1	0
rs2162644	0	0	0	1	0
rs2162652	0	0	0	1	0
rs2162653	0	0	0	1	0
rs2162666	0	0	0	1	0
rs2162679	0	0	0	1	0
rs2162687	0	0	0	1	0
rs2162717	0	0	0	1	0
rs2162764	0	0	0	1	0
rs2162772	0	0	0	1	0
rs2162804	0	0	0	0	1
rs2162825	0	0	0	1	0
rs2162937	0	0	0	1	0
rs2162938	0	0	0	1	0
rs2162940	0	0	0	1	0
rs2162944	0	0	1	0	0
rs2162960	0	0	0	1	0
rs2162977	0	0	0	0	1
rs2162978	0	0	0	0	1
rs2162988	0	0	0	1	0
rs2162991	0	0	0	1	0
rs2163005	0	0	0	1	0
rs2163034	0	0	0	1	0
rs2163035	0	0	0	1	0
rs2163041	0	0	0	1	0
rs2163085	0	1	0	0	0
rs2163086	0	1	0	0	0
rs2163087	0	1	0	0	0
rs2163095	0	0	1	0	0
rs2163096	0	0	1	0	0
rs2163097	0	0	1	0	0
rs2163125	0	1	0	0	0
rs2163137	0	0	0	1	0
rs2163138	0	0	0	1	0
rs2163189	0	1	0	0	0
rs2163190	0	0	0	0	1
rs2163194	0	0	0	1	0
rs2163195	0	0	0	1	0
rs2163196	0	0	0	1	0
rs2163197	0	0	0	1	0
rs2163198	0	0	0	1	0
rs2163200	0	0	0	1	0
rs2163201	0	0	0	1	0
rs2163202	0	0	0	1	0
rs2163215	0	0	1	0	0
rs2163222	0	0	0	1	0
rs2163235	0	0	0	1	0
rs2163246	0	0	0	1	0
rs2163339	0	0	0	1	0
rs2163340	0	0	0	1	0
rs2163342	1	0	0	0	0
rs2163375	0	0	0	1	0
rs2163386	0	0	0	1	0
rs2163400	0	0	0	1	0
rs2163401	0	0	0	1	0
rs2163413	0	0	0	1	0
rs2163417	0	0	0	1	0
rs2163420	0	0	0	0	1
rs2163422	0	0	0	0	1
rs2163423	0	0	0	0	1
rs2163450	0	0	0	1	0
rs2163498	0	0	0	1	0
rs2163546	1	0	0	0	0
rs2163571	0	1	0	0	0
rs2163607	1	0	0	0	0
rs2163608	1	0	0	0	0
rs2163612	0	0	0	1	0
rs2163617	0	0	0	1	0
rs2163618	0	0	0	1	0
rs2163620	0	0	0	1	0
rs2163621	0	0	0	1	0
rs2163643	0	0	0	1	0
rs2163648	0	1	0	0	0
rs2163667	1	0	0	0	0
rs2163734	0	0	0	1	0
rs2163735	0	0	0	1	0
rs2163756	0	1	0	0	0
rs2163770	1	0	0	0	0
rs2163786	0	0	0	1	0
rs2163794	0	0	1	0	0
rs2163795	1	0	0	0	0
rs2163796	1	0	0	0	0
rs2163798	1	0	0	0	0
rs2163799	1	0	0	0	0
rs2163804	0	0	1	0	0
rs2163805	0	0	1	0	0
rs2163817	0	0	0	1	0
rs2163832	0	0	0	1	0
rs2163856	0	0	0	1	0
rs2163857	0	0	0	1	0
rs2163869	0	0	1	0	0
rs2163904	0	0	0	1	0
rs2163910	0	0	0	1	0
rs2163911	0	0	0	1	0
rs2163926	0	0	0	1	0
rs2163927	0	0	0	1	0
rs2163928	0	0	0	1	0
rs2163953	0	0	0	1	0
rs2163959	0	0	0	1	0
rs2164062	0	0	0	1	0
rs2164068	0	0	1	0	0
rs2164069	0	0	1	0	0
rs2164070	0	0	1	0	0
rs2164071	0	0	1	0	0
rs2164072	0	1	0	0	0
rs2164194	0	0	1	0	0
rs2164203	0	0	1	0	0
rs2164204	0	0	1	0	0
rs2164206	0	0	1	0	0
rs2164210	0	0	0	1	0
rs2164245	0	0	1	0	0
rs2164246	0	0	1	0	0
rs2164307	1	0	0	0	0
rs2164308	1	0	0	0	0
rs2164314	0	0	0	1	0
rs2164315	0	0	0	1	0
rs2164327	0	0	1	0	0
rs2164350	0	0	0	1	0
rs2164411	0	0	0	0	1
rs2164443	1	0	0	0	0
rs2164453	0	0	0	1	0
rs2164472	0	0	1	0	0
rs2164508	0	0	0	1	0
rs2164512	0	0	0	1	0
rs2164515	0	0	0	1	0
rs2164517	0	0	1	0	0
rs2164522	0	0	0	1	0
rs2164523	0	0	0	1	0
rs2164525	1	0	0	0	0
rs2164526	1	0	0	0	0
rs2164534	0	1	0	0	0
rs2164535	0	1	0	0	0
rs2164536	0	1	0	0	0
rs2164537	0	1	0	0	0
rs2164538	0	1	0	0	0
rs2164540	1	0	0	0	0
rs2164541	1	0	0	0	0
rs2164565	1	0	0	0	0
rs2164575	0	0	1	0	0
rs2164576	0	0	1	0	0
rs2164580	0	0	0	1	0
rs2164581	0	0	0	1	0
rs2164662	0	0	1	0	0
rs2164686	1	0	0	0	0
rs2164688	0	0	0	1	0
rs2164689	0	0	0	1	0
rs2164741	0	0	0	1	0
rs2164743	0	0	0	1	0
rs2164744	0	0	0	1	0
rs2164755	0	0	0	1	0
rs2164808	0	0	0	0	1
rs2164871	0	0	0	1	0
rs2164873	0	0	0	1	0
rs2164881	0	0	0	1	0
rs2164884	0	1	0	0	0
rs2164885	0	1	0	0	0
rs2164930	0	0	1	0	0
rs2164950	0	0	0	1	0
rs2164996	0	0	0	1	0
rs2165007	0	0	0	1	0
rs2165008	0	0	0	1	0
rs2165009	0	0	0	1	0
rs2165010	0	0	0	1	0
rs2165028	0	0	0	1	0
rs2165035	0	0	0	1	0
rs2165038	0	0	0	1	0
rs2165039	0	0	0	1	0
rs2165046	0	0	0	1	0
rs2165047	0	0	0	1	0
rs2165197	0	0	0	1	0
rs2165198	0	0	0	1	0
rs2165237	0	0	1	0	0
rs2165244	0	0	0	1	0
rs2165245	0	0	0	1	0
rs2165246	0	0	0	1	0
rs2165303	0	0	0	1	0
rs2165319	0	0	0	1	0
rs2165331	0	0	0	1	0
rs2165332	0	0	0	1	0
rs2165372	1	0	0	0	0
rs2165373	1	0	0	0	0
rs2165413	0	0	0	1	0
rs2165421	0	0	0	1	0
rs2165435	0	0	0	1	0
rs2165441	0	1	0	0	0
rs2165580	0	0	0	1	0
rs2165599	0	0	0	1	0
rs2165600	0	0	0	1	0
rs2165633	0	0	0	1	0
rs2165652	0	0	0	1	0
rs2165661	0	0	1	0	0
rs2165662	0	0	1	0	0
rs2165672	0	0	0	1	0
rs2165693	0	0	0	1	0
rs2165713	0	1	0	0	0
rs2165723	0	0	0	1	0
rs2165763	0	0	0	1	0
rs2165795	0	0	0	1	0
rs2165821	0	0	1	0	0
rs2165845	0	1	0	0	0
rs2165846	0	1	0	0	0
rs2165857	0	0	0	1	0
rs2165858	0	0	0	1	0
rs2165870	1	0	0	0	0
rs2165872	1	0	0	0	0
rs2165897	0	0	0	0	1
rs2165918	0	0	0	0	1
rs2165944	0	0	0	1	0
rs2165945	0	0	0	1	0
rs2165986	0	0	1	0	0
rs2165987	0	0	1	0	0
rs2165992	0	0	0	1	0
rs2166018	0	0	0	1	0
rs2166066	0	0	0	1	0
rs2166085	0	1	0	0	0
rs2166112	0	0	0	1	0
rs2166128	0	0	0	1	0
rs2166129	0	0	1	0	0
rs2166160	0	0	0	1	0
rs2166185	0	0	0	1	0
rs2166203	0	0	0	1	0
rs2166204	0	0	0	1	0
rs2166205	0	0	0	1	0
rs2166224	0	0	0	1	0
rs2166225	0	0	0	1	0
rs2166227	0	0	0	1	0
rs2166344	0	0	0	1	0
rs2166359	0	0	0	1	0
rs2166409	0	0	0	1	0
rs2166433	0	0	0	1	0
rs2166434	0	0	0	1	0
rs2166435	0	0	0	1	0
rs2166437	0	0	0	1	0
rs2166438	0	0	0	1	0
rs2166439	0	0	0	1	0
rs2166440	0	0	0	1	0
rs2166441	0	0	0	1	0
rs2166446	0	0	1	0	0
rs2166468	0	0	0	1	0
rs2166469	0	0	0	1	0
rs2166475	0	0	0	1	0
rs2166476	0	0	0	1	0
rs2166478	0	0	0	1	0
rs2166479	0	0	0	1	0
rs2166490	0	1	0	0	0
rs2166491	0	1	0	0	0
rs2166565	0	1	0	0	0
rs2166597	0	0	0	1	0
rs2166598	0	0	0	1	0
rs2166610	0	1	0	0	0
rs2166614	0	0	0	1	0
rs2166615	0	0	0	1	0
rs2166639	0	0	1	0	0
rs2166653	0	0	0	1	0
rs2166670	0	0	0	1	0
rs2166677	0	1	0	0	0
rs2166728	0	0	0	1	0
rs2166735	0	0	0	1	0
rs2166739	0	1	0	0	0
rs2166744	1	0	0	0	0
rs2166745	0	0	0	1	0
rs2166746	0	0	0	1	0
rs2166758	1	0	0	0	0
rs2166759	1	0	0	0	0
rs2166760	1	0	0	0	0
rs2166769	0	0	0	1	0
rs2166799	0	0	0	1	0
rs2166803	0	0	0	1	0
rs2166812	0	0	0	1	0
rs2166821	0	0	0	1	0
rs2166866	0	0	1	0	0
rs2166898	0	1	0	0	0
rs2166969	0	0	1	0	0
rs2166970	0	0	1	0	0
rs2167001	0	0	1	0	0
rs2167007	0	0	0	1	0
rs2167020	0	0	0	0	1
rs2167031	0	0	0	1	0
rs2167093	0	0	0	1	0
rs2167094	0	0	0	1	0
rs2167118	0	0	1	0	0
rs2167119	0	0	1	0	0
rs2167125	1	0	0	0	0
rs2167126	1	0	0	0	0
rs2167142	0	0	0	1	0
rs2167170	1	0	0	0	0
rs2167171	1	0	0	0	0
rs2167210	0	0	0	1	0
rs2167252	0	0	0	1	0
rs2167271	0	0	0	1	0
rs2167281	1	0	0	0	0
rs2167282	1	0	0	0	0
rs2167289	0	0	0	1	0
rs2167306	0	0	1	0	0
rs2167317	0	0	0	1	0
rs2167377	1	0	0	0	0
rs2167442	0	0	0	1	0
rs2167465	0	0	0	1	0
rs2167481	0	0	0	1	0
rs2167482	0	0	0	1	0
rs2167502	0	0	0	1	0
rs2167503	0	0	0	1	0
rs2167505	0	0	0	1	0
rs2167506	0	0	0	1	0
rs2167551	0	1	0	0	0
rs2167567	0	1	0	0	0
rs2167569	1	0	0	0	0
rs2167593	0	0	0	1	0
rs2167595	1	0	0	0	0
rs2167602	0	0	0	1	0
rs2167622	0	0	0	1	0
rs2167623	0	0	0	1	0
rs2167640	0	0	0	1	0
rs2167643	0	0	0	1	0
rs2167644	0	0	0	1	0
rs2167662	0	0	0	1	0
rs2167665	0	0	0	1	0
rs2167764	0	0	0	1	0
rs2167793	0	0	0	1	0
rs2167795	0	0	0	1	0
rs2167894	0	1	0	0	0
rs2168007	0	0	0	1	0
rs2168008	0	0	0	1	0
rs2168031	0	0	0	1	0
rs2168032	0	0	0	1	0
rs2168042	0	0	0	1	0
rs2168043	0	0	0	1	0
rs2168044	0	0	0	1	0
rs2168169	1	0	0	0	0
rs2168170	1	0	0	0	0
rs2168260	0	0	0	1	0
rs2168316	0	0	0	1	0
rs2168317	0	0	0	1	0
rs2168345	1	0	0	0	0
rs2168386	1	0	0	0	0
rs2168419	0	0	0	1	0
rs2168428	1	0	0	0	0
rs2168489	0	0	0	1	0
rs2168518	0	0	0	0	1
rs2168519	0	0	0	0	1
rs2168667	0	0	0	1	0
rs2168668	0	1	0	0	0
rs2168690	0	0	0	1	0
rs2168726	0	0	0	1	0
rs2168750	0	0	0	1	0
rs2168753	0	0	0	1	0
rs2168755	0	0	0	1	0
rs2168756	0	1	0	0	0
rs2168774	0	0	0	1	0
rs2168779	1	0	0	0	0
rs2168780	1	0	0	0	0
rs2168781	0	0	0	1	0
rs2168788	0	0	0	1	0
rs2168856	1	0	0	0	0
rs2168901	0	0	1	0	0
rs2168902	0	0	1	0	0
rs2168903	0	0	1	0	0
rs2168915	0	0	0	1	0
rs2169019	0	0	0	0	1
rs2169065	0	0	0	1	0
rs2169161	0	0	0	1	0
rs2169303	0	0	0	1	0
rs2169312	0	1	0	0	0
rs2169356	0	0	0	1	0
rs2169357	0	0	0	1	0
rs2169380	0	0	1	0	0
rs2169411	1	0	0	0	0
rs2169446	0	0	1	0	0
rs2169447	0	0	1	0	0
rs2169449	0	0	1	0	0
rs2169450	0	0	1	0	0
rs2169451	0	0	1	0	0
rs2169452	0	0	1	0	0
rs2169485	0	0	0	1	0
rs2169501	0	0	0	1	0
rs2169502	0	0	0	1	0
rs2169503	0	0	0	1	0
rs2169504	0	1	0	0	0
rs2169507	1	0	0	0	0
rs2169522	0	0	0	0	1
rs2169529	0	1	0	0	0
rs2169553	0	0	0	1	0
rs2169554	0	0	0	1	0
rs2169557	0	0	0	1	0
rs2169586	0	0	0	1	0
rs2169587	0	0	0	1	0
rs2169604	0	0	0	1	0
rs2169619	0	0	0	1	0
rs2169659	0	0	0	1	0
rs2169660	0	0	0	1	0
rs2169661	0	0	0	1	0
rs2169662	0	0	0	1	0
rs2169673	1	0	0	0	0
rs2169679	0	0	0	1	0
rs2169681	0	0	0	1	0
rs2169785	0	0	0	1	0
rs2169815	0	0	1	0	0
rs2169870	1	0	0	0	0
rs2169918	0	1	0	0	0
rs2169926	0	1	0	0	0
rs2169931	0	0	1	0	0
rs2169932	0	0	1	0	0
rs2169945	0	0	0	1	0
rs2169946	0	0	0	1	0
rs2169948	0	0	0	1	0
rs2170059	0	0	0	1	0
rs2170060	0	0	0	1	0
rs2170100	0	0	0	1	0
rs2170103	0	0	0	1	0
rs2170146	0	0	0	1	0
rs2170147	0	0	0	1	0
rs2170178	0	1	0	0	0
rs2170197	0	0	0	1	0
rs2170206	1	0	0	0	0
rs2170220	0	1	0	0	0
rs2170252	0	1	0	0	0
rs2170262	0	0	0	1	0
rs2170336	0	1	0	0	0
rs2170351	0	1	0	0	0
rs2170353	0	1	0	0	0
rs2170354	0	1	0	0	0
rs2170357	0	1	0	0	0
rs2170358	0	1	0	0	0
rs2170359	0	1	0	0	0
rs2170362	0	0	0	1	0
rs2170382	0	0	0	1	0
rs2170415	0	0	0	1	0
rs2170416	0	0	0	1	0
rs2170417	0	0	0	1	0
rs2170427	0	1	0	0	0
rs2170454	0	0	1	0	0
rs2170490	0	0	0	1	0
rs2170546	0	0	1	0	0
rs2170563	0	0	0	1	0
rs2170605	1	0	0	0	0
rs2170606	1	0	0	0	0
rs2170607	1	0	0	0	0
rs2170650	0	0	0	1	0
rs2170651	0	0	0	1	0
rs2170652	0	0	0	1	0
rs2170653	0	0	0	1	0
rs2170657	0	1	0	0	0
rs2170658	0	1	0	0	0
rs2170663	0	0	0	1	0
rs2170673	0	0	0	1	0
rs2170674	0	0	0	1	0
rs2170707	0	0	0	1	0
rs2170711	0	0	0	1	0
rs2170761	1	0	0	0	0
rs2170774	0	0	0	1	0
rs2170787	0	0	0	1	0
rs2170810	0	1	0	0	0
rs2170811	0	1	0	0	0
rs2170838	0	0	1	0	0
rs2170876	0	0	0	1	0
rs2170877	0	0	0	1	0
rs2170878	0	0	0	1	0
rs2170879	0	0	0	1	0
rs2170880	0	0	0	1	0
rs2170881	0	0	0	1	0
rs2170882	0	0	0	1	0
rs2170895	0	0	0	1	0
rs2170951	0	0	0	1	0
rs2170999	0	0	0	1	0
rs2171003	0	0	1	0	0
rs2171004	0	0	1	0	0
rs2171005	0	0	0	1	0
rs2171027	0	0	0	1	0
rs2171065	0	0	0	1	0
rs2171163	0	1	0	0	0
rs2171189	0	0	0	1	0
rs2171205	0	0	0	1	0
rs2171278	0	1	0	0	0
rs2171286	0	0	0	1	0
rs2171290	0	0	0	1	0
rs2171330	0	0	0	1	0
rs2171331	0	0	0	1	0
rs2171333	0	0	0	1	0
rs2171354	0	0	1	0	0
rs2171355	0	0	1	0	0
rs2171356	0	0	1	0	0
rs2171363	0	0	0	0	1
rs2171364	0	0	0	0	1
rs2171365	0	0	0	0	1
rs2171461	0	0	0	1	0
rs2171497	0	0	0	1	0
rs2171528	0	0	1	0	0
rs2171529	0	0	1	0	0
rs2171542	0	0	0	1	0
rs2171582	0	0	0	1	0
rs2171583	0	0	0	1	0
rs2171584	0	0	0	1	0
rs2171602	0	0	1	0	0
rs2171607	0	0	0	1	0
rs2171615	0	0	0	1	0
rs2171616	0	0	0	1	0
rs2171618	0	1	0	0	0
rs2171641	0	0	0	0	1
rs2171642	0	0	0	0	1
rs2171643	0	0	0	1	0
rs2171661	0	0	0	1	0
rs2171664	0	0	0	1	0
rs2171819	0	0	0	0	1
rs2171908	0	0	0	1	0
rs2171909	0	0	0	1	0
rs2172018	0	0	1	0	0
rs2172019	0	0	1	0	0
rs2172020	0	0	1	0	0
rs2172034	0	1	0	0	0
rs2172133	0	0	0	1	0
rs2172188	0	0	0	1	0
rs2172201	0	0	0	1	0
rs2172247	0	0	0	1	0
rs2172305	1	0	0	0	0
rs2172390	0	0	0	1	0
rs2172391	0	0	0	1	0
rs2172392	0	0	0	1	0
rs2172393	0	0	0	1	0
rs2172394	0	0	0	1	0
rs2172434	1	0	0	0	0
rs2172459	0	0	0	1	0
rs2172494	0	0	1	0	0
rs2172536	0	0	0	1	0
rs2172561	0	0	0	1	0
rs2172574	0	1	0	0	0
rs2172593	0	0	0	1	0
rs2172605	0	0	0	1	0
rs2172673	0	0	0	1	0
rs2172681	0	0	0	0	1
rs2172712	0	1	0	0	0
rs2172713	0	1	0	0	0
rs2172783	0	0	0	1	0
rs2172784	0	0	0	1	0
rs2172801	0	1	0	0	0
rs2172835	0	0	0	0	1
rs2172836	0	0	0	0	1
rs2172858	0	0	0	1	0
rs2172859	0	0	0	1	0
rs2172860	0	0	0	1	0
rs2172881	0	0	0	1	0
rs2172901	1	0	0	0	0
rs2172930	0	0	0	1	0
rs2172939	0	0	0	1	0
rs2173028	0	0	0	1	0
rs2173029	0	0	0	1	0
rs2173044	0	0	1	0	0
rs2173048	1	0	0	0	0
rs2173053	0	0	0	1	0
rs2173086	0	0	0	1	0
rs2173096	0	0	0	1	0
rs2173115	0	0	0	1	0
rs2173117	0	0	0	0	1
rs2173254	0	1	0	0	0
rs2173255	0	1	0	0	0
rs2173335	0	0	1	0	0
rs2173336	0	0	1	0	0
rs2173370	1	0	0	0	0
rs2173402	0	0	0	1	0
rs2173407	0	0	0	1	0
rs2173424	0	0	0	1	0
rs2173425	0	0	0	1	0
rs2173441	0	0	0	1	0
rs2173491	0	0	0	1	0
rs2173492	0	0	0	1	0
rs2173506	0	0	0	1	0
rs2173516	0	0	0	1	0
rs2173526	0	0	0	1	0
rs2173561	0	0	0	1	0
rs2173570	0	0	0	1	0
rs2173571	0	0	0	1	0
rs2173582	0	0	0	1	0
rs2173600	1	0	0	0	0
rs2173601	0	0	0	1	0
rs2173602	0	0	0	1	0
rs2173628	0	0	0	1	0
rs2173639	0	0	0	1	0
rs2173682	0	0	0	1	0
rs2173692	0	0	0	1	0
rs2173693	0	0	0	1	0
rs2173694	0	0	0	1	0
rs2173695	0	0	0	1	0
rs2173696	0	0	0	1	0
rs2173697	0	0	0	1	0
rs2173710	0	0	0	1	0
rs2173711	0	0	0	1	0
rs2173715	0	0	0	1	0
rs2173722	0	0	0	1	0
rs2173763	0	0	0	1	0
rs2173794	0	0	0	1	0
rs2173838	0	0	0	1	0
rs2173853	0	0	0	1	0
rs2173856	0	1	0	0	0
rs2173862	0	0	0	1	0
rs2173863	0	0	0	1	0
rs2173865	0	0	0	1	0
rs2173870	0	0	0	1	0
rs2173871	0	0	0	1	0
rs2173878	0	0	0	1	0
rs2173912	0	0	0	1	0
rs2173913	0	0	0	1	0
rs2173952	0	0	1	0	0
rs2173959	0	0	0	1	0
rs2173960	0	0	0	1	0
rs2173961	0	0	0	1	0
rs2173962	0	1	0	0	0
rs2173966	0	1	0	0	0
rs2174053	0	0	0	1	0
rs2174054	0	0	0	1	0
rs2174129	0	0	0	1	0
rs2174171	1	0	0	0	0
rs2174172	1	0	0	0	0
rs2174233	0	0	0	1	0
rs2174257	0	0	0	1	0
rs2174258	0	0	0	1	0
rs2174259	0	0	0	1	0
rs2174261	0	0	0	1	0
rs2174267	1	0	0	0	0
rs2174278	1	0	0	0	0
rs2174279	1	0	0	0	0
rs2174343	0	1	0	0	0
rs2174369	1	0	0	0	0
rs2174444	0	1	0	0	0
rs2174567	0	0	0	1	0
rs2174608	0	0	0	1	0
rs2174609	0	0	0	1	0
rs2174648	0	0	0	1	0
rs2174649	0	0	0	1	0
rs2174650	0	0	0	1	0
rs2174676	0	0	0	1	0
rs2174696	0	1	0	0	0
rs2174703	0	0	0	1	0
rs2174709	0	0	0	1	0
rs2174804	1	0	0	0	0
rs2174818	0	0	0	1	0
rs2174821	0	0	0	1	0
rs2174822	0	0	0	1	0
rs2174823	0	0	0	1	0
rs2174835	0	1	0	0	0
rs2174836	0	1	0	0	0
rs2174849	0	0	0	1	0
rs2174875	1	0	0	0	0
rs2174886	0	0	0	1	0
rs2174907	0	0	0	0	1
rs2174908	0	0	0	0	1
rs2174909	0	0	0	0	1
rs2174924	0	0	0	0	1
rs2174925	0	0	0	0	1
rs2174951	0	0	0	1	0
rs2174954	0	0	0	1	0
rs2174955	0	0	0	1	0
rs2174967	0	0	0	1	0
rs2174968	0	0	0	1	0
rs2175024	0	0	0	1	0
rs2175048	0	0	0	1	0
rs2175103	0	0	0	1	0
rs2175104	0	0	0	1	0
rs2175142	0	0	1	0	0
rs2175147	0	0	0	0	1
rs2175169	1	0	0	0	0
rs2175180	0	0	0	0	1
rs2175182	0	0	0	0	1
rs2175183	0	0	0	0	1
rs2175184	0	0	0	0	1
rs2175185	0	0	0	0	1
rs2175189	0	0	0	1	0
rs2175236	0	0	0	1	0
rs2175239	0	0	0	1	0
rs2175246	0	0	0	1	0
rs2175247	0	0	0	1	0
rs2175378	0	0	1	0	0
rs2175410	0	0	0	1	0
rs2175420	0	0	0	1	0
rs2175475	1	0	0	0	0
rs2175487	0	0	0	1	0
rs2175491	0	0	0	1	0
rs2175526	0	0	0	1	0
rs2175527	0	0	0	1	0
rs2175595	0	0	0	1	0
rs2175605	0	0	0	1	0
rs2175606	0	0	0	1	0
rs2175622	0	0	0	1	0
rs2175633	0	0	0	1	0
rs2175717	0	0	0	1	0
rs2175751	0	0	0	1	0
rs2175752	0	0	0	1	0
rs2175758	0	0	0	1	0
rs2175767	0	0	0	1	0
rs2175789	0	0	0	1	0
rs2175794	0	1	0	0	0
rs2175818	0	0	0	1	0
rs2175846	0	0	0	1	0
rs2175868	0	0	1	0	0
rs2175884	1	0	0	0	0
rs2175886	1	0	0	0	0
rs2175903	0	0	0	1	0
rs2175950	0	0	0	1	0
rs2175957	0	0	0	1	0
rs2175971	0	0	0	1	0
rs2175972	0	0	0	1	0
rs2175973	0	0	0	1	0
rs2176003	0	0	0	1	0
rs2176033	0	0	0	1	0
rs2176034	0	0	0	1	0
rs2176040	0	0	0	1	0
rs2176042	0	0	0	1	0
rs2176135	0	0	1	0	0
rs2176136	0	0	1	0	0
rs2176149	0	0	1	0	0
rs2176150	0	0	1	0	0
rs2176151	0	0	1	0	0
rs2176167	0	0	0	1	0
rs2176168	0	0	0	1	0
rs2176174	0	0	0	1	0
rs2176242	0	0	1	0	0
rs2176257	0	0	0	1	0
rs2176264	1	0	0	0	0
rs2176265	1	0	0	0	0
rs2176269	0	1	0	0	0
rs2176271	0	0	0	0	1
rs2176272	0	0	0	1	0
rs2176274	0	0	0	1	0
rs2176283	1	0	0	0	0
rs2176307	0	0	0	1	0
rs2176308	0	0	0	1	0
rs2176309	0	0	0	1	0
rs2176343	0	0	0	1	0
rs2176344	0	0	0	1	0
rs2176346	0	0	0	1	0
rs2176347	0	0	1	0	0
rs2176348	0	0	1	0	0
rs2176388	0	0	0	1	0
rs2176394	0	0	0	1	0
rs2176397	0	0	0	1	0
rs2176448	0	0	0	1	0
rs2176478	0	1	0	0	0
rs2176479	0	1	0	0	0
rs2176530	0	1	0	0	0
rs2176549	0	1	0	0	0
rs2176550	0	1	0	0	0
rs2176612	0	1	0	0	0
rs2176642	0	1	0	0	0
rs2176643	0	1	0	0	0
rs2176653	0	0	0	1	0
rs2176666	0	0	0	1	0
rs2176668	0	0	0	1	0
rs2176692	0	0	0	1	0
rs2176744	0	0	0	1	0
rs2176759	0	0	0	1	0
rs2176785	0	0	0	1	0
rs2176787	0	0	0	1	0
rs2176810	1	0	0	0	0
rs2176817	0	0	0	1	0
rs2176818	0	0	0	1	0
rs2176833	0	0	0	1	0
rs2176868	0	0	0	1	0
rs2176877	0	0	0	1	0
rs2176878	0	1	0	0	0
rs2176879	0	1	0	0	0
rs2176957	0	0	0	1	0
rs2176958	0	0	0	1	0
rs2176965	0	0	0	1	0
rs2176966	0	0	0	1	0
rs2176967	0	0	0	1	0
rs2176988	0	0	0	1	0
rs2176990	0	0	0	1	0
rs2177007	0	0	0	1	0
rs2177008	0	0	0	1	0
rs2177009	0	0	0	1	0
rs2177041	0	0	1	0	0
rs2177065	1	0	0	0	0
rs2177083	0	0	0	1	0
rs2177086	0	0	0	1	0
rs2177087	0	0	0	1	0
rs2177093	0	0	0	1	0
rs2177095	0	0	0	1	0
rs2177113	0	0	0	1	0
rs2177115	0	0	0	1	0
rs2177116	0	0	0	1	0
rs2177131	0	0	0	0	1
rs2177158	1	0	0	0	0
rs2177159	1	0	0	0	0
rs2177168	0	0	0	1	0
rs2177198	0	0	0	1	0
rs2177285	0	0	0	1	0
rs2177330	0	0	0	1	0
rs2177352	0	0	0	1	0
rs2177355	0	0	0	1	0
rs2177369	1	0	0	0	0
rs2177381	0	0	0	1	0
rs2177407	0	1	0	0	0
rs2177413	0	1	0	0	0
rs2177447	0	0	0	1	0
rs2177473	0	0	0	1	0
rs2177536	0	0	0	1	0
rs2177556	0	1	0	0	0
rs2177558	0	1	0	0	0
rs2177559	0	1	0	0	0
rs2177560	0	1	0	0	0
rs2177567	0	0	1	0	0
rs2177593	0	0	0	1	0
rs2177594	0	0	0	1	0
rs2177596	0	0	0	1	0
rs2177601	0	0	0	1	0
rs2177602	0	0	0	1	0
rs2177621	0	0	0	1	0
rs2177632	0	0	0	1	0
rs2177633	0	0	0	1	0
rs2177634	0	0	0	1	0
rs2177651	0	1	0	0	0
rs2177660	0	0	0	1	0
rs2177670	1	0	0	0	0
rs2177688	0	0	0	1	0
rs2177693	0	0	0	1	0
rs2177703	0	0	0	1	0
rs2177741	0	0	0	1	0
rs2177744	0	0	0	1	0
rs2177787	0	0	0	1	0
rs2177791	0	0	0	1	0
rs2177792	0	0	0	1	0
rs2177829	0	0	0	1	0
rs2177857	0	0	0	1	0
rs2177862	0	0	0	1	0
rs2177916	0	0	1	0	0
rs2177933	0	0	1	0	0
rs2178138	0	0	0	1	0
rs2178147	0	0	0	1	0
rs2178148	0	0	0	1	0
rs2178166	0	1	0	0	0
rs2178258	0	0	0	1	0
rs2178259	0	0	0	1	0
rs2178260	0	0	0	1	0
rs2178329	0	1	0	0	0
rs2178339	0	1	0	0	0
rs2178378	0	0	0	1	0
rs2178383	0	0	0	1	0
rs2178384	0	0	0	1	0
rs2178385	0	0	0	1	0
rs2178387	0	0	0	1	0
rs2178388	0	0	0	1	0
rs2178389	0	0	1	0	0
rs2178397	0	0	0	1	0
rs2178405	0	0	0	1	0
rs2178406	0	0	0	1	0
rs2178451	0	1	0	0	0
rs2178454	0	1	0	0	0
rs2178488	0	0	0	1	0
rs2178489	0	0	0	1	0
rs2178490	0	0	0	1	0
rs2178491	0	0	0	1	0
rs2178531	0	0	0	1	0
rs2178563	0	0	1	0	0
rs2178564	0	0	1	0	0
rs2178671	0	0	0	1	0
rs2178672	0	0	0	1	0
rs2178695	0	0	0	1	0
rs2178742	0	0	0	1	0
rs2178753	0	0	0	1	0
rs2178760	0	0	0	1	0
rs2178762	0	0	0	1	0
rs2178824	0	0	0	1	0
rs2178825	0	0	0	1	0
rs2178826	0	0	0	1	0
rs2178841	0	0	0	1	0
rs2178842	0	0	0	1	0
rs2178843	0	0	0	1	0
rs2178844	0	0	0	1	0
rs2178847	0	0	0	1	0
rs2178848	0	0	0	1	0
rs2178849	0	0	0	1	0
rs2178850	0	0	0	1	0
rs2178851	0	0	0	1	0
rs2178852	0	0	0	1	0
rs2178861	0	0	0	1	0
rs2178865	0	0	0	1	0
rs2178866	0	0	0	1	0
rs2178967	0	0	0	1	0
rs2179035	0	0	0	1	0
rs2179126	0	0	0	1	0
rs2179141	0	0	0	1	0
rs2179158	0	0	0	1	0
rs2179159	0	0	0	1	0
rs2179166	0	0	0	1	0
rs2179177	0	0	0	1	0
rs2179230	0	0	0	1	0
rs2179232	0	0	0	0	1
rs2179248	0	1	0	0	0
rs2179258	0	0	0	1	0
rs2179259	0	0	0	1	0
rs2179260	0	0	0	1	0
rs2179268	1	0	0	0	0
rs2179332	0	0	0	0	1
rs2179371	0	0	1	0	0
rs2179395	0	0	1	0	0
rs2179396	0	0	0	1	0
rs2179422	0	0	0	1	0
rs2179430	0	0	1	0	0
rs2179458	0	0	0	1	0
rs2179459	0	0	0	1	0
rs2179534	0	0	1	0	0
rs2179545	0	0	0	1	0
rs2179604	0	0	0	1	0
rs2179605	0	0	0	1	0
rs2179622	0	0	0	1	0
rs2179623	0	0	0	1	0
rs2179638	0	0	0	1	0
rs2179662	0	0	0	1	0
rs2179666	0	0	0	1	0
rs2179684	0	0	0	1	0
rs2179685	0	0	0	1	0
rs2179731	0	0	0	1	0
rs2179732	0	0	0	1	0
rs2179744	0	0	0	0	1
rs2179800	0	0	0	1	0
rs2179817	0	1	0	0	0
rs2179818	0	1	0	0	0
rs2179850	0	0	0	1	0
rs2179870	1	0	0	0	0
rs2179871	0	0	0	1	0
rs2179872	0	0	0	1	0
rs2179882	0	0	0	1	0
rs2179890	0	1	0	0	0
rs2179904	0	0	0	1	0
rs2179905	0	0	0	1	0
rs2179908	0	0	0	1	0
rs2179926	0	0	0	1	0
rs2179952	1	0	0	0	0
rs2179971	0	0	0	1	0
rs2180004	0	0	0	1	0
rs2180027	0	0	0	1	0
rs2180059	1	0	0	0	0
rs2180139	0	0	0	1	0
rs2180142	0	0	0	1	0
rs2180161	0	0	0	1	0
rs2180167	0	0	0	0	1
rs2180248	0	0	0	1	0
rs2180250	0	0	0	1	0
rs2180251	0	0	0	1	0
rs2180276	0	0	0	1	0
rs2180351	0	0	0	1	0
rs2180356	0	0	0	1	0
rs2180396	0	1	0	0	0
rs2180404	0	0	0	1	0
rs2180421	0	0	1	0	0
rs2180441	0	0	0	1	0
rs2180442	0	0	0	1	0
rs2180443	0	0	0	1	0
rs2180444	0	0	0	1	0
rs2180445	0	0	0	1	0
rs2180446	0	0	0	1	0
rs2180448	0	0	1	0	0
rs2180450	0	0	0	1	0
rs2180458	0	0	0	1	0
rs2180472	0	0	0	1	0
rs2180475	0	0	0	1	0
rs2180476	0	0	0	1	0
rs2180477	0	0	0	1	0
rs2180481	0	0	0	1	0
rs2180482	0	0	0	1	0
rs2180485	0	0	0	1	0
rs2180493	0	1	0	0	0
rs2180494	0	0	0	1	0
rs2180495	0	0	0	1	0
rs2180497	0	0	0	1	0
rs2180509	0	1	0	0	0
rs2180510	0	1	0	0	0
rs2180525	0	0	0	1	0
rs2180526	0	0	0	1	0
rs2180527	0	0	0	1	0
rs2180528	0	0	0	1	0
rs2180547	0	0	0	1	0
rs2180568	0	0	0	1	0
rs2180581	0	1	0	0	0
rs2180582	0	0	0	1	0
rs2180609	0	1	0	0	0
rs2180632	0	1	0	0	0
rs2180663	0	0	0	1	0
rs2180664	0	0	0	1	0
rs2180665	0	0	0	1	0
rs2180691	0	0	0	1	0
rs2180742	0	0	1	0	0
rs2180743	0	0	1	0	0
rs2180744	0	0	0	1	0
rs2180745	0	0	0	1	0
rs2180747	0	0	0	1	0
rs2180748	0	0	0	1	0
rs2180830	0	0	0	1	0
rs2180833	0	0	0	1	0
rs2180834	0	1	0	0	0
rs2180847	0	0	0	1	0
rs2180851	0	0	0	1	0
rs2180854	0	0	1	0	0
rs2180876	0	1	0	0	0
rs2180902	0	0	0	1	0
rs2180905	0	0	0	1	0
rs2180921	0	0	1	0	0
rs2180928	0	0	0	1	0
rs2180929	0	0	0	1	0
rs2180951	0	0	1	0	0
rs2180952	0	0	1	0	0
rs2180953	0	0	1	0	0
rs2180965	0	1	0	0	0
rs2180968	0	0	0	1	0
rs2180973	0	0	0	1	0
rs2180978	0	0	0	1	0
rs2180979	0	0	0	1	0
rs2181010	0	1	0	0	0
rs2181021	0	0	0	1	0
rs2181029	0	0	0	1	0
rs2181058	0	0	0	1	0
rs2181059	0	0	0	1	0
rs2181062	0	1	0	0	0
rs2181063	0	1	0	0	0
rs2181097	0	0	0	0	1
rs2181153	0	0	0	1	0
rs2181155	0	0	0	1	0
rs2181156	0	0	0	1	0
rs2181157	0	0	0	1	0
rs2181158	0	0	0	1	0
rs2181180	0	1	0	0	0
rs2181216	0	0	0	1	0
rs2181222	0	0	0	1	0
rs2181259	0	0	0	1	0
rs2181299	0	0	0	1	0
rs2181301	0	0	0	1	0
rs2181302	0	0	0	1	0
rs2181383	0	0	0	1	0
rs2181389	0	0	0	1	0
rs2181396	0	0	0	1	0
rs2181411	0	0	0	1	0
rs2181468	0	0	0	1	0
rs2181469	0	0	0	1	0
rs2181473	0	0	0	1	0
rs2181484	0	0	0	1	0
rs2181485	0	0	0	1	0
rs2181530	0	0	0	1	0
rs2181531	0	0	0	1	0
rs2181532	0	0	0	1	0
rs2181535	0	0	0	1	0
rs2181592	0	1	0	0	0
rs2181597	0	0	0	1	0
rs2181598	0	0	0	1	0
rs2181601	0	1	0	0	0
rs2181673	0	0	1	0	0
rs2181687	0	0	1	0	0
rs2181714	0	0	0	1	0
rs2181715	0	0	0	1	0
rs2181717	0	0	0	1	0
rs2181747	0	0	1	0	0
rs2181749	0	0	1	0	0
rs2181753	0	0	0	1	0
rs2181812	0	0	0	1	0
rs2181825	0	0	0	1	0
rs2181826	0	0	0	1	0
rs2181827	0	0	0	1	0
rs2181829	0	0	0	1	0
rs2181831	0	0	0	1	0
rs2181869	0	0	0	1	0
rs2181870	0	0	0	1	0
rs2181880	0	0	0	1	0
rs2181891	0	0	0	1	0
rs2181901	0	0	0	1	0
rs2181918	0	0	0	1	0
rs2181926	0	0	0	1	0
rs2181946	0	0	0	0	1
rs2181984	0	1	0	0	0
rs2181985	0	1	0	0	0
rs2182034	0	0	0	1	0
rs2182079	0	0	0	1	0
rs2182082	0	0	0	1	0
rs2182083	0	0	0	1	0
rs2182084	0	0	0	1	0
rs2182085	0	0	0	1	0
rs2182086	0	0	0	1	0
rs2182087	0	0	0	1	0
rs2182088	0	0	0	1	0
rs2182089	0	0	0	1	0
rs2182090	0	0	0	1	0
rs2182091	0	0	0	1	0
rs2182092	0	0	0	0	1
rs2182095	0	1	0	0	0
rs2182139	0	0	0	1	0
rs2182140	0	0	0	1	0
rs2182144	0	0	0	1	0
rs2182159	0	0	0	1	0
rs2182161	0	0	0	1	0
rs2182162	0	0	0	1	0
rs2182172	0	0	0	1	0
rs2182199	0	0	0	1	0
rs2182207	0	1	0	0	0
rs2182229	0	0	0	1	0
rs2182299	0	1	0	0	0
rs2182306	1	0	0	0	0
rs2182348	0	0	0	1	0
rs2182358	0	0	0	1	0
rs2182398	0	0	0	0	1
rs2182423	0	0	0	1	0
rs2182429	0	0	0	1	0
rs2182430	0	0	0	1	0
rs2182431	0	0	0	1	0
rs2182451	0	0	0	1	0
rs2182462	0	0	0	1	0
rs2182463	0	0	0	1	0
rs2182465	1	0	0	0	0
rs2182466	1	0	0	0	0
rs2182467	1	0	0	0	0
rs2182469	1	0	0	0	0
rs2182548	0	0	0	1	0
rs2182558	0	0	0	0	1
rs2182658	0	0	0	1	0
rs2182659	0	0	0	1	0
rs2182683	0	0	0	1	0
rs2182696	0	0	0	1	0
rs2182728	0	0	0	1	0
rs2182762	0	0	0	1	0
rs2182763	0	0	0	1	0
rs2182764	0	0	0	1	0
rs2182797	0	1	0	0	0
rs2182848	0	0	0	1	0
rs2182870	0	0	0	1	0
rs2182890	0	0	0	1	0
rs2182891	0	0	0	1	0
rs2182907	0	0	0	1	0
rs2182961	0	0	0	1	0
rs2182971	0	0	0	1	0
rs2182985	0	0	0	1	0
rs2183080	0	1	0	0	0
rs2183081	0	1	0	0	0
rs2183082	0	1	0	0	0
rs2183084	0	1	0	0	0
rs2183085	0	1	0	0	0
rs2183115	0	0	1	0	0
rs2183164	0	0	0	1	0
rs2183240	0	1	0	0	0
rs2183272	0	0	0	1	0
rs2183297	0	0	1	0	0
rs2183298	0	0	1	0	0
rs2183358	0	0	0	1	0
rs2183365	0	0	0	1	0
rs2183377	1	0	0	0	0
rs2183416	0	0	1	0	0
rs2183418	0	0	0	1	0
rs2183448	0	0	0	1	0
rs2183451	0	0	1	0	0
rs2183452	0	0	1	0	0
rs2183471	0	0	0	1	0
rs2183537	0	0	0	1	0
rs2183568	0	0	0	1	0
rs2183570	0	0	0	1	0
rs2183578	0	0	0	1	0
rs2183579	0	0	0	1	0
rs2183582	0	0	0	1	0
rs2183690	0	0	0	1	0
rs2183701	0	0	0	1	0
rs2183702	0	0	0	1	0
rs2183714	0	0	0	1	0
rs2183715	0	0	0	1	0
rs2183763	0	0	0	1	0
rs2183798	0	0	1	0	0
rs2183824	0	0	0	1	0
rs2183825	0	0	0	1	0
rs2183826	0	0	0	1	0
rs2183827	0	0	0	1	0
rs2183828	0	0	0	1	0
rs2183837	0	0	0	1	0
rs2183871	0	0	0	1	0
rs2183918	0	0	0	1	0
rs2183920	0	0	0	1	0
rs2183936	0	0	0	1	0
rs2183963	0	0	0	1	0
rs2183964	0	0	0	1	0
rs2183965	0	0	0	1	0
rs2183994	0	0	0	0	1
rs2184000	0	0	0	1	0
rs2184014	1	0	0	0	0
rs2184021	0	0	0	1	0
rs2184077	0	0	0	1	0
rs2184078	0	0	0	1	0
rs2184079	0	0	0	1	0
rs2184080	0	0	0	1	0
rs2184081	0	0	0	1	0
rs2184082	0	0	0	1	0
rs2184090	0	0	0	1	0
rs2184107	0	0	1	0	0
rs2184109	0	0	0	1	0
rs2184124	0	0	1	0	0
rs2184125	0	0	1	0	0
rs2184127	0	0	1	0	0
rs2184129	0	0	1	0	0
rs2184157	1	0	0	0	0
rs2184158	1	0	0	0	0
rs2184161	1	0	0	0	0
rs2184219	0	0	0	1	0
rs2184278	0	1	0	0	0
rs2184282	0	0	0	1	0
rs2184297	0	1	0	0	0
rs2184298	0	1	0	0	0
rs2184300	0	1	0	0	0
rs2184301	0	1	0	0	0
rs2184337	0	0	0	1	0
rs2184369	0	0	0	1	0
rs2184370	0	0	0	1	0
rs2184374	0	0	0	1	0
rs2184383	0	0	0	1	0
rs2184385	0	0	0	1	0
rs2184501	0	0	0	1	0
rs2184544	0	1	0	0	0
rs2184545	0	1	0	0	0
rs2184546	0	0	0	1	0
rs2184573	0	0	0	1	0
rs2184577	0	0	0	1	0
rs2184633	0	1	0	0	0
rs2184634	0	1	0	0	0
rs2184636	0	1	0	0	0
rs2184670	0	0	0	1	0
rs2184681	0	0	0	1	0
rs2184732	1	0	0	0	0
rs2184734	0	0	0	1	0
rs2184738	0	0	0	1	0
rs2184740	0	0	0	1	0
rs2184823	0	0	0	1	0
rs2184824	0	0	0	1	0
rs2184836	0	0	0	1	0
rs2184839	0	0	0	1	0
rs2184841	0	0	0	1	0
rs2184854	0	0	0	1	0
rs2184857	1	0	0	0	0
rs2184877	1	0	0	0	0
rs2184878	1	0	0	0	0
rs2184918	0	0	1	0	0
rs2184932	0	0	1	0	0
rs2184936	0	0	0	1	0
rs2184978	0	0	0	1	0
rs2184979	0	0	0	1	0
rs2184996	0	0	0	1	0
rs2185127	0	0	1	0	0
rs2185128	0	0	1	0	0
rs2185134	0	0	0	1	0
rs2185166	0	0	0	1	0
rs2185174	0	1	0	0	0
rs2185185	0	1	0	0	0
rs2185186	0	0	0	1	0
rs2185195	0	0	0	1	0
rs2185196	0	0	0	1	0
rs2185197	0	0	0	1	0
rs2185198	0	0	0	1	0
rs2185200	0	0	0	1	0
rs2185203	0	0	0	1	0
rs2185205	0	1	0	0	0
rs2185263	0	0	0	1	0
rs2185264	0	0	0	1	0
rs2185271	0	0	0	1	0
rs2185292	0	0	0	1	0
rs2185310	0	0	0	0	1
rs2185311	0	0	0	0	1
rs2185336	0	0	0	1	0
rs2185337	0	0	0	1	0
rs2185352	0	0	0	1	0
rs2185365	0	0	0	1	0
rs2185387	0	0	0	1	0
rs2185402	0	0	0	1	0
rs2185404	0	0	0	1	0
rs2185447	0	0	0	1	0
rs2185462	0	0	0	1	0
rs2185500	0	0	0	1	0
rs2185501	0	0	0	1	0
rs2185555	1	0	0	0	0
rs2185570	0	0	0	0	1
rs2185571	0	0	0	0	1
rs2185581	0	0	1	0	0
rs2185592	0	0	0	1	0
rs2185596	0	0	0	1	0
rs2185602	0	0	0	1	0
rs2185618	0	0	0	1	0
rs2185619	0	0	0	1	0
rs2185627	0	0	0	1	0
rs2185633	0	0	0	1	0
rs2185634	0	0	0	1	0
rs2185684	0	0	0	1	0
rs2185686	0	0	1	0	0
rs2185706	0	0	0	0	1
rs2185707	0	0	0	0	1
rs2185708	0	0	0	0	1
rs2185709	0	0	0	1	0
rs2185717	0	1	0	0	0
rs2185770	1	0	0	0	0
rs2185772	1	0	0	0	0
rs2185773	1	0	0	0	0
rs2185778	0	0	0	1	0
rs2185784	0	0	0	1	0
rs2185797	0	0	0	1	0
rs2185803	1	0	0	0	0
rs2185811	0	0	0	0	1
rs2185818	0	0	0	1	0
rs2185834	0	0	0	1	0
rs2185872	0	0	0	1	0
rs2185885	0	0	0	1	0
rs2185915	0	0	0	1	0
rs2185957	0	0	0	1	0
rs2185958	0	0	0	1	0
rs2185966	1	0	0	0	0
rs2186006	0	0	1	0	0
rs2186023	0	0	0	1	0
rs2186065	0	0	0	1	0
rs2186072	0	1	0	0	0
rs2186073	0	1	0	0	0
rs2186074	0	1	0	0	0
rs2186075	0	1	0	0	0
rs2186076	0	1	0	0	0
rs2186125	0	0	0	1	0
rs2186146	0	0	0	1	0
rs2186147	0	0	0	1	0
rs2186148	0	0	0	1	0
rs2186149	0	0	0	1	0
rs2186184	0	0	0	1	0
rs2186276	0	0	0	1	0
rs2186277	0	0	0	1	0
rs2186278	0	0	0	1	0
rs2186279	0	0	0	1	0
rs2186280	0	0	0	1	0
rs2186281	0	0	0	1	0
rs2186286	0	1	0	0	0
rs2186287	0	1	0	0	0
rs2186288	0	1	0	0	0
rs2186303	0	0	0	1	0
rs2186304	0	0	0	1	0
rs2186305	0	0	0	1	0
rs2186317	0	0	0	1	0
rs2186320	0	0	0	1	0
rs2186325	0	0	0	1	0
rs2186326	0	1	0	0	0
rs2186327	0	1	0	0	0
rs2186328	0	1	0	0	0
rs2186329	0	1	0	0	0
rs2186347	0	1	0	0	0
rs2186348	0	0	0	1	0
rs2186349	0	1	0	0	0
rs2186350	0	0	0	1	0
rs2186355	0	0	0	1	0
rs2186356	0	0	0	1	0
rs2186390	0	0	0	1	0
rs2186392	0	0	0	1	0
rs2186393	0	0	0	1	0
rs2186567	0	0	0	1	0
rs2186575	0	0	0	1	0
rs2186576	0	0	0	1	0
rs2186596	0	0	0	1	0
rs2186603	0	0	0	1	0
rs2186604	0	0	0	1	0
rs2186605	0	0	0	1	0
rs2186606	0	0	0	1	0
rs2186613	0	0	0	1	0
rs2186620	0	0	0	1	0
rs2186621	0	0	0	1	0
rs2186629	0	0	0	1	0
rs2186637	0	1	0	0	0
rs2186640	0	1	0	0	0
rs2186643	0	0	0	1	0
rs2186680	0	0	0	1	0
rs2186681	0	0	0	1	0
rs2186682	0	0	0	1	0
rs2186683	0	0	0	1	0
rs2186698	0	0	0	1	0
rs2186699	0	0	0	1	0
rs2186705	0	0	1	0	0
rs2186723	0	0	0	1	0
rs2186724	0	0	0	1	0
rs2186726	0	0	0	1	0
rs2186727	0	0	0	1	0
rs2186728	0	0	0	1	0
rs2186729	0	0	0	1	0
rs2186748	0	0	0	1	0
rs2186749	0	0	0	1	0
rs2186750	0	0	0	1	0
rs2186759	0	0	0	1	0
rs2186761	0	0	0	1	0
rs2186773	0	0	0	1	0
rs2186778	0	0	0	1	0
rs2186801	1	0	0	0	0
rs2186834	0	0	1	0	0
rs2186836	0	0	1	0	0
rs2186837	0	0	1	0	0
rs2186839	0	1	0	0	0
rs2186896	0	0	0	1	0
rs2186912	0	0	0	1	0
rs2186913	0	0	0	1	0
rs2187114	0	0	0	1	0
rs2187115	0	0	0	1	0
rs2187116	0	0	0	1	0
rs2187118	0	0	0	1	0
rs2187119	0	0	0	1	0
rs2187160	0	0	0	1	0
rs2187172	0	0	0	1	0
rs2187193	0	0	0	1	0
rs2187268	0	0	0	1	0
rs2187269	0	0	0	1	0
rs2187313	0	1	0	0	0
rs2187316	0	0	0	1	0
rs2187317	0	0	0	1	0
rs2187318	0	0	0	1	0
rs2187331	1	0	0	0	0
rs2187346	0	0	0	0	1
rs2187359	0	0	0	1	0
rs2187360	0	0	0	1	0
rs2187395	0	0	1	0	0
rs2187450	0	0	0	1	0
rs2187453	0	0	0	1	0
rs2187454	0	0	0	1	0
rs2187466	0	0	0	1	0
rs2187471	0	0	0	1	0
rs2187485	0	1	0	0	0
rs2187495	0	0	0	1	0
rs2187535	0	0	0	1	0
rs2187536	0	0	0	1	0
rs2187537	0	0	0	1	0
rs2187553	0	0	0	1	0
rs2187554	0	0	0	1	0
rs2187603	0	0	0	1	0
rs2187641	0	0	0	1	0
rs2187642	0	0	0	1	0
rs2187659	0	0	0	1	0
rs2187660	0	0	0	1	0
rs2187661	0	0	0	1	0
rs2187676	0	0	0	1	0
rs2187677	0	0	0	1	0
rs2187678	0	0	0	1	0
rs2187679	0	0	0	1	0
rs2187681	0	0	0	1	0
rs2187682	0	0	0	1	0
rs2187683	0	0	0	1	0
rs2187694	1	0	0	0	0
rs2187695	1	0	0	0	0
rs2187810	0	0	0	1	0
rs2187815	0	0	1	0	0
rs2187827	0	0	0	1	0
rs2187854	0	0	0	1	0
rs2187859	0	0	0	1	0
rs2187885	0	0	0	1	0
rs2187932	0	0	0	1	0
rs2187934	0	0	0	1	0
rs2187935	0	0	0	1	0
rs2187958	0	0	0	1	0
rs2187959	0	0	0	0	1
rs2187973	1	0	0	0	0
rs2188014	0	1	0	0	0
rs2188130	0	0	0	1	0
rs2188159	0	1	0	0	0
rs2188181	0	0	0	1	0
rs2188184	0	0	0	1	0
rs2188185	0	0	0	1	0
rs2188186	0	0	0	1	0
rs2188187	0	0	0	1	0
rs2188188	0	0	0	1	0
rs2188189	0	0	0	1	0
rs2188190	0	0	0	1	0
rs2188199	1	0	0	0	0
rs2188200	1	0	0	0	0
rs2188201	1	0	0	0	0
rs2188202	1	0	0	0	0
rs2188239	0	1	0	0	0
rs2188240	0	1	0	0	0
rs2188241	0	1	0	0	0
rs2188242	0	1	0	0	0
rs2188243	0	1	0	0	0
rs2188296	0	0	0	1	0
rs2188297	0	0	0	1	0
rs2188298	0	0	0	1	0
rs2188522	0	0	0	1	0
rs2188523	0	0	0	1	0
rs2188525	0	0	0	1	0
rs2188526	0	0	0	1	0
rs2188527	0	0	0	1	0
rs2188528	0	0	0	1	0
rs2188529	0	0	0	1	0
rs2188530	0	0	0	1	0
rs2188531	0	0	0	1	0
rs2188532	0	0	0	1	0
rs2188534	0	0	0	1	0
rs2188535	0	0	0	1	0
rs2188544	0	0	0	1	0
rs2188555	0	1	0	0	0
rs2188556	0	1	0	0	0
rs2188561	0	0	0	1	0
rs2188562	0	0	0	1	0
rs2188563	0	0	0	1	0
rs2188565	0	0	0	1	0
rs2188583	0	0	0	1	0
rs2188613	0	0	0	1	0
rs2188646	0	0	1	0	0
rs2188648	0	0	1	0	0
rs2188700	0	0	0	1	0
rs2188710	0	1	0	0	0
rs2188712	0	1	0	0	0
rs2188713	0	1	0	0	0
rs2188714	0	1	0	0	0
rs2188715	0	1	0	0	0
rs2188737	0	0	0	1	0
rs2188738	0	0	0	1	0
rs2188739	0	0	0	1	0
rs2188741	0	0	0	1	0
rs2188743	0	0	0	1	0
rs2188744	0	0	0	1	0
rs2188809	0	0	0	1	0
rs2188828	0	0	0	1	0
rs2188883	0	0	1	0	0
rs2188936	0	0	0	0	1
rs2188956	1	0	0	0	0
rs2188966	0	0	0	1	0
rs2189000	0	1	0	0	0
rs2189118	0	0	0	1	0
rs2189119	0	0	0	1	0
rs2189121	0	0	0	1	0
rs2189160	0	1	0	0	0
rs2189174	0	1	0	0	0
rs2189220	0	1	0	0	0
rs2189223	0	1	0	0	0
rs2189284	0	0	0	1	0
rs2189285	0	0	0	1	0
rs2189286	0	0	0	1	0
rs2189287	0	0	0	1	0
rs2189288	0	0	0	1	0
rs2189289	0	0	0	1	0
rs2189290	0	0	0	1	0
rs2189291	0	0	0	1	0
rs2189292	0	0	0	1	0
rs2189388	0	0	0	1	0
rs2189421	0	0	0	1	0
rs2189423	0	0	0	1	0
rs2189443	0	0	0	1	0
rs2189444	0	0	0	1	0
rs2189499	0	0	0	0	1
rs2189500	0	0	0	1	0
rs2189501	0	0	0	1	0
rs2189590	0	0	1	0	0
rs2189592	0	0	1	0	0
rs2189594	0	0	0	1	0
rs2189601	0	0	0	1	0
rs2189602	0	0	0	1	0
rs2189659	0	0	0	1	0
rs2189664	0	0	0	1	0
rs2189665	0	0	0	1	0
rs2189666	0	0	0	1	0
rs2189683	0	1	0	0	0
rs2189684	0	1	0	0	0
rs2189686	0	1	0	0	0
rs2189688	0	1	0	0	0
rs2189772	0	0	0	1	0
rs2189782	0	0	0	1	0
rs2189783	0	0	0	1	0
rs2189810	0	0	0	1	0
rs2189812	0	0	0	1	0
rs2189813	0	0	0	1	0
rs2189814	0	0	0	1	0
rs2189815	0	0	0	1	0
rs2189816	0	0	0	1	0
rs2189823	0	0	0	1	0
rs2189824	0	0	0	1	0
rs2189825	0	0	0	1	0
rs2189826	0	0	0	1	0
rs2189827	0	0	0	1	0
rs2189828	0	0	0	1	0
rs2189832	0	0	0	1	0
rs2189833	0	0	0	1	0
rs2189834	0	0	0	1	0
rs2189838	0	0	0	1	0
rs2189847	0	0	0	1	0
rs2189848	0	0	0	1	0
rs2189849	0	0	0	1	0
rs2189850	0	0	0	1	0
rs2189851	0	0	0	1	0
rs2189981	0	0	1	0	0
rs2189982	0	0	1	0	0
rs2189985	0	0	1	0	0
rs2189986	0	0	1	0	0
rs2189989	0	0	1	0	0
rs2189995	0	0	1	0	0
rs2190009	0	0	0	1	0
rs2190012	0	0	0	1	0
rs2190052	0	0	0	1	0
rs2190099	0	1	0	0	0
rs2190100	0	1	0	0	0
rs2190104	0	1	0	0	0
rs2190107	0	1	0	0	0
rs2190114	0	1	0	0	0
rs2190117	0	1	0	0	0
rs2190118	0	1	0	0	0
rs2190119	0	1	0	0	0
rs2190120	0	1	0	0	0
rs2190121	0	1	0	0	0
rs2190122	0	1	0	0	0
rs2190123	0	1	0	0	0
rs2190126	0	1	0	0	0
rs2190232	0	0	1	0	0
rs2190233	0	0	1	0	0
rs2190234	0	0	1	0	0
rs2190235	0	0	1	0	0
rs2190252	0	0	0	1	0
rs2190253	0	0	0	1	0
rs2190256	0	0	0	1	0
rs2190257	0	0	0	1	0
rs2190258	0	0	0	1	0
rs2190259	0	0	0	1	0
rs2190263	0	0	1	0	0
rs2190264	0	0	1	0	0
rs2190266	0	0	0	1	0
rs2190267	0	0	0	1	0
rs2190299	0	0	0	1	0
rs2190301	0	0	0	1	0
rs2190327	0	0	1	0	0
rs2190329	0	0	1	0	0
rs2190342	0	0	1	0	0
rs2190343	0	0	1	0	0
rs2190347	0	0	1	0	0
rs2190348	0	0	1	0	0
rs2190363	0	0	0	1	0
rs2190405	0	0	0	1	0
rs2190406	0	0	0	1	0
rs2190417	0	0	0	1	0
rs2190419	0	0	0	1	0
rs2190441	0	0	0	1	0
rs2190522	0	0	1	0	0
rs2190523	0	0	1	0	0
rs2190524	0	0	1	0	0
rs2190525	0	0	1	0	0
rs2190604	0	0	1	0	0
rs2190605	0	0	1	0	0
rs2190608	0	0	1	0	0
rs2190609	0	0	1	0	0
rs2190650	0	0	1	0	0
rs2190655	0	0	1	0	0
rs2190691	0	0	0	1	0
rs2190698	0	0	0	1	0
rs2190699	0	0	0	1	0
rs2190700	0	0	0	1	0
rs2190704	0	0	0	1	0
rs2190763	0	0	0	1	0
rs2190797	0	0	1	0	0
rs2190894	0	0	0	1	0
rs2190916	0	1	0	0	0
rs2190917	0	1	0	0	0
rs2190918	0	1	0	0	0
rs2190919	0	1	0	0	0
rs2190920	0	1	0	0	0
rs2190921	0	1	0	0	0
rs2190924	0	1	0	0	0
rs2190925	0	1	0	0	0
rs2190926	0	1	0	0	0
rs2190927	0	1	0	0	0
rs2190928	0	1	0	0	0
rs2190930	0	1	0	0	0
rs2190931	0	1	0	0	0
rs2190968	0	0	0	1	0
rs2191033	0	1	0	0	0
rs2191046	0	0	0	1	0
rs2191078	0	0	0	1	0
rs2191084	0	0	0	1	0
rs2191085	0	0	0	1	0
rs2191086	0	0	0	1	0
rs2191091	0	0	0	0	1
rs2191250	0	0	0	1	0
rs2191268	0	0	0	1	0
rs2191276	0	0	0	1	0
rs2191277	0	1	0	0	0
rs2191278	0	1	0	0	0
rs2191280	0	1	0	0	0
rs2191281	0	1	0	0	0
rs2191282	0	1	0	0	0
rs2191283	0	1	0	0	0
rs2191284	0	1	0	0	0
rs2191286	0	1	0	0	0
rs2191287	0	1	0	0	0
rs2191288	0	1	0	0	0
rs2191289	0	1	0	0	0
rs2191290	0	1	0	0	0
rs2191297	0	0	0	1	0
rs2191298	0	0	0	1	0
rs2191299	0	0	0	1	0
rs2191300	0	0	0	1	0
rs2191315	0	1	0	0	0
rs2191316	0	1	0	0	0
rs2191444	0	0	0	1	0
rs2191445	0	0	0	1	0
rs2191446	0	0	0	1	0
rs2191447	0	0	0	1	0
rs2191448	0	0	0	1	0
rs2191449	0	0	0	1	0
rs2191459	0	1	0	0	0
rs2191460	0	1	0	0	0
rs2191461	0	1	0	0	0
rs2191463	0	1	0	0	0
rs2191464	0	1	0	0	0
rs2191465	0	1	0	0	0
rs2191466	0	1	0	0	0
rs2191468	0	1	0	0	0
rs2191469	0	1	0	0	0
rs2191470	0	1	0	0	0
rs2191471	0	1	0	0	0
rs2191498	0	1	0	0	0
rs2191499	0	1	0	0	0
rs2191500	0	1	0	0	0
rs2191501	0	1	0	0	0
rs2191502	0	1	0	0	0
rs2191503	0	1	0	0	0
rs2191513	0	0	0	1	0
rs2191516	0	0	0	1	0
rs2191517	0	0	0	1	0
rs2191518	0	0	0	1	0
rs2191519	0	0	0	1	0
rs2191520	0	0	0	1	0
rs2191521	0	0	0	1	0
rs2191522	0	0	0	1	0
rs2191523	0	0	0	1	0
rs2191702	0	0	0	1	0
rs2191703	0	0	0	1	0
rs2191704	0	0	0	1	0
rs2191706	0	0	0	1	0
rs2191707	0	0	0	1	0
rs2191787	0	0	0	1	0
rs2191788	0	0	0	1	0
rs2191804	0	0	0	1	0
rs2191821	0	0	0	1	0
rs2191859	0	0	0	1	0
rs2191861	0	0	0	1	0
rs2191862	0	0	0	1	0
rs2191863	0	0	0	1	0
rs2191917	0	0	0	1	0
rs2191920	0	0	0	1	0
rs2191921	0	0	0	1	0
rs2191922	0	0	0	1	0
rs2191936	0	1	0	0	0
rs2191937	0	1	0	0	0
rs2191938	0	1	0	0	0
rs2191939	0	1	0	0	0
rs2191941	0	1	0	0	0
rs2192017	0	0	0	1	0
rs2192018	0	0	0	1	0
rs2192020	0	0	0	1	0
rs2192025	0	0	0	1	0
rs2192084	0	1	0	0	0
rs2192085	0	0	0	1	0
rs2192089	0	1	0	0	0
rs2192090	0	1	0	0	0
rs2192093	0	0	0	1	0
rs2192097	0	1	0	0	0
rs2192136	0	0	0	1	0
rs2192139	0	0	0	1	0
rs2192185	0	0	0	1	0
rs2192262	0	0	0	1	0
rs2192304	0	0	0	1	0
rs2192305	0	0	0	1	0
rs2192365	0	0	0	1	0
rs2192391	0	0	0	1	0
rs2192471	0	1	0	0	0
rs2192476	0	1	0	0	0
rs2192477	0	1	0	0	0
rs2192478	0	1	0	0	0
rs2192480	0	1	0	0	0
rs2192481	0	1	0	0	0
rs2192482	0	1	0	0	0
rs2192483	0	1	0	0	0
rs2192485	0	1	0	0	0
rs2192486	0	1	0	0	0
rs2192487	0	1	0	0	0
rs2192488	0	1	0	0	0
rs2192489	0	1	0	0	0
rs2192490	0	1	0	0	0
rs2192608	0	0	0	1	0
rs2192610	0	0	0	1	0
rs2192611	0	0	0	1	0
rs2192644	0	0	0	1	0
rs2192672	0	0	0	1	0
rs2192759	0	0	0	1	0
rs2192760	0	0	0	1	0
rs2192762	0	0	0	1	0
rs2192763	0	0	0	1	0
rs2192764	0	0	0	1	0
rs2192765	0	0	0	1	0
rs2192802	1	0	0	0	0
rs2192803	0	1	0	0	0
rs2192804	0	1	0	0	0
rs2192806	0	1	0	0	0
rs2192852	1	0	0	0	0
rs2192853	1	0	0	0	0
rs2192879	0	0	0	1	0
rs2192884	0	0	0	1	0
rs2192885	0	0	0	1	0
rs2192886	0	0	0	1	0
rs2192930	0	0	0	1	0
rs2192933	0	0	0	1	0
rs2192935	0	0	0	1	0
rs2192937	0	0	0	1	0
rs2192939	0	0	0	1	0
rs2192945	0	0	0	1	0
rs2192948	0	0	0	1	0
rs2192966	1	0	0	0	0
rs2193028	0	0	0	1	0
rs2193030	0	0	0	1	0
rs2193044	0	0	0	1	0
rs2193045	0	0	0	1	0
rs2193046	0	0	0	1	0
rs2193048	0	0	0	1	0
rs2193049	0	0	0	1	0
rs2193050	0	0	0	1	0
rs2193075	0	0	0	1	0
rs2193078	1	0	0	0	0
rs2193106	0	0	0	1	0
rs2193107	0	0	0	1	0
rs2193109	0	0	0	1	0
rs2193110	0	0	0	1	0
rs2193112	0	0	0	1	0
rs2193113	0	0	0	1	0
rs2193114	0	0	0	1	0
rs2193116	0	0	0	1	0
rs2193241	0	0	0	1	0
rs2193242	0	0	0	1	0
rs2193248	0	0	0	1	0
rs2193249	0	0	0	1	0
rs2193250	0	0	0	1	0
rs2193252	0	0	0	1	0
rs2193253	0	0	0	1	0
rs2193254	0	0	0	1	0
rs2193255	0	0	0	1	0
rs2193258	0	0	0	1	0
rs2193259	0	0	0	1	0
rs2193260	0	0	0	1	0
rs2193261	0	0	0	1	0
rs2193262	0	0	0	1	0
rs2193263	0	0	0	1	0
rs2193264	0	0	0	1	0
rs2193266	0	0	0	1	0
rs2193282	0	0	0	1	0
rs2193350	0	0	0	1	0
rs2193422	0	0	0	1	0
rs2193494	0	0	1	0	0
rs2193529	0	0	0	1	0
rs2193530	0	0	0	1	0
rs2193531	0	0	0	1	0
rs2193532	0	0	0	1	0
rs2193537	0	0	0	1	0
rs2193588	0	0	1	0	0
rs2193664	0	0	1	0	0
rs2193675	0	1	0	0	0
rs2193716	0	0	0	1	0
rs2193769	0	0	0	1	0
rs2193781	0	0	0	1	0
rs2193863	0	0	1	0	0
rs2193872	0	0	0	1	0
rs2193873	0	0	0	1	0
rs2193874	0	0	0	1	0
rs2193875	0	0	0	1	0
rs2193876	0	0	0	1	0
rs2193877	0	0	0	1	0
rs2193878	0	0	0	1	0
rs2193879	0	0	0	1	0
rs2193880	0	0	0	1	0
rs2193881	0	0	0	1	0
rs2193926	0	0	1	0	0
rs2193962	0	1	0	0	0
rs2193963	0	1	0	0	0
rs2193972	0	0	1	0	0
rs2193983	0	0	0	0	1
rs2194141	0	0	0	1	0
rs2194156	1	0	0	0	0
rs2194165	0	0	0	1	0
rs2194167	0	0	0	1	0
rs2194194	0	0	0	1	0
rs2194195	0	0	0	1	0
rs2194207	0	0	1	0	0
rs2194276	0	0	0	1	0
rs2194278	0	0	0	1	0
rs2194279	0	0	0	1	0
rs2194280	0	0	0	1	0
rs2194282	0	0	1	0	0
rs2194283	0	0	1	0	0
rs2194284	0	0	1	0	0
rs2194285	0	0	1	0	0
rs2194286	0	0	1	0	0
rs2194287	0	0	1	0	0
rs2194304	0	0	0	1	0
rs2194325	0	0	0	1	0
rs2194328	0	0	0	1	0
rs2194332	0	0	0	1	0
rs2194341	0	0	1	0	0
rs2194349	0	0	0	1	0
rs2194350	0	0	0	1	0
rs2194351	0	0	0	1	0
rs2194352	0	0	0	1	0
rs2194353	0	0	0	1	0
rs2194382	1	0	0	0	0
rs2194492	1	0	0	0	0
rs2194535	0	0	0	1	0
rs2194537	0	1	0	0	0
rs2194538	0	1	0	0	0
rs2194594	1	0	0	0	0
rs2194595	1	0	0	0	0
rs2194702	0	0	0	1	0
rs2194726	0	0	1	0	0
rs2194727	0	0	1	0	0
rs2194732	0	0	1	0	0
rs2194734	0	0	1	0	0
rs2194776	0	0	0	1	0
rs2194878	1	0	0	0	0
rs2194938	0	0	0	1	0
rs2194992	0	0	0	1	0
rs2194993	0	0	0	1	0
rs2194994	0	0	0	1	0
rs2195000	0	0	1	0	0
rs2195027	0	0	0	1	0
rs2195089	1	0	0	0	0
rs2195090	1	0	0	0	0
rs2195143	0	1	0	0	0
rs2195144	0	1	0	0	0
rs2195239	0	0	0	1	0
rs2195240	0	0	0	1	0
rs2195242	0	0	0	1	0
rs2195275	1	0	0	0	0
rs2195276	1	0	0	0	0
rs2195352	0	0	0	1	0
rs2195431	0	0	0	1	0
rs2195433	0	0	0	1	0
rs2195434	0	0	0	1	0
rs2195485	0	0	0	1	0
rs2195487	0	0	0	1	0
rs2195488	0	0	0	1	0
rs2195507	0	0	1	0	0
rs2195508	0	0	1	0	0
rs2195510	0	0	1	0	0
rs2195614	0	0	0	1	0
rs2195661	0	0	0	1	0
rs2195662	0	0	0	1	0
rs2195663	0	0	0	1	0
rs2195665	0	0	0	1	0
rs2195666	0	0	0	1	0
rs2195667	0	0	0	1	0
rs2195668	0	0	0	1	0
rs2195669	0	0	0	1	0
rs2195672	0	0	0	1	0
rs2195714	0	0	0	0	1
rs2195715	0	0	0	0	1
rs2195716	0	0	0	0	1
rs2195801	0	0	0	1	0
rs2195805	0	0	0	1	0
rs2195806	0	0	0	1	0
rs2195835	0	0	0	1	0
rs2195922	0	0	0	1	0
rs2195940	0	0	0	1	0
rs2195945	1	0	0	0	0
rs2195995	0	1	0	0	0
rs2196030	0	0	0	1	0
rs2196059	0	0	0	1	0
rs2196060	0	0	0	1	0
rs2196063	0	0	0	1	0
rs2196066	0	0	0	1	0
rs2196079	0	0	0	1	0
rs2196103	0	0	0	1	0
rs2196160	0	0	0	1	0
rs2196161	0	0	0	1	0
rs2196162	0	0	0	1	0
rs2196171	0	0	1	0	0
rs2196172	0	0	1	0	0
rs2196174	0	0	1	0	0
rs2196175	0	0	1	0	0
rs2196176	0	0	1	0	0
rs2196236	0	0	0	1	0
rs2196311	0	0	0	0	1
rs2196312	0	0	0	0	1
rs2196316	1	0	0	0	0
rs2196320	0	0	0	1	0
rs2196321	0	0	0	1	0
rs2196322	0	0	0	1	0
rs2196323	0	0	0	1	0
rs2196359	0	0	0	1	0
rs2196501	0	0	0	1	0
rs2196502	0	0	0	1	0
rs2196503	1	0	0	0	0
rs2196504	1	0	0	0	0
rs2196505	1	0	0	0	0
rs2196541	0	0	0	1	0
rs2196563	0	0	0	1	0
rs2196566	0	0	0	1	0
rs2196586	1	0	0	0	0
rs2196588	1	0	0	0	0
rs2196589	1	0	0	0	0
rs2196590	1	0	0	0	0
rs2196612	0	0	0	1	0
rs2196642	0	0	0	1	0
rs2196661	0	0	0	1	0
rs2196708	0	0	0	1	0
rs2196728	0	0	1	0	0
rs2196729	0	0	1	0	0
rs2196760	0	0	0	1	0
rs2196784	0	0	0	1	0
rs2196785	0	0	0	1	0
rs2196786	0	0	0	1	0
rs2196822	0	1	0	0	0
rs2196831	0	0	0	1	0
rs2196832	0	0	0	1	0
rs2196866	1	0	0	0	0
rs2196880	0	0	0	1	0
rs2196925	0	0	0	1	0
rs2196926	0	0	0	1	0
rs2197012	0	0	0	1	0
rs2197017	0	0	1	0	0
rs2197046	0	0	0	1	0
rs2197047	0	0	0	1	0
rs2197048	0	0	0	1	0
rs2197187	0	0	0	1	0
rs2197188	0	0	0	1	0
rs2197208	0	0	0	1	0
rs2197209	0	0	0	1	0
rs2197258	0	0	0	1	0
rs2197290	0	0	0	1	0
rs2197433	0	0	0	1	0
rs2197445	0	0	0	1	0
rs2197539	0	0	0	1	0
rs2197541	0	0	0	1	0
rs2197542	0	0	0	1	0
rs2197562	0	0	0	1	0
rs2197563	0	0	0	1	0
rs2197573	0	0	0	1	0
rs2197585	0	1	0	0	0
rs2197602	0	0	0	1	0
rs2197624	0	0	0	1	0
rs2197641	0	0	0	1	0
rs2197682	0	0	0	1	0
rs2197697	0	0	0	1	0
rs2197698	0	0	0	1	0
rs2197714	0	0	0	1	0
rs2197715	0	0	0	1	0
rs2197716	0	0	0	1	0
rs2197717	0	0	0	1	0
rs2197830	0	0	1	0	0
rs2197862	0	0	0	1	0
rs2197863	0	0	0	1	0
rs2197864	0	0	0	1	0
rs2197884	0	0	1	0	0
rs2197893	0	0	0	1	0
rs2197894	0	0	0	1	0
rs2197904	1	0	0	0	0
rs2197905	1	0	0	0	0
rs2197906	0	0	0	1	0
rs2197909	0	0	1	0	0
rs2197911	0	0	1	0	0
rs2197933	0	0	0	1	0
rs2197934	0	0	0	1	0
rs2197968	0	0	0	1	0
rs2197969	0	0	0	1	0
rs2197979	0	0	0	1	0
rs2198042	0	0	0	1	0
rs2198173	0	0	0	1	0
rs2198292	0	0	0	1	0
rs2198310	0	0	0	1	0
rs2198324	0	0	1	0	0
rs2198529	1	0	0	0	0
rs2198577	0	0	0	1	0
rs2198617	0	0	0	1	0
rs2198626	1	0	0	0	0
rs2198627	1	0	0	0	0
rs2198636	0	0	0	1	0
rs2198689	0	0	0	1	0
rs2198757	0	0	0	1	0
rs2198763	0	0	0	1	0
rs2198764	0	0	0	1	0
rs2198843	0	0	1	0	0
rs2198863	0	0	0	1	0
rs2198931	0	0	0	1	0
rs2198985	1	0	0	0	0
rs2198986	1	0	0	0	0
rs2199028	0	0	0	1	0
rs2199076	0	0	1	0	0
rs2199111	0	0	0	1	0
rs2199161	0	0	0	1	0
rs2199275	0	0	0	1	0
rs2199276	0	0	0	1	0
rs2199307	0	1	0	0	0
rs2199308	0	1	0	0	0
rs2199309	0	1	0	0	0
rs2199351	0	0	0	1	0
rs2199358	0	0	0	1	0
rs2199430	0	0	1	0	0
rs2199433	0	0	1	0	0
rs2199450	0	0	0	1	0
rs2199451	0	0	0	1	0
rs2199538	0	0	0	1	0
rs2199545	0	0	0	1	0
rs2199580	0	0	0	1	0
rs2199582	1	0	0	0	0
rs2199584	0	0	0	1	0
rs2199585	0	0	0	1	0
rs2199607	0	0	0	1	0
rs2199608	0	0	0	1	0
rs2199612	0	0	0	1	0
rs2199613	0	0	0	1	0
rs2199629	0	0	1	0	0
rs2199718	0	1	0	0	0
rs2199837	0	0	0	1	0
rs2199896	0	1	0	0	0
rs2199897	0	1	0	0	0
rs2199989	0	1	0	0	0
rs2200033	0	0	0	1	0
rs2200043	0	0	0	1	0
rs2200044	0	0	0	1	0
rs2200045	0	0	0	1	0
rs2200046	0	0	0	1	0
rs2200047	0	0	0	1	0
rs2200052	0	1	0	0	0
rs2200059	0	0	0	1	0
rs2200080	0	0	0	1	0
rs2200081	0	0	0	1	0
rs2200082	0	0	0	1	0
rs2200132	1	0	0	0	0
rs2200156	0	0	0	1	0
rs2200157	0	0	0	1	0
rs2200158	0	0	0	1	0
rs2200159	0	0	0	1	0
rs2200181	0	0	0	1	0
rs2200184	0	0	0	1	0
rs2200186	0	0	0	1	0
rs2200187	0	0	0	1	0
rs2200188	0	0	0	1	0
rs2200189	0	0	0	1	0
rs2200204	0	0	0	1	0
rs2200206	0	0	0	1	0
rs2200233	0	0	1	0	0
rs2200299	0	0	0	1	0
rs2200374	0	0	0	1	0
rs2200375	0	0	0	1	0
rs2200376	0	0	0	1	0
rs2200429	0	0	0	1	0
rs2200482	0	0	0	1	0
rs2200497	0	0	0	1	0
rs2200563	0	0	0	1	0
rs2200579	0	0	0	0	1
rs2200681	0	0	0	1	0
rs2200707	0	0	0	1	0
rs2200723	0	0	0	1	0
rs2200724	0	0	0	1	0
rs2200725	0	0	0	1	0
rs2200728	0	0	0	1	0
rs2200750	0	0	0	1	0
rs2200751	0	0	0	1	0
rs2200793	0	0	1	0	0
rs2201101	0	0	0	1	0
rs2201102	0	0	0	1	0
rs2201150	0	0	0	1	0
rs2201258	0	0	1	0	0
rs2201293	0	0	0	1	0
rs2201382	0	1	0	0	0
rs2201384	0	1	0	0	0
rs2201385	0	1	0	0	0
rs2201401	0	0	0	1	0
rs2201445	0	0	0	1	0
rs2201457	0	1	0	0	0
rs2201458	0	1	0	0	0
rs2201464	0	0	0	1	0
rs2201510	0	0	0	1	0
rs2201511	0	0	0	1	0
rs2201512	0	0	0	1	0
rs2201547	0	0	0	1	0
rs2201576	0	0	0	1	0
rs2201577	0	0	0	1	0
rs2201635	0	0	0	1	0
rs2201636	0	0	0	1	0
rs2201637	0	0	0	1	0
rs2201689	0	0	0	1	0
rs2201713	0	0	0	1	0
rs2201845	0	0	0	1	0
rs2201924	0	0	0	1	0
rs2201927	0	0	0	1	0
rs2201928	0	0	0	1	0
rs2201929	0	0	0	1	0
rs2201930	0	0	0	1	0
rs2201937	0	0	0	1	0
rs2201979	0	0	1	0	0
rs2201980	0	0	1	0	0
rs2201984	0	0	0	1	0
rs2201989	0	0	0	1	0
rs2202003	0	0	0	1	0
rs2202004	0	0	0	1	0
rs2202012	0	0	0	1	0
rs2202042	0	0	0	1	0
rs2202077	0	0	0	1	0
rs2202083	0	0	0	1	0
rs2202084	0	0	0	1	0
rs2202085	0	0	0	1	0
rs2202086	0	0	0	1	0
rs2202120	0	0	1	0	0
rs2202121	0	0	1	0	0
rs2202122	0	0	1	0	0
rs2202126	0	0	0	1	0
rs2202127	0	0	0	1	0
rs2202198	0	0	0	1	0
rs2202239	0	0	0	1	0
rs2202248	0	0	0	1	0
rs2202249	0	0	0	1	0
rs2202262	0	0	0	1	0
rs2202302	0	0	0	1	0
rs2202314	0	0	0	1	0
rs2202319	1	0	0	0	0
rs2202323	1	0	0	0	0
rs2202324	1	0	0	0	0
rs2202389	0	0	1	0	0
rs2202454	0	0	0	1	0
rs2202458	0	0	0	1	0
rs2202463	0	0	0	1	0
rs2202470	0	0	0	1	0
rs2202531	0	0	1	0	0
rs2202605	0	0	0	1	0
rs2202616	0	0	0	1	0
rs2202617	0	0	0	1	0
rs2202627	0	0	0	1	0
rs2202632	0	0	0	1	0
rs2202633	0	0	0	1	0
rs2202637	0	0	0	1	0
rs2202638	0	0	0	1	0
rs2202700	1	0	0	0	0
rs2202711	0	0	1	0	0
rs2202712	0	0	1	0	0
rs2202713	0	0	1	0	0
rs2202751	0	0	0	0	1
rs2202752	0	0	0	0	1
rs2202769	0	0	0	1	0
rs2202792	0	0	0	1	0
rs2202793	0	0	0	1	0
rs2202794	0	0	0	1	0
rs2202805	0	0	0	1	0
rs2202888	0	0	1	0	0
rs2202914	0	0	0	0	1
rs2202915	0	0	0	0	1
rs2202916	0	0	0	0	1
rs2202980	0	0	0	1	0
rs2203025	0	0	0	1	0
rs2203054	0	0	0	1	0
rs2203086	0	0	0	1	0
rs2203109	0	0	0	1	0
rs2203122	0	0	0	1	0
rs2203191	0	0	0	1	0
rs2203198	0	0	0	1	0
rs2203254	0	0	0	1	0
rs2203278	0	0	0	1	0
rs2203279	0	0	0	1	0
rs2203283	0	0	1	0	0
rs2203292	0	0	0	1	0
rs2203368	0	0	1	0	0
rs2203419	0	0	0	1	0
rs2203420	0	0	0	1	0
rs2203421	0	0	0	1	0
rs2203452	0	0	0	1	0
rs2203527	0	0	1	0	0
rs2203609	0	0	0	1	0
rs2203656	0	0	0	1	0
rs2203659	0	0	0	1	0
rs2203660	0	0	0	1	0
rs2203661	0	0	0	1	0
rs2203662	0	0	0	1	0
rs2203686	0	0	0	1	0
rs2203702	0	0	0	1	0
rs2203711	0	0	0	1	0
rs2203723	0	1	0	0	0
rs2203777	0	1	0	0	0
rs2203844	0	0	0	1	0
rs2203873	0	0	0	1	0
rs2203874	0	0	0	1	0
rs2203894	0	0	0	1	0
rs2204035	0	0	0	1	0
rs2204046	0	0	0	1	0
rs2204075	0	0	1	0	0
rs2204076	0	0	0	1	0
rs2204095	0	1	0	0	0
rs2204101	0	0	0	1	0
rs2204102	0	0	0	1	0
rs2204169	1	0	0	0	0
rs2204172	0	0	0	1	0
rs2204173	0	0	0	1	0
rs2204174	0	0	0	1	0
rs2204175	0	0	0	1	0
rs2204176	0	0	0	1	0
rs2204177	0	0	0	1	0
rs2204204	0	0	1	0	0
rs2204243	0	0	0	1	0
rs2204245	0	0	0	1	0
rs2204269	0	0	0	1	0
rs2204295	0	0	0	1	0
rs2204297	0	0	0	1	0
rs2204319	0	0	0	1	0
rs2204366	0	0	0	1	0
rs2204369	0	0	0	1	0
rs2204378	0	0	0	1	0
rs2204380	0	1	0	0	0
rs2204381	0	1	0	0	0
rs2204410	0	0	0	1	0
rs2204467	0	0	0	1	0
rs2204597	1	0	0	0	0
rs2204614	0	0	0	1	0
rs2204628	0	0	0	1	0
rs2204636	0	0	0	1	0
rs2204638	0	0	0	1	0
rs2204668	0	0	0	1	0
rs2204679	0	1	0	0	0
rs2204689	0	0	1	0	0
rs2204708	0	0	0	1	0
rs2204781	0	0	0	1	0
rs2204782	0	0	0	1	0
rs2204817	0	1	0	0	0
rs2204906	0	0	0	1	0
rs2204991	0	1	0	0	0
rs2204993	0	1	0	0	0
rs2205020	0	0	0	1	0
rs2205074	0	0	0	1	0
rs2205078	0	0	0	1	0
rs2205079	0	0	0	1	0
rs2205080	0	0	0	1	0
rs2205081	0	0	0	1	0
rs2205082	0	0	0	1	0
rs2205083	0	0	0	1	0
rs2205084	0	0	0	1	0
rs2205085	0	0	0	1	0
rs2205086	0	0	0	1	0
rs2205088	0	0	0	1	0
rs2205095	0	0	0	1	0
rs2205096	0	0	0	1	0
rs2205097	0	0	0	1	0
rs2205098	0	0	0	1	0
rs2205129	0	0	0	1	0
rs2205131	0	0	0	1	0
rs2205132	0	0	0	1	0
rs2205133	0	0	0	1	0
rs2205134	0	0	0	1	0
rs2205135	0	0	0	1	0
rs2205136	0	0	0	1	0
rs2205137	0	0	0	1	0
rs2205138	0	0	0	1	0
rs2205139	0	0	0	1	0
rs2205141	0	0	0	1	0
rs2205143	0	0	0	1	0
rs2205144	0	0	0	1	0
rs2205146	0	0	0	1	0
rs2205170	0	0	0	1	0
rs2205171	0	0	0	1	0
rs2205172	0	0	0	1	0
rs2205173	0	0	0	1	0
rs2205176	0	0	0	1	0
rs2205177	0	0	0	1	0
rs2205178	0	0	0	1	0
rs2205179	0	0	0	1	0
rs2205181	0	0	0	1	0
rs2205390	0	0	0	1	0
rs2205396	0	0	0	1	0
rs2205754	0	0	0	1	0
rs2205755	0	0	0	1	0
rs2205760	0	0	0	1	0
rs2205832	0	0	0	1	0
rs2205833	0	0	0	1	0
rs2205834	0	0	0	1	0
rs2205835	0	0	0	1	0
rs2205842	0	0	0	1	0
rs2206060	0	0	0	1	0
rs2206063	0	0	0	1	0
rs2206307	0	1	0	0	0
rs2206308	0	1	0	0	0
rs2206385	0	0	1	0	0
rs2206386	0	0	1	0	0
rs2206448	0	0	0	1	0
rs2206541	0	0	0	1	0
rs2206542	0	0	0	1	0
rs2206543	0	0	0	1	0
rs2206544	0	0	0	1	0
rs2206655	0	0	0	1	0
rs2206656	0	0	0	1	0
rs2206712	0	0	0	1	0
rs2206713	0	0	0	1	0
rs2206715	0	0	0	1	0
rs2206718	0	0	1	0	0
rs2206720	0	0	1	0	0
rs2206721	0	0	1	0	0
rs2206722	0	0	1	0	0
rs2206727	0	0	1	0	0
rs2206750	0	0	0	1	0
rs2206765	0	0	0	1	0
rs2206782	0	0	1	0	0
rs2206944	1	0	0	0	0
rs2206974	0	0	0	0	1
rs2207104	0	0	1	0	0
rs2207106	0	1	0	0	0
rs2207107	0	1	0	0	0
rs2207108	0	1	0	0	0
rs2207109	0	1	0	0	0
rs2207110	0	1	0	0	0
rs2207147	0	0	0	1	0
rs2207181	0	0	0	1	0
rs2207183	0	0	0	1	0
rs2207191	0	0	0	1	0
rs2207192	0	0	0	1	0
rs2207193	0	0	0	1	0
rs2207194	0	0	0	1	0
rs2207205	0	0	0	1	0
rs2207256	0	0	1	0	0
rs2207265	1	0	0	0	0
rs2207266	1	0	0	0	0
rs2207267	1	0	0	0	0
rs2207288	0	0	0	1	0
rs2207289	0	0	0	1	0
rs2207356	0	0	0	1	0
rs2207357	0	0	0	1	0
rs2207360	0	0	0	1	0
rs2207406	0	0	0	1	0
rs2207408	0	0	0	1	0
rs2207532	0	0	1	0	0
rs2207533	0	0	1	0	0
rs2207534	0	0	1	0	0
rs2207535	0	0	1	0	0
rs2207536	0	0	1	0	0
rs2207600	0	0	0	1	0
rs2207602	0	0	1	0	0
rs2207628	0	0	0	1	0
rs2207657	0	0	0	1	0
rs2207660	0	0	0	1	0
rs2207661	0	0	0	1	0
rs2207662	0	0	0	1	0
rs2207726	0	0	0	0	1
rs2207727	0	0	0	0	1
rs2207765	0	0	0	1	0
rs2207767	0	0	0	1	0
rs2207768	0	0	0	1	0
rs2207770	0	0	0	1	0
rs2207771	0	0	0	1	0
rs2207773	0	0	0	1	0
rs2207774	0	0	0	1	0
rs2207775	0	0	0	1	0
rs2207776	0	0	0	1	0
rs2207777	0	0	0	1	0
rs2207778	0	0	0	1	0
rs2207780	0	0	0	1	0
rs2207781	0	0	0	1	0
rs2207782	0	0	0	1	0
rs2207898	0	0	0	1	0
rs2207901	0	0	0	1	0
rs2207955	0	0	0	1	0
rs2207956	0	0	0	1	0
rs2207958	0	0	0	1	0
rs2207985	0	0	0	1	0
rs2207986	0	0	0	1	0
rs2208013	0	0	0	1	0
rs2208043	0	0	0	1	0
rs2208044	0	0	0	1	0
rs2208045	0	0	0	1	0
rs2208056	0	0	0	1	0
rs2208057	0	0	0	1	0
rs2208058	0	0	0	1	0
rs2208059	0	0	0	1	0
rs2208070	0	0	1	0	0
rs2208082	0	0	0	1	0
rs2208083	0	0	0	1	0
rs2208124	0	0	0	1	0
rs2208125	0	0	0	1	0
rs2208126	0	0	0	1	0
rs2208128	0	0	0	1	0
rs2208129	0	0	0	1	0
rs2208131	0	0	0	1	0
rs2208132	0	0	0	1	0
rs2208133	0	0	0	1	0
rs2208134	0	0	0	1	0
rs2208135	0	0	0	1	0
rs2208136	0	0	0	1	0
rs2208137	0	0	0	1	0
rs2208162	0	0	0	1	0
rs2208174	0	0	0	1	0
rs2208211	0	1	0	0	0
rs2208284	0	0	0	1	0
rs2208287	0	0	0	1	0
rs2208288	0	0	0	1	0
rs2208289	0	0	0	1	0
rs2208322	0	0	0	1	0
rs2208367	0	0	0	1	0
rs2208368	0	0	0	1	0
rs2208369	0	0	0	1	0
rs2208370	0	0	0	1	0
rs2208371	0	0	0	1	0
rs2208420	0	0	1	0	0
rs2208421	0	0	1	0	0
rs2208422	0	0	1	0	0
rs2208452	0	0	0	1	0
rs2208453	0	0	0	1	0
rs2208454	0	0	0	1	0
rs2208455	0	0	0	1	0
rs2208456	0	0	0	1	0
rs2208457	0	0	0	1	0
rs2208485	0	0	0	1	0
rs2208486	0	0	0	1	0
rs2208487	0	0	0	1	0
rs2208496	0	0	0	1	0
rs2208497	0	0	0	1	0
rs2208498	0	0	0	1	0
rs2208499	0	0	0	1	0
rs2208506	0	0	0	1	0
rs2208582	0	1	0	0	0
rs2208587	0	0	0	1	0
rs2208629	0	0	0	1	0
rs2208705	0	0	0	1	0
rs2208706	0	0	0	1	0
rs2208708	0	0	0	1	0
rs2208710	0	0	0	1	0
rs2208764	0	0	0	1	0
rs2208766	0	0	0	1	0
rs2208773	0	0	0	1	0
rs2208788	0	0	0	1	0
rs2208839	0	0	0	1	0
rs2208843	0	0	1	0	0
rs2208870	0	0	0	1	0
rs2208903	0	0	0	1	0
rs2208926	0	0	0	1	0
rs2208987	0	0	0	1	0
rs2208989	0	0	0	1	0
rs2208992	0	0	0	1	0
rs2208993	0	0	0	1	0
rs2209017	0	0	0	1	0
rs2209018	0	0	0	1	0
rs2209019	0	0	0	1	0
rs2209020	0	0	0	1	0
rs2209021	0	0	0	1	0
rs2209023	0	0	0	1	0
rs2209024	0	0	0	1	0
rs2209025	0	0	0	1	0
rs2209065	0	1	0	0	0
rs2209066	0	1	0	0	0
rs2209067	0	1	0	0	0
rs2209072	0	0	0	1	0
rs2209073	0	0	0	1	0
rs2209154	0	0	0	0	1
rs2209157	0	0	1	0	0
rs2209172	0	0	0	1	0
rs2209192	0	0	0	1	0
rs2209230	0	0	1	0	0
rs2209259	1	0	0	0	0
rs2209283	0	0	0	1	0
rs2209310	0	0	0	1	0
rs2209316	0	0	0	1	0
rs2209338	0	0	0	0	1
rs2209424	0	0	0	1	0
rs2209425	0	0	0	1	0
rs2209426	0	0	0	1	0
rs2209427	0	0	0	1	0
rs2209428	0	0	0	1	0
rs2209429	0	0	0	1	0
rs2209431	0	0	0	1	0
rs2209432	0	0	0	1	0
rs2209433	0	0	0	1	0
rs2209434	0	0	0	1	0
rs2209435	0	0	0	1	0
rs2209436	0	0	0	1	0
rs2209437	0	0	0	1	0
rs2209438	0	0	0	1	0
rs2209439	0	0	0	1	0
rs2209440	0	0	0	1	0
rs2209441	0	0	0	1	0
rs2209450	0	0	0	0	1
rs2209593	0	0	0	1	0
rs2209596	0	0	0	1	0
rs2209627	1	0	0	0	0
rs2209639	0	0	0	0	1
rs2209666	1	0	0	0	0
rs2209671	0	0	0	0	1
rs2209777	0	0	0	1	0
rs2209791	0	0	0	1	0
rs2209794	0	1	0	0	0
rs2209796	0	1	0	0	0
rs2209808	0	1	0	0	0
rs2209816	0	0	0	1	0
rs2209817	0	0	0	1	0
rs2209819	0	0	0	1	0
rs2209847	0	0	0	1	0
rs2209862	0	0	0	1	0
rs2209870	0	0	0	1	0
rs2209871	0	0	0	1	0
rs2209902	0	0	0	1	0
rs2209914	0	0	0	1	0
rs2209935	0	0	0	1	0
rs2209952	0	0	0	1	0
rs2210032	0	1	0	0	0
rs2210033	0	1	0	0	0
rs2210034	0	1	0	0	0
rs2210044	0	0	0	1	0
rs2210045	0	0	0	1	0
rs2210046	0	0	0	1	0
rs2210047	0	0	0	1	0
rs2210048	0	0	0	1	0
rs2210049	0	0	0	1	0
rs2210051	0	0	0	1	0
rs2210052	0	0	0	1	0
rs2210059	0	0	0	1	0
rs2210060	0	0	0	1	0
rs2210068	0	1	0	0	0
rs2210108	0	0	0	1	0
rs2210132	0	0	0	1	0
rs2210192	0	0	0	1	0
rs2210267	0	0	0	1	0
rs2210268	0	0	0	1	0
rs2210269	0	0	0	1	0
rs2210270	0	0	0	1	0
rs2210272	0	0	0	1	0
rs2210294	0	0	0	1	0
rs2210303	0	0	0	1	0
rs2210304	0	0	0	1	0
rs2210327	0	0	0	1	0
rs2210412	0	0	0	1	0
rs2210413	0	0	0	1	0
rs2210466	0	0	0	1	0
rs2210546	0	0	0	1	0
rs2210547	0	0	0	1	0
rs2210558	0	0	0	1	0
rs2210627	0	0	0	1	0
rs2210653	0	1	0	0	0
rs2210655	0	0	0	1	0
rs2210683	0	0	0	1	0
rs2210705	0	0	0	1	0
rs2210706	0	0	0	1	0
rs2210741	0	0	0	1	0
rs2210750	0	0	0	1	0
rs2210751	0	0	0	1	0
rs2210807	1	0	0	0	0
rs2210821	0	1	0	0	0
rs2210927	0	0	0	1	0
rs2210928	0	0	0	1	0
rs2210942	0	0	0	1	0
rs2210967	0	0	0	1	0
rs2210968	0	0	0	1	0
rs2210979	0	0	1	0	0
rs2211002	0	0	0	1	0
rs2211022	1	0	0	0	0
rs2211072	0	0	0	0	1
rs2211088	0	1	0	0	0
rs2211089	0	1	0	0	0
rs2211090	0	1	0	0	0
rs2211091	0	1	0	0	0
rs2211095	0	1	0	0	0
rs2211133	0	0	0	1	0
rs2211134	0	0	0	1	0
rs2211138	0	0	0	1	0
rs2211163	0	0	0	0	1
rs2211166	0	0	0	0	1
rs2211169	0	0	0	1	0
rs2211176	0	0	0	1	0
rs2211198	0	0	0	1	0
rs2211210	0	0	0	1	0
rs2211263	0	0	0	1	0
rs2211267	0	0	0	0	1
rs2211268	0	0	0	0	1
rs2211269	0	0	0	0	1
rs2211272	0	0	0	0	1
rs2211295	0	0	0	1	0
rs2211296	0	0	0	1	0
rs2211297	0	0	0	1	0
rs2211324	0	0	0	1	0
rs2211332	0	0	0	1	0
rs2211359	1	0	0	0	0
rs2211360	1	0	0	0	0
rs2211381	0	0	0	1	0
rs2211382	0	0	0	1	0
rs2211387	1	0	0	0	0
rs2211389	1	0	0	0	0
rs2211390	1	0	0	0	0
rs2211398	0	0	0	0	1
rs2211474	1	0	0	0	0
rs2211498	0	0	1	0	0
rs2211514	0	0	0	1	0
rs2211515	0	0	0	1	0
rs2211582	0	1	0	0	0
rs2211614	0	0	0	1	0
rs2211615	0	0	0	1	0
rs2211633	0	0	0	1	0
rs2211634	0	0	0	1	0
rs2211644	0	0	0	1	0
rs2211645	0	0	0	1	0
rs2211688	0	0	0	1	0
rs2211689	0	0	0	1	0
rs2211690	0	0	0	1	0
rs2211778	0	0	0	1	0
rs2211779	0	0	0	1	0
rs2211797	0	0	0	1	0
rs2211799	0	0	0	1	0
rs2211800	0	0	0	1	0
rs2211811	0	0	0	1	0
rs2211812	0	0	0	1	0
rs2211813	0	0	0	1	0
rs2211815	0	0	0	1	0
rs2211817	0	0	0	1	0
rs2211819	0	0	0	1	0
rs2211820	0	0	0	1	0
rs2211853	0	0	1	0	0
rs2211856	0	0	1	0	0
rs2211862	0	0	1	0	0
rs2211865	0	0	1	0	0
rs2211868	0	0	1	0	0
rs2211869	0	0	1	0	0
rs2211873	0	0	0	1	0
rs2211877	0	0	0	1	0
rs2211881	0	1	0	0	0
rs2211882	0	1	0	0	0
rs2211883	0	1	0	0	0
rs2211885	0	0	0	1	0
rs2211887	0	0	0	1	0
rs2211912	0	0	0	1	0
rs2211914	0	0	0	1	0
rs2211920	0	0	0	1	0
rs2212306	0	0	0	1	0
rs2212307	0	0	0	1	0
rs2212308	0	0	0	1	0
rs2212309	0	0	0	1	0
rs2212310	0	0	0	1	0
rs2212333	0	0	0	1	0
rs2212335	0	0	0	1	0
rs2212350	0	0	0	1	0
rs2212364	0	0	0	1	0
rs2212422	0	0	1	0	0
rs2212445	0	0	1	0	0
rs2212446	0	0	1	0	0
rs2212447	0	0	1	0	0
rs2212448	0	0	1	0	0
rs2212463	0	0	0	1	0
rs2212467	0	0	0	1	0
rs2212490	0	0	0	1	0
rs2212501	0	0	0	1	0
rs2212502	0	0	0	1	0
rs2212507	0	0	0	1	0
rs2212508	0	0	0	1	0
rs2212509	0	0	0	1	0
rs2212510	0	0	0	1	0
rs2212520	0	1	0	0	0
rs2212583	0	0	0	1	0
rs2212616	0	0	0	1	0
rs2212654	0	1	0	0	0
rs2212655	0	1	0	0	0
rs2212656	0	1	0	0	0
rs2212657	0	1	0	0	0
rs2212659	0	1	0	0	0
rs2212660	0	1	0	0	0
rs2212662	0	1	0	0	0
rs2212701	0	0	0	1	0
rs2212702	0	0	0	1	0
rs2212703	0	1	0	0	0
rs2212704	0	1	0	0	0
rs2212749	0	0	0	1	0
rs2212763	0	0	0	1	0
rs2212794	0	0	0	1	0
rs2212844	0	0	0	1	0
rs2212850	0	0	0	1	0
rs2212902	0	0	0	1	0
rs2212907	0	0	0	1	0
rs2212908	0	0	0	1	0
rs2212970	0	0	0	1	0
rs2212993	0	0	0	1	0
rs2213035	0	0	0	1	0
rs2213046	0	1	0	0	0
rs2213056	0	0	0	1	0
rs2213083	0	0	0	1	0
rs2213088	0	0	0	1	0
rs2213089	0	0	0	1	0
rs2213090	0	0	0	1	0
rs2213091	0	0	0	1	0
rs2213093	0	0	0	1	0
rs2213111	0	0	0	1	0
rs2213112	0	0	0	1	0
rs2213113	0	0	0	1	0
rs2213114	0	0	0	1	0
rs2213116	0	0	0	1	0
rs2213163	0	0	0	1	0
rs2213264	0	0	0	1	0
rs2213268	0	0	0	1	0
rs2213271	0	0	0	1	0
rs2213272	0	0	0	1	0
rs2213273	0	0	0	1	0
rs2213275	0	0	0	1	0
rs2213276	0	0	0	1	0
rs2213278	0	0	0	1	0
rs2213279	0	0	0	1	0
rs2213280	0	0	0	1	0
rs2213281	0	0	0	1	0
rs2213282	0	0	0	1	0
rs2213283	0	1	0	0	0
rs2213296	0	0	0	1	0
rs2213297	0	0	0	1	0
rs2213298	0	0	0	1	0
rs2213299	0	0	0	1	0
rs2213300	0	0	0	1	0
rs2213301	0	0	0	1	0
rs2213302	0	0	0	1	0
rs2213303	0	0	0	1	0
rs2213304	0	0	0	1	0
rs2213312	0	0	0	1	0
rs2213316	0	0	0	1	0
rs2213594	0	0	1	0	0
rs2213595	0	0	1	0	0
rs2213635	0	0	0	1	0
rs2213636	0	0	0	1	0
rs2213661	0	1	0	0	0
rs2213732	0	0	0	1	0
rs2213828	0	0	0	1	0
rs2213838	1	0	0	0	0
rs2213839	1	0	0	0	0
rs2213840	1	0	0	0	0
rs2213952	0	0	0	0	1
rs2213953	0	0	0	0	1
rs2213968	0	0	0	1	0
rs2213969	0	0	0	1	0
rs2213979	0	1	0	0	0
rs2213980	0	1	0	0	0
rs2213981	0	1	0	0	0
rs2213982	0	1	0	0	0
rs2214101	0	0	0	1	0
rs2214102	0	0	0	1	0
rs2214103	0	0	0	1	0
rs2214104	0	0	0	1	0
rs2214105	0	0	0	1	0
rs2214106	0	0	0	1	0
rs2214111	0	0	0	1	0
rs2214137	0	0	0	1	0
rs2214153	0	0	0	1	0
rs2214154	0	0	0	1	0
rs2214159	0	0	0	1	0
rs2214161	0	0	1	0	0
rs2214187	0	0	0	1	0
rs2214188	0	0	0	1	0
rs2214189	0	0	0	1	0
rs2214232	0	0	0	1	0
rs2214252	0	0	0	1	0
rs2214254	0	0	0	1	0
rs2214255	0	0	0	1	0
rs2214284	0	0	0	0	1
rs2214285	0	0	0	1	0
rs2214286	0	0	0	1	0
rs2214295	0	0	0	1	0
rs2214362	0	0	0	1	0
rs2214431	0	0	0	1	0
rs2214432	0	0	0	1	0
rs2214433	0	0	0	1	0
rs2214437	0	0	0	1	0
rs2214470	0	0	0	1	0
rs2214490	0	0	0	1	0
rs2214491	0	0	0	1	0
rs2214503	0	0	0	1	0
rs2214526	0	0	0	0	1
rs2214565	0	0	0	1	0
rs2214572	0	0	0	1	0
rs2214602	0	0	0	1	0
rs2214603	0	0	0	1	0
rs2214644	0	0	0	1	0
rs2214653	0	0	0	1	0
rs2214655	0	0	0	1	0
rs2214656	0	0	0	1	0
rs2214658	0	0	0	1	0
rs2214660	0	0	0	1	0
rs2214664	0	0	0	1	0
rs2214665	0	0	0	1	0
rs2214723	0	0	1	0	0
rs2214725	0	0	1	0	0
rs2214726	0	0	1	0	0
rs2214767	0	0	0	1	0
rs2214772	0	1	0	0	0
rs2214773	0	1	0	0	0
rs2214774	0	1	0	0	0
rs2214775	0	1	0	0	0
rs2214776	0	1	0	0	0
rs2214777	0	1	0	0	0
rs2214778	0	1	0	0	0
rs2214779	0	1	0	0	0
rs2214781	0	1	0	0	0
rs2214832	0	0	1	0	0
rs2214833	0	0	1	0	0
rs2214834	0	0	1	0	0
rs2214844	0	0	0	1	0
rs2214847	0	0	0	1	0
rs2214860	0	0	0	1	0
rs2214861	0	0	0	1	0
rs2214875	0	0	1	0	0
rs2214876	0	0	1	0	0
rs2214877	0	0	1	0	0
rs2214880	0	0	1	0	0
rs2214881	0	0	1	0	0
rs2214882	0	0	1	0	0
rs2214912	0	0	0	1	0
rs2214913	0	0	0	1	0
rs2214914	0	0	0	1	0
rs2214915	0	0	0	1	0
rs2214916	0	0	0	1	0
rs2214943	0	0	0	1	0
rs2214968	0	0	1	0	0
rs2214969	0	0	1	0	0
rs2214982	0	0	0	1	0
rs2215006	0	0	1	0	0
rs2215013	0	0	0	1	0
rs2215022	0	0	1	0	0
rs2215023	0	0	1	0	0
rs2215053	0	0	0	1	0
rs2215054	0	0	0	1	0
rs2215055	0	0	0	1	0
rs2215056	0	0	0	1	0
rs2215061	0	0	0	1	0
rs2215134	0	0	0	1	0
rs2215155	0	1	0	0	0
rs2215158	0	1	0	0	0
rs2215159	0	1	0	0	0
rs2215160	0	1	0	0	0
rs2215185	0	0	0	1	0
rs2215240	0	0	0	1	0
rs2215241	0	0	0	1	0
rs2215242	0	0	0	1	0
rs2215346	0	1	0	0	0
rs2215348	0	1	0	0	0
rs2215349	0	1	0	0	0
rs2215350	0	1	0	0	0
rs2215351	0	1	0	0	0
rs2215352	0	1	0	0	0
rs2215353	0	1	0	0	0
rs2215358	0	0	0	1	0
rs2215359	0	0	0	1	0
rs2215360	0	0	0	1	0
rs2215361	0	0	0	1	0
rs2215362	0	0	0	1	0
rs2215365	0	0	0	1	0
rs2215418	0	0	0	1	0
rs2215419	0	0	0	1	0
rs2215421	0	0	0	1	0
rs2215423	0	1	0	0	0
rs2215424	0	1	0	0	0
rs2215425	0	1	0	0	0
rs2215426	0	1	0	0	0
rs2215448	0	1	0	0	0
rs2215449	0	1	0	0	0
rs2215457	0	0	0	1	0
rs2215466	0	1	0	0	0
rs2215535	0	0	0	1	0
rs2215536	0	0	0	1	0
rs2215537	0	0	0	1	0
rs2215552	0	1	0	0	0
rs2215553	0	0	0	1	0
rs2215554	0	0	0	1	0
rs2215555	0	0	0	1	0
rs2215565	0	0	0	1	0
rs2215574	0	0	0	1	0
rs2215575	0	0	0	1	0
rs2215612	0	0	0	1	0
rs2215628	0	0	0	1	0
rs2215632	0	1	0	0	0
rs2215634	0	1	0	0	0
rs2215665	0	0	0	1	0
rs2215668	0	0	0	1	0
rs2215691	0	1	0	0	0
rs2215692	0	1	0	0	0
rs2215693	0	0	0	1	0
rs2215716	0	0	0	1	0
rs2215769	0	0	0	1	0
rs2215811	0	0	0	1	0
rs2215813	0	0	0	1	0
rs2215824	0	0	0	1	0
rs2215863	0	1	0	0	0
rs2215900	0	0	0	1	0
rs2216001	0	0	0	1	0
rs2216002	0	0	0	1	0
rs2216108	0	0	0	1	0
rs2216110	0	0	0	1	0
rs2216113	0	0	0	1	0
rs2216114	0	0	0	1	0
rs2216126	1	0	0	0	0
rs2216163	0	0	0	1	0
rs2216165	0	0	0	1	0
rs2216174	0	1	0	0	0
rs2216177	1	0	0	0	0
rs2216178	1	0	0	0	0
rs2216179	1	0	0	0	0
rs2216183	0	0	0	1	0
rs2216190	0	0	0	1	0
rs2216258	0	0	0	1	0
rs2216259	0	0	0	1	0
rs2216263	0	0	0	1	0
rs2216354	0	0	0	1	0
rs2216355	0	0	0	1	0
rs2216356	0	0	0	1	0
rs2216428	0	1	0	0	0
rs2216437	0	0	0	1	0
rs2216438	0	0	0	1	0
rs2216440	0	0	1	0	0
rs2216441	0	0	1	0	0
rs2216459	0	0	0	1	0
rs2216460	0	0	0	1	0
rs2216484	0	0	0	1	0
rs2216520	0	0	1	0	0
rs2216524	0	0	0	1	0
rs2216647	0	0	0	0	1
rs2216658	0	1	0	0	0
rs2216678	0	0	0	1	0
rs2216679	0	0	0	1	0
rs2216683	0	0	0	1	0
rs2216685	0	0	0	1	0
rs2216691	0	0	0	1	0
rs2216710	0	1	0	0	0
rs2216711	0	1	0	0	0
rs2216733	0	0	0	1	0
rs2216734	0	0	1	0	0
rs2216735	0	0	1	0	0
rs2216736	0	0	1	0	0
rs2216737	0	0	1	0	0
rs2216738	0	0	1	0	0
rs2216739	0	0	1	0	0
rs2216746	0	0	0	1	0
rs2216755	0	0	0	1	0
rs2216767	0	0	1	0	0
rs2216808	0	0	0	1	0
rs2216826	0	1	0	0	0
rs2216852	0	0	0	1	0
rs2216860	1	0	0	0	0
rs2216869	0	1	0	0	0
rs2216870	0	1	0	0	0
rs2216890	1	0	0	0	0
rs2217023	0	0	0	1	0
rs2217034	1	0	0	0	0
rs2217045	0	0	1	0	0
rs2217055	0	0	0	1	0
rs2217065	0	0	0	1	0
rs2217098	0	0	0	1	0
rs2217099	0	0	0	1	0
rs2217158	1	0	0	0	0
rs2217182	0	1	0	0	0
rs2217195	0	1	0	0	0
rs2217198	0	1	0	0	0
rs2217199	0	1	0	0	0
rs2217244	0	0	0	1	0
rs2217257	0	0	0	1	0
rs2217262	0	0	0	1	0
rs2217286	0	0	0	1	0
rs2217359	0	0	0	1	0
rs2217413	0	0	0	1	0
rs2217414	0	0	0	1	0
rs2217429	0	1	0	0	0
rs2217431	0	0	0	1	0
rs2217458	0	0	0	1	0
rs2217459	0	0	0	1	0
rs2217460	0	0	0	1	0
rs2217461	0	0	0	1	0
rs2217462	0	0	0	1	0
rs2217478	0	0	0	1	0
rs2217479	0	0	0	1	0
rs2217487	0	0	0	1	0
rs2217490	0	0	0	1	0
rs2217494	0	0	0	1	0
rs2217532	1	0	0	0	0
rs2217533	1	0	0	0	0
rs2217553	0	0	0	1	0
rs2217579	0	1	0	0	0
rs2217595	0	0	0	1	0
rs2217623	0	0	1	0	0
rs2217627	0	1	0	0	0
rs2217629	0	0	1	0	0
rs2217633	0	0	0	1	0
rs2217675	0	1	0	0	0
rs2217711	0	0	0	1	0
rs2217717	0	0	0	1	0
rs2217748	1	0	0	0	0
rs2217797	0	0	0	0	1
rs2217828	0	0	0	1	0
rs2217895	1	0	0	0	0
rs2217911	0	0	0	1	0
rs2217914	0	0	0	1	0
rs2217915	1	0	0	0	0
rs2217919	1	0	0	0	0
rs2217921	1	0	0	0	0
rs2217931	0	0	0	1	0
rs2217942	0	0	0	1	0
rs2217957	1	0	0	0	0
rs2217974	0	0	0	1	0
rs2218003	0	0	0	1	0
rs2218040	0	0	0	1	0
rs2218042	0	0	0	1	0
rs2218043	0	0	0	1	0
rs2218054	0	0	1	0	0
rs2218057	0	0	0	1	0
rs2218072	0	0	0	1	0
rs2218080	0	0	0	1	0
rs2218081	0	0	0	1	0
rs2218153	1	0	0	0	0
rs2218189	0	0	0	1	0
rs2218190	0	0	0	1	0
rs2218191	0	0	0	1	0
rs2218194	0	0	0	1	0
rs2218221	1	0	0	0	0
rs2218225	0	1	0	0	0
rs2218237	0	0	1	0	0
rs2218239	0	0	0	1	0
rs2218263	0	0	0	1	0
rs2218271	1	0	0	0	0
rs2218273	0	0	0	1	0
rs2218283	0	0	0	1	0
rs2218378	0	0	0	1	0
rs2218474	0	0	0	1	0
rs2218476	0	0	0	1	0
rs2218581	0	0	0	1	0
rs2218614	0	0	0	1	0
rs2218615	0	0	0	1	0
rs2218616	0	0	0	1	0
rs2218631	0	0	0	1	0
rs2218635	0	0	0	1	0
rs2218660	0	0	1	0	0
rs2218719	0	0	1	0	0
rs2218730	1	0	0	0	0
rs2218736	0	0	1	0	0
rs2218751	0	0	0	1	0
rs2218752	0	0	0	1	0
rs2218814	0	0	0	1	0
rs2218818	0	0	0	1	0
rs2218820	0	0	0	1	0
rs2218880	1	0	0	0	0
rs2218905	0	0	0	1	0
rs2218944	0	0	0	1	0
rs2218947	0	0	0	1	0
rs2219065	0	1	0	0	0
rs2219084	0	0	0	1	0
rs2219088	0	0	0	1	0
rs2219143	0	0	0	1	0
rs2219149	1	0	0	0	0
rs2219251	1	0	0	0	0
rs2219276	1	0	0	0	0
rs2219281	0	0	0	1	0
rs2219331	0	0	0	1	0
rs2219371	0	0	1	0	0
rs2219387	0	0	0	1	0
rs2219394	0	0	0	1	0
rs2219445	0	0	1	0	0
rs2219446	0	0	1	0	0
rs2219521	0	0	1	0	0
rs2219522	0	0	1	0	0
rs2219567	0	0	0	1	0
rs2219657	0	0	1	0	0
rs2219658	0	0	1	0	0
rs2219689	0	0	0	0	1
rs2219699	0	0	0	1	0
rs2219720	0	0	0	1	0
rs2219724	0	0	0	1	0
rs2219746	0	0	0	1	0
rs2219747	0	0	0	1	0
rs2219749	0	0	0	1	0
rs2219756	0	0	0	1	0
rs2219787	1	0	0	0	0
rs2219800	0	0	0	1	0
rs2219812	0	0	1	0	0
rs2219866	0	0	0	1	0
rs2219872	0	0	0	1	0
rs2219884	0	0	0	1	0
rs2219889	0	0	0	1	0
rs2219904	0	1	0	0	0
rs2219937	0	0	0	1	0
rs2219938	0	0	0	1	0
rs2219953	0	1	0	0	0
rs2219954	0	1	0	0	0
rs2219978	0	0	0	1	0
rs2219987	0	0	0	1	0
rs2219988	0	0	0	1	0
rs2220016	0	0	0	1	0
rs2220017	0	0	0	1	0
rs2220026	0	0	0	1	0
rs2220051	0	0	0	1	0
rs2220052	0	0	0	1	0
rs2220059	0	0	0	1	0
rs2220060	0	0	0	1	0
rs2220063	0	0	0	1	0
rs2220073	0	0	0	1	0
rs2220074	0	0	0	1	0
rs2220083	0	0	0	1	0
rs2220085	0	0	0	1	0
rs2220086	0	0	0	1	0
rs2220104	0	0	0	1	0
rs2220106	0	0	1	0	0
rs2220138	0	0	0	1	0
rs2220139	0	0	0	1	0
rs2220158	0	0	0	0	1
rs2220159	0	0	0	0	1
rs2220178	0	0	0	1	0
rs2220179	0	0	0	1	0
rs2220180	1	0	0	0	0
rs2220330	0	0	0	0	1
rs2220368	0	1	0	0	0
rs2220389	0	0	0	1	0
rs2220405	0	0	0	1	0
rs2220407	0	0	0	1	0
rs2220409	0	0	0	1	0
rs2220423	0	0	0	1	0
rs2220424	0	0	0	1	0
rs2220430	0	0	0	1	0
rs2220459	0	0	0	1	0
rs2220469	0	0	0	1	0
rs2220472	0	0	0	1	0
rs2220473	0	0	1	0	0
rs2220585	0	0	1	0	0
rs2220626	0	0	0	1	0
rs2220674	0	0	0	1	0
rs2220678	0	0	0	1	0
rs2220739	0	0	0	1	0
rs2220785	0	0	0	1	0
rs2220831	0	0	0	1	0
rs2220834	0	0	1	0	0
rs2220837	0	0	0	1	0
rs2220839	0	0	0	1	0
rs2220846	0	0	0	1	0
rs2220856	0	0	0	1	0
rs2220860	0	1	0	0	0
rs2220867	0	0	0	1	0
rs2220868	0	0	0	1	0
rs2220879	0	0	0	1	0
rs2220903	0	0	0	1	0
rs2220904	0	0	0	1	0
rs2220905	0	1	0	0	0
rs2220917	0	0	0	1	0
rs2220918	0	0	0	1	0
rs2220929	0	0	0	1	0
rs2220930	0	0	0	1	0
rs2220969	0	0	0	1	0
rs2220980	0	0	0	1	0
rs2221107	0	0	0	1	0
rs2221108	0	0	0	1	0
rs2221115	0	0	0	1	0
rs2221118	0	0	0	1	0
rs2221119	0	0	0	1	0
rs2221120	0	0	0	1	0
rs2221146	0	0	0	1	0
rs2221155	0	0	0	1	0
rs2221184	0	0	0	1	0
rs2221223	1	0	0	0	0
rs2221227	0	0	0	1	0
rs2221235	0	1	0	0	0
rs2221238	0	0	0	1	0
rs2221239	0	0	0	1	0
rs2221246	0	1	0	0	0
rs2221265	0	0	0	1	0
rs2221266	0	0	0	1	0
rs2221272	0	1	0	0	0
rs2221308	0	0	0	1	0
rs2221349	0	0	0	1	0
rs2221418	0	1	0	0	0
rs2221453	0	0	0	1	0
rs2221504	0	0	0	1	0
rs2221530	0	0	0	1	0
rs2221541	0	0	1	0	0
rs2221547	0	0	0	1	0
rs2221553	0	0	0	1	0
rs2221559	0	0	0	1	0
rs2221562	0	0	0	1	0
rs2221563	0	0	0	1	0
rs2221601	1	0	0	0	0
rs2221615	0	1	0	0	0
rs2221642	0	0	0	0	1
rs2221644	0	0	0	1	0
rs2221652	0	0	0	0	1
rs2221668	0	0	0	1	0
rs2221728	0	0	0	0	1
rs2221729	0	0	0	0	1
rs2221744	0	0	0	1	0
rs2221785	0	0	0	1	0
rs2221841	0	0	0	1	0
rs2221882	0	0	0	1	0
rs2221885	0	0	0	1	0
rs2221910	0	0	0	1	0
rs2221919	1	0	0	0	0
rs2221931	0	0	0	1	0
rs2221937	0	0	0	1	0
rs2221965	0	0	1	0	0
rs2221991	0	0	0	1	0
rs2222018	0	0	0	1	0
rs2222022	0	0	1	0	0
rs2222057	0	0	1	0	0
rs2222071	0	0	1	0	0
rs2222072	0	0	1	0	0
rs2222111	0	0	0	1	0
rs2222121	0	0	0	1	0
rs2222137	0	0	0	1	0
rs2222182	0	0	0	1	0
rs2222183	0	0	0	1	0
rs2222202	0	0	0	1	0
rs2222319	0	0	0	1	0
rs2222370	0	0	0	1	0
rs2222478	0	1	0	0	0
rs2222484	1	0	0	0	0
rs2222526	0	0	0	1	0
rs2222554	0	0	0	1	0
rs2222597	1	0	0	0	0
rs2222610	0	0	0	1	0
rs2222681	0	0	1	0	0
rs2222682	0	0	1	0	0
rs2222726	0	0	0	1	0
rs2222757	0	0	0	1	0
rs2222761	0	0	0	1	0
rs2222762	0	0	0	1	0
rs2222763	0	0	0	1	0
rs2222811	0	0	0	1	0
rs2222819	0	0	0	1	0
rs2222821	0	0	0	1	0
rs2222850	0	0	0	1	0
rs2222851	0	0	0	1	0
rs2222878	0	0	0	1	0
rs2222879	0	0	0	1	0
rs2222939	0	1	0	0	0
rs2222972	0	0	0	1	0
rs2222973	0	0	0	1	0
rs2222974	0	0	0	1	0
rs2222975	0	0	0	1	0
rs2222976	0	0	0	1	0
rs2222978	0	0	0	1	0
rs2222979	0	0	0	1	0
rs2222983	0	0	0	1	0
rs2222984	0	0	0	1	0
rs2222986	0	0	0	1	0
rs2222997	0	0	0	1	0
rs2222998	0	0	0	1	0
rs2222999	0	0	0	1	0
rs2223004	0	0	0	1	0
rs2223006	0	0	0	1	0
rs2223007	0	0	0	1	0
rs2223008	0	0	0	1	0
rs2223019	0	0	0	1	0
rs2223021	0	0	0	1	0
rs2223022	0	0	0	1	0
rs2223023	0	0	0	1	0
rs2223111	0	0	0	1	0
rs2223112	0	0	0	1	0
rs2223225	0	1	0	0	0
rs2223238	0	0	0	1	0
rs2223239	0	0	0	1	0
rs2223273	0	0	0	0	1
rs2223304	0	0	0	0	1
rs2223346	0	0	0	1	0
rs2223486	1	0	0	0	0
rs2223553	0	0	0	1	0
rs2223602	0	0	0	1	0
rs2223651	0	0	0	1	0
rs2223674	0	0	0	1	0
rs2223675	0	0	0	1	0
rs2223679	0	0	1	0	0
rs2223680	0	0	1	0	0
rs2223681	0	0	1	0	0
rs2223687	0	0	0	1	0
rs2223698	0	0	0	1	0
rs2223702	0	0	1	0	0
rs2223745	0	0	1	0	0
rs2223783	0	0	0	0	1
rs2223784	0	0	0	0	1
rs2223827	0	0	0	1	0
rs2223828	0	0	0	1	0
rs2223846	0	1	0	0	0
rs2223860	0	1	0	0	0
rs2223871	1	0	0	0	0
rs2223872	1	0	0	0	0
rs2223881	0	0	0	1	0
rs2223898	0	0	0	1	0
rs2223908	0	0	0	1	0
rs2223926	0	0	0	1	0
rs2223939	1	0	0	0	0
rs2223946	0	0	0	1	0
rs2223972	0	0	0	1	0
rs2224031	0	0	1	0	0
rs2224074	0	0	0	1	0
rs2224076	0	0	0	1	0
rs2224078	0	0	0	1	0
rs2224109	0	0	0	1	0
rs2224110	0	0	0	1	0
rs2224111	0	0	0	1	0
rs2224112	0	0	0	1	0
rs2224113	0	0	0	1	0
rs2224114	0	0	0	1	0
rs2224115	0	0	0	1	0
rs2224116	0	0	0	1	0
rs2224117	0	0	0	1	0
rs2224176	0	0	0	1	0
rs2224200	0	0	0	1	0
rs2224201	0	0	0	1	0
rs2224202	0	0	0	1	0
rs2224215	0	0	0	1	0
rs2224216	0	0	0	1	0
rs2224217	0	1	0	0	0
rs2224218	0	1	0	0	0
rs2224253	0	0	0	1	0
rs2224254	0	0	0	1	0
rs2224255	0	0	0	1	0
rs2224274	0	0	0	1	0
rs2224275	0	0	0	1	0
rs2224290	0	0	0	1	0
rs2224291	0	0	0	1	0
rs2224292	0	0	0	1	0
rs2224294	0	0	0	1	0
rs2224300	0	0	0	1	0
rs2224301	0	0	0	1	0
rs2224313	0	0	0	1	0
rs2224319	0	0	0	1	0
rs2224320	0	0	0	1	0
rs2224375	0	0	0	1	0
rs2224396	0	0	0	1	0
rs2224409	0	0	0	1	0
rs2224410	0	0	0	1	0
rs2224413	0	0	0	1	0
rs2224414	0	0	0	1	0
rs2224448	0	0	0	1	0
rs2224449	0	0	0	1	0
rs2224450	0	0	0	1	0
rs2224452	0	0	0	1	0
rs2224454	0	0	0	1	0
rs2224460	0	1	0	0	0
rs2224545	0	1	0	0	0
rs2224566	0	0	0	0	1
rs2224616	0	0	0	1	0
rs2224622	0	0	0	1	0
rs2224627	0	0	0	1	0
rs2224628	0	0	0	1	0
rs2224651	0	0	0	1	0
rs2224652	0	0	0	1	0
rs2224668	0	0	0	1	0
rs2224675	0	0	0	1	0
rs2224716	0	0	0	1	0
rs2224718	0	0	0	1	0
rs2224734	0	0	0	1	0
rs2224735	0	0	0	1	0
rs2224736	0	0	0	1	0
rs2224737	0	0	0	1	0
rs2224738	0	0	0	1	0
rs2224739	0	0	0	1	0
rs2224740	0	0	0	1	0
rs2224770	0	0	0	1	0
rs2224823	0	0	0	1	0
rs2224855	1	0	0	0	0
rs2224865	0	0	0	1	0
rs2224953	0	0	0	1	0
rs2224954	0	0	0	1	0
rs2224955	0	0	0	1	0
rs2224956	0	0	0	1	0
rs2224957	0	0	0	1	0
rs2224990	0	0	0	1	0
rs2225039	0	0	0	1	0
rs2225041	0	0	0	1	0
rs2225104	0	0	0	1	0
rs2225127	0	0	0	1	0
rs2225131	0	0	0	1	0
rs2225185	0	1	0	0	0
rs2225201	0	0	0	1	0
rs2225215	0	1	0	0	0
rs2225245	0	0	0	1	0
rs2225251	0	0	0	1	0
rs2225290	0	1	0	0	0
rs2225291	0	1	0	0	0
rs2225302	0	0	0	1	0
rs2225303	0	0	0	1	0
rs2225304	0	0	0	1	0
rs2225305	0	0	0	1	0
rs2225314	0	0	0	1	0
rs2225330	0	0	0	1	0
rs2225389	0	0	0	1	0
rs2225426	0	0	0	1	0
rs2225427	0	0	0	1	0
rs2225482	0	0	0	1	0
rs2225506	0	0	0	1	0
rs2225508	0	0	0	1	0
rs2225568	0	0	0	1	0
rs2225574	0	0	0	1	0
rs2225575	0	0	0	1	0
rs2225596	0	0	0	1	0
rs2225597	0	0	0	1	0
rs2225606	0	0	0	1	0
rs2225608	0	0	0	1	0
rs2225701	0	0	0	1	0
rs2225702	0	0	0	1	0
rs2225707	0	0	0	0	1
rs2225709	0	0	0	1	0
rs2225720	0	0	0	1	0
rs2225734	0	0	0	1	0
rs2225735	0	0	0	1	0
rs2225736	0	0	0	1	0
rs2225737	0	0	0	1	0
rs2225749	0	0	0	1	0
rs2225755	0	0	0	1	0
rs2225809	0	0	0	1	0
rs2225837	0	0	0	1	0
rs2225845	0	0	0	1	0
rs2225846	0	0	0	1	0
rs2225847	0	0	0	1	0
rs2225854	1	0	0	0	0
rs2225865	0	0	0	1	0
rs2225872	0	0	1	0	0
rs2225892	0	0	0	1	0
rs2225893	0	0	0	1	0
rs2225894	0	0	0	1	0
rs2225904	0	0	0	1	0
rs2225912	0	0	0	1	0
rs2225913	0	0	0	1	0
rs2225914	1	0	0	0	0
rs2225949	0	0	0	1	0
rs2225954	0	1	0	0	0
rs2225958	0	0	0	1	0
rs2225979	0	0	0	1	0
rs2225982	0	0	0	1	0
rs2225983	0	0	0	1	0
rs2226038	0	0	0	1	0
rs2226070	0	0	0	0	1
rs2226086	0	0	0	1	0
rs2226116	0	0	0	0	1
rs2226132	1	0	0	0	0
rs2226133	1	0	0	0	0
rs2226136	1	0	0	0	0
rs2226137	1	0	0	0	0
rs2226163	0	0	0	1	0
rs2226183	0	0	0	0	1
rs2226189	0	1	0	0	0
rs2226192	0	0	0	1	0
rs2226193	0	0	0	1	0
rs2226194	0	0	0	1	0
rs2226195	0	0	0	1	0
rs2226244	1	0	0	0	0
rs2226254	0	0	0	1	0
rs2226300	0	0	0	1	0
rs2226333	0	0	0	1	0
rs2226338	0	1	0	0	0
rs2226339	0	0	0	1	0
rs2226345	0	0	0	1	0
rs2226347	0	0	0	1	0
rs2226367	0	0	1	0	0
rs2226370	0	0	1	0	0
rs2226371	0	0	1	0	0
rs2226380	0	1	0	0	0
rs2226381	0	0	0	1	0
rs2226401	0	0	0	1	0
rs2226415	0	0	0	1	0
rs2226416	0	0	0	1	0
rs2226546	0	0	0	1	0
rs2226547	0	0	0	1	0
rs2226548	0	0	0	1	0
rs2226549	0	0	0	1	0
rs2226550	0	0	0	1	0
rs2226551	0	0	0	1	0
rs2226552	0	0	0	1	0
rs2226553	0	0	0	1	0
rs2226563	0	0	0	1	0
rs2226564	0	0	0	1	0
rs2226571	0	0	0	1	0
rs2226635	0	0	0	1	0
rs2226636	0	0	0	1	0
rs2226641	0	0	0	1	0
rs2226644	0	0	0	1	0
rs2226710	0	1	0	0	0
rs2226711	0	1	0	0	0
rs2226712	0	0	0	1	0
rs2226724	0	0	0	1	0
rs2226725	0	0	0	1	0
rs2226768	0	0	0	1	0
rs2226794	0	0	0	1	0
rs2226823	0	0	0	1	0
rs2226824	0	0	0	1	0
rs2226856	0	0	0	1	0
rs2226857	0	0	0	1	0
rs2226868	0	0	0	1	0
rs2226869	0	0	0	1	0
rs2226870	0	0	0	1	0
rs2226892	0	0	0	1	0
rs2226918	0	0	0	1	0
rs2226919	0	0	0	1	0
rs2226920	0	0	0	1	0
rs2226995	0	0	0	1	0
rs2226996	0	0	0	1	0
rs2226997	0	0	0	1	0
rs2227001	0	0	0	1	0
rs2227002	0	0	0	1	0
rs2227003	0	0	0	1	0
rs2227005	0	0	0	1	0
rs2227006	0	0	0	1	0
rs2227007	0	1	0	0	0
rs2227010	0	0	0	1	0
rs2227011	0	0	0	1	0
rs2227013	0	0	0	1	0
rs2227014	0	0	0	1	0
rs2227015	0	0	0	1	0
rs2227016	0	0	0	1	0
rs2227017	0	0	0	1	0
rs2227110	0	0	0	1	0
rs2227113	0	0	0	0	1
rs2227123	0	1	0	0	0
rs2227160	0	0	0	1	0
rs2227161	0	0	0	1	0
rs2227162	0	0	0	1	0
rs2227163	0	0	0	1	0
rs2227167	0	0	0	1	0
rs2227168	0	0	0	1	0
rs2227169	0	0	0	1	0
rs2227198	0	0	0	1	0
rs2227199	0	0	0	1	0
rs2227200	0	0	0	1	0
rs2227229	0	0	0	1	0
rs2227237	1	0	0	0	0
rs2227251	0	1	0	0	0
rs2227255	0	1	0	0	0
rs2227257	0	1	0	0	0
rs2227258	0	1	0	0	0
rs2227269	0	0	0	1	0
rs2227276	0	0	0	1	0
rs2227281	0	0	0	1	0
rs2227282	0	0	0	1	0
rs2227283	0	0	0	1	0
rs2227284	0	0	0	1	0
rs2227295	0	0	1	0	0
rs2227296	0	0	0	1	0
rs2227314	0	0	0	1	0
rs2227389	0	1	0	0	0
rs2227395	0	1	0	0	0
rs2227398	0	1	0	0	0
rs2227399	0	1	0	0	0
rs2227401	0	1	0	0	0
rs2227402	0	1	0	0	0
rs2227403	0	1	0	0	0
rs2227407	0	1	0	0	0
rs2227411	0	1	0	0	0
rs2227423	0	1	0	0	0
rs2227424	0	1	0	0	0
rs2227426	0	1	0	0	0
rs2227472	0	0	0	1	0
rs2227477	0	0	0	1	0
rs2227483	0	0	0	1	0
rs2227485	0	0	0	1	0
rs2227491	0	0	0	1	0
rs2227510	0	0	0	1	0
rs2227631	1	0	0	0	0
rs2227707	1	0	0	0	0
rs2227718	0	0	0	1	0
rs2227720	0	0	0	1	0
rs2227721	0	0	0	1	0
rs2227725	0	0	0	1	0
rs2227726	0	0	0	1	0
rs2227728	0	0	0	1	0
rs2227729	0	0	0	1	0
rs2227735	0	0	0	1	0
rs2227736	0	0	0	1	0
rs2227742	0	0	0	1	0
rs2227862	0	0	1	0	0
rs2227864	0	0	1	0	0
rs2227890	0	0	0	1	0
rs2227891	0	0	0	1	0
rs2227892	0	0	0	1	0
rs2227894	0	0	0	1	0
rs2227901	0	0	0	1	0
rs2227902	0	0	0	1	0
rs2227903	0	0	0	1	0
rs2227939	0	0	0	1	0
rs2227980	0	0	0	1	0
rs2227982	0	0	0	1	0
rs2227998	0	0	1	0	0
rs2228039	0	0	0	1	0
rs2228042	0	0	0	1	0
rs2228048	0	0	0	1	0
rs2228054	0	0	0	1	0
rs2228055	0	0	0	1	0
rs2228112	0	0	1	0	0
rs2228128	1	0	0	0	0
rs2228135	0	0	1	0	0
rs2228137	0	0	0	1	0
rs2228138	0	0	0	1	0
rs2228145	0	0	0	1	0
rs2228158	1	0	0	0	0
rs2228162	0	0	0	1	0
rs2228184	0	0	1	0	0
rs2228224	0	1	0	0	0
rs2228226	0	1	0	0	0
rs2228236	0	0	0	1	0
rs2228246	0	0	1	0	0
rs2228248	0	0	0	1	0
rs2228270	0	0	0	1	0
rs2228359	0	0	0	1	0
rs2228363	0	0	0	1	0
rs2228367	0	0	0	1	0
rs2228402	0	0	0	1	0
rs2228403	0	0	0	1	0
rs2228415	0	0	0	1	0
rs2228416	0	0	1	0	0
rs2228458	0	0	0	1	0
rs2228464	0	0	0	1	0
rs2228497	0	0	0	1	0
rs2228500	0	0	0	1	0
rs2228501	0	0	0	1	0
rs2228545	0	0	0	1	0
rs2228556	0	0	0	1	0
rs2228557	0	0	0	1	0
rs2228576	0	0	0	1	0
rs2228579	1	0	0	0	0
rs2228595	0	0	0	1	0
rs2228600	0	0	1	0	0
rs2228615	0	0	0	1	0
rs2228617	0	1	0	0	0
rs2228619	0	0	0	1	0
rs2228623	0	0	0	1	0
rs2228637	0	0	0	1	0
rs2228638	0	0	0	1	0
rs2228639	0	0	0	1	0
rs2228685	0	0	1	0	0
rs2228703	0	0	0	1	0
rs2228946	0	1	0	0	0
rs2228955	0	0	0	1	0
rs2228976	0	0	0	1	0
rs2228991	0	0	0	1	0
rs2229011	0	0	0	1	0
rs2229046	0	1	0	0	0
rs2229089	0	0	1	0	0
rs2229101	0	0	0	1	0
rs2229109	0	0	0	1	0
rs2229113	0	0	0	1	0
rs2229114	0	0	0	1	0
rs2229136	0	0	0	0	1
rs2229161	0	0	0	1	0
rs2229170	1	0	0	0	0
rs2229207	0	0	0	1	0
rs2229238	0	0	0	1	0
rs2229315	0	0	0	1	0
rs2229330	0	0	0	1	0
rs2229351	0	0	1	0	0
rs2229369	0	0	0	1	0
rs2229383	0	0	0	1	0
rs2229429	0	0	0	1	0
rs2229431	0	0	0	1	0
rs2229435	0	0	0	1	0
rs2229450	0	0	0	1	0
rs2229463	0	0	0	1	0
rs2229500	0	0	0	1	0
rs2229503	0	0	0	1	0
rs2229506	0	0	0	1	0
rs2229575	0	0	0	1	0
rs2229579	0	0	1	0	0
rs2229580	0	0	1	0	0
rs2229581	0	0	1	0	0
rs2229583	0	0	1	0	0
rs2229584	0	0	1	0	0
rs2229585	0	0	1	0	0
rs2229586	0	0	1	0	0
rs2229597	0	0	0	1	0
rs2229599	0	0	0	1	0
rs2229600	0	0	0	1	0
rs2229603	0	0	0	1	0
rs2229604	0	0	0	1	0
rs2229605	0	0	0	1	0
rs2229606	0	0	0	1	0
rs2229682	0	0	0	1	0
rs2229807	0	0	0	1	0
rs2229812	0	0	0	1	0
rs2229813	0	0	0	1	0
rs2229848	1	0	0	0	0
rs2229849	1	0	0	0	0
rs2229850	1	0	0	0	0
rs2229851	0	0	1	0	0
rs2229862	0	0	0	1	0
rs2229864	0	0	0	1	0
rs2229866	0	0	1	0	0
rs2229868	0	0	1	0	0
rs2229872	0	0	0	1	0
rs2229873	0	0	0	1	0
rs2229886	0	1	0	0	0
rs2229888	0	1	0	0	0
rs2229896	0	0	0	1	0
rs2229899	0	0	0	1	0
rs2229900	0	0	0	1	0
rs2229901	0	0	0	1	0
rs2229902	0	0	0	1	0
rs2229910	0	0	0	1	0
rs2229930	0	0	0	1	0
rs2229934	0	0	0	1	0
rs2229935	0	0	0	1	0
rs2229936	0	0	0	1	0
rs2229952	0	0	1	0	0
rs2230054	0	0	0	1	0
rs2230154	0	0	0	1	0
rs2230155	0	0	0	1	0
rs2230197	0	0	0	1	0
rs2230263	0	0	0	1	0
rs2230288	0	1	0	0	0
rs2230297	0	0	0	1	0
rs2230299	0	0	0	1	0
rs2230300	0	0	0	1	0
rs2230325	0	1	0	0	0
rs2230370	0	0	0	1	0
rs2230394	0	0	0	1	0
rs2230395	0	0	0	1	0
rs2230396	0	0	0	1	0
rs2230399	0	0	0	1	0
rs2230400	0	0	0	1	0
rs2230414	0	0	0	1	0
rs2230419	0	0	0	1	0
rs2230424	0	1	0	0	0
rs2230500	0	1	0	0	0
rs2230501	0	1	0	0	0
rs2230528	0	1	0	0	0
rs2230529	0	1	0	0	0
rs2230534	0	1	0	0	0
rs2230535	0	1	0	0	0
rs2230538	0	1	0	0	0
rs2230586	0	0	0	1	0
rs2230587	0	0	0	1	0
rs2230588	0	0	0	1	0
rs2230593	0	0	0	1	0
rs2230600	0	0	0	1	0
rs2230604	0	0	0	1	0
rs2230605	0	0	0	1	0
rs2230610	0	0	0	1	0
rs2230611	0	0	0	1	0
rs2230636	0	0	0	1	0
rs2230647	0	0	0	1	0
rs2230674	0	0	0	0	1
rs2230681	0	0	0	1	0
rs2230701	0	0	1	0	0
rs2230705	0	0	0	1	0
rs2230706	0	0	0	1	0
rs2230707	0	0	0	1	0
rs2230708	0	0	0	1	0
rs2230709	0	0	0	1	0
rs2230710	0	0	0	1	0
rs2230719	0	1	0	0	0
rs2230721	0	1	0	0	0
rs2230774	1	0	0	0	0
rs2230775	1	0	0	0	0
rs2230779	0	0	0	1	0
rs2230788	0	0	0	1	0
rs2230792	0	0	0	1	0
rs2230793	0	0	0	1	0
rs2230794	0	0	0	1	0
rs2230798	0	0	0	1	0
rs2230885	0	0	0	1	0
rs2230930	0	0	0	1	0
rs2231192	0	0	1	0	0
rs2231204	0	0	1	0	0
rs2231250	0	0	0	1	0
rs2231284	0	0	0	1	0
rs2231323	0	0	1	0	0
rs2231328	0	0	1	0	0
rs2231330	0	0	1	0	0
rs2231331	0	0	1	0	0
rs2231332	0	0	1	0	0
rs2231375	0	0	0	1	0
rs2231377	0	0	0	1	0
rs2231381	0	0	0	1	0
rs2231413	0	1	0	0	0
rs2231418	0	1	0	0	0
rs2231513	0	0	0	1	0
rs2231516	0	0	0	1	0
rs2231517	0	0	0	1	0
rs2231521	0	0	0	1	0
rs2231524	0	0	0	1	0
rs2231527	0	0	0	1	0
rs2231605	0	0	0	1	0
rs2231608	0	0	0	1	0
rs2231647	0	0	0	1	0
rs2231648	0	0	0	1	0
rs2231650	0	0	0	1	0
rs2231675	0	0	0	1	0
rs2231687	0	0	0	1	0
rs2231745	0	0	0	1	0
rs2231763	0	0	0	0	1
rs2231770	0	0	0	0	1
rs2231981	0	0	0	1	0
rs2231982	0	0	0	1	0
rs2231992	0	0	0	1	0
rs2231993	0	0	0	1	0
rs2231995	0	0	0	1	0
rs2231997	0	0	0	1	0
rs2232015	0	0	0	1	0
rs2232016	0	0	0	1	0
rs2232165	0	0	0	1	0
rs2232169	0	0	0	1	0
rs2232173	0	0	0	1	0
rs2232203	0	0	0	1	0
rs2232204	0	0	0	1	0
rs2232205	0	0	0	1	0
rs2232245	0	0	0	0	1
rs2232256	0	0	1	0	0
rs2232257	0	0	1	0	0
rs2232264	0	0	1	0	0
rs2232267	0	0	1	0	0
rs2232268	0	0	1	0	0
rs2232453	0	0	0	1	0
rs2232455	0	0	0	1	0
rs2232460	0	0	0	1	0
rs2232480	0	0	0	1	0
rs2232486	0	0	0	1	0
rs2232504	0	0	1	0	0
rs2232506	0	0	1	0	0
rs2232509	0	0	1	0	0
rs2232514	0	0	0	1	0
rs2232515	0	0	0	1	0
rs2232516	0	0	0	1	0
rs2232685	0	0	0	1	0
rs2232689	0	0	0	1	0
rs2232725	0	0	0	1	0
rs2232726	0	0	0	1	0
rs2232727	0	0	0	1	0
rs2232728	0	0	0	1	0
rs2232798	0	0	0	1	0
rs2232804	0	0	0	1	0
rs2232809	0	0	0	1	0
rs2232811	0	0	0	1	0
rs2232812	0	0	0	1	0
rs2232813	0	0	0	1	0
rs2232816	0	0	0	1	0
rs2232818	0	0	0	1	0
rs2232819	0	0	0	1	0
rs2232821	0	0	0	1	0
rs2232824	0	0	0	1	0
rs2232825	0	0	0	1	0
rs2232826	0	0	0	1	0
rs2232830	1	0	0	0	0
rs2232831	1	0	0	0	0
rs2232833	1	0	0	0	0
rs2232835	1	0	0	0	0
rs2232839	1	0	0	0	0
rs2232885	0	1	0	0	0
rs2232956	0	0	0	1	0
rs2233030	0	0	0	1	0
rs2233042	0	0	0	1	0
rs2233043	0	0	0	1	0
rs2233138	0	0	0	1	0
rs2233140	0	0	0	1	0
rs2233141	0	0	0	1	0
rs2233142	0	0	0	1	0
rs2233143	0	0	0	1	0
rs2233145	0	0	0	1	0
rs2233146	0	0	0	1	0
rs2233181	0	0	0	1	0
rs2233273	0	0	0	1	0
rs2233274	0	0	0	1	0
rs2233276	0	0	0	1	0
rs2233277	0	0	0	1	0
rs2233278	0	0	0	1	0
rs2233279	0	0	0	1	0
rs2233374	0	0	0	1	0
rs2233455	0	0	0	1	0
rs2233504	0	0	1	0	0
rs2233508	0	0	1	0	0
rs2233512	0	0	1	0	0
rs2233515	0	0	1	0	0
rs2233594	0	0	0	0	1
rs2233598	0	0	0	0	1
rs2233602	0	0	0	0	1
rs2233604	0	0	0	0	1
rs2233613	0	0	0	0	1
rs2233629	0	0	0	1	0
rs2233636	0	0	0	1	0
rs2233655	0	0	0	1	0
rs2233656	0	0	0	1	0
rs2233668	0	0	1	0	0
rs2233678	0	0	0	1	0
rs2233679	0	0	0	1	0
rs2233789	0	0	0	1	0
rs2233800	0	0	0	1	0
rs2233807	0	0	1	0	0
rs2233811	0	0	0	1	0
rs2233815	0	0	0	1	0
rs2233817	0	0	0	1	0
rs2233823	0	0	0	0	1
rs2233870	0	0	0	1	0
rs2233871	0	0	0	1	0
rs2233872	0	0	0	1	0
rs2233906	0	0	0	1	0
rs2233908	0	0	0	1	0
rs2234009	0	0	0	1	0
rs2234010	0	0	0	1	0
rs2234025	0	1	0	0	0
rs2234026	0	1	0	0	0
rs2234064	0	0	0	1	0
rs2234067	0	0	0	1	0
rs2234069	0	0	0	1	0
rs2234071	0	0	0	1	0
rs2234072	0	0	0	1	0
rs2234116	0	0	0	1	0
rs2234117	0	0	0	1	0
rs2234185	0	1	0	0	0
rs2234233	0	0	0	1	0
rs2234235	0	0	0	1	0
rs2234351	0	0	1	0	0
rs2234419	0	0	0	1	0
rs2234420	0	0	0	1	0
rs2234421	0	0	0	1	0
rs2234428	0	0	0	1	0
rs2234458	0	0	0	1	0
rs2234482	0	0	0	1	0
rs2234487	0	0	0	1	0
rs2234488	0	0	0	1	0
rs2234489	0	0	0	1	0
rs2234549	0	0	0	1	0
rs2234555	0	0	0	1	0
rs2234694	0	1	0	0	0
rs2234698	0	0	1	0	0
rs2234711	0	0	0	1	0
rs2234729	0	0	0	1	0
rs2234730	0	0	0	1	0
rs2234895	0	0	0	1	0
rs2234897	0	0	0	1	0
rs2234898	0	0	0	1	0
rs2234900	0	0	0	1	0
rs2234918	1	0	0	0	0
rs2234924	0	0	0	1	0
rs2234931	0	0	0	1	0
rs2234971	0	0	0	1	0
rs2235013	0	0	0	1	0
rs2235015	0	0	0	1	0
rs2235019	0	0	0	1	0
rs2235020	0	0	0	1	0
rs2235021	0	0	0	1	0
rs2235023	0	0	0	1	0
rs2235024	0	0	0	1	0
rs2235026	0	0	0	1	0
rs2235027	0	0	0	1	0
rs2235033	0	0	0	1	0
rs2235035	0	0	0	1	0
rs2235040	0	0	0	1	0
rs2235046	0	0	0	1	0
rs2235047	0	0	0	1	0
rs2235048	0	0	0	1	0
rs2235055	0	1	0	0	0
rs2235056	0	1	0	0	0
rs2235057	0	1	0	0	0
rs2235067	0	0	0	1	0
rs2235074	0	0	0	1	0
rs2235076	0	0	0	1	0
rs2235092	0	0	0	1	0
rs2235097	0	0	0	0	1
rs2235098	0	0	0	0	1
rs2235112	0	0	0	1	0
rs2235113	0	0	0	1	0
rs2235114	0	0	0	1	0
rs2235117	0	0	0	1	0
rs2235128	0	1	0	0	0
rs2235130	0	0	0	1	0
rs2235133	0	1	0	0	0
rs2235135	0	0	0	1	0
rs2235137	0	0	0	1	0
rs2235138	0	0	0	1	0
rs2235187	0	0	0	1	0
rs2235199	0	0	0	1	0
rs2235200	0	0	0	1	0
rs2235201	0	0	0	1	0
rs2235255	0	0	0	1	0
rs2235256	0	0	0	1	0
rs2235264	0	0	0	1	0
rs2235316	1	0	0	0	0
rs2235317	1	0	0	0	0
rs2235318	0	0	0	1	0
rs2235319	0	0	0	1	0
rs2235344	0	0	0	1	0
rs2235346	0	0	0	1	0
rs2235349	0	1	0	0	0
rs2235350	0	1	0	0	0
rs2235352	0	1	0	0	0
rs2235353	0	1	0	0	0
rs2235355	0	1	0	0	0
rs2235356	0	1	0	0	0
rs2235360	0	0	1	0	0
rs2235363	0	0	1	0	0
rs2235364	0	0	1	0	0
rs2235365	0	0	1	0	0
rs2235366	0	0	1	0	0
rs2235367	0	0	1	0	0
rs2235378	0	0	0	1	0
rs2235379	0	0	0	1	0
rs2235380	0	0	0	1	0
rs2235404	1	0	0	0	0
rs2235415	1	0	0	0	0
rs2235416	1	0	0	0	0
rs2235419	1	0	0	0	0
rs2235420	1	0	0	0	0
rs2235421	1	0	0	0	0
rs2235422	1	0	0	0	0
rs2235426	1	0	0	0	0
rs2235427	1	0	0	0	0
rs2235434	0	1	0	0	0
rs2235529	0	0	0	1	0
rs2235530	0	0	0	1	0
rs2235548	0	0	0	0	1
rs2235563	0	0	0	1	0
rs2235564	0	0	0	1	0
rs2235566	0	0	0	1	0
rs2235567	0	0	0	1	0
rs2235568	0	0	0	1	0
rs2235569	0	0	0	1	0
rs2235571	0	0	0	1	0
rs2235572	0	0	0	1	0
rs2235573	0	0	0	1	0
rs2235578	0	0	1	0	0
rs2235585	0	1	0	0	0
rs2235586	0	1	0	0	0
rs2235593	0	0	1	0	0
rs2235596	0	0	0	1	0
rs2235597	0	0	0	1	0
rs2235605	0	0	0	1	0
rs2235606	0	0	0	1	0
rs2235607	0	0	0	1	0
rs2235608	0	0	0	1	0
rs2235616	0	0	0	1	0
rs2235617	0	0	0	1	0
rs2235621	0	0	0	1	0
rs2235625	0	0	1	0	0
rs2235626	0	0	1	0	0
rs2235628	0	0	1	0	0
rs2235629	0	0	1	0	0
rs2235633	0	0	0	1	0
rs2235649	0	0	0	1	0
rs2235658	0	0	0	1	0
rs2235678	0	0	0	1	0
rs2235679	0	0	0	1	0
rs2235680	0	0	0	1	0
rs2235681	0	0	0	1	0
rs2235682	0	0	0	1	0
rs2235685	0	0	0	1	0
rs2235686	0	0	0	1	0
rs2235696	0	0	0	1	0
rs2235707	0	0	0	1	0
rs2235761	0	0	0	1	0
rs2235762	0	0	0	1	0
rs2235763	0	0	0	1	0
rs2235799	0	0	0	1	0
rs2235809	0	0	0	1	0
rs2235831	0	0	0	0	1
rs2235832	0	0	0	0	1
rs2235896	0	0	0	1	0
rs2235898	0	0	0	1	0
rs2235899	0	0	0	1	0
rs2235900	0	0	0	1	0
rs2235901	0	0	0	1	0
rs2235902	0	0	0	1	0
rs2235904	0	0	0	1	0
rs2235905	0	0	0	1	0
rs2235951	0	1	0	0	0
rs2235952	0	1	0	0	0
rs2235953	0	1	0	0	0
rs2235957	0	0	0	1	0
rs2235958	0	0	0	1	0
rs2235959	0	0	0	1	0
rs2235960	0	0	0	1	0
rs2235970	0	0	0	1	0
rs2235971	0	0	0	1	0
rs2235982	0	0	0	1	0
rs2235989	0	0	0	1	0
rs2236007	0	0	1	0	0
rs2236008	0	0	0	1	0
rs2236022	0	0	0	1	0
rs2236023	0	0	0	1	0
rs2236060	0	1	0	0	0
rs2236061	0	1	0	0	0
rs2236090	0	0	0	1	0
rs2236091	0	0	0	1	0
rs2236093	0	0	0	1	0
rs2236095	0	0	0	1	0
rs2236097	0	0	0	1	0
rs2236099	0	0	0	1	0
rs2236100	0	0	0	1	0
rs2236101	0	0	0	1	0
rs2236111	0	0	0	1	0
rs2236116	0	0	0	1	0
rs2236128	0	1	0	0	0
rs2236143	0	0	1	0	0
rs2236144	0	0	0	1	0
rs2236145	0	0	0	1	0
rs2236149	0	0	1	0	0
rs2236150	0	0	1	0	0
rs2236151	0	0	1	0	0
rs2236152	0	0	1	0	0
rs2236155	0	0	0	1	0
rs2236167	0	1	0	0	0
rs2236174	0	1	0	0	0
rs2236175	0	1	0	0	0
rs2236176	0	1	0	0	0
rs2236177	0	1	0	0	0
rs2236178	0	1	0	0	0
rs2236180	0	0	0	1	0
rs2236197	1	0	0	0	0
rs2236198	1	0	0	0	0
rs2236206	0	0	0	1	0
rs2236207	0	0	0	1	0
rs2236208	0	0	0	1	0
rs2236209	0	0	0	1	0
rs2236210	0	0	0	1	0
rs2236211	0	0	0	1	0
rs2236219	0	0	0	1	0
rs2236236	0	0	0	1	0
rs2236250	0	0	0	1	0
rs2236251	0	0	0	1	0
rs2236252	0	0	0	1	0
rs2236255	0	1	0	0	0
rs2236256	1	0	0	0	0
rs2236257	1	0	0	0	0
rs2236258	1	0	0	0	0
rs2236259	1	0	0	0	0
rs2236268	0	0	0	0	1
rs2236270	0	0	0	1	0
rs2236271	0	0	0	1	0
rs2236272	0	0	0	1	0
rs2236273	0	0	0	1	0
rs2236278	0	0	0	1	0
rs2236333	0	0	1	0	0
rs2236334	0	0	1	0	0
rs2236345	0	1	0	0	0
rs2236346	0	1	0	0	0
rs2236347	0	1	0	0	0
rs2236353	0	0	0	1	0
rs2236355	0	1	0	0	0
rs2236363	0	0	0	1	0
rs2236365	0	0	0	1	0
rs2236367	0	0	0	1	0
rs2236374	0	0	0	1	0
rs2236375	0	0	0	1	0
rs2236376	0	0	0	1	0
rs2236377	0	0	0	1	0
rs2236383	0	0	1	0	0
rs2236392	0	0	0	1	0
rs2236409	0	0	0	1	0
rs2236449	0	1	0	0	0
rs2236450	0	1	0	0	0
rs2236490	0	0	0	1	0
rs2236492	0	0	0	1	0
rs2236506	0	0	1	0	0
rs2236507	0	0	1	0	0
rs2236508	0	0	1	0	0
rs2236510	0	0	1	0	0
rs2236511	0	0	1	0	0
rs2236513	1	0	0	0	0
rs2236514	0	0	0	1	0
rs2236520	0	0	0	1	0
rs2236521	0	0	0	1	0
rs2236522	0	0	0	1	0
rs2236523	0	0	0	1	0
rs2236527	1	0	0	0	0
rs2236533	0	1	0	0	0
rs2236534	0	1	0	0	0
rs2236544	0	0	0	1	0
rs2236566	0	0	0	1	0
rs2236579	0	0	0	1	0
rs2236581	0	0	0	1	0
rs2236598	0	1	0	0	0
rs2236601	0	0	0	1	0
rs2236602	0	0	0	1	0
rs2236610	0	1	0	0	0
rs2236613	0	0	0	1	0
rs2236614	0	1	0	0	0
rs2236616	0	0	0	1	0
rs2236617	0	0	0	1	0
rs2236626	0	0	0	1	0
rs2236645	0	0	0	1	0
rs2236654	1	0	0	0	0
rs2236658	0	0	1	0	0
rs2236659	0	0	1	0	0
rs2236660	0	0	1	0	0
rs2236661	0	0	0	1	0
rs2236710	0	1	0	0	0
rs2236746	0	0	0	1	0
rs2236756	0	0	0	1	0
rs2236757	0	0	0	1	0
rs2236758	0	0	0	1	0
rs2236762	0	0	0	1	0
rs2236779	0	0	0	0	1
rs2236783	0	0	0	1	0
rs2236854	1	0	0	0	0
rs2236855	1	0	0	0	0
rs2236856	1	0	0	0	0
rs2236857	1	0	0	0	0
rs2236858	1	0	0	0	0
rs2236859	1	0	0	0	0
rs2236860	1	0	0	0	0
rs2236861	1	0	0	0	0
rs2236877	0	0	0	1	0
rs2236878	0	0	0	1	0
rs2236879	0	0	0	1	0
rs2236880	0	0	0	1	0
rs2236881	0	0	0	1	0
rs2236882	0	0	0	1	0
rs2236883	0	0	0	1	0
rs2236884	0	0	0	1	0
rs2236885	0	0	0	1	0
rs2236888	0	0	0	1	0
rs2236917	0	0	0	1	0
rs2236918	0	0	0	1	0
rs2236919	0	0	0	1	0
rs2236921	0	0	0	1	0
rs2236922	0	0	0	1	0
rs2236923	0	0	0	1	0
rs2236924	0	0	0	1	0
rs2236925	0	0	0	1	0
rs2236926	0	0	0	1	0
rs2236927	0	0	0	1	0
rs2236928	0	0	0	1	0
rs2236929	0	0	0	1	0
rs2236930	0	0	0	1	0
rs2236948	0	0	1	0	0
rs2236950	0	0	1	0	0
rs2236952	0	0	1	0	0
rs2236953	0	0	1	0	0
rs2236954	0	0	1	0	0
rs2236955	0	0	1	0	0
rs2236956	0	0	1	0	0
rs2236957	0	0	1	0	0
rs2236958	0	0	1	0	0
rs2236959	0	0	1	0	0
rs2236961	0	0	1	0	0
rs2236962	0	0	1	0	0
rs2236963	0	0	1	0	0
rs2236964	0	0	1	0	0
rs2236965	0	0	1	0	0
rs2236967	0	0	1	0	0
rs2236968	0	0	1	0	0
rs2236971	0	0	1	0	0
rs2236972	0	0	1	0	0
rs2236973	0	0	1	0	0
rs2236975	0	0	1	0	0
rs2236976	0	0	1	0	0
rs2236977	0	0	1	0	0
rs2236978	0	0	1	0	0
rs2236979	0	0	1	0	0
rs2236981	0	0	1	0	0
rs2236982	0	0	1	0	0
rs2236983	0	0	1	0	0
rs2236984	0	0	1	0	0
rs2236987	0	0	1	0	0
rs2236988	0	0	1	0	0
rs2236989	0	0	1	0	0
rs2236990	0	0	1	0	0
rs2236998	0	0	0	1	0
rs2236999	0	0	0	1	0
rs2237000	0	0	0	1	0
rs2237001	0	0	0	1	0
rs2237002	0	0	0	1	0
rs2237003	0	0	0	1	0
rs2237006	1	0	0	0	0
rs2237007	1	0	0	0	0
rs2237009	1	0	0	0	0
rs2237010	1	0	0	0	0
rs2237011	1	0	0	0	0
rs2237057	0	0	0	1	0
rs2237059	0	0	0	1	0
rs2237098	0	0	0	1	0
rs2237232	0	1	0	0	0
rs2237237	1	0	0	0	0
rs2237238	1	0	0	0	0
rs2237240	1	0	0	0	0
rs2237241	1	0	0	0	0
rs2237242	1	0	0	0	0
rs2237243	1	0	0	0	0
rs2237246	1	0	0	0	0
rs2237247	1	0	0	0	0
rs2237248	1	0	0	0	0
rs2237249	1	0	0	0	0
rs2237272	0	0	0	1	0
rs2237273	0	0	0	1	0
rs2237274	0	0	0	1	0
rs2237275	0	0	0	1	0
rs2237276	0	0	0	1	0
rs2237277	0	0	0	1	0
rs2237279	1	0	0	0	0
rs2237280	1	0	0	0	0
rs2237281	1	0	0	0	0
rs2237286	0	1	0	0	0
rs2237287	0	0	0	1	0
rs2237288	0	0	0	1	0
rs2237289	0	0	0	1	0
rs2237432	0	0	1	0	0
rs2237435	0	0	1	0	0
rs2237436	0	0	1	0	0
rs2237438	0	0	0	1	0
rs2237501	0	0	0	1	0
rs2237503	0	0	0	1	0
rs2237504	0	0	1	0	0
rs2237505	0	0	1	0	0
rs2237507	0	0	1	0	0
rs2237508	0	0	1	0	0
rs2237509	0	0	1	0	0
rs2237510	0	0	1	0	0
rs2237511	0	0	1	0	0
rs2237513	0	0	1	0	0
rs2237514	0	0	1	0	0
rs2237515	0	0	1	0	0
rs2237516	0	0	1	0	0
rs2237517	0	0	1	0	0
rs2237520	0	0	1	0	0
rs2237525	0	0	1	0	0
rs2237526	0	0	1	0	0
rs2237527	0	0	1	0	0
rs2237528	0	0	1	0	0
rs2237529	0	0	1	0	0
rs2237530	0	0	1	0	0
rs2237531	0	0	1	0	0
rs2237532	0	0	1	0	0
rs2237543	0	0	0	1	0
rs2237544	0	0	0	1	0
rs2237545	0	0	0	1	0
rs2237546	0	0	0	1	0
rs2237547	0	0	0	1	0
rs2237548	0	0	0	1	0
rs2237550	0	0	0	1	0
rs2237551	0	0	0	1	0
rs2237552	0	0	0	1	0
rs2237553	0	0	0	1	0
rs2237554	0	0	0	1	0
rs2237555	0	0	0	1	0
rs2237556	0	0	0	1	0
rs2237557	0	0	0	1	0
rs2237558	0	0	0	1	0
rs2237559	0	0	0	1	0
rs2237561	0	0	0	1	0
rs2237562	0	0	0	1	0
rs2237563	0	0	0	1	0
rs2237564	0	0	0	1	0
rs2237565	0	0	0	1	0
rs2237566	0	0	0	1	0
rs2237567	0	0	0	1	0
rs2237585	0	0	1	0	0
rs2237586	0	0	1	0	0
rs2237596	0	0	0	1	0
rs2237598	0	0	0	1	0
rs2237600	0	0	0	1	0
rs2237601	0	0	0	1	0
rs2237622	0	0	0	1	0
rs2237623	0	0	0	1	0
rs2237624	0	0	0	1	0
rs2237625	0	0	0	1	0
rs2237626	0	0	0	1	0
rs2237627	0	0	0	1	0
rs2237628	0	0	0	1	0
rs2237629	0	0	0	1	0
rs2237631	0	0	0	1	0
rs2237632	0	0	0	1	0
rs2237633	0	0	0	1	0
rs2237634	0	0	0	1	0
rs2237635	0	0	0	1	0
rs2237636	0	0	0	1	0
rs2237637	0	0	0	1	0
rs2237638	0	0	0	1	0
rs2237639	0	0	0	1	0
rs2237640	0	0	0	1	0
rs2237641	0	0	0	1	0
rs2237642	0	0	0	1	0
rs2237643	0	0	0	1	0
rs2237644	0	0	0	1	0
rs2237645	0	0	0	1	0
rs2237646	0	0	0	1	0
rs2237648	0	0	0	1	0
rs2237652	0	0	0	1	0
rs2237653	0	0	0	1	0
rs2237654	0	0	0	1	0
rs2237656	0	0	0	1	0
rs2237657	0	0	0	1	0
rs2237658	0	0	0	1	0
rs2237659	0	0	0	1	0
rs2237660	0	0	0	1	0
rs2237661	0	0	0	1	0
rs2237662	0	0	0	1	0
rs2237663	0	0	0	1	0
rs2237665	0	0	0	1	0
rs2237668	0	0	0	1	0
rs2237671	0	0	0	1	0
rs2237678	0	0	0	1	0
rs2237679	0	0	0	1	0
rs2237687	0	0	0	1	0
rs2237689	0	0	0	1	0
rs2237690	0	0	0	1	0
rs2237694	0	0	0	1	0
rs2237695	0	0	0	1	0
rs2237697	0	0	0	1	0
rs2237721	0	1	0	0	0
rs2237722	0	1	0	0	0
rs2237725	0	1	0	0	0
rs2237727	0	0	0	1	0
rs2237729	0	0	0	1	0
rs2237730	0	0	0	1	0
rs2237731	0	0	0	1	0
rs2237732	0	0	0	1	0
rs2237733	0	0	0	1	0
rs2237734	0	0	0	1	0
rs2237735	0	0	0	1	0
rs2237736	0	0	0	1	0
rs2237737	0	0	0	1	0
rs2237738	0	0	0	1	0
rs2237739	0	0	0	1	0
rs2237740	0	0	0	1	0
rs2237741	0	0	0	1	0
rs2237742	0	0	0	1	0
rs2237743	0	0	0	1	0
rs2237744	0	0	0	1	0
rs2237745	0	0	0	1	0
rs2237747	0	0	0	1	0
rs2237748	0	0	0	1	0
rs2237749	0	0	0	1	0
rs2237750	0	0	0	1	0
rs2237751	0	0	0	1	0
rs2237752	0	0	0	1	0
rs2237753	0	0	0	1	0
rs2237754	0	0	0	1	0
rs2237755	0	0	0	1	0
rs2237756	0	0	0	1	0
rs2237757	0	0	0	1	0
rs2237758	0	0	0	1	0
rs2237759	0	0	0	1	0
rs2237760	0	0	0	1	0
rs2237761	0	0	0	1	0
rs2237762	0	0	0	1	0
rs2237764	0	0	0	1	0
rs2237765	0	0	0	1	0
rs2237766	0	0	0	1	0
rs2237767	0	0	0	1	0
rs2237768	0	0	0	1	0
rs2237771	0	0	0	1	0
rs2237772	0	0	0	1	0
rs2237773	0	0	0	1	0
rs2237774	0	0	0	1	0
rs2237775	0	0	0	1	0
rs2237776	0	0	0	1	0
rs2237777	0	0	0	1	0
rs2237778	0	0	0	1	0
rs2237780	0	0	0	1	0
rs2237781	0	0	0	1	0
rs2237782	0	0	0	1	0
rs2237783	0	0	0	1	0
rs2237784	0	0	0	1	0
rs2237785	0	0	0	1	0
rs2237786	0	0	0	1	0
rs2237788	0	0	0	1	0
rs2237789	0	0	0	1	0
rs2237790	0	0	0	1	0
rs2237791	0	0	0	1	0
rs2237792	0	0	0	1	0
rs2237793	0	0	0	1	0
rs2237794	0	0	0	1	0
rs2237795	0	0	0	1	0
rs2237796	0	0	0	1	0
rs2237797	0	0	0	1	0
rs2237798	0	0	0	1	0
rs2237799	0	0	0	1	0
rs2237801	0	0	0	1	0
rs2237802	0	0	0	1	0
rs2237803	0	0	0	1	0
rs2237804	0	0	0	1	0
rs2237805	0	0	0	1	0
rs2237806	0	0	0	1	0
rs2237807	0	0	0	1	0
rs2237808	0	0	0	1	0
rs2237864	1	0	0	0	0
rs2237865	1	0	0	0	0
rs2237874	1	0	0	0	0
rs2237875	1	0	0	0	0
rs2237876	1	0	0	0	0
rs2237877	1	0	0	0	0
rs2237878	1	0	0	0	0
rs2237879	1	0	0	0	0
rs2237882	1	0	0	0	0
rs2237884	1	0	0	0	0
rs2237885	1	0	0	0	0
rs2237886	1	0	0	0	0
rs2237895	1	0	0	0	0
rs2237896	1	0	0	0	0
rs2237897	1	0	0	0	0
rs2237898	1	0	0	0	0
rs2237899	1	0	0	0	0
rs2237900	1	0	0	0	0
rs2237901	0	1	0	0	0
rs2237903	1	0	0	0	0
rs2237904	1	0	0	0	0
rs2237905	1	0	0	0	0
rs2237907	0	0	0	0	1
rs2237908	0	0	0	0	1
rs2237909	0	0	0	0	1
rs2237911	0	0	0	0	1
rs2237912	0	0	0	0	1
rs2237913	0	0	0	0	1
rs2237914	0	0	0	0	1
rs2237915	0	0	0	0	1
rs2237916	0	0	0	0	1
rs2237917	0	0	0	0	1
rs2237919	0	0	0	0	1
rs2237920	0	0	0	0	1
rs2237923	0	0	0	0	1
rs2237966	0	0	0	1	0
rs2237967	0	0	0	1	0
rs2237968	0	0	0	1	0
rs2237969	0	0	0	1	0
rs2237970	0	0	0	1	0
rs2237971	0	0	0	1	0
rs2237973	0	0	0	1	0
rs2237974	0	0	0	1	0
rs2237975	0	0	0	1	0
rs2237976	0	0	0	1	0
rs2237977	0	0	0	1	0
rs2237978	0	0	0	1	0
rs2237979	0	0	0	1	0
rs2237980	0	0	0	1	0
rs2237981	0	0	0	1	0
rs2237982	0	0	0	1	0
rs2237983	0	0	0	1	0
rs2237984	0	0	0	1	0
rs2237987	0	0	0	1	0
rs2237988	0	0	0	1	0
rs2237989	0	0	0	1	0
rs2237990	0	0	0	1	0
rs2237991	0	0	0	1	0
rs2237992	0	0	0	1	0
rs2237993	0	0	0	1	0
rs2238101	0	0	0	1	0
rs2238102	0	0	0	1	0
rs2238142	0	0	0	0	1
rs2238143	0	0	0	0	1
rs2238144	0	0	0	0	1
rs2238145	0	0	0	0	1
rs2238160	0	0	0	1	0
rs2238171	0	0	0	1	0
rs2238174	0	0	0	1	0
rs2238175	0	0	0	1	0
rs2238176	0	0	0	1	0
rs2238321	0	0	0	1	0
rs2238325	0	0	0	1	0
rs2238327	0	0	0	1	0
rs2238329	0	0	0	1	0
rs2238340	0	0	0	1	0
rs2238373	0	0	0	0	1
rs2238374	0	0	0	1	0
rs2238496	0	0	0	1	0
rs2238497	0	0	0	1	0
rs2238498	0	0	0	1	0
rs2238499	0	0	0	1	0
rs2238500	0	0	0	1	0
rs2238501	0	0	0	1	0
rs2238502	0	0	0	1	0
rs2238503	0	0	0	1	0
rs2238504	0	0	0	1	0
rs2238505	0	0	0	1	0
rs2238506	0	0	0	1	0
rs2238507	0	0	0	1	0
rs2238508	0	0	0	1	0
rs2238509	0	0	0	1	0
rs2238510	0	0	0	1	0
rs2238511	0	0	0	1	0
rs2238512	0	0	0	1	0
rs2238514	0	0	0	1	0
rs2238516	0	0	0	1	0
rs2238517	0	0	0	1	0
rs2238518	0	0	0	1	0
rs2238520	0	0	0	1	0
rs2238521	0	0	0	1	0
rs2238550	0	0	0	1	0
rs2238551	0	1	0	0	0
rs2238552	0	1	0	0	0
rs2238553	0	1	0	0	0
rs2238554	0	1	0	0	0
rs2238555	0	1	0	0	0
rs2238556	0	1	0	0	0
rs2238557	0	1	0	0	0
rs2238558	0	1	0	0	0
rs2238559	0	1	0	0	0
rs2238560	0	1	0	0	0
rs2238561	0	1	0	0	0
rs2238562	0	1	0	0	0
rs2238563	0	1	0	0	0
rs2238564	0	1	0	0	0
rs2238565	0	1	0	0	0
rs2238566	0	1	0	0	0
rs2238567	0	1	0	0	0
rs2238574	0	1	0	0	0
rs2238576	0	1	0	0	0
rs2238577	0	1	0	0	0
rs2238599	0	0	0	1	0
rs2238601	0	0	0	1	0
rs2238602	0	0	0	1	0
rs2238603	0	0	0	1	0
rs2238604	0	0	0	1	0
rs2238605	0	0	0	1	0
rs2238606	0	0	0	1	0
rs2238608	0	0	0	1	0
rs2238609	0	0	0	1	0
rs2238610	0	0	0	1	0
rs2238611	0	0	0	1	0
rs2238612	0	0	0	1	0
rs2238613	0	0	0	1	0
rs2238628	1	0	0	0	0
rs2238635	0	0	0	1	0
rs2238636	0	0	0	1	0
rs2238637	0	0	0	1	0
rs2238638	0	0	0	1	0
rs2238639	0	0	0	1	0
rs2238640	0	0	0	1	0
rs2238641	0	0	0	1	0
rs2238660	0	0	0	1	0
rs2238673	0	0	1	0	0
rs2238674	0	0	1	0	0
rs2238682	0	0	1	0	0
rs2238689	0	0	0	1	0
rs2238690	0	0	0	1	0
rs2238704	0	1	0	0	0
rs2238705	0	1	0	0	0
rs2238706	0	1	0	0	0
rs2238707	0	1	0	0	0
rs2238708	0	1	0	0	0
rs2238709	0	1	0	0	0
rs2238710	0	1	0	0	0
rs2238711	0	1	0	0	0
rs2238712	0	1	0	0	0
rs2238713	0	1	0	0	0
rs2238728	0	0	0	1	0
rs2238731	0	0	0	1	0
rs2238732	0	0	0	1	0
rs2238733	0	0	0	1	0
rs2238763	0	0	0	1	0
rs2238767	0	0	0	1	0
rs2238768	0	0	0	1	0
rs2238769	0	0	0	1	0
rs2238770	0	0	0	1	0
rs2238784	0	1	0	0	0
rs2238786	0	1	0	0	0
rs2238787	0	1	0	0	0
rs2238792	0	1	0	0	0
rs2238798	0	0	0	1	0
rs2238799	0	0	0	1	0
rs2238834	0	0	0	1	0
rs2239139	0	0	0	1	0
rs2239140	0	0	0	1	0
rs2239188	0	0	0	0	1
rs2239189	0	0	0	0	1
rs2239190	0	0	0	0	1
rs2239222	0	0	0	1	0
rs2239293	0	0	0	1	0
rs2239341	0	0	0	1	0
rs2239342	0	0	0	1	0
rs2239345	0	0	0	1	0
rs2239346	0	0	0	1	0
rs2239347	0	0	0	1	0
rs2239348	0	0	0	1	0
rs2239349	0	0	0	1	0
rs2239354	0	0	0	1	0
rs2239363	0	0	0	1	0
rs2239375	0	0	1	0	0
rs2239376	0	0	0	1	0
rs2239377	0	0	0	1	0
rs2239378	0	0	0	1	0
rs2239382	0	0	1	0	0
rs2239392	0	0	0	1	0
rs2239394	0	1	0	0	0
rs2239395	0	1	0	0	0
rs2239532	0	1	0	0	0
rs2239547	0	1	0	0	0
rs2239549	0	1	0	0	0
rs2239550	0	1	0	0	0
rs2239551	0	1	0	0	0
rs2239556	0	0	0	1	0
rs2239562	0	1	0	0	0
rs2239563	0	0	0	1	0
rs2239564	0	0	0	1	0
rs2239565	0	0	0	1	0
rs2239573	0	0	0	1	0
rs2239574	0	0	0	1	0
rs2239576	0	0	0	1	0
rs2239607	0	0	0	1	0
rs2239608	0	0	0	1	0
rs2239609	1	0	0	0	0
rs2239622	0	0	0	1	0
rs2239623	0	0	0	0	1
rs2239640	0	0	0	1	0
rs2239641	0	0	0	1	0
rs2239650	0	0	0	1	0
rs2239666	0	0	0	1	0
rs2239699	0	1	0	0	0
rs2239703	1	0	0	0	0
rs2239717	0	0	0	1	0
rs2239721	0	0	0	1	0
rs2239723	0	0	0	1	0
rs2239725	1	0	0	0	0
rs2239726	0	0	0	1	0
rs2239735	0	0	0	1	0
rs2239736	0	0	0	1	0
rs2239737	1	0	0	0	0
rs2239744	1	0	0	0	0
rs2239807	0	0	0	1	0
rs2239808	0	0	0	1	0
rs2239811	0	0	0	1	0
rs2239818	0	0	0	1	0
rs2239819	0	0	0	1	0
rs2239821	0	0	0	1	0
rs2239829	0	0	0	1	0
rs2239830	0	0	0	1	0
rs2239831	0	0	0	1	0
rs2239839	0	0	0	1	0
rs2239840	0	0	0	1	0
rs2239841	0	0	0	1	0
rs2239842	0	0	0	1	0
rs2239849	1	0	0	0	0
rs2239857	0	0	1	0	0
rs2239876	0	0	0	1	0
rs2239892	0	0	0	1	0
rs2239895	0	1	0	0	0
rs2239898	1	0	0	0	0
rs2239899	1	0	0	0	0
rs2239900	1	0	0	0	0
rs2239905	0	0	0	1	0
rs2239906	0	0	0	1	0
rs2239907	0	0	0	1	0
rs2239908	0	0	0	1	0
rs2239910	0	0	0	1	0
rs2239911	0	0	0	1	0
rs2239916	0	0	0	1	0
rs2239917	0	0	0	1	0
rs2239919	0	0	0	1	0
rs2239923	0	0	0	1	0
rs2239949	0	0	0	1	0
rs2239951	0	0	0	1	0
rs2239953	0	0	0	1	0
rs2239956	0	1	0	0	0
rs2239966	0	1	0	0	0
rs2239969	0	0	0	1	0
rs2239973	0	0	0	1	0
rs2239975	0	0	0	1	0
rs2239976	0	0	0	1	0
rs2239977	0	0	0	1	0
rs2239978	0	0	0	1	0
rs2239979	0	0	0	1	0
rs2239980	0	0	0	1	0
rs2239981	0	0	0	1	0
rs2239982	0	0	0	1	0
rs2239984	0	0	0	1	0
rs2240015	0	0	0	1	0
rs2240016	0	0	0	1	0
rs2240033	0	1	0	0	0
rs2240047	0	0	0	1	0
rs2240079	0	0	0	0	1
rs2240080	0	0	0	0	1
rs2240101	1	0	0	0	0
rs2240108	0	0	0	0	1
rs2240109	0	0	0	0	1
rs2240119	0	0	0	1	0
rs2240120	0	0	0	1	0
rs2240121	0	0	0	1	0
rs2240132	0	0	0	1	0
rs2240133	0	0	0	1	0
rs2240134	0	0	0	1	0
rs2240135	0	0	0	1	0
rs2240138	0	0	0	1	0
rs2240139	0	0	0	1	0
rs2240200	0	1	0	0	0
rs2240230	0	0	0	1	0
rs2240239	0	0	0	1	0
rs2240241	0	1	0	0	0
rs2240264	0	1	0	0	0
rs2240265	0	1	0	0	0
rs2240266	0	1	0	0	0
rs2240267	0	1	0	0	0
rs2240268	0	1	0	0	0
rs2240292	0	0	0	1	0
rs2240306	0	0	0	1	0
rs2240374	0	0	0	1	0
rs2240375	0	0	0	1	0
rs2240384	0	0	0	1	0
rs2240385	0	0	0	1	0
rs2240417	0	0	0	1	0
rs2240420	0	0	0	1	0
rs2240422	0	0	0	1	0
rs2240435	0	0	0	1	0
rs2240436	0	0	0	1	0
rs2240443	0	0	0	1	0
rs2240447	0	0	0	1	0
rs2240472	0	0	0	1	0
rs2240504	0	0	0	1	0
rs2240517	0	0	0	1	0
rs2240523	0	0	0	1	0
rs2240537	1	0	0	0	0
rs2240566	0	0	0	1	0
rs2240567	0	0	0	1	0
rs2240568	0	0	0	1	0
rs2240569	0	0	0	1	0
rs2240570	0	0	0	1	0
rs2240625	0	0	0	1	0
rs2240642	0	1	0	0	0
rs2240643	0	1	0	0	0
rs2240644	0	1	0	0	0
rs2240645	0	1	0	0	0
rs2240648	0	0	0	1	0
rs2240649	0	0	0	1	0
rs2240651	0	0	0	1	0
rs2240652	0	0	0	1	0
rs2240653	0	0	0	1	0
rs2240655	0	0	0	1	0
rs2240656	0	0	0	1	0
rs2240658	0	0	0	1	0
rs2240660	0	0	0	1	0
rs2240661	0	0	0	1	0
rs2240662	0	0	0	1	0
rs2240663	0	0	0	1	0
rs2240679	0	0	0	1	0
rs2240692	0	0	0	1	0
rs2240693	0	0	0	1	0
rs2240694	0	0	0	1	0
rs2240695	0	0	0	1	0
rs2240696	0	0	0	1	0
rs2240713	0	1	0	0	0
rs2240716	0	1	0	0	0
rs2240720	0	1	0	0	0
rs2240721	0	1	0	0	0
rs2240722	0	1	0	0	0
rs2240724	0	1	0	0	0
rs2240730	0	0	0	1	0
rs2240731	0	0	0	1	0
rs2240732	0	0	0	1	0
rs2240757	0	0	0	1	0
rs2240759	0	0	0	1	0
rs2240766	0	0	0	1	0
rs2240881	0	0	0	1	0
rs2240882	0	0	0	1	0
rs2240898	0	0	0	1	0
rs2240899	0	0	0	1	0
rs2240900	0	0	0	1	0
rs2240916	0	1	0	0	0
rs2240919	0	1	0	0	0
rs2240920	0	1	0	0	0
rs2240921	0	1	0	0	0
rs2240962	0	0	0	1	0
rs2240963	0	0	0	1	0
rs2240964	0	0	0	1	0
rs2240965	0	0	0	1	0
rs2240981	0	0	0	1	0
rs2240999	0	0	0	1	0
rs2241023	0	0	0	1	0
rs2241025	0	0	0	1	0
rs2241070	0	0	1	0	0
rs2241071	0	0	1	0	0
rs2241082	0	0	0	1	0
rs2241087	1	0	0	0	0
rs2241106	0	0	0	1	0
rs2241107	0	1	0	0	0
rs2241108	0	1	0	0	0
rs2241109	0	1	0	0	0
rs2241118	0	0	1	0	0
rs2241136	0	0	0	1	0
rs2241137	0	0	0	1	0
rs2241138	1	0	0	0	0
rs2241139	1	0	0	0	0
rs2241145	1	0	0	0	0
rs2241146	1	0	0	0	0
rs2241148	1	0	0	0	0
rs2241152	0	0	0	1	0
rs2241153	0	0	0	1	0
rs2241155	0	0	0	1	0
rs2241156	0	0	0	1	0
rs2241157	0	0	0	1	0
rs2241160	0	0	0	1	0
rs2241163	0	0	0	1	0
rs2241169	0	0	0	1	0
rs2241176	0	0	1	0	0
rs2241177	0	0	1	0	0
rs2241178	0	0	1	0	0
rs2241214	0	0	0	1	0
rs2241228	0	0	0	1	0
rs2241239	0	0	0	1	0
rs2241256	0	0	0	1	0
rs2241291	0	0	0	1	0
rs2241305	0	0	0	1	0
rs2241337	0	0	0	1	0
rs2241343	0	0	0	1	0
rs2241344	0	0	0	1	0
rs2241349	0	0	0	1	0
rs2241350	0	0	0	1	0
rs2241352	1	0	0	0	0
rs2241353	0	0	0	1	0
rs2241378	0	0	0	1	0
rs2241383	0	0	0	1	0
rs2241399	0	0	0	1	0
rs2241400	0	0	0	1	0
rs2241401	0	0	0	1	0
rs2241402	0	1	0	0	0
rs2241415	0	0	1	0	0
rs2241416	0	0	1	0	0
rs2241442	0	0	0	1	0
rs2241443	0	0	0	1	0
rs2241468	0	0	0	1	0
rs2241469	0	0	0	1	0
rs2241470	0	0	0	1	0
rs2241471	0	0	0	1	0
rs2241472	0	0	0	1	0
rs2241473	0	0	0	1	0
rs2241475	0	0	0	1	0
rs2241476	0	0	0	1	0
rs2241477	0	0	0	1	0
rs2241478	0	0	0	1	0
rs2241479	0	0	0	1	0
rs2241480	0	0	0	1	0
rs2241482	0	0	0	1	0
rs2241483	0	0	0	1	0
rs2241484	0	0	0	1	0
rs2241486	0	0	0	1	0
rs2241487	0	0	0	1	0
rs2241488	0	0	0	1	0
rs2241493	0	0	0	1	0
rs2241494	0	0	0	1	0
rs2241495	0	0	0	1	0
rs2241496	0	0	0	1	0
rs2241497	0	0	0	1	0
rs2241545	0	0	0	1	0
rs2241556	0	0	0	1	0
rs2241596	0	0	0	1	0
rs2241612	0	0	0	1	0
rs2241618	0	0	0	1	0
rs2241619	0	0	0	1	0
rs2241620	0	0	0	1	0
rs2241631	0	0	0	1	0
rs2241646	0	0	0	1	0
rs2241652	0	0	0	1	0
rs2241662	0	0	1	0	0
rs2241675	0	0	0	1	0
rs2241676	0	0	0	1	0
rs2241688	0	0	1	0	0
rs2241697	1	0	0	0	0
rs2241701	0	0	0	1	0
rs2241702	0	0	0	1	0
rs2241726	0	0	0	1	0
rs2241727	0	0	0	1	0
rs2241740	0	1	0	0	0
rs2241741	0	0	0	1	0
rs2241769	0	0	0	1	0
rs2241780	0	0	1	0	0
rs2241781	0	0	1	0	0
rs2241790	0	0	0	1	0
rs2241825	0	0	0	1	0
rs2241826	0	0	0	1	0
rs2241829	0	0	0	1	0
rs2241830	0	0	0	1	0
rs2241831	0	0	0	1	0
rs2241832	0	0	0	1	0
rs2241833	0	0	0	1	0
rs2241848	0	0	0	1	0
rs2241849	0	0	0	1	0
rs2241859	0	0	0	0	1
rs2241862	0	0	0	1	0
rs2241869	0	0	0	1	0
rs2241870	0	0	0	1	0
rs2241871	0	0	0	1	0
rs2241875	0	0	0	1	0
rs2241876	0	0	0	1	0
rs2241877	0	0	0	1	0
rs2241878	0	0	0	1	0
rs2241879	0	0	0	1	0
rs2241880	0	0	0	1	0
rs2241886	0	0	0	1	0
rs2241887	0	0	0	1	0
rs2241888	0	0	0	1	0
rs2241895	0	1	0	0	0
rs2241910	0	0	0	1	0
rs2241923	0	0	0	1	0
rs2241924	0	0	0	1	0
rs2241925	0	0	0	1	0
rs2241930	0	0	0	1	0
rs2241931	0	0	0	1	0
rs2241946	0	0	0	0	1
rs2241958	0	0	0	1	0
rs2241959	0	0	0	1	0
rs2241965	0	0	1	0	0
rs2241979	0	0	0	1	0
rs2242000	0	0	1	0	0
rs2242001	0	0	1	0	0
rs2242002	0	0	1	0	0
rs2242033	0	0	0	1	0
rs2242063	0	0	0	1	0
rs2242066	0	0	0	1	0
rs2242085	0	0	1	0	0
rs2242086	0	0	1	0	0
rs2242087	0	0	1	0	0
rs2242088	0	0	1	0	0
rs2242089	0	0	1	0	0
rs2242095	0	0	1	0	0
rs2242103	0	0	0	1	0
rs2242104	0	0	0	1	0
rs2242121	0	0	0	1	0
rs2242133	0	0	0	1	0
rs2242134	0	0	0	1	0
rs2242135	0	0	0	1	0
rs2242141	0	0	0	1	0
rs2242162	0	0	0	1	0
rs2242208	0	1	0	0	0
rs2242209	0	1	0	0	0
rs2242210	0	1	0	0	0
rs2242211	0	1	0	0	0
rs2242212	0	1	0	0	0
rs2242213	0	1	0	0	0
rs2242214	0	1	0	0	0
rs2242215	0	1	0	0	0
rs2242216	0	1	0	0	0
rs2242217	0	1	0	0	0
rs2242218	0	1	0	0	0
rs2242219	0	1	0	0	0
rs2242221	0	1	0	0	0
rs2242223	0	1	0	0	0
rs2242224	0	1	0	0	0
rs2242238	0	0	0	1	0
rs2242239	0	0	0	1	0
rs2242259	0	0	0	1	0
rs2242260	0	0	0	1	0
rs2242265	0	0	0	1	0
rs2242266	0	0	0	1	0
rs2242268	0	0	0	1	0
rs2242269	0	0	0	1	0
rs2242270	0	0	0	1	0
rs2242274	0	0	0	1	0
rs2242295	0	1	0	0	0
rs2242319	0	0	0	1	0
rs2242320	0	0	0	1	0
rs2242321	0	0	0	1	0
rs2242322	0	0	0	1	0
rs2242323	0	0	0	1	0
rs2242332	0	0	0	0	1
rs2242333	0	0	0	0	1
rs2242334	0	0	0	0	1
rs2242335	0	0	0	1	0
rs2242336	0	0	0	1	0
rs2242345	0	0	0	1	0
rs2242357	0	0	0	1	0
rs2242373	1	0	0	0	0
rs2242374	1	0	0	0	0
rs2242375	1	0	0	0	0
rs2242395	1	0	0	0	0
rs2242405	0	0	1	0	0
rs2242406	0	0	1	0	0
rs2242407	0	0	1	0	0
rs2242408	0	0	1	0	0
rs2242446	0	1	0	0	0
rs2242447	0	1	0	0	0
rs2242459	1	0	0	0	0
rs2242461	0	0	0	1	0
rs2242475	0	0	1	0	0
rs2242476	0	0	1	0	0
rs2242495	0	0	0	1	0
rs2242501	1	0	0	0	0
rs2242502	1	0	0	0	0
rs2242503	1	0	0	0	0
rs2242504	1	0	0	0	0
rs2242509	0	0	0	1	0
rs2242510	0	0	0	1	0
rs2242512	0	0	0	1	0
rs2242513	0	0	0	1	0
rs2242514	0	0	0	1	0
rs2242515	0	0	0	1	0
rs2242516	0	0	0	1	0
rs2242517	0	0	0	1	0
rs2242547	0	1	0	0	0
rs2242590	0	0	0	1	0
rs2242603	0	0	0	1	0
rs2242604	0	0	0	1	0
rs2242605	0	0	0	1	0
rs2242606	0	0	0	1	0
rs2242607	0	0	0	1	0
rs2242611	0	0	0	1	0
rs2242613	0	0	0	1	0
rs2242614	0	0	0	1	0
rs2242615	0	0	0	1	0
rs2242637	0	0	0	1	0
rs2242950	0	1	0	0	0
rs2242953	0	1	0	0	0
rs2242954	0	1	0	0	0
rs2243086	0	0	0	1	0
rs2243087	0	0	0	1	0
rs2243096	0	0	0	1	0
rs2243098	0	0	0	1	0
rs2243102	0	0	0	1	0
rs2243103	0	0	0	1	0
rs2243104	0	0	0	1	0
rs2243107	0	0	0	1	0
rs2243109	0	0	0	1	0
rs2243110	0	0	0	1	0
rs2243115	0	0	0	1	0
rs2243123	0	0	0	1	0
rs2243126	0	0	0	1	0
rs2243130	0	0	0	1	0
rs2243131	0	0	0	1	0
rs2243133	0	0	0	1	0
rs2243135	0	0	0	1	0
rs2243136	0	0	0	1	0
rs2243138	0	0	0	1	0
rs2243140	0	0	0	1	0
rs2243141	0	0	0	1	0
rs2243143	0	0	0	1	0
rs2243146	0	0	0	1	0
rs2243147	0	0	0	1	0
rs2243148	0	0	0	1	0
rs2243149	0	0	0	1	0
rs2243151	0	0	0	1	0
rs2243154	0	0	0	1	0
rs2243238	0	0	0	1	0
rs2243248	0	0	0	1	0
rs2243250	0	0	0	1	0
rs2243263	0	0	0	1	0
rs2243266	0	0	0	1	0
rs2243267	0	0	0	1	0
rs2243268	0	0	0	1	0
rs2243270	0	0	0	1	0
rs2243282	0	0	0	1	0
rs2243285	0	0	0	1	0
rs2243288	0	0	0	1	0
rs2243289	0	0	0	1	0
rs2243290	0	0	0	1	0
rs2243291	0	0	0	1	0
rs2243293	0	0	0	1	0
rs2243294	0	0	0	1	0
rs2243348	0	1	0	0	0
rs2243355	0	0	0	1	0
rs2243362	0	0	0	1	0
rs2243404	0	0	0	1	0
rs2243422	0	0	0	1	0
rs2243435	0	0	0	1	0
rs2243436	0	0	0	1	0
rs2243443	0	0	0	1	0
rs2243448	0	0	0	1	0
rs2243465	0	0	0	1	0
rs2243468	0	0	0	1	0
rs2243474	0	0	0	1	0
rs2243480	0	0	0	1	0
rs2243498	0	0	0	1	0
rs2243508	0	0	0	1	0
rs2243511	0	0	0	1	0
rs2243533	0	0	0	1	0
rs2243535	0	0	0	1	0
rs2243556	0	0	0	1	0
rs2243560	0	0	0	0	1
rs2243563	0	0	0	1	0
rs2243565	0	0	0	1	0
rs2243570	0	0	1	0	0
rs2243573	0	0	1	0	0
rs2243577	0	0	0	0	1
rs2243590	0	0	0	1	0
rs2243592	0	0	0	1	0
rs2243594	0	0	0	1	0
rs2243596	0	0	0	1	0
rs2243599	0	0	0	1	0
rs2243615	0	0	0	1	0
rs2243631	0	0	0	1	0
rs2243643	0	0	0	1	0
rs2243654	0	1	0	0	0
rs2243666	0	0	0	1	0
rs2243668	0	0	0	1	0
rs2243681	1	0	0	0	0
rs2243687	0	1	0	0	0
rs2243729	0	1	0	0	0
rs2243746	0	0	0	1	0
rs2243763	0	0	0	1	0
rs2243775	1	0	0	0	0
rs2243791	0	0	1	0	0
rs2243799	0	0	0	1	0
rs2243854	0	1	0	0	0
rs2243855	0	1	0	0	0
rs2243857	0	0	0	1	0
rs2243870	0	0	0	1	0
rs2243871	0	0	0	1	0
rs2243872	0	0	0	1	0
rs2243875	0	0	1	0	0
rs2243878	0	0	0	1	0
rs2243879	0	0	1	0	0
rs2243882	0	0	0	1	0
rs2243886	0	0	1	0	0
rs2243889	0	0	0	1	0
rs2243899	0	0	1	0	0
rs2243920	0	0	0	1	0
rs2243926	0	0	0	1	0
rs2243936	0	1	0	0	0
rs2243944	0	0	0	1	0
rs2243964	0	1	0	0	0
rs2243969	0	0	0	1	0
rs2243991	0	1	0	0	0
rs2243999	0	1	0	0	0
rs2244008	1	0	0	0	0
rs2244022	0	0	0	1	0
rs2244030	0	0	0	1	0
rs2244057	0	1	0	0	0
rs2244099	0	0	0	1	0
rs2244144	0	1	0	0	0
rs2244151	0	0	0	1	0
rs2244152	1	0	0	0	0
rs2244156	0	1	0	0	0
rs2244157	0	1	0	0	0
rs2244163	1	0	0	0	0
rs2244187	0	1	0	0	0
rs2244226	0	0	0	1	0
rs2244244	0	0	0	1	0
rs2244257	0	0	0	1	0
rs2244262	0	1	0	0	0
rs2244270	0	0	0	1	0
rs2244279	0	0	0	1	0
rs2244302	0	0	0	1	0
rs2244305	0	0	0	1	0
rs2244319	0	0	1	0	0
rs2244327	0	0	0	1	0
rs2244338	1	0	0	0	0
rs2244340	0	1	0	0	0
rs2244342	0	0	0	1	0
rs2244343	0	0	0	1	0
rs2244368	0	0	0	0	1
rs2244370	0	0	0	1	0
rs2244371	0	0	0	1	0
rs2244377	0	0	0	1	0
rs2244414	0	0	1	0	0
rs2244430	0	0	0	1	0
rs2244438	0	0	1	0	0
rs2244448	0	0	0	1	0
rs2244475	0	0	0	1	0
rs2244486	0	0	0	1	0
rs2244489	0	0	0	1	0
rs2244495	0	1	0	0	0
rs2244516	0	0	0	1	0
rs2244521	0	0	0	1	0
rs2244583	0	0	0	1	0
rs2244606	0	0	0	1	0
rs2244615	0	0	0	1	0
rs2244617	0	0	1	0	0
rs2244620	0	0	0	1	0
rs2244648	0	0	0	0	1
rs2244688	1	0	0	0	0
rs2244689	1	0	0	0	0
rs2244703	0	0	0	1	0
rs2244708	0	0	0	1	0
rs2244736	0	0	0	1	0
rs2244737	0	0	0	1	0
rs2244752	0	0	0	1	0
rs2244768	0	0	1	0	0
rs2244822	0	0	0	1	0
rs2244827	0	0	0	1	0
rs2244835	0	0	0	1	0
rs2244838	0	0	0	1	0
rs2244881	0	0	0	1	0
rs2244888	1	0	0	0	0
rs2244894	0	0	0	0	1
rs2244922	1	0	0	0	0
rs2244942	0	0	0	1	0
rs2244953	0	1	0	0	0
rs2244962	0	0	0	1	0
rs2244966	0	0	0	1	0
rs2244978	0	0	0	1	0
rs2244986	0	0	0	1	0
rs2244992	0	0	0	1	0
rs2244994	0	0	0	1	0
rs2245003	0	1	0	0	0
rs2245012	0	0	0	1	0
rs2245014	0	0	0	1	0
rs2245037	0	0	0	1	0
rs2245041	0	0	0	1	0
rs2245049	0	0	0	1	0
rs2245069	0	0	0	1	0
rs2245073	0	0	1	0	0
rs2245074	0	0	1	0	0
rs2245075	0	0	1	0	0
rs2245076	0	0	0	1	0
rs2245078	0	0	0	1	0
rs2245080	0	0	0	1	0
rs2245086	0	0	0	1	0
rs2245096	0	0	0	1	0
rs2245099	0	0	0	1	0
rs2245109	0	0	0	1	0
rs2245115	0	0	0	1	0
rs2245116	0	0	0	1	0
rs2245122	0	0	0	1	0
rs2245134	0	0	0	0	1
rs2245163	0	0	0	1	0
rs2245182	0	0	0	1	0
rs2245184	0	0	0	1	0
rs2245188	0	0	0	1	0
rs2245209	0	1	0	0	0
rs2245214	0	0	0	1	0
rs2245220	0	0	0	1	0
rs2245233	0	0	0	1	0
rs2245256	0	0	0	1	0
rs2245264	0	0	0	1	0
rs2245278	0	0	0	1	0
rs2245281	0	0	0	1	0
rs2245285	0	0	0	1	0
rs2245292	0	0	0	1	0
rs2245293	0	0	0	1	0
rs2245338	0	0	0	1	0
rs2245372	0	1	0	0	0
rs2245380	0	1	0	0	0
rs2245383	0	0	1	0	0
rs2245384	0	0	0	1	0
rs2245386	0	1	0	0	0
rs2245402	0	0	0	1	0
rs2245403	0	0	0	1	0
rs2245423	0	0	0	1	0
rs2245430	0	0	0	1	0
rs2245434	0	0	0	1	0
rs2245439	0	0	0	1	0
rs2245442	0	1	0	0	0
rs2245448	0	1	0	0	0
rs2245462	0	1	0	0	0
rs2245469	0	0	0	1	0
rs2245478	0	0	0	1	0
rs2245517	0	0	0	1	0
rs2245528	0	0	0	1	0
rs2245532	0	0	1	0	0
rs2245568	0	0	0	1	0
rs2245601	1	0	0	0	0
rs2245611	0	0	0	1	0
rs2245617	0	0	0	1	0
rs2245633	0	0	1	0	0
rs2245640	0	0	0	1	0
rs2245643	0	0	0	1	0
rs2245648	0	0	0	1	0
rs2245649	0	0	0	1	0
rs2245655	0	0	0	1	0
rs2245686	0	1	0	0	0
rs2245703	1	0	0	0	0
rs2245705	0	0	0	1	0
rs2245718	0	1	0	0	0
rs2245734	0	0	0	1	0
rs2245737	0	0	0	1	0
rs2245745	0	0	0	1	0
rs2245754	1	0	0	0	0
rs2245759	0	1	0	0	0
rs2245794	0	0	0	1	0
rs2245806	0	0	0	1	0
rs2245817	0	0	0	1	0
rs2245820	0	0	0	1	0
rs2245821	0	0	0	1	0
rs2245825	0	0	0	1	0
rs2245840	0	0	0	1	0
rs2245884	0	0	0	1	0
rs2245896	0	0	0	1	0
rs2245914	0	1	0	0	0
rs2245920	0	0	0	1	0
rs2245921	0	1	0	0	0
rs2245946	1	0	0	0	0
rs2245947	1	0	0	0	0
rs2245949	0	0	0	1	0
rs2245953	0	0	0	1	0
rs2245954	0	0	0	1	0
rs2245994	0	0	0	1	0
rs2246003	1	0	0	0	0
rs2246045	0	1	0	0	0
rs2246046	0	1	0	0	0
rs2246071	0	0	0	1	0
rs2246076	0	0	0	1	0
rs2246086	0	0	0	1	0
rs2246095	0	0	0	1	0
rs2246165	0	0	0	1	0
rs2246173	1	0	0	0	0
rs2246184	0	0	0	1	0
rs2246185	1	0	0	0	0
rs2246186	1	0	0	0	0
rs2246200	0	0	0	0	1
rs2246204	0	1	0	0	0
rs2246205	0	0	0	1	0
rs2246208	0	0	0	1	0
rs2246214	0	0	0	1	0
rs2246260	0	0	0	1	0
rs2246261	0	0	0	1	0
rs2246276	0	1	0	0	0
rs2246280	0	0	0	1	0
rs2246286	0	0	0	1	0
rs2246299	0	0	0	1	0
rs2246308	0	0	0	1	0
rs2246344	0	0	1	0	0
rs2246350	0	1	0	0	0
rs2246370	0	0	0	1	0
rs2246381	0	0	0	1	0
rs2246382	0	0	0	1	0
rs2246386	0	0	0	1	0
rs2246390	0	0	0	0	1
rs2246394	0	0	0	1	0
rs2246413	0	1	0	0	0
rs2246438	0	1	0	0	0
rs2246465	0	0	0	1	0
rs2246477	0	0	0	0	1
rs2246501	0	0	0	1	0
rs2246503	0	0	0	1	0
rs2246508	0	0	0	1	0
rs2246543	0	0	1	0	0
rs2246546	0	0	0	1	0
rs2246550	0	0	0	1	0
rs2246551	0	0	0	1	0
rs2246566	0	0	0	1	0
rs2246585	0	0	0	1	0
rs2246591	0	0	0	1	0
rs2246609	0	1	0	0	0
rs2246622	0	0	0	1	0
rs2246630	0	0	0	1	0
rs2246633	0	0	0	1	0
rs2246635	1	0	0	0	0
rs2246645	0	0	0	1	0
rs2246647	0	0	0	1	0
rs2246661	0	0	1	0	0
rs2246662	0	0	1	0	0
rs2246666	0	0	0	1	0
rs2246668	0	0	0	1	0
rs2246676	0	1	0	0	0
rs2246695	0	1	0	0	0
rs2246700	0	1	0	0	0
rs2246701	0	0	0	1	0
rs2246704	0	0	0	1	0
rs2246707	0	0	0	1	0
rs2246714	0	0	0	1	0
rs2246716	0	0	0	1	0
rs2246722	0	0	0	1	0
rs2246729	0	1	0	0	0
rs2246745	0	1	0	0	0
rs2246777	0	0	0	1	0
rs2246791	0	0	1	0	0
rs2246803	0	0	0	1	0
rs2246809	0	0	1	0	0
rs2246823	0	0	0	1	0
rs2246850	0	1	0	0	0
rs2246879	0	0	0	1	0
rs2246880	0	0	0	1	0
rs2246908	0	0	1	0	0
rs2246909	0	0	0	1	0
rs2246910	0	0	1	0	0
rs2246911	1	0	0	0	0
rs2246920	0	0	0	1	0
rs2246922	0	1	0	0	0
rs2246925	0	0	0	1	0
rs2246927	0	1	0	0	0
rs2246928	0	1	0	0	0
rs2246930	0	0	0	1	0
rs2246938	0	0	0	1	0
rs2246944	0	0	0	1	0
rs2246960	1	0	0	0	0
rs2246971	0	0	0	1	0
rs2246976	0	0	0	1	0
rs2246981	0	1	0	0	0
rs2246985	0	1	0	0	0
rs2246995	0	0	1	0	0
rs2247000	0	0	0	1	0
rs2247003	0	0	1	0	0
rs2247011	0	0	0	1	0
rs2247014	0	1	0	0	0
rs2247015	0	0	0	1	0
rs2247046	1	0	0	0	0
rs2247080	0	0	0	1	0
rs2247083	1	0	0	0	0
rs2247085	0	0	0	1	0
rs2247106	0	0	1	0	0
rs2247110	0	0	0	1	0
rs2247112	0	0	0	1	0
rs2247124	0	0	0	1	0
rs2247125	0	0	0	1	0
rs2247132	0	0	0	1	0
rs2247139	0	0	0	1	0
rs2247146	0	0	0	1	0
rs2247153	0	0	0	1	0
rs2247157	1	0	0	0	0
rs2247165	0	0	0	1	0
rs2247168	0	0	0	1	0
rs2247172	1	0	0	0	0
rs2247177	0	0	0	1	0
rs2247183	0	0	0	1	0
rs2247196	0	1	0	0	0
rs2247210	0	0	0	1	0
rs2247215	0	0	0	1	0
rs2247216	0	0	0	1	0
rs2247218	0	0	0	1	0
rs2247238	0	0	0	1	0
rs2247247	0	0	0	1	0
rs2247257	1	0	0	0	0
rs2247258	1	0	0	0	0
rs2247268	1	0	0	0	0
rs2247289	0	0	0	1	0
rs2247291	0	0	0	1	0
rs2247297	0	0	1	0	0
rs2247299	0	0	0	1	0
rs2247324	0	0	0	1	0
rs2247337	0	0	0	1	0
rs2247357	0	0	0	1	0
rs2247358	1	0	0	0	0
rs2247363	0	1	0	0	0
rs2247367	1	0	0	0	0
rs2247373	0	1	0	0	0
rs2247377	1	0	0	0	0
rs2247381	0	0	1	0	0
rs2247383	0	0	0	1	0
rs2247385	0	0	0	1	0
rs2247392	0	0	0	1	0
rs2247394	0	1	0	0	0
rs2247396	0	0	0	1	0
rs2247400	0	1	0	0	0
rs2247402	0	1	0	0	0
rs2247443	0	1	0	0	0
rs2247451	0	0	0	1	0
rs2247452	0	1	0	0	0
rs2247469	0	0	0	1	0
rs2247470	0	0	0	1	0
rs2247474	0	0	0	1	0
rs2247476	0	1	0	0	0
rs2247486	0	0	0	1	0
rs2247492	0	0	0	1	0
rs2247494	0	0	0	1	0
rs2247517	0	0	1	0	0
rs2247526	0	0	0	1	0
rs2247531	0	0	1	0	0
rs2247534	0	0	0	1	0
rs2247538	0	0	0	1	0
rs2247557	1	0	0	0	0
rs2247564	0	0	0	1	0
rs2247571	0	0	0	1	0
rs2247603	0	0	0	1	0
rs2247648	0	0	0	1	0
rs2247656	0	0	0	1	0
rs2247675	0	1	0	0	0
rs2247688	0	0	0	1	0
rs2247697	1	0	0	0	0
rs2247715	0	0	0	1	0
rs2247721	0	0	0	1	0
rs2247738	0	0	0	1	0
rs2247743	1	0	0	0	0
rs2247768	1	0	0	0	0
rs2247771	0	0	0	1	0
rs2247776	0	0	0	1	0
rs2247783	0	0	0	1	0
rs2247802	0	1	0	0	0
rs2247852	0	0	0	1	0
rs2247855	0	0	1	0	0
rs2247872	0	0	0	1	0
rs2247873	0	0	0	1	0
rs2247878	0	0	0	1	0
rs2247879	0	0	0	1	0
rs2247880	1	0	0	0	0
rs2247885	0	0	0	1	0
rs2247887	1	0	0	0	0
rs2247916	0	0	0	1	0
rs2247933	0	0	0	1	0
rs2247934	0	0	0	1	0
rs2247935	0	0	0	1	0
rs2247937	0	1	0	0	0
rs2247951	0	0	0	1	0
rs2247953	0	0	0	1	0
rs2247960	0	0	0	1	0
rs2247961	0	0	0	1	0
rs2247982	0	0	0	1	0
rs2248008	0	0	0	1	0
rs2248013	0	0	0	1	0
rs2248019	0	0	0	1	0
rs2248023	0	0	0	1	0
rs2248034	0	1	0	0	0
rs2248043	0	0	0	1	0
rs2248066	0	0	0	1	0
rs2248071	0	0	0	1	0
rs2248074	0	1	0	0	0
rs2248080	0	1	0	0	0
rs2248083	0	0	0	1	0
rs2248096	0	0	0	1	0
rs2248101	0	0	0	1	0
rs2248115	0	0	0	1	0
rs2248118	0	0	0	1	0
rs2248119	0	0	0	1	0
rs2248123	0	0	1	0	0
rs2248128	0	0	1	0	0
rs2248150	0	1	0	0	0
rs2248174	0	0	0	1	0
rs2248179	0	0	0	1	0
rs2248193	1	0	0	0	0
rs2248218	0	0	0	1	0
rs2248228	0	0	1	0	0
rs2248230	0	1	0	0	0
rs2248237	0	0	0	1	0
rs2248253	0	0	0	1	0
rs2248260	0	0	0	1	0
rs2248266	0	0	0	1	0
rs2248288	0	0	0	1	0
rs2248293	0	0	1	0	0
rs2248305	0	0	0	1	0
rs2248311	0	0	0	1	0
rs2248321	0	0	0	1	0
rs2248340	0	0	0	1	0
rs2248344	1	0	0	0	0
rs2248345	0	0	0	1	0
rs2248349	0	0	0	1	0
rs2248355	0	0	0	1	0
rs2248356	0	0	0	1	0
rs2248375	0	0	0	1	0
rs2248388	0	0	0	1	0
rs2248391	0	0	0	1	0
rs2248393	0	0	0	1	0
rs2248398	0	0	0	1	0
rs2248399	0	0	0	1	0
rs2248404	0	0	0	1	0
rs2248420	0	0	0	1	0
rs2248449	0	0	0	1	0
rs2248458	0	1	0	0	0
rs2248489	0	0	0	1	0
rs2248498	0	0	0	1	0
rs2248501	0	0	0	1	0
rs2248536	0	0	0	1	0
rs2248540	0	0	0	1	0
rs2248550	0	0	0	1	0
rs2248572	0	0	0	0	1
rs2248580	1	0	0	0	0
rs2248601	0	0	0	1	0
rs2248602	0	0	0	1	0
rs2248603	0	0	0	1	0
rs2248605	0	0	0	1	0
rs2248626	0	0	0	1	0
rs2248632	0	0	0	1	0
rs2248649	0	0	0	1	0
rs2248652	0	0	0	1	0
rs2248656	0	1	0	0	0
rs2248660	0	0	0	1	0
rs2248668	0	0	1	0	0
rs2248686	0	0	0	1	0
rs2248687	1	0	0	0	0
rs2248688	0	0	0	1	0
rs2248691	0	0	0	1	0
rs2248749	0	0	0	1	0
rs2248772	0	0	0	1	0
rs2248800	0	0	0	1	0
rs2248801	0	0	0	1	0
rs2248809	0	0	0	1	0
rs2248815	0	0	0	1	0
rs2248820	0	0	0	1	0
rs2248821	0	0	0	1	0
rs2248829	0	0	0	1	0
rs2248845	0	0	0	1	0
rs2248887	0	0	0	1	0
rs2248916	1	0	0	0	0
rs2248920	0	0	0	0	1
rs2248922	1	0	0	0	0
rs2248925	0	0	0	1	0
rs2248926	0	0	0	1	0
rs2248937	0	0	0	1	0
rs2248940	0	0	0	1	0
rs2248950	0	0	0	1	0
rs2248954	0	0	0	1	0
rs2248956	0	0	0	1	0
rs2248957	0	0	0	1	0
rs2248959	0	0	0	1	0
rs2248971	0	0	1	0	0
rs2248972	0	1	0	0	0
rs2248980	0	1	0	0	0
rs2248984	0	0	0	1	0
rs2248989	0	0	0	1	0
rs2248991	0	0	0	1	0
rs2248993	0	0	0	1	0
rs2249005	0	1	0	0	0
rs2249009	0	0	0	0	1
rs2249028	0	0	0	1	0
rs2249032	0	1	0	0	0
rs2249043	0	0	0	1	0
rs2249051	0	0	1	0	0
rs2249054	0	0	0	1	0
rs2249057	0	0	0	1	0
rs2249060	0	0	0	1	0
rs2249063	0	0	1	0	0
rs2249075	0	0	0	1	0
rs2249106	0	1	0	0	0
rs2249107	0	0	0	1	0
rs2249114	0	0	0	1	0
rs2249122	0	0	0	1	0
rs2249126	0	0	0	1	0
rs2249140	0	0	0	1	0
rs2249141	0	0	0	1	0
rs2249169	0	0	0	1	0
rs2249208	0	0	0	1	0
rs2249213	0	0	0	1	0
rs2249220	0	0	0	1	0
rs2249221	0	0	0	1	0
rs2249258	0	0	0	0	1
rs2249263	0	0	0	1	0
rs2249354	0	0	0	1	0
rs2249357	0	0	0	1	0
rs2249372	0	0	0	1	0
rs2249388	0	0	1	0	0
rs2249422	0	0	0	1	0
rs2249425	0	0	0	1	0
rs2249440	0	0	0	1	0
rs2249472	0	1	0	0	0
rs2249498	0	0	0	1	0
rs2249505	0	0	1	0	0
rs2249539	0	0	0	1	0
rs2249541	0	0	0	1	0
rs2249615	0	0	1	0	0
rs2249619	0	0	0	0	1
rs2249628	0	0	1	0	0
rs2249633	0	0	1	0	0
rs2249656	0	0	0	1	0
rs2249687	0	0	0	1	0
rs2249707	0	0	0	1	0
rs2249708	0	0	0	1	0
rs2249715	0	0	0	1	0
rs2249731	0	0	0	1	0
rs2249794	0	0	0	1	0
rs2249824	0	0	0	0	1
rs2249831	0	0	0	0	1
rs2249842	0	0	0	1	0
rs2249844	0	0	0	1	0
rs2249849	0	0	0	1	0
rs2249868	0	0	1	0	0
rs2249943	0	0	0	1	0
rs2249945	1	0	0	0	0
rs2249963	0	0	0	0	1
rs2249964	0	0	0	1	0
rs2249965	0	0	0	1	0
rs2249968	0	0	0	1	0
rs2249970	0	0	0	1	0
rs2249991	0	1	0	0	0
rs2250003	0	0	0	1	0
rs2250009	0	0	0	1	0
rs2250014	0	0	0	1	0
rs2250033	0	0	0	0	1
rs2250046	0	0	0	1	0
rs2250050	0	0	0	1	0
rs2250056	0	0	0	0	1
rs2250063	0	0	0	1	0
rs2250066	0	0	0	1	0
rs2250076	0	1	0	0	0
rs2250080	1	0	0	0	0
rs2250083	0	0	0	1	0
rs2250087	0	1	0	0	0
rs2250109	0	0	0	1	0
rs2250116	0	1	0	0	0
rs2250121	0	0	0	1	0
rs2250127	0	0	1	0	0
rs2250136	0	0	0	1	0
rs2250143	0	0	0	1	0
rs2250197	0	0	0	0	1
rs2250204	0	0	0	1	0
rs2250213	0	0	0	1	0
rs2250215	0	0	0	1	0
rs2250226	0	0	0	1	0
rs2250234	0	0	1	0	0
rs2250235	0	0	1	0	0
rs2250280	0	0	0	1	0
rs2250286	0	0	1	0	0
rs2250306	0	0	0	1	0
rs2250313	0	0	0	1	0
rs2250325	0	0	0	1	0
rs2250326	0	0	0	1	0
rs2250333	0	0	0	1	0
rs2250334	0	0	0	1	0
rs2250339	0	0	0	1	0
rs2250355	0	0	0	1	0
rs2250365	0	0	1	0	0
rs2250366	0	0	0	1	0
rs2250378	0	0	1	0	0
rs2250380	0	0	0	1	0
rs2250386	0	0	0	1	0
rs2250393	0	0	0	1	0
rs2250400	0	0	1	0	0
rs2250410	0	0	0	1	0
rs2250415	0	0	0	0	1
rs2250419	0	1	0	0	0
rs2250425	0	1	0	0	0
rs2250434	0	0	0	1	0
rs2250451	1	0	0	0	0
rs2250452	0	0	0	1	0
rs2250453	0	0	0	1	0
rs2250480	0	0	1	0	0
rs2250481	1	0	0	0	0
rs2250489	0	0	0	1	0
rs2250495	0	0	0	1	0
rs2250526	0	0	0	1	0
rs2250544	0	0	0	1	0
rs2250553	0	1	0	0	0
rs2250556	0	0	0	0	1
rs2250562	0	0	0	0	1
rs2250565	1	0	0	0	0
rs2250573	0	0	0	1	0
rs2250583	0	0	0	1	0
rs2250598	0	0	1	0	0
rs2250608	0	1	0	0	0
rs2250654	0	0	0	1	0
rs2250660	0	0	0	1	0
rs2250665	0	0	0	1	0
rs2250672	0	0	0	1	0
rs2250691	0	0	0	1	0
rs2250704	0	0	0	1	0
rs2250706	0	0	0	1	0
rs2250719	0	0	0	1	0
rs2250726	0	1	0	0	0
rs2250734	0	0	0	1	0
rs2250735	0	1	0	0	0
rs2250749	0	0	0	1	0
rs2250771	0	0	0	1	0
rs2250772	0	1	0	0	0
rs2250784	0	0	0	1	0
rs2250808	0	0	0	0	1
rs2250811	0	0	0	1	0
rs2250823	0	0	0	1	0
rs2250828	0	0	0	1	0
rs2250840	1	0	0	0	0
rs2250841	1	0	0	0	0
rs2250858	0	1	0	0	0
rs2250863	0	0	0	1	0
rs2250866	0	1	0	0	0
rs2250869	0	1	0	0	0
rs2250885	0	0	0	1	0
rs2250908	0	0	0	1	0
rs2250923	0	0	0	1	0
rs2250929	0	1	0	0	0
rs2250935	0	0	0	1	0
rs2250972	1	0	0	0	0
rs2250985	0	0	0	1	0
rs2250989	0	0	0	1	0
rs2251000	0	0	0	1	0
rs2251007	0	0	0	1	0
rs2251008	0	0	0	1	0
rs2251013	0	0	0	1	0
rs2251016	0	0	0	1	0
rs2251021	0	0	0	1	0
rs2251036	0	0	0	1	0
rs2251065	0	0	0	1	0
rs2251071	0	0	0	1	0
rs2251078	0	0	0	1	0
rs2251098	0	0	0	1	0
rs2251109	0	0	0	1	0
rs2251126	0	0	0	1	0
rs2251127	0	0	0	1	0
rs2251132	0	1	0	0	0
rs2251137	0	0	1	0	0
rs2251138	0	0	1	0	0
rs2251145	0	0	0	1	0
rs2251154	0	0	0	1	0
rs2251178	0	0	0	1	0
rs2251180	0	0	0	1	0
rs2251219	0	1	0	0	0
rs2251222	0	1	0	0	0
rs2251224	0	0	0	1	0
rs2251236	0	0	0	1	0
rs2251237	1	0	0	0	0
rs2251239	0	1	0	0	0
rs2251243	1	0	0	0	0
rs2251244	0	1	0	0	0
rs2251246	0	1	0	0	0
rs2251255	0	1	0	0	0
rs2251259	0	0	0	1	0
rs2251260	0	1	0	0	0
rs2251262	0	0	0	1	0
rs2251263	0	1	0	0	0
rs2251267	0	1	0	0	0
rs2251275	0	0	0	1	0
rs2251276	0	0	0	1	0
rs2251279	0	0	0	1	0
rs2251288	0	0	0	1	0
rs2251312	1	0	0	0	0
rs2251331	1	0	0	0	0
rs2251349	0	0	0	1	0
rs2251360	0	0	1	0	0
rs2251366	0	1	0	0	0
rs2251375	1	0	0	0	0
rs2251376	0	1	0	0	0
rs2251377	0	0	0	1	0
rs2251380	0	1	0	0	0
rs2251382	0	1	0	0	0
rs2251384	0	0	0	1	0
rs2251388	0	0	0	1	0
rs2251408	0	0	0	1	0
rs2251411	0	1	0	0	0
rs2251413	1	0	0	0	0
rs2251463	0	0	0	1	0
rs2251472	0	0	0	1	0
rs2251496	0	1	0	0	0
rs2251517	0	0	0	1	0
rs2251561	0	0	0	1	0
rs2251574	0	1	0	0	0
rs2251575	0	0	0	1	0
rs2251624	0	1	0	0	0
rs2251636	0	1	0	0	0
rs2251639	0	1	0	0	0
rs2251644	0	1	0	0	0
rs2251653	0	0	0	1	0
rs2251672	0	0	0	1	0
rs2251674	0	1	0	0	0
rs2251683	0	0	0	1	0
rs2251684	0	0	0	1	0
rs2251692	0	0	0	1	0
rs2251726	0	0	0	1	0
rs2251739	0	0	0	1	0
rs2251747	0	0	0	1	0
rs2251753	0	0	0	1	0
rs2251755	0	0	0	1	0
rs2251761	0	0	0	1	0
rs2251768	0	0	1	0	0
rs2251776	0	0	0	1	0
rs2251788	0	0	1	0	0
rs2251791	0	1	0	0	0
rs2251796	0	0	0	1	0
rs2251802	0	0	0	1	0
rs2251804	0	0	0	1	0
rs2251816	0	0	0	1	0
rs2251838	0	0	0	1	0
rs2251847	0	1	0	0	0
rs2251854	0	0	0	1	0
rs2251855	0	0	0	0	1
rs2251860	0	0	0	1	0
rs2251865	0	0	0	1	0
rs2251879	0	0	0	1	0
rs2251893	0	0	0	1	0
rs2251900	0	1	0	0	0
rs2251904	0	0	1	0	0
rs2251922	0	0	0	1	0
rs2251924	0	0	0	1	0
rs2251927	0	0	0	1	0
rs2251928	0	0	0	1	0
rs2251932	0	0	0	1	0
rs2251944	0	0	0	1	0
rs2251954	0	0	0	1	0
rs2251990	0	1	0	0	0
rs2251994	0	1	0	0	0
rs2251997	0	1	0	0	0
rs2252002	0	1	0	0	0
rs2252032	0	0	0	1	0
rs2252044	0	1	0	0	0
rs2252054	1	0	0	0	0
rs2252055	0	0	0	1	0
rs2252066	0	0	0	1	0
rs2252068	0	0	0	1	0
rs2252086	0	0	1	0	0
rs2252094	0	0	0	1	0
rs2252101	0	0	0	1	0
rs2252200	0	0	0	1	0
rs2252204	0	0	0	1	0
rs2252208	0	1	0	0	0
rs2252222	0	0	0	1	0
rs2252235	0	1	0	0	0
rs2252236	0	0	0	1	0
rs2252237	0	0	1	0	0
rs2252243	0	0	0	1	0
rs2252244	0	0	0	1	0
rs2252247	0	0	0	1	0
rs2252252	0	0	0	1	0
rs2252258	0	0	1	0	0
rs2252267	0	1	0	0	0
rs2252356	0	0	0	1	0
rs2252359	0	0	0	1	0
rs2252367	0	0	0	1	0
rs2252376	0	0	0	1	0
rs2252385	0	0	0	1	0
rs2252394	0	0	0	1	0
rs2252415	0	1	0	0	0
rs2252424	0	0	0	1	0
rs2252430	0	1	0	0	0
rs2252455	0	0	0	1	0
rs2252473	0	0	0	1	0
rs2252490	0	0	0	1	0
rs2252494	0	0	0	1	0
rs2252510	0	0	0	1	0
rs2252515	0	0	0	1	0
rs2252523	0	0	0	1	0
rs2252528	0	0	0	1	0
rs2252551	0	0	0	1	0
rs2252577	0	0	0	1	0
rs2252585	0	1	0	0	0
rs2252601	0	0	1	0	0
rs2252609	0	0	0	1	0
rs2252634	0	0	0	1	0
rs2252639	0	0	0	1	0
rs2252648	0	0	0	1	0
rs2252650	0	0	0	1	0
rs2252655	0	0	0	1	0
rs2252666	0	1	0	0	0
rs2252673	0	0	0	1	0
rs2252682	0	0	0	1	0
rs2252694	0	0	0	1	0
rs2252714	0	1	0	0	0
rs2252720	0	1	0	0	0
rs2252749	0	0	0	1	0
rs2252750	0	1	0	0	0
rs2252752	0	0	0	1	0
rs2252767	0	1	0	0	0
rs2252771	0	0	0	1	0
rs2252773	0	1	0	0	0
rs2252810	0	0	0	1	0
rs2252815	0	0	0	1	0
rs2252824	0	0	0	1	0
rs2252825	0	0	0	1	0
rs2252866	0	0	0	1	0
rs2252898	0	0	0	1	0
rs2252910	0	0	0	1	0
rs2252930	0	0	0	1	0
rs2252931	0	0	0	1	0
rs2252934	0	0	0	1	0
rs2252961	0	1	0	0	0
rs2252974	0	0	0	1	0
rs2252994	0	0	0	1	0
rs2253020	0	0	0	1	0
rs2253023	0	0	0	1	0
rs2253026	0	1	0	0	0
rs2253027	0	1	0	0	0
rs2253060	1	0	0	0	0
rs2253072	1	0	0	0	0
rs2253079	0	1	0	0	0
rs2253080	0	1	0	0	0
rs2253088	0	0	0	1	0
rs2253111	0	0	0	1	0
rs2253134	0	0	0	1	0
rs2253151	0	0	0	1	0
rs2253159	0	0	0	1	0
rs2253167	0	0	0	1	0
rs2253179	0	0	0	1	0
rs2253201	1	0	0	0	0
rs2253202	1	0	0	0	0
rs2253204	0	1	0	0	0
rs2253213	0	0	0	1	0
rs2253272	0	0	0	1	0
rs2253284	0	0	0	1	0
rs2253316	0	0	0	1	0
rs2253370	0	0	0	1	0
rs2253397	1	0	0	0	0
rs2253398	0	0	0	1	0
rs2253413	0	0	0	1	0
rs2253419	0	0	0	1	0
rs2253432	0	0	0	1	0
rs2253433	0	0	0	1	0
rs2253438	0	0	0	1	0
rs2253441	0	0	0	1	0
rs2253443	0	0	0	1	0
rs2253471	0	0	0	1	0
rs2253484	0	0	0	1	0
rs2253490	0	0	1	0	0
rs2253504	0	0	0	1	0
rs2253506	0	0	1	0	0
rs2253528	0	0	0	1	0
rs2253530	1	0	0	0	0
rs2253545	1	0	0	0	0
rs2253559	0	1	0	0	0
rs2253574	0	0	0	1	0
rs2253578	0	1	0	0	0
rs2253593	1	0	0	0	0
rs2253594	0	1	0	0	0
rs2253629	0	0	0	1	0
rs2253633	0	0	0	1	0
rs2253634	0	0	0	1	0
rs2253635	0	0	0	0	1
rs2253641	0	0	0	1	0
rs2253648	0	0	0	1	0
rs2253651	0	0	0	1	0
rs2253664	0	0	0	1	0
rs2253677	0	1	0	0	0
rs2253681	0	1	0	0	0
rs2253691	0	1	0	0	0
rs2253692	0	1	0	0	0
rs2253703	0	1	0	0	0
rs2253719	1	0	0	0	0
rs2253720	0	0	1	0	0
rs2253724	0	0	0	1	0
rs2253730	0	0	0	1	0
rs2253731	0	0	0	1	0
rs2253732	1	0	0	0	0
rs2253750	1	0	0	0	0
rs2253754	0	1	0	0	0
rs2253781	0	1	0	0	0
rs2253792	0	1	0	0	0
rs2253809	0	1	0	0	0
rs2253822	0	0	0	1	0
rs2253823	0	0	1	0	0
rs2253829	0	0	1	0	0
rs2253831	1	0	0	0	0
rs2253833	0	0	0	1	0
rs2253834	0	0	0	1	0
rs2253844	1	0	0	0	0
rs2253850	1	0	0	0	0
rs2253852	0	0	0	1	0
rs2253854	0	0	0	1	0
rs2253856	0	0	0	1	0
rs2253858	0	1	0	0	0
rs2253904	0	0	0	1	0
rs2253918	0	0	0	1	0
rs2253923	0	0	0	1	0
rs2253926	0	1	0	0	0
rs2253942	0	0	0	1	0
rs2253945	0	0	0	0	1
rs2253946	0	0	0	0	1
rs2253960	1	0	0	0	0
rs2253962	0	0	0	1	0
rs2253963	0	1	0	0	0
rs2253979	0	0	0	1	0
rs2253983	0	1	0	0	0
rs2253996	0	0	1	0	0
rs2253998	0	1	0	0	0
rs2254002	0	0	0	1	0
rs2254038	0	0	0	1	0
rs2254039	0	0	1	0	0
rs2254046	0	0	0	1	0
rs2254066	0	1	0	0	0
rs2254086	1	0	0	0	0
rs2254089	0	0	0	1	0
rs2254093	0	1	0	0	0
rs2254094	1	0	0	0	0
rs2254097	1	0	0	0	0
rs2254111	0	1	0	0	0
rs2254128	0	0	0	1	0
rs2254136	0	0	0	1	0
rs2254153	0	1	0	0	0
rs2254178	0	0	0	1	0
rs2254180	0	0	0	1	0
rs2254197	0	1	0	0	0
rs2254198	0	0	0	1	0
rs2254200	0	0	0	1	0
rs2254201	0	0	0	1	0
rs2254202	0	1	0	0	0
rs2254208	0	1	0	0	0
rs2254209	0	0	1	0	0
rs2254220	0	0	0	1	0
rs2254259	0	0	0	1	0
rs2254260	0	0	0	1	0
rs2254305	0	0	0	1	0
rs2254311	0	0	0	1	0
rs2254315	0	0	0	1	0
rs2254372	0	0	0	1	0
rs2254373	0	0	0	1	0
rs2254379	0	0	1	0	0
rs2254388	0	0	0	1	0
rs2254391	0	0	0	0	1
rs2254404	0	0	0	1	0
rs2254417	0	0	0	1	0
rs2254480	0	0	0	1	0
rs2254507	0	0	0	1	0
rs2254521	0	0	0	1	0
rs2254522	0	0	0	1	0
rs2254524	0	0	0	1	0
rs2254527	0	0	0	1	0
rs2254563	0	1	0	0	0
rs2254574	0	0	0	1	0
rs2254582	0	0	0	1	0
rs2254583	0	0	0	1	0
rs2254613	0	0	1	0	0
rs2254621	0	0	0	1	0
rs2254624	0	0	0	1	0
rs2254635	0	0	0	1	0
rs2254638	0	0	0	1	0
rs2254663	0	0	0	1	0
rs2254673	0	0	0	1	0
rs2254676	0	0	0	1	0
rs2254679	0	0	0	1	0
rs2254691	0	0	0	1	0
rs2254764	0	0	0	1	0
rs2254781	0	0	0	1	0
rs2254794	0	0	1	0	0
rs2254796	0	0	0	1	0
rs2254802	0	0	1	0	0
rs2254806	0	0	0	1	0
rs2254814	0	0	1	0	0
rs2254822	0	0	0	1	0
rs2254826	0	0	0	1	0
rs2254828	0	0	0	1	0
rs2254831	1	0	0	0	0
rs2254835	1	0	0	0	0
rs2254838	0	0	0	1	0
rs2254872	0	0	0	1	0
rs2254916	0	0	0	1	0
rs2254919	0	1	0	0	0
rs2254930	0	0	0	1	0
rs2254931	0	0	1	0	0
rs2254958	0	0	0	1	0
rs2254962	0	0	0	1	0
rs2254981	0	0	0	1	0
rs2255005	0	0	0	1	0
rs2255016	0	1	0	0	0
rs2255021	0	0	0	1	0
rs2255023	0	0	0	1	0
rs2255026	0	0	0	1	0
rs2255030	0	0	0	1	0
rs2255035	0	0	0	1	0
rs2255071	0	0	0	0	1
rs2255091	0	0	1	0	0
rs2255094	0	0	1	0	0
rs2255102	0	0	0	1	0
rs2255109	0	0	0	1	0
rs2255112	0	0	0	1	0
rs2255140	0	1	0	0	0
rs2255145	0	0	0	1	0
rs2255146	0	1	0	0	0
rs2255148	0	0	1	0	0
rs2255152	0	0	0	1	0
rs2255157	0	0	0	1	0
rs2255158	0	0	0	1	0
rs2255172	0	1	0	0	0
rs2255184	0	1	0	0	0
rs2255228	0	0	0	1	0
rs2255235	1	0	0	0	0
rs2255240	0	1	0	0	0
rs2255248	1	0	0	0	0
rs2255255	0	0	0	1	0
rs2255282	0	0	0	1	0
rs2255288	0	1	0	0	0
rs2255291	0	0	0	0	1
rs2255292	0	0	0	0	1
rs2255304	0	0	0	0	1
rs2255306	0	0	0	1	0
rs2255332	0	0	0	1	0
rs2255336	0	0	1	0	0
rs2255353	0	0	1	0	0
rs2255362	0	1	0	0	0
rs2255364	0	0	1	0	0
rs2255371	0	0	0	1	0
rs2255393	0	0	0	1	0
rs2255397	0	0	0	1	0
rs2255399	0	0	0	1	0
rs2255403	0	0	0	1	0
rs2255404	0	0	0	1	0
rs2255414	0	0	0	0	1
rs2255418	0	0	0	1	0
rs2255423	0	0	0	1	0
rs2255490	0	0	0	1	0
rs2255496	0	0	0	1	0
rs2255498	0	1	0	0	0
rs2255508	0	0	0	1	0
rs2255520	0	0	0	1	0
rs2255521	1	0	0	0	0
rs2255526	0	0	0	1	0
rs2255539	1	0	0	0	0
rs2255544	0	0	0	1	0
rs2255548	0	0	0	1	0
rs2255552	0	0	0	1	0
rs2255558	0	0	1	0	0
rs2255599	0	0	0	1	0
rs2255616	0	0	0	1	0
rs2255627	0	1	0	0	0
rs2255632	0	0	0	1	0
rs2255640	0	0	0	1	0
rs2255649	1	0	0	0	0
rs2255656	1	0	0	0	0
rs2255658	0	0	0	1	0
rs2255682	0	0	0	1	0
rs2255684	0	0	0	1	0
rs2255703	0	0	0	1	0
rs2255716	0	1	0	0	0
rs2255722	0	0	0	1	0
rs2255725	1	0	0	0	0
rs2255727	1	0	0	0	0
rs2255738	0	0	0	1	0
rs2255742	0	0	0	1	0
rs2255758	0	0	0	0	1
rs2255761	0	1	0	0	0
rs2255787	0	0	0	1	0
rs2255792	0	0	0	1	0
rs2255821	0	0	0	1	0
rs2255828	0	1	0	0	0
rs2255848	0	1	0	0	0
rs2255863	0	0	0	1	0
rs2255866	0	0	1	0	0
rs2255869	0	0	0	1	0
rs2255897	1	0	0	0	0
rs2255902	0	0	0	1	0
rs2255913	0	0	0	1	0
rs2255914	0	0	0	1	0
rs2255915	0	0	0	1	0
rs2255922	0	1	0	0	0
rs2255931	0	0	0	1	0
rs2255955	0	1	0	0	0
rs2255959	0	1	0	0	0
rs2255963	0	0	0	1	0
rs2255968	0	0	0	1	0
rs2255984	0	0	0	1	0
rs2255985	0	0	0	1	0
rs2255987	0	0	0	1	0
rs2255998	0	1	0	0	0
rs2256009	0	0	1	0	0
rs2256031	0	0	0	1	0
rs2256040	0	0	0	1	0
rs2256065	0	0	0	1	0
rs2256097	0	0	0	1	0
rs2256107	0	0	0	1	0
rs2256108	0	0	0	1	0
rs2256111	0	0	0	1	0
rs2256118	0	0	0	1	0
rs2256125	0	0	0	1	0
rs2256152	0	0	0	1	0
rs2256154	0	0	0	1	0
rs2256179	0	0	1	0	0
rs2256194	0	0	0	1	0
rs2256200	0	1	0	0	0
rs2256201	0	1	0	0	0
rs2256205	0	1	0	0	0
rs2256207	0	0	0	1	0
rs2256208	0	0	0	1	0
rs2256217	0	0	0	1	0
rs2256234	0	0	0	1	0
rs2256253	0	0	0	1	0
rs2256262	0	0	0	1	0
rs2256265	0	0	0	1	0
rs2256294	0	0	0	1	0
rs2256298	0	0	0	1	0
rs2256314	0	0	0	1	0
rs2256341	0	0	0	1	0
rs2256350	0	0	0	1	0
rs2256360	0	0	0	1	0
rs2256373	0	0	0	0	1
rs2256376	0	1	0	0	0
rs2256392	0	1	0	0	0
rs2256412	0	0	0	1	0
rs2256441	0	1	0	0	0
rs2256443	0	0	0	1	0
rs2256444	0	0	0	1	0
rs2256445	0	0	0	1	0
rs2256455	0	0	0	1	0
rs2256471	0	0	0	1	0
rs2256478	0	0	0	1	0
rs2256488	0	0	0	1	0
rs2256504	0	0	0	1	0
rs2256512	0	0	0	1	0
rs2256517	0	0	0	1	0
rs2256523	0	0	0	1	0
rs2256537	0	1	0	0	0
rs2256547	0	0	0	1	0
rs2256550	0	1	0	0	0
rs2256570	0	1	0	0	0
rs2256572	1	0	0	0	0
rs2256605	0	1	0	0	0
rs2256630	0	1	0	0	0
rs2256658	0	0	0	1	0
rs2256670	0	0	0	1	0
rs2256687	0	1	0	0	0
rs2256688	0	1	0	0	0
rs2256725	0	0	0	1	0
rs2256740	0	1	0	0	0
rs2256773	0	0	1	0	0
rs2256776	0	1	0	0	0
rs2256793	0	0	0	1	0
rs2256796	0	0	0	1	0
rs2256797	0	0	0	1	0
rs2256814	0	0	1	0	0
rs2256836	0	1	0	0	0
rs2256839	0	1	0	0	0
rs2256845	0	0	0	1	0
rs2256853	0	0	0	1	0
rs2256864	0	0	0	1	0
rs2256900	0	0	0	1	0
rs2256908	0	0	0	1	0
rs2256936	1	0	0	0	0
rs2256943	0	0	0	1	0
rs2256951	0	1	0	0	0
rs2256966	0	0	0	1	0
rs2256973	0	1	0	0	0
rs2256985	0	1	0	0	0
rs2256987	0	0	0	1	0
rs2256992	0	0	0	1	0
rs2257011	0	0	0	1	0
rs2257057	0	0	0	1	0
rs2257060	0	1	0	0	0
rs2257062	0	1	0	0	0
rs2257064	0	0	0	1	0
rs2257067	0	1	0	0	0
rs2257076	0	0	0	1	0
rs2257078	1	0	0	0	0
rs2257110	0	0	0	1	0
rs2257113	0	0	0	1	0
rs2257122	0	1	0	0	0
rs2257135	0	1	0	0	0
rs2257173	0	0	0	1	0
rs2257174	0	0	0	1	0
rs2257175	0	0	0	1	0
rs2257182	1	0	0	0	0
rs2257188	0	0	0	1	0
rs2257190	0	0	0	1	0
rs2257198	0	0	0	1	0
rs2257206	0	0	0	1	0
rs2257222	0	0	0	1	0
rs2257233	0	0	0	1	0
rs2257252	0	0	0	1	0
rs2257285	0	0	0	1	0
rs2257295	0	0	0	1	0
rs2257301	0	0	0	1	0
rs2257308	0	0	0	1	0
rs2257370	0	0	0	1	0
rs2257388	0	0	0	1	0
rs2257420	0	0	0	1	0
rs2257432	0	0	0	1	0
rs2257437	0	0	1	0	0
rs2257440	0	0	1	0	0
rs2257461	0	0	0	1	0
rs2257462	0	0	0	1	0
rs2257463	0	0	0	1	0
rs2257464	0	0	0	1	0
rs2257468	0	0	0	1	0
rs2257474	0	0	0	1	0
rs2257496	0	0	0	1	0
rs2257505	0	0	0	1	0
rs2257526	0	0	0	1	0
rs2257532	0	0	0	1	0
rs2257540	0	0	0	1	0
rs2257571	0	0	0	1	0
rs2257618	0	0	0	1	0
rs2257635	0	0	0	1	0
rs2257649	0	0	0	1	0
rs2257657	0	0	0	1	0
rs2257666	0	0	0	1	0
rs2257669	0	0	0	1	0
rs2257670	0	0	0	1	0
rs2257684	1	0	0	0	0
rs2257705	0	0	0	1	0
rs2257712	0	0	0	1	0
rs2257767	0	1	0	0	0
rs2257788	0	0	0	1	0
rs2257790	0	0	0	1	0
rs2257796	1	0	0	0	0
rs2257797	0	0	0	1	0
rs2257798	0	0	0	1	0
rs2257808	0	0	0	1	0
rs2257809	0	0	0	1	0
rs2257823	0	0	0	1	0
rs2257832	0	0	0	1	0
rs2257840	1	0	0	0	0
rs2257842	0	0	0	1	0
rs2257845	0	0	0	1	0
rs2257846	0	0	0	1	0
rs2257854	0	0	0	1	0
rs2257885	0	0	1	0	0
rs2257887	0	0	0	1	0
rs2257894	0	0	0	1	0
rs2257942	0	0	0	1	0
rs2257982	0	0	0	1	0
rs2257985	0	0	0	1	0
rs2257988	0	0	0	1	0
rs2257991	0	0	0	1	0
rs2257995	0	0	1	0	0
rs2258026	0	0	0	1	0
rs2258052	0	0	0	1	0
rs2258053	0	0	0	1	0
rs2258056	0	0	1	0	0
rs2258066	0	0	0	1	0
rs2258071	0	0	0	1	0
rs2258088	0	0	0	1	0
rs2258091	0	0	0	1	0
rs2258097	0	0	0	1	0
rs2258130	0	0	0	1	0
rs2258134	0	0	0	1	0
rs2258135	0	0	0	1	0
rs2258142	0	0	0	1	0
rs2258145	0	0	0	1	0
rs2258152	0	0	1	0	0
rs2258166	0	0	0	1	0
rs2258173	0	0	0	1	0
rs2258174	0	0	0	1	0
rs2258201	0	0	0	1	0
rs2258213	0	0	0	1	0
rs2258230	0	0	0	1	0
rs2258236	0	0	0	1	0
rs2258237	0	0	0	1	0
rs2258277	0	0	0	1	0
rs2258309	1	0	0	0	0
rs2258350	0	0	0	1	0
rs2258355	0	0	0	1	0
rs2258407	0	0	0	1	0
rs2258498	0	0	0	1	0
rs2258513	0	0	0	1	0
rs2258522	0	0	0	1	0
rs2258538	0	0	0	1	0
rs2258563	0	0	0	1	0
rs2258617	0	0	0	1	0
rs2258621	0	0	0	1	0
rs2258647	0	0	0	1	0
rs2258664	0	0	0	1	0
rs2258670	0	0	0	1	0
rs2258689	0	0	0	1	0
rs2258709	0	1	0	0	0
rs2258719	0	0	0	1	0
rs2258720	0	0	0	1	0
rs2258728	0	0	0	1	0
rs2258742	0	0	0	1	0
rs2258768	0	0	1	0	0
rs2258769	0	0	0	1	0
rs2258780	0	0	0	1	0
rs2258815	0	0	0	1	0
rs2258877	0	0	0	1	0
rs2258879	0	0	0	1	0
rs2258884	0	0	0	1	0
rs2258885	0	0	0	1	0
rs2258893	0	0	0	1	0
rs2258930	0	0	0	1	0
rs2258946	0	0	0	1	0
rs2258964	0	0	0	1	0
rs2259094	0	0	0	1	0
rs2259098	0	0	1	0	0
rs2259100	0	0	1	0	0
rs2259147	0	0	0	0	1
rs2259192	0	0	0	1	0
rs2259280	0	0	0	1	0
rs2259287	0	0	0	1	0
rs2259305	0	0	0	1	0
rs2259327	0	0	0	1	0
rs2259376	0	0	0	1	0
rs2259391	0	0	0	1	0
rs2259393	0	0	0	1	0
rs2259457	0	0	0	1	0
rs2259659	0	0	0	1	0
rs2259700	0	0	0	1	0
rs2259782	0	0	0	1	0
rs2259790	0	0	0	1	0
rs2259837	0	0	0	1	0
rs2259845	0	0	0	1	0
rs2259858	0	0	1	0	0
rs2259873	0	0	0	1	0
rs2259886	0	0	0	1	0
rs2259905	0	0	0	1	0
rs2259926	0	0	0	1	0
rs2259928	0	0	0	1	0
rs2259956	0	0	0	1	0
rs2259961	0	0	0	1	0
rs2259964	0	0	0	1	0
rs2259965	0	0	0	1	0
rs2259992	0	0	0	1	0
rs2260045	0	0	1	0	0
rs2260052	0	0	0	1	0
rs2260053	0	0	0	1	0
rs2260057	0	0	0	1	0
rs2260059	0	0	0	1	0
rs2260072	0	0	0	1	0
rs2260073	0	0	0	1	0
rs2260075	0	0	0	1	0
rs2260076	0	0	0	1	0
rs2260077	0	0	0	1	0
rs2260078	0	0	0	1	0
rs2260197	0	0	0	1	0
rs2260429	0	0	0	1	0
rs2260430	0	0	0	1	0
rs2260448	0	0	0	1	0
rs2260498	0	0	0	1	0
rs2260717	0	0	0	1	0
rs2260760	0	0	0	1	0
rs2260773	0	0	0	1	0
rs2260781	0	0	0	1	0
rs2260787	0	0	0	1	0
rs2260794	0	0	0	1	0
rs2260795	0	0	0	1	0
rs2260804	0	0	0	1	0
rs2260849	0	0	0	1	0
rs2260863	0	0	1	0	0
rs2260879	0	0	0	1	0
rs2260882	0	0	0	1	0
rs2260884	0	0	0	1	0
rs2260976	1	0	0	0	0
rs2260997	0	0	0	1	0
rs2261029	0	0	0	1	0
rs2261035	0	0	0	1	0
rs2261043	0	0	0	1	0
rs2261044	0	0	0	1	0
rs2261081	0	0	0	1	0
rs2261092	0	0	1	0	0
rs2261109	0	0	0	1	0
rs2261115	0	0	0	1	0
rs2261177	0	0	0	1	0
rs2261205	0	0	0	1	0
rs2261210	0	0	1	0	0
rs2261217	0	0	0	1	0
rs2261282	0	0	0	1	0
rs2261299	0	0	0	1	0
rs2261304	0	0	0	1	0
rs2261310	0	0	0	1	0
rs2261317	0	0	0	1	0
rs2261434	0	0	0	1	0
rs2261565	0	0	0	1	0
rs2261651	0	0	0	1	0
rs2261698	0	0	0	1	0
rs2261720	0	0	0	1	0
rs2261747	0	0	0	1	0
rs2261751	0	0	0	1	0
rs2261753	0	0	0	1	0
rs2261784	0	0	0	1	0
rs2261785	0	0	0	1	0
rs2261790	0	0	0	1	0
rs2261794	0	0	0	1	0
rs2261795	0	0	0	1	0
rs2261796	0	0	0	1	0
rs2261986	0	0	0	1	0
rs2261988	0	0	0	1	0
rs2262068	0	0	0	1	0
rs2262150	0	0	0	1	0
rs2262155	0	0	0	1	0
rs2262156	0	0	0	1	0
rs2262194	1	0	0	0	0
rs2262241	0	1	0	0	0
rs2262245	0	0	0	1	0
rs2262255	0	1	0	0	0
rs2262256	0	1	0	0	0
rs2262259	0	0	0	1	0
rs2262267	0	0	0	1	0
rs2262311	0	0	1	0	0
rs2262312	0	1	0	0	0
rs2262316	0	0	0	1	0
rs2262317	0	0	0	1	0
rs2262318	0	0	0	1	0
rs2262399	0	0	1	0	0
rs2262411	0	0	0	1	0
rs2262446	0	1	0	0	0
rs2262567	0	0	0	1	0
rs2262568	0	0	0	1	0
rs2262573	0	0	0	1	0
rs2262574	0	0	0	1	0
rs2262576	0	0	0	1	0
rs2262584	0	1	0	0	0
rs2262585	0	1	0	0	0
rs2262588	0	1	0	0	0
rs2262660	0	0	0	1	0
rs2262661	0	0	0	1	0
rs2262662	0	0	0	1	0
rs2262664	1	0	0	0	0
rs2262666	1	0	0	0	0
rs2262679	0	0	0	1	0
rs2262691	0	0	0	1	0
rs2262692	0	0	0	1	0
rs2262767	0	1	0	0	0
rs2262849	0	0	0	1	0
rs2262984	0	0	0	1	0
rs2263022	0	0	0	1	0
rs2263023	0	0	1	0	0
rs2263052	0	0	0	1	0
rs2263092	1	0	0	0	0
rs2263099	1	0	0	0	0
rs2263141	0	0	0	1	0
rs2263143	0	0	0	1	0
rs2263155	0	0	0	1	0
rs2263157	0	0	0	1	0
rs2263166	0	0	0	1	0
rs2263190	0	0	0	1	0
rs2263192	0	0	0	1	0
rs2263204	0	0	0	1	0
rs2263205	0	0	0	1	0
rs2263218	0	0	0	1	0
rs2263329	0	0	0	1	0
rs2263434	0	1	0	0	0
rs2263435	0	1	0	0	0
rs2263436	0	1	0	0	0
rs2263444	0	0	0	1	0
rs2263445	0	0	0	1	0
rs2263446	0	0	0	1	0
rs2263447	0	0	0	1	0
rs2263448	0	0	0	1	0
rs2263449	0	0	0	1	0
rs2263450	0	0	0	1	0
rs2263480	0	0	0	1	0
rs2263551	0	0	0	1	0
rs2263559	0	0	1	0	0
rs2263565	0	0	0	1	0
rs2263571	0	0	1	0	0
rs2263572	0	0	0	1	0
rs2263596	1	0	0	0	0
rs2263674	0	0	0	1	0
rs2263675	0	0	0	1	0
rs2263676	0	0	0	1	0
rs2263677	0	0	0	1	0
rs2263679	0	0	0	1	0
rs2263680	0	0	0	1	0
rs2263681	0	0	0	1	0
rs2263682	0	0	0	1	0
rs2263683	0	0	0	1	0
rs2263684	0	0	0	1	0
rs2263685	0	0	0	1	0
rs2263687	0	0	0	1	0
rs2263690	0	0	0	1	0
rs2263691	0	0	0	1	0
rs2263694	0	1	0	0	0
rs2263696	0	1	0	0	0
rs2263732	0	0	0	1	0
rs2263733	0	0	0	1	0
rs2263734	0	0	0	1	0
rs2263805	0	0	1	0	0
rs2263806	0	0	1	0	0
rs2263911	0	0	0	1	0
rs2264055	0	0	0	1	0
rs2264056	0	0	0	1	0
rs2264190	0	0	0	1	0
rs2264192	0	0	0	1	0
rs2264193	0	0	0	1	0
rs2264229	0	0	0	1	0
rs2264290	0	0	0	1	0
rs2264291	0	0	0	1	0
rs2264311	0	0	0	0	1
rs2264351	0	0	0	1	0
rs2264420	0	0	0	1	0
rs2264421	0	0	0	1	0
rs2264422	0	0	0	1	0
rs2264423	0	0	0	1	0
rs2264424	0	0	0	1	0
rs2264508	0	0	1	0	0
rs2264665	0	0	0	1	0
rs2264667	0	0	0	1	0
rs2264851	0	0	0	1	0
rs2264905	0	0	0	1	0
rs2264913	0	1	0	0	0
rs2265097	0	0	0	1	0
rs2265307	0	0	0	1	0
rs2265309	0	0	0	1	0
rs2265362	0	0	0	0	1
rs2265364	0	0	0	0	1
rs2265366	0	0	0	0	1
rs2265390	0	0	0	1	0
rs2265392	0	0	0	1	0
rs2265393	0	0	0	1	0
rs2265400	0	1	0	0	0
rs2265401	0	1	0	0	0
rs2265404	0	1	0	0	0
rs2265433	0	0	1	0	0
rs2265441	0	0	1	0	0
rs2265458	0	0	1	0	0
rs2265463	0	0	1	0	0
rs2265470	0	0	0	1	0
rs2265613	0	0	0	1	0
rs2265636	0	1	0	0	0
rs2265784	0	0	0	1	0
rs2265795	0	0	0	1	0
rs2265798	0	0	0	1	0
rs2265833	0	0	0	1	0
rs2265834	0	0	0	1	0
rs2265863	0	0	0	1	0
rs2265974	0	0	0	1	0
rs2265975	0	0	0	1	0
rs2266060	0	0	0	1	0
rs2266100	0	0	0	1	0
rs2266101	0	0	0	1	0
rs2266132	0	0	0	1	0
rs2266133	0	0	0	1	0
rs2266134	0	0	0	1	0
rs2266403	0	0	0	1	0
rs2266514	0	1	0	0	0
rs2266590	0	0	0	1	0
rs2266920	0	1	0	0	0
rs2266925	0	1	0	0	0
rs2266951	1	0	0	0	0
rs2266953	1	0	0	0	0
rs2266955	1	0	0	0	0
rs2266956	1	0	0	0	0
rs2266957	1	0	0	0	0
rs2266995	0	0	0	0	1
rs2266997	0	0	0	0	1
rs2266998	0	0	0	0	1
rs2267000	0	0	0	0	1
rs2267001	0	0	0	0	1
rs2267002	0	0	0	0	1
rs2267003	0	0	0	0	1
rs2267004	0	0	0	0	1
rs2267005	0	0	0	0	1
rs2267007	0	0	0	1	0
rs2267009	0	0	0	1	0
rs2267010	0	0	0	1	0
rs2267012	0	0	0	1	0
rs2267013	0	0	0	1	0
rs2267014	0	0	0	1	0
rs2267016	0	0	0	1	0
rs2267019	0	0	0	1	0
rs2267021	0	0	0	1	0
rs2267022	0	0	0	1	0
rs2267023	0	0	0	1	0
rs2267024	0	0	0	1	0
rs2267025	0	0	0	1	0
rs2267026	0	0	0	1	0
rs2267027	0	0	0	1	0
rs2267028	0	0	0	1	0
rs2267133	0	0	0	1	0
rs2267134	0	0	0	1	0
rs2267135	0	0	0	1	0
rs2267136	0	0	0	1	0
rs2267137	0	0	0	1	0
rs2267153	0	0	0	1	0
rs2267171	0	0	0	1	0
rs2267172	0	0	0	1	0
rs2267174	0	0	0	1	0
rs2267338	0	0	0	1	0
rs2267339	0	0	0	1	0
rs2267340	0	0	0	1	0
rs2267341	0	0	0	1	0
rs2267342	0	0	0	1	0
rs2267343	0	0	0	1	0
rs2267344	0	0	0	1	0
rs2267346	0	0	0	1	0
rs2267347	0	0	0	1	0
rs2267348	0	0	0	1	0
rs2267349	0	0	0	1	0
rs2267350	0	0	0	1	0
rs2267351	0	0	0	1	0
rs2267352	0	0	0	1	0
rs2267353	0	0	0	1	0
rs2267354	0	0	0	1	0
rs2267355	0	0	0	1	0
rs2267356	0	0	0	1	0
rs2267357	0	0	0	1	0
rs2267358	0	0	0	1	0
rs2267359	0	0	0	1	0
rs2267360	0	0	0	1	0
rs2267361	0	0	0	1	0
rs2267366	0	0	0	1	0
rs2267367	0	0	0	1	0
rs2267368	0	0	0	1	0
rs2267369	0	0	0	1	0
rs2267370	0	0	0	1	0
rs2267371	0	0	0	1	0
rs2267372	0	0	0	1	0
rs2267373	0	0	0	1	0
rs2267374	0	0	0	1	0
rs2267375	0	0	0	1	0
rs2267376	0	0	0	1	0
rs2267377	0	0	0	1	0
rs2267378	0	0	0	1	0
rs2267380	0	0	0	1	0
rs2267381	0	0	0	1	0
rs2267382	0	0	0	1	0
rs2267424	0	0	0	0	1
rs2267425	0	0	0	0	1
rs2267437	0	0	0	0	1
rs2267438	0	0	0	0	1
rs2267439	0	0	0	0	1
rs2267442	0	0	0	0	1
rs2267443	0	0	0	0	1
rs2267444	0	0	0	0	1
rs2267446	0	0	0	0	1
rs2267452	0	0	0	1	0
rs2267453	0	0	0	1	0
rs2267454	0	0	0	1	0
rs2267455	0	0	0	1	0
rs2267456	0	0	0	1	0
rs2267457	0	0	0	1	0
rs2267458	0	0	0	1	0
rs2267460	0	0	0	1	0
rs2267461	0	0	0	1	0
rs2267462	0	0	0	1	0
rs2267463	0	0	0	1	0
rs2267464	0	0	0	1	0
rs2267465	0	0	0	1	0
rs2267467	0	0	0	1	0
rs2267469	0	0	0	1	0
rs2267470	0	0	0	1	0
rs2267471	0	0	0	1	0
rs2267472	0	0	0	1	0
rs2267473	0	0	0	1	0
rs2267474	0	0	0	1	0
rs2267475	0	0	0	1	0
rs2267476	0	0	0	1	0
rs2267477	0	0	0	1	0
rs2267479	0	0	0	1	0
rs2267480	0	0	0	1	0
rs2267481	0	0	0	1	0
rs2267482	0	0	0	1	0
rs2267483	0	0	0	1	0
rs2267484	0	0	0	1	0
rs2267485	0	0	0	1	0
rs2267486	0	0	0	1	0
rs2267487	0	0	0	1	0
rs2267548	0	0	0	1	0
rs2267630	0	1	0	0	0
rs2267631	0	0	0	1	0
rs2267707	0	1	0	0	0
rs2267708	0	1	0	0	0
rs2267812	0	0	0	1	0
rs2267844	0	0	0	1	0
rs2267874	0	0	0	1	0
rs2267875	0	0	0	1	0
rs2267876	0	0	0	1	0
rs2267877	0	0	0	1	0
rs2267878	0	0	0	1	0
rs2267881	0	0	0	1	0
rs2267882	0	0	0	1	0
rs2267883	0	0	0	1	0
rs2267884	0	0	0	1	0
rs2267886	0	0	0	1	0
rs2267887	0	0	0	1	0
rs2267888	0	0	0	1	0
rs2267889	0	0	0	1	0
rs2267890	0	0	0	1	0
rs2267891	0	0	0	1	0
rs2267918	0	0	0	1	0
rs2267921	0	1	0	0	0
rs2267925	0	0	0	1	0
rs2267926	0	0	0	1	0
rs2267927	0	0	0	1	0
rs2267928	0	0	0	1	0
rs2267929	0	0	0	1	0
rs2267930	0	0	0	1	0
rs2267932	0	0	0	1	0
rs2267983	0	1	0	0	0
rs2267984	0	1	0	0	0
rs2267986	0	1	0	0	0
rs2267987	0	0	1	0	0
rs2268023	0	1	0	0	0
rs2268024	0	1	0	0	0
rs2268025	0	1	0	0	0
rs2268026	0	1	0	0	0
rs2268027	0	1	0	0	0
rs2268044	0	0	0	1	0
rs2268066	0	0	0	1	0
rs2268075	0	0	0	1	0
rs2268076	0	0	0	1	0
rs2268077	0	0	0	1	0
rs2268078	0	0	0	1	0
rs2268079	0	0	0	1	0
rs2268080	0	0	0	1	0
rs2268082	0	0	0	1	0
rs2268084	0	0	0	1	0
rs2268086	0	0	0	1	0
rs2268088	0	0	0	1	0
rs2268089	0	0	0	1	0
rs2268165	0	0	0	1	0
rs2268170	0	0	0	1	0
rs2268173	0	0	0	1	0
rs2268175	0	0	0	1	0
rs2268177	0	0	0	1	0
rs2268179	0	0	0	1	0
rs2268187	0	0	0	1	0
rs2268188	0	0	0	1	0
rs2268189	0	0	0	1	0
rs2268190	0	0	0	1	0
rs2268191	0	0	0	1	0
rs2268192	0	0	0	1	0
rs2268193	0	0	0	1	0
rs2268194	0	0	0	1	0
rs2268195	0	0	0	1	0
rs2268196	0	0	0	1	0
rs2268197	0	1	0	0	0
rs2268198	0	1	0	0	0
rs2268199	0	1	0	0	0
rs2268202	0	0	0	1	0
rs2268203	0	0	0	1	0
rs2268204	0	0	0	1	0
rs2268205	0	0	0	1	0
rs2268206	0	0	0	1	0
rs2268212	0	0	0	1	0
rs2268215	0	0	0	1	0
rs2268221	0	1	0	0	0
rs2268223	0	1	0	0	0
rs2268225	0	1	0	0	0
rs2268226	0	1	0	0	0
rs2268227	0	1	0	0	0
rs2268228	0	1	0	0	0
rs2268230	0	1	0	0	0
rs2268231	0	1	0	0	0
rs2268232	0	1	0	0	0
rs2268235	0	1	0	0	0
rs2268236	0	1	0	0	0
rs2268237	0	1	0	0	0
rs2268239	0	1	0	0	0
rs2268241	0	0	0	1	0
rs2268242	0	0	0	1	0
rs2268247	0	0	0	1	0
rs2268248	0	0	0	1	0
rs2268249	0	0	0	1	0
rs2268251	0	0	0	1	0
rs2268253	0	0	0	1	0
rs2268254	0	0	0	1	0
rs2268255	0	0	0	1	0
rs2268256	0	0	0	1	0
rs2268257	0	0	0	1	0
rs2268292	0	1	0	0	0
rs2268293	0	1	0	0	0
rs2268294	0	1	0	0	0
rs2268324	0	0	0	1	0
rs2268325	0	0	0	1	0
rs2268326	0	0	0	1	0
rs2268327	0	0	0	1	0
rs2268329	0	0	0	1	0
rs2268358	1	0	0	0	0
rs2268359	1	0	0	0	0
rs2268360	1	0	0	0	0
rs2268361	1	0	0	0	0
rs2268362	1	0	0	0	0
rs2268363	1	0	0	0	0
rs2268384	0	0	0	1	0
rs2268385	0	0	0	1	0
rs2268387	0	0	0	1	0
rs2268388	0	0	0	1	0
rs2268389	0	0	0	1	0
rs2268390	0	0	0	1	0
rs2268391	0	0	0	1	0
rs2268392	0	0	0	1	0
rs2268393	0	0	0	1	0
rs2268395	0	0	0	1	0
rs2268397	0	0	0	1	0
rs2268398	0	0	0	1	0
rs2268399	0	0	0	1	0
rs2268400	0	0	0	1	0
rs2268401	0	0	0	1	0
rs2268403	0	0	0	1	0
rs2268405	0	0	0	1	0
rs2268414	0	0	0	1	0
rs2268416	0	0	0	1	0
rs2268417	0	0	0	1	0
rs2268478	0	0	0	1	0
rs2268479	0	0	0	1	0
rs2268480	0	0	0	1	0
rs2268481	0	0	0	1	0
rs2268483	0	0	0	1	0
rs2268516	0	0	0	1	0
rs2268517	0	0	0	1	0
rs2268518	0	0	0	1	0
rs2268519	0	0	0	1	0
rs2268520	0	0	0	1	0
rs2268522	0	0	0	1	0
rs2268523	0	0	0	1	0
rs2268524	0	0	0	1	0
rs2268622	0	0	0	1	0
rs2268623	0	0	0	1	0
rs2268624	0	0	0	1	0
rs2268625	0	0	0	1	0
rs2268626	0	0	0	1	0
rs2268670	0	0	1	0	0
rs2268678	0	0	0	1	0
rs2268679	0	0	0	1	0
rs2268681	0	0	0	1	0
rs2268693	0	0	0	1	0
rs2268792	0	0	0	1	0
rs2268793	0	0	0	1	0
rs2268803	0	0	0	0	1
rs2268822	1	0	0	0	0
rs2268838	1	0	0	0	0
rs2268840	1	0	0	0	0
rs2268845	1	0	0	0	0
rs2268846	1	0	0	0	0
rs2268847	1	0	0	0	0
rs2268848	1	0	0	0	0
rs2268849	1	0	0	0	0
rs2268850	1	0	0	0	0
rs2268851	1	0	0	0	0
rs2268853	1	0	0	0	0
rs2268854	1	0	0	0	0
rs2268879	0	0	0	1	0
rs2268880	0	0	0	1	0
rs2268883	0	0	1	0	0
rs2268888	0	0	1	0	0
rs2268889	0	0	1	0	0
rs2268890	0	0	1	0	0
rs2268894	0	0	1	0	0
rs2268895	0	0	0	1	0
rs2268897	0	0	0	1	0
rs2268913	0	0	0	1	0
rs2268914	0	0	0	1	0
rs2268915	0	0	0	1	0
rs2268916	0	0	0	1	0
rs2268917	0	0	0	1	0
rs2268918	0	0	0	1	0
rs2268919	0	0	0	1	0
rs2268920	0	0	0	1	0
rs2268921	0	0	0	1	0
rs2268922	0	0	0	1	0
rs2268923	0	0	0	1	0
rs2268924	0	0	0	1	0
rs2268925	0	0	0	1	0
rs2268943	0	0	0	1	0
rs2268966	0	0	0	1	0
rs2268967	0	0	0	1	0
rs2268968	0	0	0	1	0
rs2268969	0	0	0	1	0
rs2268970	0	0	0	1	0
rs2268972	0	0	0	1	0
rs2268973	0	0	0	1	0
rs2268974	0	0	0	1	0
rs2268975	0	0	0	1	0
rs2268976	0	0	0	1	0
rs2268977	0	0	0	1	0
rs2268978	0	0	0	1	0
rs2268979	0	0	0	1	0
rs2268980	0	0	0	1	0
rs2268981	0	0	0	1	0
rs2268982	0	0	0	1	0
rs2268983	0	0	0	1	0
rs2268984	0	0	0	1	0
rs2268985	0	0	0	1	0
rs2268986	0	0	0	1	0
rs2268987	0	0	0	1	0
rs2268988	0	0	0	1	0
rs2268990	0	0	0	1	0
rs2269000	0	0	0	1	0
rs2269002	0	1	0	0	0
rs2269003	0	1	0	0	0
rs2269008	0	1	0	0	0
rs2269011	0	1	0	0	0
rs2269015	0	1	0	0	0
rs2269016	0	1	0	0	0
rs2269021	0	1	0	0	0
rs2269037	0	1	0	0	0
rs2269039	0	1	0	0	0
rs2269040	0	1	0	0	0
rs2269041	0	1	0	0	0
rs2269042	0	1	0	0	0
rs2269043	0	1	0	0	0
rs2269045	0	1	0	0	0
rs2269046	0	1	0	0	0
rs2269047	0	1	0	0	0
rs2269049	0	1	0	0	0
rs2269051	0	1	0	0	0
rs2269081	0	0	0	1	0
rs2269082	0	0	0	1	0
rs2269083	0	0	0	1	0
rs2269084	0	0	0	1	0
rs2269085	0	0	0	1	0
rs2269087	0	0	0	1	0
rs2269088	0	0	0	1	0
rs2269089	0	0	0	1	0
rs2269091	0	0	0	1	0
rs2269092	0	0	0	1	0
rs2269093	0	0	0	1	0
rs2269094	0	0	0	1	0
rs2269095	0	0	0	1	0
rs2269096	0	0	0	1	0
rs2269098	0	0	0	1	0
rs2269099	0	0	0	1	0
rs2269100	0	0	0	1	0
rs2269101	0	0	0	1	0
rs2269102	0	0	0	1	0
rs2269103	0	0	0	1	0
rs2269104	0	0	0	1	0
rs2269105	0	0	0	1	0
rs2269106	0	0	0	1	0
rs2269114	0	0	0	1	0
rs2269115	0	0	0	1	0
rs2269118	0	0	0	1	0
rs2269119	0	0	0	1	0
rs2269121	0	0	0	1	0
rs2269181	0	0	0	1	0
rs2269182	0	0	0	1	0
rs2269183	0	0	0	1	0
rs2269184	0	0	0	1	0
rs2269185	0	0	0	1	0
rs2269194	0	0	0	1	0
rs2269195	0	0	0	1	0
rs2269196	0	0	0	1	0
rs2269214	0	0	0	1	0
rs2269215	0	0	0	1	0
rs2269217	0	0	0	1	0
rs2269218	0	0	0	1	0
rs2269232	0	0	0	0	1
rs2269294	0	0	0	1	0
rs2269295	0	0	0	1	0
rs2269296	0	0	0	1	0
rs2269297	0	0	0	1	0
rs2269298	0	0	0	1	0
rs2269300	0	0	0	1	0
rs2269301	0	0	0	1	0
rs2269302	0	0	0	1	0
rs2269303	0	0	0	1	0
rs2269304	0	0	0	1	0
rs2269305	0	0	0	1	0
rs2269306	0	0	0	1	0
rs2269307	0	0	0	1	0
rs2269308	0	0	0	1	0
rs2269310	0	0	0	1	0
rs2269337	0	0	0	1	0
rs2269379	0	0	0	1	0
rs2269380	0	0	0	1	0
rs2269434	1	0	0	0	0
rs2269450	0	0	0	1	0
rs2269451	0	0	0	1	0
rs2269473	1	0	0	0	0
rs2269474	1	0	0	0	0
rs2269477	1	0	0	0	0
rs2269478	1	0	0	0	0
rs2269481	0	0	0	1	0
rs2269486	0	0	0	1	0
rs2269487	0	0	0	1	0
rs2269493	0	0	0	1	0
rs2269494	0	0	0	1	0
rs2269499	1	0	0	0	0
rs2269524	0	0	0	0	1
rs2269525	1	0	0	0	0
rs2269526	1	0	0	0	0
rs2269527	1	0	0	0	0
rs2269533	1	0	0	0	0
rs2269534	1	0	0	0	0
rs2269556	0	0	1	0	0
rs2269557	0	0	1	0	0
rs2269558	0	0	1	0	0
rs2269559	0	0	1	0	0
rs2269560	0	0	1	0	0
rs2269561	0	0	1	0	0
rs2269569	0	0	1	0	0
rs2269579	0	0	0	1	0
rs2269580	0	0	0	1	0
rs2269582	0	0	0	1	0
rs2269583	0	0	0	1	0
rs2269587	0	0	0	1	0
rs2269588	0	0	0	1	0
rs2269595	0	0	0	1	0
rs2269596	0	0	0	1	0
rs2269597	1	0	0	0	0
rs2269612	0	0	0	1	0
rs2269613	0	0	0	1	0
rs2269614	0	0	0	1	0
rs2269616	0	0	0	1	0
rs2269617	0	0	0	1	0
rs2269646	1	0	0	0	0
rs2269652	0	0	0	1	0
rs2269665	0	0	0	0	1
rs2269684	0	0	0	0	1
rs2269685	0	0	0	0	1
rs2269686	0	0	0	0	1
rs2269723	0	0	0	1	0
rs2269724	0	0	0	1	0
rs2269730	0	0	0	1	0
rs2269741	0	0	0	1	0
rs2269742	0	0	0	1	0
rs2269744	0	0	0	1	0
rs2269745	0	0	0	1	0
rs2269771	0	0	0	1	0
rs2269778	0	0	0	1	0
rs2269781	0	0	0	1	0
rs2269785	0	0	0	1	0
rs2269786	0	0	0	1	0
rs2269787	0	0	0	1	0
rs2269789	0	0	0	1	0
rs2269790	0	0	0	1	0
rs2269791	0	0	0	1	0
rs2269793	0	0	0	1	0
rs2269863	0	0	0	1	0
rs2269873	0	0	1	0	0
rs2269884	0	0	0	1	0
rs2269885	0	0	0	1	0
rs2269887	0	0	0	1	0
rs2269888	0	0	0	1	0
rs2269889	0	0	0	1	0
rs2269891	0	0	0	1	0
rs2269892	0	0	0	1	0
rs2269902	0	0	0	1	0
rs2269911	0	0	0	1	0
rs2269913	0	0	0	1	0
rs2269914	0	0	0	1	0
rs2269920	0	1	0	0	0
rs2269929	0	0	0	1	0
rs2269935	0	0	0	1	0
rs2269936	0	0	0	1	0
rs2269967	0	0	0	1	0
rs2269970	0	0	0	1	0
rs2269973	0	0	0	1	0
rs2269985	0	0	0	1	0
rs2270016	0	0	0	1	0
rs2270030	0	0	0	1	0
rs2270049	0	0	0	1	0
rs2270050	0	0	0	1	0
rs2270051	0	0	0	1	0
rs2270071	0	0	0	1	0
rs2270072	0	0	0	1	0
rs2270073	0	0	0	1	0
rs2270074	0	0	0	1	0
rs2270085	0	0	0	1	0
rs2270086	0	0	0	1	0
rs2270087	0	0	0	1	0
rs2270093	0	0	0	1	0
rs2270094	0	0	0	1	0
rs2270095	0	0	0	1	0
rs2270134	0	0	0	1	0
rs2270139	0	0	0	1	0
rs2270159	0	0	0	1	0
rs2270187	0	0	0	1	0
rs2270188	0	1	0	0	0
rs2270189	0	1	0	0	0
rs2270195	0	0	0	1	0
rs2270197	0	1	0	0	0
rs2270205	0	0	1	0	0
rs2270206	0	1	0	0	0
rs2270227	0	0	0	1	0
rs2270228	0	0	0	1	0
rs2270229	0	0	0	1	0
rs2270238	0	0	0	1	0
rs2270240	1	0	0	0	0
rs2270264	0	1	0	0	0
rs2270278	0	0	0	1	0
rs2270291	0	0	0	1	0
rs2270308	1	0	0	0	0
rs2270309	1	0	0	0	0
rs2270310	1	0	0	0	0
rs2270315	0	0	1	0	0
rs2270318	0	0	0	1	0
rs2270331	0	0	0	1	0
rs2270332	1	0	0	0	0
rs2270353	0	1	0	0	0
rs2270354	0	0	1	0	0
rs2270363	1	0	0	0	0
rs2270364	1	0	0	0	0
rs2270365	1	0	0	0	0
rs2270366	1	0	0	0	0
rs2270376	0	0	0	1	0
rs2270384	0	0	0	1	0
rs2270390	0	0	0	1	0
rs2270411	0	0	0	1	0
rs2270414	0	0	0	1	0
rs2270416	0	0	1	0	0
rs2270478	0	0	0	1	0
rs2270481	0	0	0	1	0
rs2270482	0	0	0	1	0
rs2270483	0	0	0	1	0
rs2270484	0	0	0	1	0
rs2270492	0	0	0	0	1
rs2270493	0	0	0	0	1
rs2270496	0	0	0	0	1
rs2270505	0	0	0	1	0
rs2270557	0	0	0	1	0
rs2270574	0	0	0	1	0
rs2270576	0	0	0	1	0
rs2270629	0	0	0	1	0
rs2270694	1	0	0	0	0
rs2270726	0	0	0	1	0
rs2270727	0	0	0	1	0
rs2270728	0	0	0	1	0
rs2270732	0	0	0	1	0
rs2270739	0	0	0	1	0
rs2270741	0	0	0	1	0
rs2270744	0	0	0	1	0
rs2270775	0	0	0	1	0
rs2270777	0	1	0	0	0
rs2270788	0	0	0	1	0
rs2270795	0	0	1	0	0
rs2270797	0	0	1	0	0
rs2270799	0	0	1	0	0
rs2270800	0	0	1	0	0
rs2270823	0	0	0	1	0
rs2270824	0	0	0	1	0
rs2270825	0	0	0	1	0
rs2270829	0	0	0	1	0
rs2270849	0	0	0	1	0
rs2270859	0	0	0	1	0
rs2270872	0	0	0	1	0
rs2270873	0	0	0	1	0
rs2270876	0	0	0	1	0
rs2270879	0	0	0	1	0
rs2270881	0	0	0	1	0
rs2270882	0	0	0	1	0
rs2270884	0	0	0	1	0
rs2270894	0	0	0	1	0
rs2270907	0	1	0	0	0
rs2270916	0	0	0	1	0
rs2270917	0	0	0	1	0
rs2270920	0	0	0	1	0
rs2270927	0	1	0	0	0
rs2270935	0	1	0	0	0
rs2270937	0	1	0	0	0
rs2270938	0	1	0	0	0
rs2270955	1	0	0	0	0
rs2270956	1	0	0	0	0
rs2270958	1	0	0	0	0
rs2270965	0	0	0	1	0
rs2270972	0	0	0	1	0
rs2270982	0	0	0	1	0
rs2270983	0	0	0	1	0
rs2270984	0	0	0	1	0
rs2270986	0	0	0	1	0
rs2270993	0	0	0	1	0
rs2270994	0	0	0	1	0
rs2271004	0	0	0	1	0
rs2271005	0	0	0	1	0
rs2271028	0	0	0	1	0
rs2271029	0	0	0	1	0
rs2271048	0	0	0	1	0
rs2271049	0	0	0	1	0
rs2271050	0	0	0	1	0
rs2271051	0	0	0	1	0
rs2271060	0	0	0	1	0
rs2271061	0	0	0	1	0
rs2271069	0	0	0	1	0
rs2271089	0	0	0	1	0
rs2271118	0	0	0	1	0
rs2271119	0	0	0	1	0
rs2271120	0	0	0	1	0
rs2271121	0	0	0	1	0
rs2271122	0	0	0	1	0
rs2271156	0	0	0	1	0
rs2271158	0	0	0	1	0
rs2271165	0	0	0	1	0
rs2271171	0	0	0	1	0
rs2271172	0	0	0	1	0
rs2271192	0	0	0	1	0
rs2271202	0	0	0	1	0
rs2271215	0	0	0	1	0
rs2271217	0	0	0	1	0
rs2271220	0	0	0	1	0
rs2271223	0	0	0	1	0
rs2271288	0	0	0	1	0
rs2271289	0	0	0	1	0
rs2271293	0	0	0	1	0
rs2271298	0	0	0	1	0
rs2271299	0	0	0	1	0
rs2271300	0	0	0	1	0
rs2271301	0	0	0	1	0
rs2271302	0	0	0	1	0
rs2271303	0	0	0	1	0
rs2271316	0	0	0	0	1
rs2271317	0	0	0	1	0
rs2271318	0	0	0	1	0
rs2271319	0	0	0	1	0
rs2271320	0	0	0	1	0
rs2271321	0	0	0	1	0
rs2271322	0	0	0	1	0
rs2271323	0	0	0	1	0
rs2271326	0	0	0	1	0
rs2271329	0	0	0	1	0
rs2271342	0	0	0	1	0
rs2271343	0	0	0	1	0
rs2271345	0	0	0	1	0
rs2271347	0	0	0	1	0
rs2271349	0	0	0	1	0
rs2271385	0	0	0	1	0
rs2271400	0	0	0	1	0
rs2271408	0	0	0	1	0
rs2271409	0	0	0	1	0
rs2271411	0	0	0	1	0
rs2271446	0	0	0	1	0
rs2271448	0	0	0	1	0
rs2271449	0	0	0	1	0
rs2271450	0	0	0	1	0
rs2271452	0	0	0	1	0
rs2271504	0	0	0	1	0
rs2271509	0	0	0	1	0
rs2271533	0	0	0	0	1
rs2271534	0	0	0	1	0
rs2271544	0	0	1	0	0
rs2271553	0	0	0	1	0
rs2271573	0	0	0	1	0
rs2271577	0	0	0	1	0
rs2271578	0	0	0	1	0
rs2271602	0	0	0	1	0
rs2271603	0	0	0	1	0
rs2271605	0	0	0	1	0
rs2271606	0	0	0	1	0
rs2271607	0	0	0	1	0
rs2271608	0	0	0	1	0
rs2271609	0	0	0	1	0
rs2271612	0	0	0	1	0
rs2271613	0	0	0	1	0
rs2271619	0	0	0	1	0
rs2271621	1	0	0	0	0
rs2271622	1	0	0	0	0
rs2271657	0	0	1	0	0
rs2271687	0	0	0	1	0
rs2271688	0	0	0	1	0
rs2271702	0	0	0	1	0
rs2271735	0	0	0	1	0
rs2271736	0	0	0	1	0
rs2271738	0	0	0	1	0
rs2271750	0	0	0	1	0
rs2271751	0	0	0	1	0
rs2271798	0	0	0	0	1
rs2271800	0	0	0	0	1
rs2271806	0	0	0	1	0
rs2271807	0	0	0	1	0
rs2271811	1	0	0	0	0
rs2271813	1	0	0	0	0
rs2271821	0	0	0	1	0
rs2271839	0	0	0	1	0
rs2271875	0	0	0	1	0
rs2271878	0	0	0	1	0
rs2271890	0	0	0	1	0
rs2271891	0	0	0	1	0
rs2271898	0	0	0	1	0
rs2271902	1	0	0	0	0
rs2271923	0	0	0	1	0
rs2271924	0	0	0	1	0
rs2271925	0	0	0	1	0
rs2271951	0	1	0	0	0
rs2271952	0	1	0	0	0
rs2271953	0	1	0	0	0
rs2271976	0	0	0	1	0
rs2272013	0	0	0	1	0
rs2272016	0	0	0	1	0
rs2272026	0	0	0	1	0
rs2272038	0	0	0	1	0
rs2272053	0	0	0	1	0
rs2272054	0	0	0	1	0
rs2272055	0	0	0	1	0
rs2272073	0	1	0	0	0
rs2272130	0	0	0	1	0
rs2272132	0	0	0	1	0
rs2272133	0	0	0	1	0
rs2272135	0	0	0	1	0
rs2272152	0	0	0	1	0
rs2272153	0	0	0	1	0
rs2272160	0	0	0	1	0
rs2272168	0	0	0	1	0
rs2272194	0	1	0	0	0
rs2272198	0	0	0	1	0
rs2272205	0	0	0	1	0
rs2272221	0	0	0	1	0
rs2272222	0	0	0	1	0
rs2272223	0	0	0	1	0
rs2272224	0	0	0	1	0
rs2272227	0	0	0	1	0
rs2272275	0	0	0	1	0
rs2272276	0	0	0	1	0
rs2272278	0	0	1	0	0
rs2272338	1	0	0	0	0
rs2272374	0	0	0	1	0
rs2272381	1	0	0	0	0
rs2272382	1	0	0	0	0
rs2272383	1	0	0	0	0
rs2272384	1	0	0	0	0
rs2272391	0	0	0	1	0
rs2272394	0	0	1	0	0
rs2272395	0	0	1	0	0
rs2272399	0	0	1	0	0
rs2272403	0	0	1	0	0
rs2272409	0	1	0	0	0
rs2272411	0	0	0	1	0
rs2272423	1	0	0	0	0
rs2272478	0	0	0	1	0
rs2272487	0	0	0	1	0
rs2272488	0	0	0	1	0
rs2272489	0	1	0	0	0
rs2272521	0	0	0	1	0
rs2272526	0	0	0	1	0
rs2272527	0	0	0	1	0
rs2272537	0	0	0	1	0
rs2272569	0	0	0	1	0
rs2272580	0	0	0	1	0
rs2272585	0	0	0	1	0
rs2272597	0	0	0	1	0
rs2272598	0	0	0	1	0
rs2272617	0	0	0	1	0
rs2272618	0	0	0	1	0
rs2272622	0	0	0	1	0
rs2272636	1	0	0	0	0
rs2272637	1	0	0	0	0
rs2272638	1	0	0	0	0
rs2272658	0	0	0	1	0
rs2272661	0	0	0	1	0
rs2272679	1	0	0	0	0
rs2272712	0	0	0	1	0
rs2272713	0	0	0	1	0
rs2272714	0	0	0	1	0
rs2272732	0	0	0	1	0
rs2272740	0	0	0	1	0
rs2272741	0	0	0	1	0
rs2272743	0	0	0	1	0
rs2272744	0	0	0	1	0
rs2272745	0	0	0	1	0
rs2272747	0	0	0	1	0
rs2272753	1	0	0	0	0
rs2272754	1	0	0	0	0
rs2272809	0	0	0	1	0
rs2272844	0	1	0	0	0
rs2272845	0	1	0	0	0
rs2272846	0	1	0	0	0
rs2272847	0	1	0	0	0
rs2272848	0	1	0	0	0
rs2272851	0	1	0	0	0
rs2272854	0	1	0	0	0
rs2272855	0	1	0	0	0
rs2272857	0	1	0	0	0
rs2272860	0	1	0	0	0
rs2272861	0	1	0	0	0
rs2272870	0	0	0	1	0
rs2272916	0	0	0	1	0
rs2272919	0	0	0	1	0
rs2272920	0	0	0	1	0
rs2272921	0	0	0	1	0
rs2272937	1	0	0	0	0
rs2272949	0	0	1	0	0
rs2272972	0	0	1	0	0
rs2272983	0	0	0	1	0
rs2272984	0	0	0	1	0
rs2272986	0	0	0	1	0
rs2273006	0	0	0	1	0
rs2273007	0	0	0	1	0
rs2273026	0	0	0	1	0
rs2273027	0	0	0	1	0
rs2273028	0	0	0	1	0
rs2273029	0	0	0	1	0
rs2273030	0	0	0	1	0
rs2273053	0	0	0	1	0
rs2273054	0	0	0	1	0
rs2273055	0	0	0	1	0
rs2273056	0	0	0	1	0
rs2273057	0	0	0	1	0
rs2273058	0	0	0	1	0
rs2273066	0	0	0	1	0
rs2273085	0	0	0	0	1
rs2273103	0	0	0	1	0
rs2273109	0	0	1	0	0
rs2273110	0	0	1	0	0
rs2273127	0	0	0	1	0
rs2273141	0	0	0	1	0
rs2273142	0	0	0	1	0
rs2273143	0	0	0	1	0
rs2273146	0	0	0	1	0
rs2273150	0	0	0	1	0
rs2273151	0	0	0	1	0
rs2273152	0	0	0	1	0
rs2273156	0	1	0	0	0
rs2273157	0	1	0	0	0
rs2273158	0	1	0	0	0
rs2273159	0	1	0	0	0
rs2273165	0	0	0	1	0
rs2273166	0	0	0	1	0
rs2273167	0	0	0	1	0
rs2273237	0	0	0	1	0
rs2273249	0	0	0	1	0
rs2273252	0	0	0	1	0
rs2273254	0	1	0	0	0
rs2273255	0	1	0	0	0
rs2273256	0	1	0	0	0
rs2273258	0	1	0	0	0
rs2273260	0	1	0	0	0
rs2273274	1	0	0	0	0
rs2273306	0	1	0	0	0
rs2273307	0	1	0	0	0
rs2273308	0	1	0	0	0
rs2273309	0	1	0	0	0
rs2273310	0	1	0	0	0
rs2273326	0	0	0	1	0
rs2273335	0	0	0	1	0
rs2273336	0	0	0	1	0
rs2273337	0	0	0	1	0
rs2273338	0	0	0	1	0
rs2273339	0	0	0	1	0
rs2273395	0	1	0	0	0
rs2273401	0	0	0	1	0
rs2273404	0	0	0	1	0
rs2273406	0	0	0	1	0
rs2273419	0	0	0	1	0
rs2273424	0	0	0	1	0
rs2273425	0	0	0	1	0
rs2273438	0	1	0	0	0
rs2273457	0	0	0	1	0
rs2273458	0	0	0	1	0
rs2273466	0	0	0	1	0
rs2273475	0	0	0	1	0
rs2273498	0	0	1	0	0
rs2273527	0	1	0	0	0
rs2273535	0	0	0	1	0
rs2273570	0	0	0	1	0
rs2273571	0	0	0	1	0
rs2273599	0	0	1	0	0
rs2273621	0	0	0	1	0
rs2273622	0	0	0	1	0
rs2273624	0	0	0	1	0
rs2273626	0	1	0	0	0
rs2273636	0	0	0	1	0
rs2273683	0	0	0	1	0
rs2273684	0	0	0	1	0
rs2273686	0	0	0	1	0
rs2273687	0	0	0	1	0
rs2273688	0	0	0	1	0
rs2273689	0	0	0	1	0
rs2273746	0	0	0	1	0
rs2273756	0	0	0	1	0
rs2273805	0	0	0	1	0
rs2273818	1	0	0	0	0
rs2273819	1	0	0	0	0
rs2273823	1	0	0	0	0
rs2273827	1	0	0	0	0
rs2273828	1	0	0	0	0
rs2273832	0	0	0	1	0
rs2273833	0	0	0	1	0
rs2273834	0	0	0	1	0
rs2273835	0	0	1	0	0
rs2273836	0	0	1	0	0
rs2273857	0	0	0	1	0
rs2273866	0	0	1	0	0
rs2273882	0	0	0	1	0
rs2273886	0	0	0	1	0
rs2273946	0	0	0	1	0
rs2273947	0	0	0	1	0
rs2273954	0	0	0	1	0
rs2273981	0	0	0	1	0
rs2273984	0	0	0	1	0
rs2273998	0	0	0	1	0
rs2274001	0	0	0	1	0
rs2274003	0	0	0	1	0
rs2274006	0	0	0	1	0
rs2274007	0	0	0	1	0
rs2274008	0	0	0	1	0
rs2274009	0	0	0	1	0
rs2274068	0	1	0	0	0
rs2274082	0	0	1	0	0
rs2274095	0	0	0	1	0
rs2274096	0	0	0	0	1
rs2274147	0	1	0	0	0
rs2274157	0	0	0	1	0
rs2274170	1	0	0	0	0
rs2274171	1	0	0	0	0
rs2274223	0	0	0	0	1
rs2274239	0	0	0	1	0
rs2274240	0	0	0	1	0
rs2274262	0	0	0	1	0
rs2274273	0	1	0	0	0
rs2274326	1	0	0	0	0
rs2274327	1	0	0	0	0
rs2274328	1	0	0	0	0
rs2274329	1	0	0	0	0
rs2274330	1	0	0	0	0
rs2274331	1	0	0	0	0
rs2274335	0	0	1	0	0
rs2274336	0	0	1	0	0
rs2274338	0	0	1	0	0
rs2274339	0	0	0	1	0
rs2274340	0	0	0	1	0
rs2274341	0	0	0	1	0
rs2274351	0	1	0	0	0
rs2274369	0	0	0	1	0
rs2274371	0	0	0	1	0
rs2274377	0	0	0	1	0
rs2274379	0	0	0	1	0
rs2274380	0	0	0	1	0
rs2274416	1	0	0	0	0
rs2274419	1	0	0	0	0
rs2274428	0	0	0	1	0
rs2274459	0	0	0	1	0
rs2274487	0	0	0	1	0
rs2274514	0	1	0	0	0
rs2274517	0	1	0	0	0
rs2274553	0	0	0	1	0
rs2274556	0	0	0	1	0
rs2274577	0	0	0	1	0
rs2274605	0	0	0	1	0
rs2274606	0	0	0	1	0
rs2274607	0	0	0	1	0
rs2274615	0	0	0	1	0
rs2274616	0	0	0	1	0
rs2274617	0	0	0	1	0
rs2274619	0	0	0	1	0
rs2274669	0	0	0	1	0
rs2274706	0	1	0	0	0
rs2274730	0	0	0	1	0
rs2274739	0	1	0	0	0
rs2274740	0	1	0	0	0
rs2274748	0	0	1	0	0
rs2274750	0	0	0	1	0
rs2274751	0	0	0	1	0
rs2274782	0	0	0	1	0
rs2274786	0	0	0	1	0
rs2274793	0	1	0	0	0
rs2274794	0	1	0	0	0
rs2274835	0	0	0	1	0
rs2274836	0	0	0	1	0
rs2274852	0	0	0	1	0
rs2274853	0	0	0	1	0
rs2274854	0	0	0	1	0
rs2274855	0	0	0	1	0
rs2274860	1	0	0	0	0
rs2274890	0	0	0	1	0
rs2274902	0	0	0	1	0
rs2274911	0	0	0	1	0
rs2274926	0	0	0	1	0
rs2274933	0	0	0	1	0
rs2274934	0	0	0	1	0
rs2274940	0	0	0	1	0
rs2274945	0	0	0	1	0
rs2274947	0	0	0	1	0
rs2274956	1	0	0	0	0
rs2274957	1	0	0	0	0
rs2274969	0	0	0	1	0
rs2274971	0	0	0	1	0
rs2274988	0	0	1	0	0
rs2275003	0	0	0	1	0
rs2275006	0	0	0	1	0
rs2275007	0	0	0	1	0
rs2275008	0	0	0	1	0
rs2275023	0	1	0	0	0
rs2275024	0	1	0	0	0
rs2275025	0	1	0	0	0
rs2275045	0	0	0	1	0
rs2275046	0	0	0	1	0
rs2275047	0	0	0	1	0
rs2275048	0	0	0	1	0
rs2275049	0	0	0	1	0
rs2275052	0	0	0	1	0
rs2275053	0	0	0	1	0
rs2275054	0	0	0	1	0
rs2275055	0	0	0	1	0
rs2275056	0	0	0	1	0
rs2275079	0	1	0	0	0
rs2275081	0	1	0	0	0
rs2275087	0	0	0	1	0
rs2275116	0	0	0	1	0
rs2275117	0	0	0	1	0
rs2275130	0	0	0	1	0
rs2275131	0	0	0	1	0
rs2275132	0	0	0	1	0
rs2275143	0	0	0	1	0
rs2275147	0	1	0	0	0
rs2275151	0	1	0	0	0
rs2275153	0	1	0	0	0
rs2275162	0	0	0	1	0
rs2275163	0	0	0	1	0
rs2275180	0	0	0	1	0
rs2275210	1	0	0	0	0
rs2275211	1	0	0	0	0
rs2275212	1	0	0	0	0
rs2275213	1	0	0	0	0
rs2275214	1	0	0	0	0
rs2275240	0	1	0	0	0
rs2275241	0	1	0	0	0
rs2275271	0	0	0	1	0
rs2275272	0	0	0	1	0
rs2275273	0	0	0	1	0
rs2275293	0	0	1	0	0
rs2275294	0	0	1	0	0
rs2275302	0	0	0	1	0
rs2275304	0	0	0	1	0
rs2275306	0	0	0	1	0
rs2275307	0	0	0	1	0
rs2275355	0	0	0	0	1
rs2275380	0	0	0	1	0
rs2275382	0	1	0	0	0
rs2275383	0	1	0	0	0
rs2275391	0	0	0	0	1
rs2275398	1	0	0	0	0
rs2275399	0	0	0	1	0
rs2275416	0	0	0	1	0
rs2275438	0	0	0	1	0
rs2275441	0	0	0	1	0
rs2275447	0	0	0	1	0
rs2275448	0	0	0	1	0
rs2275451	0	0	0	1	0
rs2275452	0	0	0	1	0
rs2275453	0	0	0	1	0
rs2275454	0	0	0	1	0
rs2275455	0	0	0	1	0
rs2275456	0	0	0	1	0
rs2275472	0	0	0	1	0
rs2275495	0	0	0	1	0
rs2275496	0	0	0	1	0
rs2275522	0	0	0	1	0
rs2275525	0	0	0	1	0
rs2275526	0	0	0	1	0
rs2275527	0	0	0	1	0
rs2275528	0	0	0	1	0
rs2275534	0	0	0	1	0
rs2275535	0	0	0	1	0
rs2275536	0	0	0	1	0
rs2275538	0	0	0	1	0
rs2275540	0	0	0	1	0
rs2275541	0	0	0	1	0
rs2275553	0	0	0	1	0
rs2275615	0	0	0	1	0
rs2275617	0	0	0	1	0
rs2275618	0	0	0	1	0
rs2275619	0	0	0	1	0
rs2275620	0	0	0	0	1
rs2275622	0	0	0	0	1
rs2275626	0	0	0	1	0
rs2275627	0	0	0	1	0
rs2275628	0	0	0	1	0
rs2275632	0	0	0	1	0
rs2275633	0	0	0	1	0
rs2275635	0	0	0	1	0
rs2275637	0	0	0	1	0
rs2275639	0	0	0	1	0
rs2275640	0	0	0	1	0
rs2275641	0	0	0	1	0
rs2275646	0	0	0	1	0
rs2275659	0	0	0	1	0
rs2275660	0	0	0	1	0
rs2275661	0	0	0	1	0
rs2275662	0	0	0	1	0
rs2275663	0	0	0	1	0
rs2275668	0	0	0	1	0
rs2275686	0	0	0	1	0
rs2275697	0	0	1	0	0
rs2275733	0	0	0	1	0
rs2275742	0	0	0	1	0
rs2275744	0	0	0	1	0
rs2275746	0	0	0	1	0
rs2275747	0	0	0	1	0
rs2275759	0	0	0	1	0
rs2275760	0	0	0	1	0
rs2275781	0	0	0	1	0
rs2275787	0	0	0	1	0
rs2275788	0	0	0	1	0
rs2275792	0	0	1	0	0
rs2275800	0	0	0	1	0
rs2275811	1	0	0	0	0
rs2275813	1	0	0	0	0
rs2275840	0	0	0	1	0
rs2275850	0	0	0	1	0
rs2275920	0	0	0	1	0
rs2275921	0	0	0	1	0
rs2275930	0	0	0	1	0
rs2275931	0	0	0	1	0
rs2275935	1	0	0	0	0
rs2275942	0	0	0	1	0
rs2275952	0	0	0	1	0
rs2275989	0	0	0	1	0
rs2275994	0	0	0	1	0
rs2276021	0	0	0	1	0
rs2276046	0	1	0	0	0
rs2276047	0	1	0	0	0
rs2276048	0	1	0	0	0
rs2276065	0	0	0	1	0
rs2276070	0	0	0	0	1
rs2276074	0	0	1	0	0
rs2276075	0	0	1	0	0
rs2276077	0	0	1	0	0
rs2276101	0	0	0	1	0
rs2276102	0	0	0	1	0
rs2276103	0	0	0	1	0
rs2276118	0	0	0	1	0
rs2276120	0	0	0	1	0
rs2276157	0	0	0	1	0
rs2276163	0	0	0	1	0
rs2276223	0	0	0	1	0
rs2276226	0	0	0	1	0
rs2276227	0	0	0	1	0
rs2276257	0	0	0	1	0
rs2276258	0	0	0	1	0
rs2276265	0	0	0	1	0
rs2276267	1	0	0	0	0
rs2276302	0	0	0	0	1
rs2276303	0	0	0	0	1
rs2276307	0	0	0	0	1
rs2276308	0	0	0	0	1
rs2276310	0	1	0	0	0
rs2276319	0	0	0	1	0
rs2276329	0	0	0	1	0
rs2276330	0	0	0	1	0
rs2276348	0	0	1	0	0
rs2276353	0	0	0	1	0
rs2276354	0	0	0	1	0
rs2276358	0	0	0	1	0
rs2276360	0	0	0	1	0
rs2276361	0	0	0	1	0
rs2276362	0	0	0	1	0
rs2276380	0	0	0	1	0
rs2276383	0	1	0	0	0
rs2276384	0	1	0	0	0
rs2276385	0	1	0	0	0
rs2276396	0	1	0	0	0
rs2276530	0	1	0	0	0
rs2276549	0	1	0	0	0
rs2276550	0	1	0	0	0
rs2276553	0	1	0	0	0
rs2276554	0	0	0	1	0
rs2276555	0	0	0	1	0
rs2276556	0	0	0	1	0
rs2276559	1	0	0	0	0
rs2276560	1	0	0	0	0
rs2276574	0	0	0	1	0
rs2276575	0	0	0	1	0
rs2276579	0	0	0	1	0
rs2276580	0	0	0	1	0
rs2276581	0	0	0	1	0
rs2276582	0	0	0	1	0
rs2276586	0	0	0	1	0
rs2276593	0	0	0	1	0
rs2276597	0	0	0	0	1
rs2276615	0	0	0	1	0
rs2276633	0	1	0	0	0
rs2276635	0	1	0	0	0
rs2276637	0	1	0	0	0
rs2276644	0	0	0	1	0
rs2276648	0	0	0	1	0
rs2276649	0	0	0	1	0
rs2276654	0	0	0	1	0
rs2276674	0	0	0	1	0
rs2276676	0	0	0	1	0
rs2276677	0	0	0	1	0
rs2276695	0	1	0	0	0
rs2276710	0	0	0	1	0
rs2276726	0	0	0	1	0
rs2276727	0	0	0	1	0
rs2276729	0	0	0	1	0
rs2276748	0	0	0	1	0
rs2276751	1	0	0	0	0
rs2276767	0	0	0	1	0
rs2276768	0	0	0	1	0
rs2276815	0	1	0	0	0
rs2276818	0	1	0	0	0
rs2276824	0	1	0	0	0
rs2276828	0	0	1	0	0
rs2276859	0	0	0	1	0
rs2276881	1	0	0	0	0
rs2276882	1	0	0	0	0
rs2276896	0	0	0	1	0
rs2276961	0	1	0	0	0
rs2276988	0	1	0	0	0
rs2277017	0	0	0	1	0
rs2277035	0	0	0	1	0
rs2277036	0	0	0	1	0
rs2277037	0	0	0	1	0
rs2277045	0	0	0	1	0
rs2277072	1	0	0	0	0
rs2277073	1	0	0	0	0
rs2277084	1	0	0	0	0
rs2277107	0	0	0	1	0
rs2277108	0	0	0	1	0
rs2277123	0	0	0	0	1
rs2277124	0	1	0	0	0
rs2277125	0	1	0	0	0
rs2277126	0	1	0	0	0
rs2277127	0	1	0	0	0
rs2277148	0	0	0	1	0
rs2277151	0	0	1	0	0
rs2277155	0	0	0	1	0
rs2277158	0	1	0	0	0
rs2277185	0	0	0	1	0
rs2277186	0	0	0	1	0
rs2277204	0	0	0	1	0
rs2277260	0	1	0	0	0
rs2277266	1	0	0	0	0
rs2277277	0	0	0	1	0
rs2277281	0	0	0	1	0
rs2277291	0	0	0	1	0
rs2277292	0	0	0	1	0
rs2277293	0	0	0	1	0
rs2277295	0	0	0	1	0
rs2277296	0	0	0	1	0
rs2277297	0	0	0	1	0
rs2277298	1	0	0	0	0
rs2277307	0	0	0	1	0
rs2277311	0	0	0	1	0
rs2277315	0	1	0	0	0
rs2277316	0	1	0	0	0
rs2277317	0	1	0	0	0
rs2277318	0	1	0	0	0
rs2277328	0	0	0	1	0
rs2277332	0	0	0	1	0
rs2277333	0	0	0	1	0
rs2277339	0	0	0	1	0
rs2277343	0	0	0	1	0
rs2277346	0	0	0	1	0
rs2277364	0	0	0	1	0
rs2277382	0	0	0	1	0
rs2277395	0	0	0	1	0
rs2277397	0	0	0	1	0
rs2277405	0	0	0	1	0
rs2277406	0	0	0	1	0
rs2277414	0	0	0	1	0
rs2277422	0	0	0	1	0
rs2277448	0	0	0	1	0
rs2277464	0	1	0	0	0
rs2277465	0	1	0	0	0
rs2277477	0	0	0	1	0
rs2277478	0	0	0	1	0
rs2277499	0	1	0	0	0
rs2277501	0	0	0	1	0
rs2277502	0	0	0	1	0
rs2277503	0	0	0	1	0
rs2277582	0	0	0	1	0
rs2277583	0	0	0	1	0
rs2277584	0	0	0	1	0
rs2277601	0	0	1	0	0
rs2277602	0	0	1	0	0
rs2277604	0	0	1	0	0
rs2277605	0	0	1	0	0
rs2277606	0	0	1	0	0
rs2277614	0	1	0	0	0
rs2277615	0	0	0	1	0
rs2277616	0	0	0	1	0
rs2277617	0	0	0	1	0
rs2277654	0	0	0	1	0
rs2277655	0	0	0	1	0
rs2277663	0	0	0	1	0
rs2277667	0	0	0	1	0
rs2277668	0	0	0	1	0
rs2277669	0	0	0	1	0
rs2277672	0	0	0	1	0
rs2277673	0	0	0	1	0
rs2277686	0	0	0	1	0
rs2277694	0	0	0	1	0
rs2277702	0	0	0	1	0
rs2277732	0	0	0	1	0
rs2277750	0	1	0	0	0
rs2277762	0	1	0	0	0
rs2277763	0	1	0	0	0
rs2277764	0	1	0	0	0
rs2277765	0	0	0	1	0
rs2277805	0	1	0	0	0
rs2277806	0	1	0	0	0
rs2277811	0	1	0	0	0
rs2277817	0	0	0	1	0
rs2277820	0	0	0	1	0
rs2277824	0	0	0	1	0
rs2277826	0	0	0	1	0
rs2277834	0	0	0	1	0
rs2277837	0	0	0	1	0
rs2277838	0	0	0	1	0
rs2277844	0	0	0	1	0
rs2277851	1	0	0	0	0
rs2277852	1	0	0	0	0
rs2277853	1	0	0	0	0
rs2277855	0	0	1	0	0
rs2277856	0	0	1	0	0
rs2277870	0	0	0	1	0
rs2277871	0	0	0	1	0
rs2277873	0	0	0	1	0
rs2277905	0	0	1	0	0
rs2277906	0	0	1	0	0
rs2277910	0	0	1	0	0
rs2277911	0	0	0	1	0
rs2277924	0	0	0	1	0
rs2277925	0	0	0	1	0
rs2277926	0	0	0	1	0
rs2277947	0	0	0	1	0
rs2277963	0	0	0	1	0
rs2277964	0	0	0	1	0
rs2277965	0	0	0	1	0
rs2277967	0	0	0	1	0
rs2277968	0	0	0	1	0
rs2277969	0	0	0	1	0
rs2277970	0	0	0	1	0
rs2277977	0	0	0	1	0
rs2277989	0	0	0	1	0
rs2277990	0	0	0	1	0
rs2277991	0	0	0	1	0
rs2277992	0	0	0	1	0
rs2277993	0	0	0	1	0
rs2278006	0	0	0	1	0
rs2278020	0	0	1	0	0
rs2278044	0	0	1	0	0
rs2278045	0	0	1	0	0
rs2278071	1	0	0	0	0
rs2278089	1	0	0	0	0
rs2278090	1	0	0	0	0
rs2278098	1	0	0	0	0
rs2278101	0	0	0	1	0
rs2278102	0	0	0	1	0
rs2278106	0	0	0	1	0
rs2278107	0	0	0	1	0
rs2278118	1	0	0	0	0
rs2278121	0	0	0	1	0
rs2278122	0	0	0	1	0
rs2278123	0	0	0	1	0
rs2278133	0	0	0	1	0
rs2278141	0	0	1	0	0
rs2278142	0	0	1	0	0
rs2278218	0	0	0	1	0
rs2278219	0	0	0	1	0
rs2278239	0	0	0	1	0
rs2278241	0	1	0	0	0
rs2278275	0	0	0	0	1
rs2278278	0	0	0	0	1
rs2278283	0	0	0	1	0
rs2278284	0	0	0	1	0
rs2278301	0	0	0	1	0
rs2278303	0	1	0	0	0
rs2278323	0	0	0	1	0
rs2278355	0	0	0	1	0
rs2278367	0	0	1	0	0
rs2278372	0	0	0	1	0
rs2278373	0	0	0	1	0
rs2278399	1	0	0	0	0
rs2278400	1	0	0	0	0
rs2278429	0	0	0	1	0
rs2278430	0	0	0	1	0
rs2278431	0	0	0	1	0
rs2278433	0	0	0	1	0
rs2278437	0	0	0	1	0
rs2278438	0	0	0	1	0
rs2278442	0	0	0	1	0
rs2278454	1	0	0	0	0
rs2278455	1	0	0	0	0
rs2278456	1	0	0	0	0
rs2278457	1	0	0	0	0
rs2278461	0	1	0	0	0
rs2278462	0	1	0	0	0
rs2278469	0	0	1	0	0
rs2278478	1	0	0	0	0
rs2278479	1	0	0	0	0
rs2278481	0	0	0	1	0
rs2278496	0	0	0	1	0
rs2278497	0	0	0	1	0
rs2278503	0	0	0	1	0
rs2278504	0	0	0	1	0
rs2278505	0	0	0	1	0
rs2278528	0	0	0	1	0
rs2278545	0	0	0	1	0
rs2278546	0	0	0	1	0
rs2278561	1	0	0	0	0
rs2278563	0	0	0	1	0
rs2278577	0	0	0	1	0
rs2278593	0	0	0	1	0
rs2278609	0	0	1	0	0
rs2278610	0	0	0	1	0
rs2278618	0	0	0	1	0
rs2278619	0	0	0	1	0
rs2278620	0	0	0	1	0
rs2278635	0	0	0	0	1
rs2278642	1	0	0	0	0
rs2278643	1	0	0	0	0
rs2278644	1	0	0	0	0
rs2278651	0	0	0	1	0
rs2278652	0	0	0	1	0
rs2278659	0	0	0	1	0
rs2278661	0	0	0	1	0
rs2278670	0	0	0	1	0
rs2278676	0	0	0	1	0
rs2278711	0	0	0	1	0
rs2278712	0	0	0	1	0
rs2278713	0	0	0	1	0
rs2278715	0	0	0	1	0
rs2278741	0	1	0	0	0
rs2278745	1	0	0	0	0
rs2278746	1	0	0	0	0
rs2278747	0	0	1	0	0
rs2278773	0	0	1	0	0
rs2278774	0	0	1	0	0
rs2278775	0	0	1	0	0
rs2278777	0	0	1	0	0
rs2278779	0	0	0	1	0
rs2278795	0	0	1	0	0
rs2278796	0	0	1	0	0
rs2278798	0	0	1	0	0
rs2278829	0	0	0	1	0
rs2278849	1	0	0	0	0
rs2278861	0	0	0	1	0
rs2278871	0	1	0	0	0
rs2278878	0	1	0	0	0
rs2278879	0	1	0	0	0
rs2278880	0	1	0	0	0
rs2278882	0	0	0	1	0
rs2278887	0	0	0	1	0
rs2278888	0	0	0	1	0
rs2278889	0	0	0	1	0
rs2278897	0	0	1	0	0
rs2278903	0	0	0	1	0
rs2278904	0	0	0	1	0
rs2278908	1	0	0	0	0
rs2278912	0	0	0	1	0
rs2278913	0	0	0	1	0
rs2278914	0	0	0	1	0
rs2278927	0	0	1	0	0
rs2278928	0	0	1	0	0
rs2278929	0	0	1	0	0
rs2278930	0	0	1	0	0
rs2278948	0	0	0	1	0
rs2278952	1	0	0	0	0
rs2278961	1	0	0	0	0
rs2278962	1	0	0	0	0
rs2279014	0	1	0	0	0
rs2279050	0	0	0	1	0
rs2279085	0	0	0	1	0
rs2279105	0	0	0	1	0
rs2279121	0	0	0	1	0
rs2279123	0	0	0	1	0
rs2279124	0	0	0	1	0
rs2279125	0	0	0	1	0
rs2279126	0	0	0	1	0
rs2279129	0	1	0	0	0
rs2279130	0	1	0	0	0
rs2279165	1	0	0	0	0
rs2279183	0	0	0	1	0
rs2279188	0	0	0	1	0
rs2279192	0	0	1	0	0
rs2279243	0	0	0	1	0
rs2279308	0	0	0	1	0
rs2279309	0	0	0	1	0
rs2279310	0	0	0	1	0
rs2279356	0	0	1	0	0
rs2279357	0	0	1	0	0
rs2279397	0	0	0	1	0
rs2279407	0	0	0	1	0
rs2279409	0	0	0	1	0
rs2279433	0	0	0	0	1
rs2279434	0	0	0	0	1
rs2279435	0	0	0	0	1
rs2279451	0	1	0	0	0
rs2279455	0	0	0	1	0
rs2279457	0	1	0	0	0
rs2279458	0	1	0	0	0
rs2279474	0	0	0	1	0
rs2279478	1	0	0	0	0
rs2279479	1	0	0	0	0
rs2279528	0	0	0	1	0
rs2279537	0	0	0	1	0
rs2279542	0	0	0	1	0
rs2279567	0	0	0	1	0
rs2279591	0	0	0	1	0
rs2279596	0	0	0	1	0
rs2279639	0	0	0	1	0
rs2279640	0	0	0	1	0
rs2279641	0	0	0	1	0
rs2279642	0	0	0	1	0
rs2279644	0	0	0	1	0
rs2279645	0	0	0	1	0
rs2279651	0	0	0	1	0
rs2279653	0	0	0	0	1
rs2279664	0	1	0	0	0
rs2279677	1	0	0	0	0
rs2279703	1	0	0	0	0
rs2279706	0	0	0	1	0
rs2279719	0	0	0	1	0
rs2279741	0	0	0	1	0
rs2279743	0	0	1	0	0
rs2279744	0	0	0	1	0
rs2279757	0	0	0	1	0
rs2279772	0	0	0	1	0
rs2279776	0	0	0	1	0
rs2279779	0	0	0	1	0
rs2279797	0	0	0	1	0
rs2279802	0	0	0	1	0
rs2279805	0	1	0	0	0
rs2279820	0	0	0	1	0
rs2279821	0	0	0	1	0
rs2279822	0	0	0	1	0
rs2279823	0	0	0	1	0
rs2279840	0	0	0	1	0
rs2279841	1	0	0	0	0
rs2279844	0	0	0	1	0
rs2279854	0	0	0	1	0
rs2279904	0	0	0	1	0
rs2279908	0	0	1	0	0
rs2279909	0	0	1	0	0
rs2279912	0	0	0	1	0
rs2279927	1	0	0	0	0
rs2279934	0	0	0	1	0
rs2279935	0	0	0	1	0
rs2279936	0	0	0	1	0
rs2279952	0	0	0	1	0
rs2279964	0	0	0	1	0
rs2279999	0	0	0	0	1
rs2280022	0	0	0	1	0
rs2280023	0	0	0	1	0
rs2280024	0	0	0	1	0
rs2280025	0	0	0	1	0
rs2280027	0	0	0	1	0
rs2280070	0	0	0	1	0
rs2280079	0	0	0	1	0
rs2280084	0	0	0	1	0
rs2280085	0	0	0	1	0
rs2280087	0	0	0	1	0
rs2280108	0	0	0	1	0
rs2280136	0	0	0	1	0
rs2280144	0	0	0	1	0
rs2280145	0	0	0	1	0
rs2280146	0	0	0	1	0
rs2280147	0	0	0	1	0
rs2280148	0	0	0	1	0
rs2280152	1	0	0	0	0
rs2280153	1	0	0	0	0
rs2280155	0	0	0	1	0
rs2280156	0	0	0	1	0
rs2280157	0	0	0	1	0
rs2280163	1	0	0	0	0
rs2280165	1	0	0	0	0
rs2280185	0	0	1	0	0
rs2280186	0	0	1	0	0
rs2280187	0	0	1	0	0
rs2280206	0	1	0	0	0
rs2280207	0	1	0	0	0
rs2280208	0	1	0	0	0
rs2280209	1	0	0	0	0
rs2280210	1	0	0	0	0
rs2280232	0	0	0	1	0
rs2280254	0	0	0	1	0
rs2280273	0	0	0	0	1
rs2280274	0	0	0	0	1
rs2280275	0	0	0	0	1
rs2280278	0	1	0	0	0
rs2280284	0	0	0	1	0
rs2280287	0	0	0	1	0
rs2280289	0	0	0	1	0
rs2280333	0	1	0	0	0
rs2280336	0	0	0	1	0
rs2280350	0	0	0	1	0
rs2280351	0	0	0	1	0
rs2280352	0	0	0	1	0
rs2280370	0	0	1	0	0
rs2280374	0	0	1	0	0
rs2280384	0	0	1	0	0
rs2280388	1	0	0	0	0
rs2280389	1	0	0	0	0
rs2280391	1	0	0	0	0
rs2280394	0	0	0	1	0
rs2280396	0	0	0	1	0
rs2280424	0	0	0	1	0
rs2280459	0	0	0	1	0
rs2280460	0	0	0	1	0
rs2280473	0	0	0	1	0
rs2280474	0	0	0	1	0
rs2280475	0	0	0	1	0
rs2280503	0	0	0	1	0
rs2280509	0	0	0	1	0
rs2280510	0	0	0	1	0
rs2280556	0	0	0	1	0
rs2280558	0	0	0	1	0
rs2280559	0	0	0	1	0
rs2280562	0	0	1	0	0
rs2280568	0	0	0	1	0
rs2280600	0	0	0	1	0
rs2280601	0	0	0	1	0
rs2280675	0	0	0	1	0
rs2280712	0	0	0	1	0
rs2280715	0	0	0	1	0
rs2280716	0	1	0	0	0
rs2280717	0	0	0	1	0
rs2280718	0	0	0	1	0
rs2280721	0	0	0	1	0
rs2280726	1	0	0	0	0
rs2280729	1	0	0	0	0
rs2280739	0	0	0	1	0
rs2280771	1	0	0	0	0
rs2280790	0	0	0	1	0
rs2280791	0	0	0	1	0
rs2280794	0	0	0	1	0
rs2280833	0	0	0	1	0
rs2280838	0	0	0	1	0
rs2280839	0	0	0	1	0
rs2280846	0	0	0	1	0
rs2280847	0	0	0	1	0
rs2280877	1	0	0	0	0
rs2280955	0	0	0	1	0
rs2280956	0	0	0	1	0
rs2280957	0	0	0	1	0
rs2280958	0	0	0	1	0
rs2280959	0	0	0	1	0
rs2280965	0	1	0	0	0
rs2280974	0	0	0	1	0
rs2280975	0	0	0	1	0
rs2281028	0	0	0	1	0
rs2281034	0	0	0	1	0
rs2281035	0	0	0	1	0
rs2281039	0	0	0	1	0
rs2281103	0	0	0	1	0
rs2281104	0	0	0	1	0
rs2281114	0	1	0	0	0
rs2281120	0	1	0	0	0
rs2281121	0	1	0	0	0
rs2281122	0	1	0	0	0
rs2281127	1	0	0	0	0
rs2281128	1	0	0	0	0
rs2281175	0	1	0	0	0
rs2281189	0	0	0	1	0
rs2281190	0	0	0	1	0
rs2281195	0	0	1	0	0
rs2281206	0	1	0	0	0
rs2281207	0	1	0	0	0
rs2281212	0	0	0	1	0
rs2281217	0	0	0	1	0
rs2281221	0	0	0	1	0
rs2281232	0	0	1	0	0
rs2281255	0	0	0	1	0
rs2281256	0	0	0	1	0
rs2281258	0	0	0	1	0
rs2281281	0	0	0	1	0
rs2281314	0	0	0	1	0
rs2281324	0	0	0	0	1
rs2281336	0	0	0	0	1
rs2281354	0	0	0	1	0
rs2281358	0	0	0	1	0
rs2281359	0	0	0	1	0
rs2281360	0	0	0	1	0
rs2281361	0	0	0	1	0
rs2281362	0	0	0	1	0
rs2281363	0	0	0	1	0
rs2281364	0	0	0	1	0
rs2281365	0	0	0	1	0
rs2281417	0	0	1	0	0
rs2281418	0	0	0	1	0
rs2281428	0	0	0	1	0
rs2281429	0	0	0	1	0
rs2281430	0	0	0	1	0
rs2281431	0	0	0	1	0
rs2281433	0	0	0	1	0
rs2281434	0	0	0	1	0
rs2281440	0	0	0	1	0
rs2281471	0	0	0	1	0
rs2281478	0	0	0	1	0
rs2281502	0	0	0	1	0
rs2281506	0	0	0	1	0
rs2281507	0	0	0	1	0
rs2281525	0	0	0	1	0
rs2281534	0	0	1	0	0
rs2281535	0	0	1	0	0
rs2281536	0	0	1	0	0
rs2281538	0	1	0	0	0
rs2281542	0	0	0	1	0
rs2281543	0	0	0	1	0
rs2281552	0	0	0	1	0
rs2281558	0	0	0	1	0
rs2281559	0	0	0	1	0
rs2281560	0	0	0	1	0
rs2281561	0	0	0	1	0
rs2281562	0	0	0	1	0
rs2281568	1	0	0	0	0
rs2281569	1	0	0	0	0
rs2281570	1	0	0	0	0
rs2281584	0	0	0	1	0
rs2281586	0	0	0	1	0
rs2281587	0	0	0	1	0
rs2281595	0	0	0	1	0
rs2281597	0	0	0	1	0
rs2281617	1	0	0	0	0
rs2281618	1	0	0	0	0
rs2281619	1	0	0	0	0
rs2281620	1	0	0	0	0
rs2281633	0	0	0	1	0
rs2281634	0	0	0	1	0
rs2281636	0	0	0	1	0
rs2281653	0	1	0	0	0
rs2281676	0	0	1	0	0
rs2281679	0	0	0	1	0
rs2281680	0	0	0	1	0
rs2281695	0	0	0	1	0
rs2281726	0	0	0	1	0
rs2281727	0	0	0	1	0
rs2281738	1	0	0	0	0
rs2281739	1	0	0	0	0
rs2281740	1	0	0	0	0
rs2281747	0	0	0	1	0
rs2281748	0	0	0	1	0
rs2281759	0	0	0	1	0
rs2281772	0	1	0	0	0
rs2281773	0	1	0	0	0
rs2281774	0	0	0	1	0
rs2281775	0	0	0	1	0
rs2281785	0	0	0	1	0
rs2281786	0	0	0	1	0
rs2281819	0	0	0	1	0
rs2281820	0	0	0	1	0
rs2281850	0	0	0	1	0
rs2281858	0	0	0	1	0
rs2281859	0	0	0	1	0
rs2281860	0	0	0	1	0
rs2281861	0	0	0	1	0
rs2281877	0	0	0	1	0
rs2281879	0	1	0	0	0
rs2281880	0	1	0	0	0
rs2281889	0	0	0	0	1
rs2281890	0	0	0	0	1
rs2281900	0	0	0	1	0
rs2281902	0	0	0	1	0
rs2281903	0	0	0	1	0
rs2281904	0	0	0	1	0
rs2281905	0	0	0	1	0
rs2281906	0	0	0	1	0
rs2281925	0	0	1	0	0
rs2281926	0	0	1	0	0
rs2281927	0	0	1	0	0
rs2281928	0	0	1	0	0
rs2282036	0	0	0	1	0
rs2282052	0	0	0	1	0
rs2282053	0	0	0	1	0
rs2282054	0	0	0	1	0
rs2282081	0	0	0	1	0
rs2282082	0	0	0	1	0
rs2282083	0	0	0	1	0
rs2282084	0	0	0	1	0
rs2282085	0	0	0	1	0
rs2282096	0	0	0	1	0
rs2282111	0	1	0	0	0
rs2282114	0	1	0	0	0
rs2282116	0	1	0	0	0
rs2282147	0	0	0	1	0
rs2282148	1	0	0	0	0
rs2282149	1	0	0	0	0
rs2282150	1	0	0	0	0
rs2282169	0	0	0	0	1
rs2282183	0	0	0	1	0
rs2282198	1	0	0	0	0
rs2282206	0	0	0	1	0
rs2282213	0	0	0	1	0
rs2282219	0	0	0	1	0
rs2282226	0	0	0	1	0
rs2282240	0	0	0	1	0
rs2282241	0	0	0	1	0
rs2282253	1	0	0	0	0
rs2282292	0	0	0	1	0
rs2282293	0	0	0	1	0
rs2282294	0	0	0	1	0
rs2282301	0	1	0	0	0
rs2282305	0	0	0	1	0
rs2282339	0	0	0	1	0
rs2282340	0	0	0	1	0
rs2282366	0	0	0	1	0
rs2282372	0	0	0	1	0
rs2282373	0	0	0	1	0
rs2282383	0	0	0	1	0
rs2282384	0	0	0	1	0
rs2282396	0	0	0	1	0
rs2282397	0	0	0	1	0
rs2282400	0	0	0	1	0
rs2282409	0	0	0	1	0
rs2282410	0	0	0	1	0
rs2282412	0	1	0	0	0
rs2282449	0	0	0	0	1
rs2282450	0	0	0	0	1
rs2282451	0	0	0	0	1
rs2282452	0	0	0	0	1
rs2282453	0	0	0	0	1
rs2282468	0	0	0	1	0
rs2282469	0	0	0	1	0
rs2282470	0	0	0	1	0
rs2282489	0	0	0	1	0
rs2282493	0	0	0	1	0
rs2282494	0	0	0	1	0
rs2282495	0	0	0	1	0
rs2282496	0	0	0	1	0
rs2282498	0	0	0	1	0
rs2282504	1	0	0	0	0
rs2282506	0	0	0	1	0
rs2282535	1	0	0	0	0
rs2282539	1	0	0	0	0
rs2282544	0	0	0	1	0
rs2282562	0	0	0	1	0
rs2282586	0	0	0	1	0
rs2282596	0	1	0	0	0
rs2282597	0	1	0	0	0
rs2282598	0	1	0	0	0
rs2282600	0	1	0	0	0
rs2282617	0	0	0	1	0
rs2282618	0	0	0	1	0
rs2282619	0	0	0	1	0
rs2282621	0	0	0	1	0
rs2282650	0	0	0	1	0
rs2282664	0	0	0	0	1
rs2282665	0	0	0	0	1
rs2282686	1	0	0	0	0
rs2282693	0	0	0	1	0
rs2282694	0	0	0	1	0
rs2282729	0	0	0	1	0
rs2282731	0	0	0	1	0
rs2282732	0	0	0	1	0
rs2282743	0	0	0	1	0
rs2282744	0	0	0	1	0
rs2282745	0	0	0	1	0
rs2282746	0	0	0	1	0
rs2282747	0	0	0	1	0
rs2282752	0	0	1	0	0
rs2282753	0	0	1	0	0
rs2282754	0	0	1	0	0
rs2282756	0	0	1	0	0
rs2282758	0	0	1	0	0
rs2282760	0	0	1	0	0
rs2282762	0	0	1	0	0
rs2282764	0	0	0	1	0
rs2282766	0	0	0	1	0
rs2282767	0	0	0	1	0
rs2282768	0	0	0	1	0
rs2282850	0	0	0	1	0
rs2282851	0	0	0	1	0
rs2282853	1	0	0	0	0
rs2282854	1	0	0	0	0
rs2282859	0	0	0	1	0
rs2282860	0	0	0	1	0
rs2282861	0	0	0	1	0
rs2282921	0	0	1	0	0
rs2282936	0	0	1	0	0
rs2282937	0	0	1	0	0
rs2282938	0	0	1	0	0
rs2282939	0	0	1	0	0
rs2282940	0	0	1	0	0
rs2282958	0	0	0	1	0
rs2282960	0	0	0	1	0
rs2282962	0	0	0	1	0
rs2282963	0	0	0	1	0
rs2282964	0	0	0	1	0
rs2282965	0	0	0	1	0
rs2282966	0	0	0	1	0
rs2283013	0	0	0	1	0
rs2283014	0	0	0	1	0
rs2283015	0	0	0	1	0
rs2283018	0	0	0	1	0
rs2283019	0	0	0	1	0
rs2283020	0	0	0	1	0
rs2283021	0	0	0	1	0
rs2283022	0	0	0	1	0
rs2283023	0	0	0	1	0
rs2283024	0	0	0	1	0
rs2283025	0	0	0	1	0
rs2283026	0	0	0	1	0
rs2283027	0	0	0	1	0
rs2283028	0	0	0	1	0
rs2283029	0	0	0	1	0
rs2283030	0	0	0	1	0
rs2283031	0	0	0	1	0
rs2283032	0	0	0	1	0
rs2283033	0	0	0	1	0
rs2283034	0	0	0	1	0
rs2283037	0	0	0	1	0
rs2283038	0	0	0	1	0
rs2283042	0	0	0	1	0
rs2283054	0	1	0	0	0
rs2283055	0	1	0	0	0
rs2283056	0	1	0	0	0
rs2283057	0	1	0	0	0
rs2283059	0	0	0	1	0
rs2283061	0	0	0	1	0
rs2283062	0	0	0	1	0
rs2283063	0	0	0	1	0
rs2283064	0	0	0	1	0
rs2283065	0	0	0	1	0
rs2283066	0	0	0	1	0
rs2283067	0	0	0	1	0
rs2283068	0	0	0	1	0
rs2283069	0	0	0	1	0
rs2283070	0	0	0	1	0
rs2283071	0	0	0	1	0
rs2283072	0	0	0	1	0
rs2283073	0	0	0	1	0
rs2283074	0	0	0	1	0
rs2283075	0	0	0	1	0
rs2283076	0	0	0	1	0
rs2283079	0	0	0	1	0
rs2283088	0	0	0	1	0
rs2283089	0	0	0	1	0
rs2283090	0	0	0	1	0
rs2283091	0	0	0	1	0
rs2283092	0	0	0	1	0
rs2283093	0	0	0	1	0
rs2283094	0	0	0	1	0
rs2283095	0	0	0	1	0
rs2283096	0	0	0	1	0
rs2283097	0	0	0	1	0
rs2283099	0	0	0	1	0
rs2283100	0	0	0	1	0
rs2283123	0	1	0	0	0
rs2283124	0	1	0	0	0
rs2283163	1	0	0	0	0
rs2283164	1	0	0	0	0
rs2283165	1	0	0	0	0
rs2283166	1	0	0	0	0
rs2283175	1	0	0	0	0
rs2283176	1	0	0	0	0
rs2283177	1	0	0	0	0
rs2283178	1	0	0	0	0
rs2283179	1	0	0	0	0
rs2283194	1	0	0	0	0
rs2283196	1	0	0	0	0
rs2283200	1	0	0	0	0
rs2283202	1	0	0	0	0
rs2283205	1	0	0	0	0
rs2283206	1	0	0	0	0
rs2283208	1	0	0	0	0
rs2283210	1	0	0	0	0
rs2283212	1	0	0	0	0
rs2283213	1	0	0	0	0
rs2283214	1	0	0	0	0
rs2283220	1	0	0	0	0
rs2283222	1	0	0	0	0
rs2283228	1	0	0	0	0
rs2283229	1	0	0	0	0
rs2283230	0	1	0	0	0
rs2283231	0	1	0	0	0
rs2283233	0	0	0	0	1
rs2283235	0	0	0	0	1
rs2283236	0	0	0	0	1
rs2283237	0	0	0	0	1
rs2283238	0	0	0	0	1
rs2283239	0	0	0	0	1
rs2283240	0	0	0	0	1
rs2283253	0	0	0	1	0
rs2283254	0	0	0	1	0
rs2283255	0	0	0	1	0
rs2283256	0	0	0	1	0
rs2283257	0	0	0	1	0
rs2283258	0	0	0	1	0
rs2283259	0	0	0	1	0
rs2283261	0	0	0	1	0
rs2283262	0	0	0	1	0
rs2283331	0	0	0	1	0
rs2283345	0	0	0	0	1
rs2283346	0	0	0	0	1
rs2283367	0	0	0	1	0
rs2283371	0	0	0	1	0
rs2283372	0	0	0	1	0
rs2283373	0	0	0	1	0
rs2283374	0	0	0	1	0
rs2283427	0	0	0	1	0
rs2283550	0	0	0	1	0
rs2283551	0	0	0	1	0
rs2283554	0	0	0	1	0
rs2283555	0	0	0	1	0
rs2283556	0	0	0	1	0
rs2283557	0	0	0	1	0
rs2283558	0	0	0	1	0
rs2283560	0	0	0	1	0
rs2283561	0	0	0	1	0
rs2283562	0	0	0	1	0
rs2283563	0	0	0	1	0
rs2283575	0	0	0	1	0
rs2283576	0	0	0	1	0
rs2283577	0	0	0	1	0
rs2283578	0	1	0	0	0
rs2283579	0	1	0	0	0
rs2283580	0	1	0	0	0
rs2283581	0	1	0	0	0
rs2283582	0	1	0	0	0
rs2283583	0	1	0	0	0
rs2283584	0	1	0	0	0
rs2283585	0	1	0	0	0
rs2283586	0	1	0	0	0
rs2283588	0	1	0	0	0
rs2283589	0	1	0	0	0
rs2283590	0	1	0	0	0
rs2283599	1	0	0	0	0
rs2283600	1	0	0	0	0
rs2283627	0	0	1	0	0
rs2283635	0	0	1	0	0
rs2283636	0	0	1	0	0
rs2283637	0	0	1	0	0
rs2283652	0	0	0	1	0
rs2283653	0	0	0	1	0
rs2283674	0	0	0	1	0
rs2283803	0	0	0	0	1
rs2283850	0	0	0	1	0
rs2283851	0	0	0	1	0
rs2283852	0	0	0	1	0
rs2283854	0	0	0	1	0
rs2283858	0	0	0	1	0
rs2283865	0	0	0	1	0
rs2283878	0	0	0	1	0
rs2283879	0	0	0	1	0
rs2283881	0	0	0	1	0
rs2283962	1	0	0	0	0
rs2283963	1	0	0	0	0
rs2283967	0	0	0	1	0
rs2283968	0	0	0	1	0
rs2283969	0	0	0	1	0
rs2283970	0	0	0	1	0
rs2283971	0	0	0	1	0
rs2283973	0	0	0	1	0
rs2283974	0	0	0	1	0
rs2283975	0	0	0	1	0
rs2283976	0	0	0	1	0
rs2283977	0	0	0	1	0
rs2283978	0	0	0	1	0
rs2283980	0	0	0	1	0
rs2283981	0	0	0	1	0
rs2283982	0	0	0	1	0
rs2283983	0	0	0	1	0
rs2283984	0	0	0	1	0
rs2283985	0	0	0	1	0
rs2283986	0	0	0	1	0
rs2283987	0	0	0	1	0
rs2283988	0	0	0	1	0
rs2283989	0	0	0	1	0
rs2283990	0	0	0	1	0
rs2283991	0	0	0	1	0
rs2283992	0	0	0	1	0
rs2283993	0	0	0	1	0
rs2283994	0	0	0	1	0
rs2283995	0	0	0	1	0
rs2283996	0	0	0	1	0
rs2283997	0	0	0	1	0
rs2283999	0	0	0	1	0
rs2284000	0	0	0	1	0
rs2284001	0	0	0	1	0
rs2284002	0	0	0	1	0
rs2284003	0	0	0	1	0
rs2284004	0	0	0	1	0
rs2284005	0	0	0	1	0
rs2284006	0	0	0	1	0
rs2284007	0	0	0	1	0
rs2284008	0	0	0	1	0
rs2284009	0	0	0	1	0
rs2284010	0	0	0	1	0
rs2284011	0	0	0	1	0
rs2284012	0	0	0	1	0
rs2284013	0	0	0	1	0
rs2284014	0	0	0	1	0
rs2284015	0	0	0	1	0
rs2284016	0	0	0	1	0
rs2284017	0	0	0	1	0
rs2284018	0	0	0	1	0
rs2284057	0	0	0	1	0
rs2284058	0	0	0	1	0
rs2284059	0	0	0	1	0
rs2284061	0	0	0	1	0
rs2284065	0	0	0	1	0
rs2284066	0	0	0	1	0
rs2284067	0	0	0	1	0
rs2284071	0	0	0	1	0
rs2284072	0	0	0	1	0
rs2284082	0	0	0	0	1
rs2284084	0	0	0	0	1
rs2284088	0	0	0	1	0
rs2284090	0	0	0	1	0
rs2284091	0	0	0	1	0
rs2284092	0	0	0	1	0
rs2284093	0	0	0	1	0
rs2284094	0	0	0	1	0
rs2284095	0	0	0	1	0
rs2284096	0	0	0	1	0
rs2284097	0	0	0	1	0
rs2284098	0	0	0	1	0
rs2284099	1	0	0	0	0
rs2284192	0	0	0	1	0
rs2284193	0	0	0	1	0
rs2284194	0	0	0	1	0
rs2284214	0	1	0	0	0
rs2284215	0	1	0	0	0
rs2284264	0	0	0	1	0
rs2284279	0	0	0	1	0
rs2284280	0	0	0	1	0
rs2284281	0	0	0	1	0
rs2284282	0	0	0	1	0
rs2284283	0	0	0	1	0
rs2284284	0	0	0	1	0
rs2284285	0	0	0	1	0
rs2284286	0	0	0	1	0
rs2284287	0	0	0	1	0
rs2284288	0	0	0	1	0
rs2284290	0	0	0	1	0
rs2284291	0	0	0	1	0
rs2284292	0	0	0	1	0
rs2284301	0	0	0	1	0
rs2284303	0	0	1	0	0
rs2284304	0	0	1	0	0
rs2284328	0	0	1	0	0
rs2284329	0	0	1	0	0
rs2284330	0	0	1	0	0
rs2284333	0	0	1	0	0
rs2284334	0	0	1	0	0
rs2284344	0	0	0	1	0
rs2284350	0	1	0	0	0
rs2284351	0	1	0	0	0
rs2284377	0	0	0	1	0
rs2284378	0	0	0	1	0
rs2284379	0	0	0	1	0
rs2284386	0	0	0	1	0
rs2284387	0	0	0	1	0
rs2284388	0	0	0	1	0
rs2284389	0	0	0	1	0
rs2284396	0	1	0	0	0
rs2284448	0	0	0	1	0
rs2284449	0	0	0	1	0
rs2284451	0	0	0	1	0
rs2284469	0	1	0	0	0
rs2284471	0	1	0	0	0
rs2284472	0	1	0	0	0
rs2284473	0	1	0	0	0
rs2284474	0	1	0	0	0
rs2284475	0	1	0	0	0
rs2284479	0	1	0	0	0
rs2284480	0	1	0	0	0
rs2284481	0	1	0	0	0
rs2284483	0	1	0	0	0
rs2284484	0	1	0	0	0
rs2284486	0	1	0	0	0
rs2284487	0	1	0	0	0
rs2284489	0	1	0	0	0
rs2284493	0	1	0	0	0
rs2284494	0	1	0	0	0
rs2284496	0	1	0	0	0
rs2284497	0	1	0	0	0
rs2284498	0	1	0	0	0
rs2284501	0	1	0	0	0
rs2284502	0	1	0	0	0
rs2284503	0	1	0	0	0
rs2284504	0	1	0	0	0
rs2284506	0	1	0	0	0
rs2284508	0	1	0	0	0
rs2284509	0	1	0	0	0
rs2284510	0	1	0	0	0
rs2284511	0	1	0	0	0
rs2284512	0	1	0	0	0
rs2284513	0	1	0	0	0
rs2284514	0	1	0	0	0
rs2284516	0	1	0	0	0
rs2284517	0	1	0	0	0
rs2284518	0	1	0	0	0
rs2284521	0	1	0	0	0
rs2284523	0	1	0	0	0
rs2284525	0	1	0	0	0
rs2284526	0	1	0	0	0
rs2284528	0	1	0	0	0
rs2284529	0	1	0	0	0
rs2284530	0	1	0	0	0
rs2284531	0	1	0	0	0
rs2284532	0	1	0	0	0
rs2284537	0	1	0	0	0
rs2284538	0	1	0	0	0
rs2284539	0	1	0	0	0
rs2284540	0	1	0	0	0
rs2284541	0	1	0	0	0
rs2284542	0	1	0	0	0
rs2284543	0	1	0	0	0
rs2284544	0	1	0	0	0
rs2284545	0	1	0	0	0
rs2284546	0	1	0	0	0
rs2284547	0	1	0	0	0
rs2284548	0	1	0	0	0
rs2284549	0	0	0	1	0
rs2284550	0	0	0	1	0
rs2284551	0	0	0	1	0
rs2284552	0	0	0	1	0
rs2284553	0	0	0	1	0
rs2284554	0	0	0	1	0
rs2284555	0	0	0	1	0
rs2284556	0	0	0	1	0
rs2284561	0	0	0	1	0
rs2284562	0	0	0	1	0
rs2284565	0	0	0	1	0
rs2284566	0	0	0	1	0
rs2284568	0	0	0	1	0
rs2284569	0	0	0	1	0
rs2284571	0	0	0	1	0
rs2284572	0	0	0	1	0
rs2284573	0	0	0	1	0
rs2284574	0	0	0	1	0
rs2284617	0	1	0	0	0
rs2284618	0	1	0	0	0
rs2284619	0	1	0	0	0
rs2284646	0	0	0	1	0
rs2284647	0	0	0	1	0
rs2284649	0	0	0	1	0
rs2284650	0	0	0	1	0
rs2284673	1	0	0	0	0
rs2284674	1	0	0	0	0
rs2284684	0	0	0	1	0
rs2284685	0	0	0	1	0
rs2284686	0	0	0	1	0
rs2284687	0	0	0	1	0
rs2284689	0	0	0	1	0
rs2284690	0	0	0	1	0
rs2284691	0	0	0	1	0
rs2284692	0	0	0	1	0
rs2284693	0	0	0	1	0
rs2284694	0	0	0	1	0
rs2284697	0	0	0	1	0
rs2284699	0	0	0	1	0
rs2284700	0	0	0	1	0
rs2284702	0	0	0	1	0
rs2284704	0	0	0	1	0
rs2284708	0	0	0	1	0
rs2284791	0	0	0	1	0
rs2284792	0	0	0	1	0
rs2284802	0	0	0	1	0
rs2284826	0	0	0	1	0
rs2284827	0	0	0	1	0
rs2284828	0	0	0	1	0
rs2284840	1	0	0	0	0
rs2284841	1	0	0	0	0
rs2284842	1	0	0	0	0
rs2284843	1	0	0	0	0
rs2284845	1	0	0	0	0
rs2284867	0	0	1	0	0
rs2284869	0	0	1	0	0
rs2284870	0	0	1	0	0
rs2284871	0	0	1	0	0
rs2284872	0	0	1	0	0
rs2284883	0	0	0	1	0
rs2284888	0	0	0	1	0
rs2284889	0	0	0	1	0
rs2284890	0	0	0	1	0
rs2284907	0	0	0	1	0
rs2284914	0	1	0	0	0
rs2284920	0	1	0	0	0
rs2284921	0	1	0	0	0
rs2284939	0	0	0	1	0
rs2284940	0	0	0	1	0
rs2284941	0	0	0	1	0
rs2284942	0	0	0	1	0
rs2284943	0	0	0	1	0
rs2284944	0	0	0	1	0
rs2284945	0	0	0	1	0
rs2284946	0	0	0	1	0
rs2284947	0	0	0	1	0
rs2284948	0	0	0	1	0
rs2284983	0	0	0	1	0
rs2284993	0	0	0	1	0
rs2284999	0	1	0	0	0
rs2285000	0	1	0	0	0
rs2285002	0	0	0	1	0
rs2285003	0	0	0	1	0
rs2285006	0	0	0	1	0
rs2285007	0	0	0	1	0
rs2285020	0	0	0	1	0
rs2285024	0	0	1	0	0
rs2285025	0	0	0	1	0
rs2285026	0	0	0	1	0
rs2285027	0	0	0	1	0
rs2285045	0	0	0	1	0
rs2285046	0	0	0	1	0
rs2285052	1	0	0	0	0
rs2285053	1	0	0	0	0
rs2285081	0	0	0	1	0
rs2285082	0	0	0	1	0
rs2285086	1	0	0	0	0
rs2285087	1	0	0	0	0
rs2285088	1	0	0	0	0
rs2285112	1	0	0	0	0
rs2285126	0	0	0	1	0
rs2285137	0	0	0	1	0
rs2285138	0	0	0	1	0
rs2285139	0	0	0	1	0
rs2285141	0	0	0	1	0
rs2285145	0	0	0	1	0
rs2285148	0	0	0	1	0
rs2285171	0	0	0	1	0
rs2285172	0	0	0	1	0
rs2285173	0	0	0	1	0
rs2285174	0	0	0	1	0
rs2285175	0	0	0	1	0
rs2285176	0	0	0	1	0
rs2285177	0	0	0	1	0
rs2285178	0	0	0	1	0
rs2285179	0	0	0	1	0
rs2285222	0	0	1	0	0
rs2285223	0	0	1	0	0
rs2285224	0	0	1	0	0
rs2285225	0	0	1	0	0
rs2285260	0	0	0	1	0
rs2285262	0	0	0	1	0
rs2285263	0	0	0	1	0
rs2285266	0	0	0	1	0
rs2285267	0	0	0	1	0
rs2285268	0	0	0	1	0
rs2285269	0	0	0	1	0
rs2285274	0	0	0	1	0
rs2285290	0	0	0	1	0
rs2285294	0	0	0	1	0
rs2285298	0	0	0	1	0
rs2285299	0	0	0	1	0
rs2285334	0	0	0	1	0
rs2285339	0	0	0	1	0
rs2285358	0	0	0	1	0
rs2285360	0	0	0	1	0
rs2285363	0	0	0	1	0
rs2285364	0	0	0	1	0
rs2285365	0	0	0	1	0
rs2285368	0	0	0	1	0
rs2285369	0	0	0	1	0
rs2285370	0	0	0	1	0
rs2285371	0	0	0	1	0
rs2285372	0	0	0	1	0
rs2285373	0	0	0	1	0
rs2285392	0	0	0	0	1
rs2285395	0	0	0	1	0
rs2285409	0	0	0	1	0
rs2285521	0	0	0	1	0
rs2285522	0	0	0	1	0
rs2285543	0	1	0	0	0
rs2285544	0	1	0	0	0
rs2285545	0	1	0	0	0
rs2285547	1	0	0	0	0
rs2285567	0	1	0	0	0
rs2285579	0	0	0	1	0
rs2285580	0	0	0	1	0
rs2285582	0	0	0	1	0
rs2285583	0	0	0	1	0
rs2285605	0	0	0	1	0
rs2285621	0	0	0	1	0
rs2285622	0	0	0	1	0
rs2285626	0	0	1	0	0
rs2285627	0	0	1	0	0
rs2285628	0	0	1	0	0
rs2285649	0	0	0	1	0
rs2285658	0	0	0	1	0
rs2285659	0	0	0	1	0
rs2285660	0	0	0	1	0
rs2285661	0	0	0	1	0
rs2285662	0	0	0	1	0
rs2285663	0	0	0	1	0
rs2285670	0	0	0	0	1
rs2285674	0	0	0	1	0
rs2285676	0	0	0	1	0
rs2285681	0	1	0	0	0
rs2285700	0	0	0	1	0
rs2285701	0	1	0	0	0
rs2285732	0	0	0	1	0
rs2285750	0	0	0	1	0
rs2285830	0	0	0	0	1
rs2285831	0	0	0	0	1
rs2285833	0	0	0	1	0
rs2285854	0	0	0	1	0
rs2285859	0	0	1	0	0
rs2285860	0	0	0	1	0
rs2285867	0	0	0	1	0
rs2285868	0	0	0	1	0
rs2285869	0	0	0	1	0
rs2285870	0	0	0	1	0
rs2285872	0	0	0	1	0
rs2285873	0	0	0	1	0
rs2285874	0	0	0	1	0
rs2285875	0	0	0	1	0
rs2285876	0	0	0	1	0
rs2285935	1	0	0	0	0
rs2285979	0	0	0	1	0
rs2285980	0	0	0	1	0
rs2285984	0	0	1	0	0
rs2285985	0	0	1	0	0
rs2285986	0	0	1	0	0
rs2285996	0	1	0	0	0
rs2286007	0	0	1	0	0
rs2286010	0	0	0	1	0
rs2286011	0	0	0	1	0
rs2286020	0	0	0	1	0
rs2286021	0	0	0	1	0
rs2286069	0	0	0	1	0
rs2286072	0	0	0	1	0
rs2286162	0	0	0	1	0
rs2286173	0	1	0	0	0
rs2286174	0	1	0	0	0
rs2286216	0	0	0	1	0
rs2286217	0	0	0	1	0
rs2286218	0	0	0	1	0
rs2286232	0	0	1	0	0
rs2286245	0	0	0	1	0
rs2286336	0	0	0	1	0
rs2286338	0	0	0	1	0
rs2286340	0	0	0	1	0
rs2286415	0	0	0	1	0
rs2286426	0	0	0	1	0
rs2286437	0	0	0	1	0
rs2286438	0	0	0	1	0
rs2286470	0	0	0	0	1
rs2286471	0	0	0	0	1
rs2286472	0	0	0	0	1
rs2286473	0	0	0	1	0
rs2286474	0	0	0	1	0
rs2286476	0	0	0	1	0
rs2286481	0	0	0	1	0
rs2286483	0	0	0	1	0
rs2286484	0	0	0	1	0
rs2286492	0	0	0	1	0
rs2286510	0	0	0	1	0
rs2286511	0	0	0	1	0
rs2286512	0	0	0	1	0
rs2286515	0	0	0	1	0
rs2286518	0	0	0	1	0
rs2286519	0	0	0	1	0
rs2286543	0	0	0	1	0
rs2286545	0	0	0	1	0
rs2286547	0	0	0	1	0
rs2286550	0	0	0	1	0
rs2286551	0	0	0	1	0
rs2286556	0	0	0	1	0
rs2286557	0	0	0	1	0
rs2286558	0	0	0	1	0
rs2286560	0	0	0	1	0
rs2286561	0	0	0	1	0
rs2286562	0	0	0	1	0
rs2286591	0	0	0	0	1
rs2286593	0	0	0	0	1
rs2286599	0	0	0	1	0
rs2286600	0	0	0	1	0
rs2286676	0	0	0	1	0
rs2286678	0	0	0	1	0
rs2286682	0	0	0	1	0
rs2286683	0	0	0	1	0
rs2286684	0	0	0	1	0
rs2286685	0	0	0	1	0
rs2286686	0	0	0	1	0
rs2286690	0	0	0	1	0
rs2286707	0	0	0	1	0
rs2286717	0	0	0	1	0
rs2286728	0	0	0	1	0
rs2286729	0	0	0	1	0
rs2286766	0	0	0	1	0
rs2286782	0	0	1	0	0
rs2286791	0	0	0	1	0
rs2286795	0	0	0	1	0
rs2286796	0	0	0	1	0
rs2286798	0	1	0	0	0
rs2286800	0	1	0	0	0
rs2286830	0	0	0	1	0
rs2286831	0	0	0	1	0
rs2286835	0	0	0	1	0
rs2286836	0	0	0	1	0
rs2286838	0	0	0	1	0
rs2286857	0	0	0	1	0
rs2286858	0	0	0	1	0
rs2286859	0	0	0	1	0
rs2286861	0	0	0	1	0
rs2286862	0	0	0	1	0
rs2286863	0	0	0	1	0
rs2286864	0	0	0	1	0
rs2286865	0	0	0	1	0
rs2286868	0	0	0	1	0
rs2286870	1	0	0	0	0
rs2286872	1	0	0	0	0
rs2286874	1	0	0	0	0
rs2286876	0	0	0	1	0
rs2286877	0	0	0	1	0
rs2286881	0	0	0	1	0
rs2286919	0	0	0	1	0
rs2286925	0	0	0	1	0
rs2286926	0	0	0	1	0
rs2286928	0	0	0	1	0
rs2286929	0	0	0	1	0
rs2286930	0	0	0	1	0
rs2286931	0	0	0	1	0
rs2286982	0	0	0	1	0
rs2287000	0	0	0	1	0
rs2287054	0	0	1	0	0
rs2287055	0	0	0	1	0
rs2287056	0	0	0	1	0
rs2287057	0	0	0	1	0
rs2287073	1	0	0	0	0
rs2287074	1	0	0	0	0
rs2287076	1	0	0	0	0
rs2287091	0	0	0	1	0
rs2287092	0	0	0	1	0
rs2287093	0	0	0	1	0
rs2287094	0	0	0	1	0
rs2287107	0	0	0	1	0
rs2287108	0	0	0	1	0
rs2287124	0	0	0	1	0
rs2287125	0	0	0	1	0
rs2287126	0	0	0	1	0
rs2287135	0	1	0	0	0
rs2287153	0	1	0	0	0
rs2287154	0	1	0	0	0
rs2287155	0	1	0	0	0
rs2287156	0	1	0	0	0
rs2287173	0	0	0	1	0
rs2287183	0	0	0	1	0
rs2287190	0	0	0	1	0
rs2287221	0	0	0	1	0
rs2287228	0	0	0	1	0
rs2287229	0	0	0	1	0
rs2287292	0	0	1	0	0
rs2287293	0	0	1	0	0
rs2287320	0	0	0	1	0
rs2287321	0	0	0	1	0
rs2287350	0	0	0	1	0
rs2287355	0	0	1	0	0
rs2287357	0	0	1	0	0
rs2287358	0	0	1	0	0
rs2287366	0	0	1	0	0
rs2287416	0	0	0	1	0
rs2287475	0	0	0	1	0
rs2287476	0	0	0	1	0
rs2287477	0	0	0	1	0
rs2287488	0	0	1	0	0
rs2287489	0	0	1	0	0
rs2287490	0	0	1	0	0
rs2287491	0	0	1	0	0
rs2287502	0	1	0	0	0
rs2287509	0	0	1	0	0
rs2287519	0	0	0	1	0
rs2287520	0	0	0	1	0
rs2287521	0	0	0	1	0
rs2287523	0	0	0	1	0
rs2287524	0	0	0	1	0
rs2287525	0	0	0	1	0
rs2287526	0	0	0	1	0
rs2287527	0	0	0	1	0
rs2287528	0	0	0	1	0
rs2287544	0	0	0	1	0
rs2287581	0	0	0	1	0
rs2287582	0	0	0	1	0
rs2287583	0	0	0	1	0
rs2287584	0	0	0	1	0
rs2287592	0	0	0	1	0
rs2287595	0	0	0	1	0
rs2287639	0	0	0	1	0
rs2287640	0	0	0	1	0
rs2287641	0	0	0	1	0
rs2287642	0	0	0	1	0
rs2287643	0	0	0	1	0
rs2287644	0	0	0	1	0
rs2287645	0	0	0	1	0
rs2287658	1	0	0	0	0
rs2287669	0	0	0	1	0
rs2287724	0	0	0	1	0
rs2287725	0	0	0	1	0
rs2287752	0	0	0	1	0
rs2287787	0	0	0	1	0
rs2287804	0	0	0	1	0
rs2287805	0	0	0	1	0
rs2287806	0	0	0	1	0
rs2287807	0	0	0	1	0
rs2287808	0	0	0	1	0
rs2287810	0	0	0	1	0
rs2287812	0	0	0	1	0
rs2287813	0	0	0	1	0
rs2287816	0	0	0	1	0
rs2287817	0	0	0	1	0
rs2287818	0	0	0	1	0
rs2287838	0	0	0	1	0
rs2287839	0	0	0	1	0
rs2287843	0	0	0	1	0
rs2287849	0	0	0	1	0
rs2287850	0	0	0	1	0
rs2287851	0	0	0	1	0
rs2287862	0	0	0	1	0
rs2287863	0	0	0	1	0
rs2287864	0	0	0	1	0
rs2287865	0	0	0	1	0
rs2287866	0	0	0	1	0
rs2287867	0	0	0	1	0
rs2287868	0	0	0	1	0
rs2287923	0	0	0	1	0
rs2287936	0	0	0	1	0
rs2288005	0	0	0	1	0
rs2288072	1	0	0	0	0
rs2288073	1	0	0	0	0
rs2288075	0	0	0	0	1
rs2288105	0	0	0	1	0
rs2288106	0	0	0	1	0
rs2288107	0	0	0	1	0
rs2288108	0	0	0	1	0
rs2288109	0	0	0	1	0
rs2288110	0	0	0	1	0
rs2288111	0	0	0	1	0
rs2288141	0	0	0	1	0
rs2288144	0	0	0	1	0
rs2288145	0	0	0	1	0
rs2288146	0	0	0	1	0
rs2288147	0	0	0	0	1
rs2288148	0	0	0	0	1
rs2288159	0	0	0	0	1
rs2288241	0	0	0	1	0
rs2288242	0	0	0	1	0
rs2288337	0	0	0	1	0
rs2288338	0	0	0	1	0
rs2288344	0	0	0	1	0
rs2288345	0	0	0	1	0
rs2288346	0	0	0	1	0
rs2288349	0	0	0	1	0
rs2288360	0	0	0	1	0
rs2288361	0	0	0	1	0
rs2288364	0	0	0	1	0
rs2288367	0	0	0	1	0
rs2288369	0	0	0	1	0
rs2288378	0	0	0	1	0
rs2288385	0	0	1	0	0
rs2288388	0	0	0	1	0
rs2288394	0	0	0	1	0
rs2288395	0	0	0	1	0
rs2288399	0	0	0	1	0
rs2288404	0	0	0	1	0
rs2288417	0	0	0	1	0
rs2288418	0	0	0	1	0
rs2288430	0	0	0	1	0
rs2288443	0	0	0	0	1
rs2288444	0	0	0	0	1
rs2288445	0	0	0	0	1
rs2288446	0	0	0	0	1
rs2288447	0	0	0	0	1
rs2288450	0	0	0	1	0
rs2288531	0	0	0	1	0
rs2288532	0	0	0	1	0
rs2288574	0	0	0	1	0
rs2288586	0	0	0	1	0
rs2288587	0	0	0	1	0
rs2288588	0	0	0	1	0
rs2288589	0	0	0	1	0
rs2288595	0	0	0	1	0
rs2288600	0	0	0	1	0
rs2288601	0	0	0	1	0
rs2288602	0	0	0	1	0
rs2288618	0	0	0	1	0
rs2288619	0	0	0	0	1
rs2288620	0	0	0	1	0
rs2288625	0	0	0	1	0
rs2288626	0	0	0	1	0
rs2288627	0	0	0	1	0
rs2288628	0	0	0	1	0
rs2288629	0	0	0	1	0
rs2288650	0	0	0	1	0
rs2288651	0	0	0	1	0
rs2288652	0	0	0	1	0
rs2288653	1	0	0	0	0
rs2288667	0	0	0	1	0
rs2288668	0	0	0	1	0
rs2288669	0	0	0	1	0
rs2288670	0	0	0	1	0
rs2288671	0	0	0	1	0
rs2288672	0	0	0	1	0
rs2288673	0	0	0	1	0
rs2288682	0	0	0	1	0
rs2288683	0	0	0	1	0
rs2288696	0	0	0	1	0
rs2288701	0	1	0	0	0
rs2288702	0	1	0	0	0
rs2288760	0	1	0	0	0
rs2288764	0	0	1	0	0
rs2288811	1	0	0	0	0
rs2288812	1	0	0	0	0
rs2288813	1	0	0	0	0
rs2288831	0	0	0	1	0
rs2288836	1	0	0	0	0
rs2288837	1	0	0	0	0
rs2288838	1	0	0	0	0
rs2288839	1	0	0	0	0
rs2288840	1	0	0	0	0
rs2288852	0	0	1	0	0
rs2288906	0	0	0	1	0
rs2288907	0	0	0	1	0
rs2288909	0	0	0	1	0
rs2288911	0	0	1	0	0
rs2288912	0	0	1	0	0
rs2288924	0	0	0	1	0
rs2288926	0	0	0	1	0
rs2288927	0	0	0	1	0
rs2288930	0	0	0	1	0
rs2288932	0	0	0	1	0
rs2288937	0	0	0	1	0
rs2288940	0	0	0	1	0
rs2288951	0	0	0	1	0
rs2288952	0	0	0	1	0
rs2288953	0	0	0	1	0
rs2288954	0	0	0	1	0
rs2288955	0	0	0	1	0
rs2288956	0	0	0	1	0
rs2288960	0	1	0	0	0
rs2289003	0	0	0	1	0
rs2289004	0	0	0	1	0
rs2289005	0	0	0	1	0
rs2289007	0	0	0	1	0
rs2289023	0	0	0	1	0
rs2289024	0	0	0	1	0
rs2289025	0	0	0	1	0
rs2289045	0	0	0	1	0
rs2289059	0	0	0	1	0
rs2289060	0	0	0	1	0
rs2289062	0	0	0	1	0
rs2289063	0	0	1	0	0
rs2289068	0	0	0	0	1
rs2289071	1	0	0	0	0
rs2289072	1	0	0	0	0
rs2289073	1	0	0	0	0
rs2289080	1	0	0	0	0
rs2289094	0	0	0	1	0
rs2289108	0	0	0	1	0
rs2289126	1	0	0	0	0
rs2289127	0	0	1	0	0
rs2289128	0	0	1	0	0
rs2289129	0	0	1	0	0
rs2289134	0	0	0	1	0
rs2289146	0	0	0	1	0
rs2289148	0	0	0	1	0
rs2289149	0	0	0	1	0
rs2289150	0	0	0	1	0
rs2289165	0	0	0	1	0
rs2289166	0	0	0	1	0
rs2289167	0	0	0	1	0
rs2289172	0	0	0	1	0
rs2289173	0	0	0	1	0
rs2289174	0	0	0	1	0
rs2289219	0	0	0	1	0
rs2289236	0	0	0	1	0
rs2289247	0	1	0	0	0
rs2289249	0	1	0	0	0
rs2289250	0	1	0	0	0
rs2289259	0	0	0	1	0
rs2289261	0	0	0	1	0
rs2289262	0	0	0	1	0
rs2289263	0	0	0	1	0
rs2289279	0	0	0	1	0
rs2289280	0	0	0	1	0
rs2289281	0	0	0	1	0
rs2289285	0	0	0	1	0
rs2289286	0	1	0	0	0
rs2289288	0	0	0	1	0
rs2289305	1	0	0	0	0
rs2289308	0	0	0	1	0
rs2289309	0	0	0	1	0
rs2289310	0	0	0	1	0
rs2289311	0	0	0	1	0
rs2289329	0	0	0	1	0
rs2289332	0	0	0	1	0
rs2289345	0	0	0	1	0
rs2289346	0	0	0	1	0
rs2289347	0	0	0	1	0
rs2289348	0	0	0	1	0
rs2289349	0	0	0	1	0
rs2289350	0	0	0	1	0
rs2289358	0	0	0	1	0
rs2289359	0	0	0	1	0
rs2289360	0	0	0	1	0
rs2289390	0	0	1	0	0
rs2289394	0	0	0	0	1
rs2289411	0	0	1	0	0
rs2289412	0	0	1	0	0
rs2289413	0	0	1	0	0
rs2289446	0	0	0	1	0
rs2289447	0	0	0	1	0
rs2289462	0	0	0	1	0
rs2289463	0	0	0	1	0
rs2289472	0	0	0	1	0
rs2289474	0	0	0	1	0
rs2289475	0	0	0	1	0
rs2289476	0	0	0	1	0
rs2289477	0	0	0	1	0
rs2289478	1	0	0	0	0
rs2289480	0	0	0	1	0
rs2289481	0	0	0	1	0
rs2289500	0	0	0	1	0
rs2289501	0	0	0	1	0
rs2289502	0	0	0	1	0
rs2289503	0	0	0	1	0
rs2289504	0	0	0	1	0
rs2289505	0	0	0	1	0
rs2289506	0	0	0	1	0
rs2289509	0	0	0	1	0
rs2289522	0	0	0	1	0
rs2289525	1	0	0	0	0
rs2289535	0	0	0	1	0
rs2289554	0	0	0	1	0
rs2289570	0	0	0	1	0
rs2289571	0	0	0	1	0
rs2289581	0	0	0	1	0
rs2289586	0	0	0	0	1
rs2289619	0	0	0	1	0
rs2289631	0	0	0	1	0
rs2289632	0	0	0	1	0
rs2289636	0	0	0	1	0
rs2289637	0	0	0	1	0
rs2289671	0	0	0	1	0
rs2289672	0	0	0	1	0
rs2289673	0	0	0	1	0
rs2289675	0	0	0	1	0
rs2289676	0	0	0	1	0
rs2289677	0	0	0	1	0
rs2289679	0	0	0	1	0
rs2289681	0	0	0	1	0
rs2289688	0	0	0	0	1
rs2289689	0	0	0	0	1
rs2289705	0	0	0	1	0
rs2289720	0	0	1	0	0
rs2289722	0	0	1	0	0
rs2289738	0	0	0	1	0
rs2289739	0	0	0	1	0
rs2289746	0	0	0	1	0
rs2289747	0	0	0	1	0
rs2289748	0	0	0	1	0
rs2289750	0	0	0	1	0
rs2289751	0	0	0	1	0
rs2289757	0	0	0	1	0
rs2289758	0	0	0	1	0
rs2289763	0	0	0	1	0
rs2289764	0	0	0	1	0
rs2289766	0	0	0	1	0
rs2289788	0	0	0	1	0
rs2289789	0	0	0	1	0
rs2289790	0	0	0	1	0
rs2289791	0	0	0	1	0
rs2289802	0	0	0	0	1
rs2289805	0	1	0	0	0
rs2289808	0	0	0	1	0
rs2289810	0	0	0	1	0
rs2289858	0	0	0	0	1
rs2289859	0	0	0	0	1
rs2289860	0	0	0	0	1
rs2289895	0	0	0	1	0
rs2289911	0	0	0	1	0
rs2289912	0	0	0	1	0
rs2289913	0	0	0	1	0
rs2289914	0	0	0	1	0
rs2289915	0	0	0	1	0
rs2289921	1	0	0	0	0
rs2289923	1	0	0	0	0
rs2289930	0	0	0	1	0
rs2289933	0	0	0	1	0
rs2289939	0	1	0	0	0
rs2289954	0	0	1	0	0
rs2289957	0	0	1	0	0
rs2290014	0	0	0	1	0
rs2290015	0	1	0	0	0
rs2290020	1	0	0	0	0
rs2290062	0	0	0	1	0
rs2290063	0	0	0	1	0
rs2290064	0	0	0	1	0
rs2290098	0	0	0	1	0
rs2290116	0	0	0	0	1
rs2290124	0	0	0	1	0
rs2290130	0	0	0	0	1
rs2290132	0	0	1	0	0
rs2290133	0	0	1	0	0
rs2290134	0	0	1	0	0
rs2290135	0	0	1	0	0
rs2290137	0	0	1	0	0
rs2290138	0	0	1	0	0
rs2290156	1	0	0	0	0
rs2290157	1	0	0	0	0
rs2290159	0	0	0	0	1
rs2290160	0	0	0	0	1
rs2290161	0	0	0	0	1
rs2290162	0	0	0	0	1
rs2290180	0	0	0	1	0
rs2290181	0	0	0	1	0
rs2290182	0	0	0	1	0
rs2290183	0	0	0	1	0
rs2290249	0	0	0	1	0
rs2290291	0	0	0	1	0
rs2290303	0	0	0	1	0
rs2290305	0	0	0	1	0
rs2290306	0	0	0	1	0
rs2290309	0	0	0	1	0
rs2290318	0	0	0	1	0
rs2290319	0	0	0	1	0
rs2290330	1	0	0	0	0
rs2290331	1	0	0	0	0
rs2290364	0	1	0	0	0
rs2290366	0	1	0	0	0
rs2290379	0	0	0	1	0
rs2290401	0	0	0	1	0
rs2290408	0	0	0	1	0
rs2290409	0	0	0	1	0
rs2290410	0	0	0	1	0
rs2290411	0	0	0	1	0
rs2290414	0	0	0	1	0
rs2290416	0	0	0	1	0
rs2290417	0	0	0	1	0
rs2290442	0	0	0	1	0
rs2290445	0	0	0	1	0
rs2290465	0	0	0	1	0
rs2290502	0	0	0	1	0
rs2290503	0	0	0	1	0
rs2290504	0	0	0	1	0
rs2290505	0	0	0	1	0
rs2290518	0	0	0	1	0
rs2290537	1	0	0	0	0
rs2290538	1	0	0	0	0
rs2290540	0	0	0	1	0
rs2290542	0	0	0	1	0
rs2290572	0	0	0	0	1
rs2290573	0	0	0	0	1
rs2290574	0	0	0	0	1
rs2290583	1	0	0	0	0
rs2290617	0	0	0	0	1
rs2290637	0	0	0	1	0
rs2290638	0	0	0	1	0
rs2290639	0	0	0	1	0
rs2290664	0	0	0	1	0
rs2290684	0	0	0	1	0
rs2290687	0	0	0	1	0
rs2290688	0	0	0	1	0
rs2290689	0	0	0	1	0
rs2290707	0	0	0	1	0
rs2290712	1	0	0	0	0
rs2290724	0	1	0	0	0
rs2290736	0	0	0	1	0
rs2290739	0	0	0	1	0
rs2290766	0	0	0	1	0
rs2290767	0	0	0	1	0
rs2290768	0	0	0	1	0
rs2290769	0	0	0	1	0
rs2290771	0	0	0	1	0
rs2290786	0	0	0	1	0
rs2290788	0	0	0	1	0
rs2290789	0	0	0	1	0
rs2290790	0	0	0	1	0
rs2290791	0	0	0	1	0
rs2290792	0	0	0	1	0
rs2290793	0	0	0	1	0
rs2290794	0	0	0	1	0
rs2290795	0	0	0	1	0
rs2290796	0	0	0	1	0
rs2290797	0	0	0	1	0
rs2290798	0	0	0	1	0
rs2290799	0	0	0	1	0
rs2290800	0	0	0	1	0
rs2290801	0	0	0	1	0
rs2290871	0	0	0	1	0
rs2290881	0	1	0	0	0
rs2290882	0	1	0	0	0
rs2290883	1	0	0	0	0
rs2290884	1	0	0	0	0
rs2290885	0	0	0	0	1
rs2290886	0	0	0	0	1
rs2290887	0	0	0	0	1
rs2290888	0	0	0	0	1
rs2290889	0	0	0	0	1
rs2290890	0	0	0	0	1
rs2290891	0	0	0	0	1
rs2290924	0	0	0	1	0
rs2290925	0	0	0	1	0
rs2290987	0	1	0	0	0
rs2290999	0	0	0	1	0
rs2291002	0	0	0	1	0
rs2291003	0	0	0	1	0
rs2291011	0	0	1	0	0
rs2291012	0	0	1	0	0
rs2291013	0	0	1	0	0
rs2291014	0	0	1	0	0
rs2291034	0	0	0	0	1
rs2291035	0	0	0	0	1
rs2291044	0	0	0	0	1
rs2291057	0	0	0	1	0
rs2291060	0	0	0	1	0
rs2291062	0	1	0	0	0
rs2291067	0	0	0	1	0
rs2291130	0	0	0	1	0
rs2291142	0	0	0	1	0
rs2291145	0	0	0	1	0
rs2291162	0	1	0	0	0
rs2291170	0	1	0	0	0
rs2291171	0	1	0	0	0
rs2291207	0	1	0	0	0
rs2291217	0	0	0	1	0
rs2291226	0	0	0	1	0
rs2291266	0	0	0	1	0
rs2291267	0	1	0	0	0
rs2291289	0	1	0	0	0
rs2291290	0	1	0	0	0
rs2291291	0	1	0	0	0
rs2291292	0	1	0	0	0
rs2291294	0	0	1	0	0
rs2291320	0	0	0	1	0
rs2291371	0	0	0	1	0
rs2291399	0	0	0	1	0
rs2291406	0	0	0	1	0
rs2291427	0	0	0	0	1
rs2291428	0	0	0	0	1
rs2291440	0	1	0	0	0
rs2291442	0	1	0	0	0
rs2291448	0	0	0	1	0
rs2291460	0	0	1	0	0
rs2291471	0	0	1	0	0
rs2291473	0	0	0	1	0
rs2291477	0	0	0	1	0
rs2291494	0	0	0	1	0
rs2291495	0	0	0	1	0
rs2291517	0	1	0	0	0
rs2291518	0	1	0	0	0
rs2291524	0	0	0	1	0
rs2291555	0	0	0	1	0
rs2291604	0	0	0	1	0
rs2291612	0	0	0	1	0
rs2291661	0	0	0	1	0
rs2291662	0	0	0	1	0
rs2291672	0	0	0	1	0
rs2291698	0	0	0	1	0
rs2291699	0	0	0	1	0
rs2291701	0	0	0	1	0
rs2291702	0	0	0	1	0
rs2291704	0	0	0	0	1
rs2291719	0	0	0	1	0
rs2291725	0	0	0	1	0
rs2291726	0	0	0	1	0
rs2291759	0	0	0	1	0
rs2291761	0	0	0	1	0
rs2291764	1	0	0	0	0
rs2291765	1	0	0	0	0
rs2291840	1	0	0	0	0
rs2291846	0	0	0	1	0
rs2291857	0	0	0	1	0
rs2291867	0	0	0	1	0
rs2291897	0	0	0	1	0
rs2291898	0	0	0	1	0
rs2291900	0	0	0	1	0
rs2291917	0	0	1	0	0
rs2291918	0	0	1	0	0
rs2291919	0	0	1	0	0
rs2291920	0	0	1	0	0
rs2291921	0	0	1	0	0
rs2291922	0	0	1	0	0
rs2291923	0	0	1	0	0
rs2291925	0	0	1	0	0
rs2291926	0	0	1	0	0
rs2291927	0	0	1	0	0
rs2291928	0	0	1	0	0
rs2291930	0	0	0	1	0
rs2291940	0	0	0	1	0
rs2291942	0	0	0	1	0
rs2291958	0	0	0	1	0
rs2291989	0	0	0	1	0
rs2292003	0	0	0	1	0
rs2292004	0	0	0	1	0
rs2292005	0	0	0	1	0
rs2292006	0	0	0	1	0
rs2292064	0	0	0	1	0
rs2292115	1	0	0	0	0
rs2292132	0	0	0	1	0
rs2292134	0	0	0	1	0
rs2292135	0	0	0	1	0
rs2292137	0	0	0	1	0
rs2292138	0	0	0	1	0
rs2292151	0	0	0	1	0
rs2292174	0	0	0	1	0
rs2292175	0	0	0	1	0
rs2292180	0	0	1	0	0
rs2292181	0	0	1	0	0
rs2292183	0	0	0	1	0
rs2292189	0	0	0	1	0
rs2292198	0	0	0	1	0
rs2292199	0	0	0	1	0
rs2292218	0	0	0	1	0
rs2292220	0	0	0	1	0
rs2292221	0	0	0	1	0
rs2292242	0	1	0	0	0
rs2292255	0	1	0	0	0
rs2292256	0	1	0	0	0
rs2292260	1	0	0	0	0
rs2292274	0	1	0	0	0
rs2292293	0	0	0	1	0
rs2292324	0	0	0	1	0
rs2292325	0	0	0	1	0
rs2292326	0	0	0	1	0
rs2292327	0	0	0	1	0
rs2292328	0	0	0	1	0
rs2292330	0	0	0	1	0
rs2292331	0	0	0	1	0
rs2292332	0	0	0	1	0
rs2292333	0	0	0	1	0
rs2292350	0	0	0	0	1
rs2292352	0	0	0	0	1
rs2292353	0	0	0	0	1
rs2292355	0	0	0	1	0
rs2292356	0	0	0	1	0
rs2292357	0	0	0	1	0
rs2292361	0	0	0	1	0
rs2292386	0	0	0	1	0
rs2292419	0	0	0	1	0
rs2292479	0	1	0	0	0
rs2292481	0	1	0	0	0
rs2292482	0	1	0	0	0
rs2292483	0	0	0	1	0
rs2292500	0	0	0	1	0
rs2292514	1	0	0	0	0
rs2292532	0	0	0	1	0
rs2292538	0	0	1	0	0
rs2292556	0	0	1	0	0
rs2292557	0	0	1	0	0
rs2292558	0	0	1	0	0
rs2292559	0	0	1	0	0
rs2292560	0	0	1	0	0
rs2292561	0	0	1	0	0
rs2292568	0	0	1	0	0
rs2292570	0	0	0	1	0
rs2292571	1	0	0	0	0
rs2292577	0	0	0	1	0
rs2292595	0	0	0	1	0
rs2292597	0	0	0	1	0
rs2292620	0	0	0	1	0
rs2292621	0	0	0	1	0
rs2292622	0	0	0	1	0
rs2292640	0	0	0	1	0
rs2292642	0	0	0	1	0
rs2292643	0	0	0	1	0
rs2292644	0	0	0	1	0
rs2292646	0	0	0	1	0
rs2292659	0	0	0	1	0
rs2292660	0	0	0	1	0
rs2292681	0	0	0	1	0
rs2292703	0	0	1	0	0
rs2292716	0	0	0	1	0
rs2292717	1	0	0	0	0
rs2292720	0	0	0	1	0
rs2292724	0	0	0	1	0
rs2292725	0	0	0	1	0
rs2292726	0	0	0	1	0
rs2292749	0	0	0	1	0
rs2292750	0	0	0	1	0
rs2292751	0	0	0	1	0
rs2292752	0	0	0	1	0
rs2292755	0	0	0	1	0
rs2292765	1	0	0	0	0
rs2292774	0	0	0	1	0
rs2292775	0	0	0	1	0
rs2292776	0	0	0	1	0
rs2292777	0	0	0	1	0
rs2292778	0	0	0	1	0
rs2292779	0	0	0	1	0
rs2292780	0	0	0	1	0
rs2292781	0	0	0	1	0
rs2292782	0	0	0	1	0
rs2292807	0	0	0	1	0
rs2292810	0	0	0	1	0
rs2292811	0	0	0	1	0
rs2292828	0	0	0	1	0
rs2292871	0	0	0	1	0
rs2292872	0	0	0	1	0
rs2292873	0	0	0	1	0
rs2292875	0	0	0	1	0
rs2292885	0	0	0	1	0
rs2292896	0	1	0	0	0
rs2292899	0	0	1	0	0
rs2292916	0	1	0	0	0
rs2292919	0	0	0	1	0
rs2292925	0	0	0	1	0
rs2292936	0	0	0	1	0
rs2292937	0	0	0	1	0
rs2292954	0	0	1	0	0
rs2292965	0	0	0	1	0
rs2292971	0	0	0	1	0
rs2292983	0	0	0	1	0
rs2292984	0	0	0	1	0
rs2292985	0	0	0	1	0
rs2293020	0	1	0	0	0
rs2293030	0	0	0	1	0
rs2293078	0	1	0	0	0
rs2293088	0	0	0	1	0
rs2293096	0	0	0	1	0
rs2293122	0	0	1	0	0
rs2293123	0	0	1	0	0
rs2293148	0	0	0	1	0
rs2293175	0	0	0	1	0
rs2293182	0	0	0	1	0
rs2293183	0	0	0	1	0
rs2293184	0	0	0	1	0
rs2293218	0	0	0	1	0
rs2293227	0	0	0	1	0
rs2293228	0	0	0	1	0
rs2293242	0	0	0	1	0
rs2293255	0	0	1	0	0
rs2293256	0	0	0	1	0
rs2293282	0	0	0	1	0
rs2293284	0	0	0	1	0
rs2293293	0	0	0	1	0
rs2293294	0	0	0	1	0
rs2293314	0	0	0	1	0
rs2293322	0	0	0	1	0
rs2293338	1	0	0	0	0
rs2293350	0	0	0	1	0
rs2293351	0	0	0	1	0
rs2293381	0	0	0	1	0
rs2293392	0	0	0	1	0
rs2293394	0	0	0	1	0
rs2293404	0	0	0	1	0
rs2293405	0	0	0	1	0
rs2293406	0	0	0	1	0
rs2293407	0	0	0	1	0
rs2293415	0	0	1	0	0
rs2293419	0	0	1	0	0
rs2293421	0	0	0	1	0
rs2293422	0	0	0	1	0
rs2293424	0	0	0	1	0
rs2293446	0	0	0	1	0
rs2293460	0	0	0	1	0
rs2293461	0	0	0	1	0
rs2293464	0	0	0	1	0
rs2293481	1	0	0	0	0
rs2293484	0	0	0	1	0
rs2293518	0	0	0	1	0
rs2293519	0	0	0	1	0
rs2293520	0	0	0	1	0
rs2293537	1	0	0	0	0
rs2293545	0	0	0	1	0
rs2293563	0	1	0	0	0
rs2293564	0	1	0	0	0
rs2293600	0	0	1	0	0
rs2293628	0	0	0	1	0
rs2293657	0	0	0	1	0
rs2293662	0	0	1	0	0
rs2293669	0	0	0	1	0
rs2293670	0	0	0	1	0
rs2293671	0	0	0	1	0
rs2293682	0	0	0	1	0
rs2293683	0	0	0	1	0
rs2293746	0	0	1	0	0
rs2293755	0	0	1	0	0
rs2293757	0	0	0	1	0
rs2293758	0	0	0	1	0
rs2293780	0	0	0	1	0
rs2293781	0	0	0	1	0
rs2293782	0	0	0	1	0
rs2293795	0	0	0	1	0
rs2293796	0	0	0	1	0
rs2293797	0	0	0	1	0
rs2293801	0	0	0	1	0
rs2293879	0	0	0	1	0
rs2293906	0	0	0	1	0
rs2293907	0	0	0	1	0
rs2293908	0	0	0	1	0
rs2293909	0	0	0	1	0
rs2293927	1	0	0	0	0
rs2293938	0	0	0	1	0
rs2293939	0	0	0	1	0
rs2293940	1	0	0	0	0
rs2293941	1	0	0	0	0
rs2293942	1	0	0	0	0
rs2293943	1	0	0	0	0
rs2293963	0	0	0	1	0
rs2293971	0	0	0	1	0
rs2293973	0	0	0	1	0
rs2293976	0	0	0	1	0
rs2293977	0	0	0	1	0
rs2293982	0	0	0	1	0
rs2294008	1	0	0	0	0
rs2294010	1	0	0	0	0
rs2294011	1	0	0	0	0
rs2294044	0	0	0	1	0
rs2294100	0	0	0	1	0
rs2294107	0	0	0	1	0
rs2294108	0	0	0	1	0
rs2294117	1	0	0	0	0
rs2294169	0	1	0	0	0
rs2294170	0	1	0	0	0
rs2294180	0	0	0	1	0
rs2294181	0	0	0	1	0
rs2294192	0	0	0	1	0
rs2294233	0	0	0	1	0
rs2294234	0	0	0	1	0
rs2294235	0	0	0	1	0
rs2294238	0	0	0	1	0
rs2294289	0	0	0	1	0
rs2294292	0	0	0	1	0
rs2294293	0	0	0	1	0
rs2294322	0	0	0	1	0
rs2294348	0	0	0	1	0
rs2294350	0	0	0	1	0
rs2294379	0	1	0	0	0
rs2294391	0	1	0	0	0
rs2294392	0	1	0	0	0
rs2294393	0	1	0	0	0
rs2294395	0	1	0	0	0
rs2294397	0	1	0	0	0
rs2294399	0	1	0	0	0
rs2294402	0	1	0	0	0
rs2294404	0	1	0	0	0
rs2294412	0	0	0	1	0
rs2294413	0	0	0	1	0
rs2294427	1	0	0	0	0
rs2294428	1	0	0	0	0
rs2294429	1	0	0	0	0
rs2294457	0	0	0	1	0
rs2294486	0	1	0	0	0
rs2294487	0	1	0	0	0
rs2294489	0	1	0	0	0
rs2294496	0	0	0	1	0
rs2294526	0	0	0	1	0
rs2294528	0	0	0	1	0
rs2294532	0	0	0	1	0
rs2294536	0	0	0	1	0
rs2294542	0	0	1	0	0
rs2294563	0	0	1	0	0
rs2294565	0	0	1	0	0
rs2294570	0	0	1	0	0
rs2294579	0	0	1	0	0
rs2294583	0	0	0	1	0
rs2294592	0	0	0	1	0
rs2294593	0	0	0	1	0
rs2294594	0	0	0	1	0
rs2294599	0	0	0	1	0
rs2294603	0	0	1	0	0
rs2294604	0	0	1	0	0
rs2294605	0	0	1	0	0
rs2294630	0	0	0	0	1
rs2294640	0	0	0	1	0
rs2294641	0	0	0	1	0
rs2294642	0	0	0	1	0
rs2294693	0	0	0	1	0
rs2294694	0	0	0	1	0
rs2294695	0	0	0	1	0
rs2294696	0	0	0	1	0
rs2294711	0	0	0	1	0
rs2294713	0	0	0	1	0
rs2294714	0	0	0	1	0
rs2294717	0	0	0	1	0
rs2294718	0	0	0	1	0
rs2294719	0	0	0	1	0
rs2294720	0	0	0	1	0
rs2294721	0	0	0	1	0
rs2294722	0	0	0	1	0
rs2294723	0	0	0	1	0
rs2294724	0	0	0	1	0
rs2294761	0	0	0	0	1
rs2294872	0	0	1	0	0
rs2294889	0	1	0	0	0
rs2294890	0	1	0	0	0
rs2294913	0	0	0	1	0
rs2294914	0	0	0	1	0
rs2294939	0	0	1	0	0
rs2294940	0	0	1	0	0
rs2294941	0	0	1	0	0
rs2294942	0	0	1	0	0
rs2294943	0	0	1	0	0
rs2294944	0	0	0	1	0
rs2294947	0	0	0	0	1
rs2294948	0	0	0	0	1
rs2294950	0	0	0	0	1
rs2294972	0	0	0	1	0
rs2294973	0	0	0	1	0
rs2295034	0	0	0	1	0
rs2295035	0	0	0	1	0
rs2295040	0	0	0	0	1
rs2295044	0	0	1	0	0
rs2295079	0	0	0	1	0
rs2295080	0	0	0	1	0
rs2295094	0	0	0	1	0
rs2295113	0	0	0	1	0
rs2295114	0	0	0	1	0
rs2295115	0	0	0	1	0
rs2295124	0	0	0	1	0
rs2295174	0	0	0	1	0
rs2295187	0	0	0	1	0
rs2295188	0	0	0	1	0
rs2295189	0	0	0	1	0
rs2295219	0	0	1	0	0
rs2295225	0	1	0	0	0
rs2295227	0	0	0	1	0
rs2295228	0	0	0	1	0
rs2295238	0	0	0	1	0
rs2295239	0	0	0	1	0
rs2295306	0	0	0	1	0
rs2295307	0	0	0	1	0
rs2295308	0	0	0	1	0
rs2295310	0	0	0	1	0
rs2295316	0	0	0	1	0
rs2295318	0	0	0	1	0
rs2295319	0	0	0	1	0
rs2295320	0	0	0	1	0
rs2295322	0	0	0	1	0
rs2295331	0	1	0	0	0
rs2295332	0	1	0	0	0
rs2295333	0	1	0	0	0
rs2295334	0	1	0	0	0
rs2295352	0	0	0	1	0
rs2295353	0	0	0	1	0
rs2295354	0	0	0	1	0
rs2295368	0	0	0	1	0
rs2295381	0	0	0	1	0
rs2295382	0	0	0	1	0
rs2295413	0	0	0	1	0
rs2295414	0	0	0	1	0
rs2295417	0	0	1	0	0
rs2295418	0	0	0	1	0
rs2295420	0	0	0	1	0
rs2295423	0	0	0	1	0
rs2295424	0	0	0	1	0
rs2295430	0	0	0	1	0
rs2295436	0	0	1	0	0
rs2295440	0	0	0	1	0
rs2295443	0	0	0	1	0
rs2295444	0	0	0	1	0
rs2295454	0	0	0	1	0
rs2295464	0	0	0	1	0
rs2295468	0	1	0	0	0
rs2295499	0	0	0	1	0
rs2295520	0	1	0	0	0
rs2295522	0	0	0	1	0
rs2295529	0	0	0	0	1
rs2295545	0	0	0	1	0
rs2295553	0	0	0	1	0
rs2295560	0	0	0	1	0
rs2295561	0	0	0	1	0
rs2295562	0	0	0	1	0
rs2295563	0	0	0	1	0
rs2295564	0	0	0	1	0
rs2295565	0	0	0	1	0
rs2295566	0	0	0	1	0
rs2295590	0	0	0	1	0
rs2295606	0	0	0	1	0
rs2295610	0	0	0	1	0
rs2295611	0	0	0	1	0
rs2295624	0	0	0	1	0
rs2295632	0	0	0	1	0
rs2295641	0	0	0	1	0
rs2295676	1	0	0	0	0
rs2295677	1	0	0	0	0
rs2295680	0	1	0	0	0
rs2295682	0	1	0	0	0
rs2295683	0	1	0	0	0
rs2295685	0	1	0	0	0
rs2295686	0	1	0	0	0
rs2295687	0	1	0	0	0
rs2295700	0	0	0	1	0
rs2295724	0	0	0	1	0
rs2295725	0	0	0	1	0
rs2295726	0	0	0	1	0
rs2295727	0	0	0	1	0
rs2295749	0	0	0	1	0
rs2295762	0	0	0	1	0
rs2295763	0	0	0	1	0
rs2295764	0	0	0	1	0
rs2295765	0	0	0	1	0
rs2295781	0	0	0	1	0
rs2295831	0	1	0	0	0
rs2295848	0	0	0	1	0
rs2295849	0	0	0	1	0
rs2295850	0	0	0	1	0
rs2295888	0	0	0	1	0
rs2295898	1	0	0	0	0
rs2295899	1	0	0	0	0
rs2295900	1	0	0	0	0
rs2295901	1	0	0	0	0
rs2295903	0	0	1	0	0
rs2295930	0	0	0	1	0
rs2295931	0	0	0	1	0
rs2295932	0	0	0	1	0
rs2295933	0	0	0	1	0
rs2295935	0	0	0	1	0
rs2295945	0	1	0	0	0
rs2295948	0	1	0	0	0
rs2295949	0	1	0	0	0
rs2295985	0	0	1	0	0
rs2295987	0	0	0	1	0
rs2296031	0	0	0	1	0
rs2296034	0	0	0	1	0
rs2296061	0	0	0	1	0
rs2296062	0	0	0	1	0
rs2296091	0	1	0	0	0
rs2296094	0	0	0	1	0
rs2296095	0	0	0	1	0
rs2296096	0	0	0	1	0
rs2296097	0	0	0	1	0
rs2296099	0	0	0	1	0
rs2296100	0	0	0	1	0
rs2296101	0	0	0	1	0
rs2296102	0	0	0	1	0
rs2296104	0	0	0	1	0
rs2296105	0	0	0	1	0
rs2296109	0	0	0	1	0
rs2296153	0	1	0	0	0
rs2296154	0	0	1	0	0
rs2296155	0	0	1	0	0
rs2296157	0	0	0	1	0
rs2296158	0	0	0	1	0
rs2296169	0	1	0	0	0
rs2296170	0	0	0	1	0
rs2296171	0	0	0	1	0
rs2296212	0	0	0	1	0
rs2296273	0	1	0	0	0
rs2296274	0	1	0	0	0
rs2296275	0	1	0	0	0
rs2296316	0	0	0	1	0
rs2296326	0	0	0	1	0
rs2296360	0	0	0	1	0
rs2296361	0	0	0	1	0
rs2296362	0	0	0	1	0
rs2296367	0	0	0	1	0
rs2296368	0	0	0	0	1
rs2296375	0	0	0	1	0
rs2296387	0	0	1	0	0
rs2296404	0	0	0	1	0
rs2296405	0	0	0	1	0
rs2296406	0	0	0	1	0
rs2296408	0	0	0	1	0
rs2296409	0	0	0	1	0
rs2296410	0	0	0	1	0
rs2296415	0	0	0	1	0
rs2296416	0	0	0	1	0
rs2296418	0	0	0	1	0
rs2296421	0	0	0	1	0
rs2296443	1	0	0	0	0
rs2296489	0	1	0	0	0
rs2296558	0	0	0	1	0
rs2296560	0	0	1	0	0
rs2296561	0	0	1	0	0
rs2296568	0	0	0	1	0
rs2296569	0	0	0	1	0
rs2296576	1	0	0	0	0
rs2296578	0	1	0	0	0
rs2296579	0	1	0	0	0
rs2296581	0	1	0	0	0
rs2296582	0	1	0	0	0
rs2296583	0	1	0	0	0
rs2296584	0	1	0	0	0
rs2296585	0	1	0	0	0
rs2296586	0	1	0	0	0
rs2296587	0	1	0	0	0
rs2296588	0	1	0	0	0
rs2296589	0	1	0	0	0
rs2296590	0	1	0	0	0
rs2296620	0	0	0	1	0
rs2296621	0	0	0	1	0
rs2296622	0	0	0	1	0
rs2296628	0	0	0	1	0
rs2296629	0	0	0	1	0
rs2296630	0	0	0	1	0
rs2296631	0	0	0	1	0
rs2296633	0	0	0	1	0
rs2296634	0	0	0	1	0
rs2296635	0	0	0	1	0
rs2296636	0	0	0	1	0
rs2296637	0	0	0	1	0
rs2296638	0	0	0	1	0
rs2296676	1	0	0	0	0
rs2296680	0	0	0	0	1
rs2296683	0	0	0	0	1
rs2296689	0	0	0	1	0
rs2296690	0	0	0	1	0
rs2296691	0	0	0	1	0
rs2296692	0	0	0	1	0
rs2296743	0	0	0	1	0
rs2296744	0	0	0	1	0
rs2296746	0	0	0	1	0
rs2296747	0	0	0	1	0
rs2296748	0	0	0	1	0
rs2296749	0	0	0	1	0
rs2296763	0	0	1	0	0
rs2296786	0	1	0	0	0
rs2296788	0	1	0	0	0
rs2296838	1	0	0	0	0
rs2296842	0	0	0	1	0
rs2296887	0	1	0	0	0
rs2296919	0	1	0	0	0
rs2296921	0	0	0	1	0
rs2296923	0	0	0	1	0
rs2296924	0	0	0	1	0
rs2296925	0	0	0	1	0
rs2296926	0	0	0	1	0
rs2296927	0	0	0	1	0
rs2296934	0	0	0	1	0
rs2296961	0	0	0	0	1
rs2296965	0	0	0	0	1
rs2296980	0	0	0	1	0
rs2297047	0	0	0	1	0
rs2297094	0	1	0	0	0
rs2297142	0	0	0	1	0
rs2297177	0	0	1	0	0
rs2297178	0	0	1	0	0
rs2297179	0	0	0	1	0
rs2297180	0	0	0	1	0
rs2297181	0	0	0	1	0
rs2297182	0	0	0	1	0
rs2297251	0	0	0	1	0
rs2297252	0	0	0	1	0
rs2297253	0	0	0	1	0
rs2297259	0	0	0	1	0
rs2297260	0	0	0	1	0
rs2297262	0	0	0	1	0
rs2297263	0	0	0	1	0
rs2297264	0	0	0	1	0
rs2297265	0	0	0	1	0
rs2297266	0	0	0	1	0
rs2297267	0	0	0	1	0
rs2297269	0	0	0	1	0
rs2297270	0	0	0	1	0
rs2297283	0	1	0	0	0
rs2297304	0	0	0	1	0
rs2297306	0	0	0	1	0
rs2297314	0	0	1	0	0
rs2297316	1	0	0	0	0
rs2297317	1	0	0	0	0
rs2297345	0	0	1	0	0
rs2297346	0	0	1	0	0
rs2297347	0	0	1	0	0
rs2297348	0	0	1	0	0
rs2297384	1	0	0	0	0
rs2297385	1	0	0	0	0
rs2297386	1	0	0	0	0
rs2297387	1	0	0	0	0
rs2297419	0	0	0	1	0
rs2297441	0	0	1	0	0
rs2297446	0	0	0	1	0
rs2297448	0	0	0	1	0
rs2297450	0	0	0	1	0
rs2297459	0	0	0	1	0
rs2297480	0	1	0	0	0
rs2297496	0	0	0	1	0
rs2297497	0	0	0	1	0
rs2297500	0	0	0	1	0
rs2297548	0	0	0	1	0
rs2297549	0	0	0	1	0
rs2297550	0	0	0	1	0
rs2297577	0	0	0	1	0
rs2297578	0	0	0	1	0
rs2297579	0	0	0	1	0
rs2297580	0	0	0	1	0
rs2297581	0	0	0	1	0
rs2297588	0	0	0	1	0
rs2297589	0	0	0	1	0
rs2297590	0	0	0	1	0
rs2297594	0	0	0	1	0
rs2297607	0	0	1	0	0
rs2297615	0	0	0	1	0
rs2297616	0	0	0	1	0
rs2297617	0	0	0	1	0
rs2297620	0	0	1	0	0
rs2297629	0	1	0	0	0
rs2297630	0	1	0	0	0
rs2297643	0	0	0	1	0
rs2297644	0	0	0	1	0
rs2297649	0	1	0	0	0
rs2297656	0	0	0	1	0
rs2297657	0	0	0	1	0
rs2297658	0	0	0	1	0
rs2297660	0	0	0	1	0
rs2297663	0	0	0	1	0
rs2297694	0	0	0	1	0
rs2297707	0	0	0	1	0
rs2297709	0	0	0	1	0
rs2297712	1	0	0	0	0
rs2297713	1	0	0	0	0
rs2297714	1	0	0	0	0
rs2297715	1	0	0	0	0
rs2297716	1	0	0	0	0
rs2297722	0	0	0	1	0
rs2297723	0	0	0	1	0
rs2297732	0	0	0	1	0
rs2297738	1	0	0	0	0
rs2297740	1	0	0	0	0
rs2297741	1	0	0	0	0
rs2297742	1	0	0	0	0
rs2297747	0	0	1	0	0
rs2297756	1	0	0	0	0
rs2297762	0	0	1	0	0
rs2297763	0	0	1	0	0
rs2297764	0	0	1	0	0
rs2297765	0	0	1	0	0
rs2297768	0	0	1	0	0
rs2297771	0	0	1	0	0
rs2297786	0	0	0	1	0
rs2297787	0	0	0	1	0
rs2297788	0	0	0	1	0
rs2297792	0	1	0	0	0
rs2297797	0	0	0	1	0
rs2297808	0	0	1	0	0
rs2297816	0	1	0	0	0
rs2297824	0	0	0	1	0
rs2297826	0	0	0	1	0
rs2297828	1	0	0	0	0
rs2297829	1	0	0	0	0
rs2297850	0	0	0	1	0
rs2297857	0	0	0	1	0
rs2297858	0	0	0	1	0
rs2297859	0	0	0	1	0
rs2297860	0	0	0	1	0
rs2297861	0	0	0	1	0
rs2297867	0	0	0	1	0
rs2297928	0	0	0	1	0
rs2297930	0	0	0	1	0
rs2297932	0	0	0	1	0
rs2297934	0	0	0	1	0
rs2297935	0	0	0	1	0
rs2297936	0	0	0	1	0
rs2297937	0	0	0	1	0
rs2297938	0	0	0	1	0
rs2297955	0	0	0	1	0
rs2297956	0	0	0	1	0
rs2297960	0	0	0	1	0
rs2297972	0	0	0	1	0
rs2297973	0	0	0	1	0
rs2297974	0	0	0	1	0
rs2297976	0	0	0	1	0
rs2297977	0	0	0	1	0
rs2298016	0	0	0	1	0
rs2298031	0	0	0	1	0
rs2298032	0	0	0	1	0
rs2298033	0	0	0	1	0
rs2298037	0	0	0	0	1
rs2298038	0	0	1	0	0
rs2298045	0	0	1	0	0
rs2298078	0	1	0	0	0
rs2298092	0	1	0	0	0
rs2298095	0	1	0	0	0
rs2298114	0	1	0	0	0
rs2298125	0	0	0	1	0
rs2298126	0	0	0	1	0
rs2298129	0	0	0	1	0
rs2298130	0	0	0	1	0
rs2298133	0	0	0	1	0
rs2298135	0	0	0	1	0
rs2298139	0	0	0	1	0
rs2298141	0	0	0	1	0
rs2298215	1	0	0	0	0
rs2298218	0	1	0	0	0
rs2298258	0	0	0	1	0
rs2298275	0	0	0	1	0
rs2298294	0	0	0	1	0
rs2298298	0	1	0	0	0
rs2298299	0	1	0	0	0
rs2298316	0	0	0	1	0
rs2298351	0	1	0	0	0
rs2298352	0	1	0	0	0
rs2298354	0	1	0	0	0
rs2298365	0	0	0	1	0
rs2298370	0	0	0	1	0
rs2298393	0	0	0	1	0
rs2298399	1	0	0	0	0
rs2298437	0	0	0	1	0
rs2298456	0	1	0	0	0
rs2298457	0	1	0	0	0
rs2298458	0	1	0	0	0
rs2298472	0	0	1	0	0
rs2298483	1	0	0	0	0
rs2298492	1	0	0	0	0
rs2298493	1	0	0	0	0
rs2298495	0	0	0	1	0
rs2298496	0	0	0	1	0
rs2298544	0	0	0	1	0
rs2298571	0	0	0	1	0
rs2298603	0	1	0	0	0
rs2298604	0	1	0	0	0
rs2298605	0	1	0	0	0
rs2298615	0	1	0	0	0
rs2298617	0	0	0	1	0
rs2298632	0	0	0	0	1
rs2298640	0	0	0	1	0
rs2298641	0	0	0	1	0
rs2298647	0	0	0	1	0
rs2298648	0	0	0	1	0
rs2298649	0	0	0	1	0
rs2298677	0	0	0	1	0
rs2298678	0	0	0	1	0
rs2298679	0	0	0	1	0
rs2298680	0	0	0	1	0
rs2298681	0	0	0	1	0
rs2298694	0	0	0	1	0
rs2298695	0	0	0	1	0
rs2298723	0	0	0	1	0
rs2298724	0	0	0	1	0
rs2298725	0	0	0	1	0
rs2298726	0	0	0	1	0
rs2298771	0	1	0	0	0
rs2298772	0	0	0	1	0
rs2298830	0	0	0	1	0
rs2298844	0	0	0	1	0
rs2298861	0	0	0	1	0
rs2298862	0	0	0	1	0
rs2298864	0	0	0	1	0
rs2298865	0	0	0	1	0
rs2298866	0	0	0	1	0
rs2298877	0	1	0	0	0
rs2298886	0	0	0	1	0
rs2298887	0	0	0	1	0
rs2298895	1	0	0	0	0
rs2298896	1	0	0	0	0
rs2298897	1	0	0	0	0
rs2298914	0	0	0	1	0
rs2298915	0	0	0	1	0
rs2298917	0	0	0	1	0
rs2298918	0	0	0	1	0
rs2298919	0	0	0	1	0
rs2298920	0	0	0	1	0
rs2298921	0	0	0	1	0
rs2298922	0	0	0	1	0
rs2298931	0	0	0	1	0
rs2298932	0	0	0	1	0
rs2298935	0	0	0	1	0
rs2298938	0	0	0	1	0
rs2298939	0	0	0	1	0
rs2298940	0	0	0	1	0
rs2298955	0	0	1	0	0
rs2298960	0	0	0	1	0
rs2298961	0	0	0	1	0
rs2298962	0	0	0	1	0
rs2298963	0	0	0	1	0
rs2298964	0	0	0	1	0
rs2298965	0	0	0	1	0
rs2298967	1	0	0	0	0
rs2298969	1	0	0	0	0
rs2298971	1	0	0	0	0
rs2299003	0	0	0	1	0
rs2299004	0	0	0	1	0
rs2299005	0	0	0	1	0
rs2299007	0	0	0	1	0
rs2299009	0	0	0	1	0
rs2299010	0	0	0	1	0
rs2299011	0	0	0	1	0
rs2299149	0	0	0	1	0
rs2299158	0	0	1	0	0
rs2299159	0	0	1	0	0
rs2299161	0	0	1	0	0
rs2299164	0	0	1	0	0
rs2299166	0	0	1	0	0
rs2299168	0	0	1	0	0
rs2299169	0	0	1	0	0
rs2299172	0	0	1	0	0
rs2299173	0	0	1	0	0
rs2299175	0	0	1	0	0
rs2299183	0	0	1	0	0
rs2299184	0	0	1	0	0
rs2299185	0	0	1	0	0
rs2299187	0	0	1	0	0
rs2299209	0	0	0	1	0
rs2299211	0	0	0	1	0
rs2299212	0	0	0	1	0
rs2299213	0	0	0	1	0
rs2299214	0	0	0	1	0
rs2299215	0	0	0	1	0
rs2299216	0	0	0	1	0
rs2299218	0	0	0	1	0
rs2299219	0	0	0	1	0
rs2299221	0	0	0	1	0
rs2299222	0	0	0	1	0
rs2299223	0	0	0	1	0
rs2299224	0	0	0	1	0
rs2299225	0	0	0	1	0
rs2299226	0	0	0	1	0
rs2299227	0	0	0	1	0
rs2299231	0	0	0	1	0
rs2299263	0	0	1	0	0
rs2299264	0	0	1	0	0
rs2299265	0	0	1	0	0
rs2299266	0	0	1	0	0
rs2299294	0	0	0	1	0
rs2299331	0	0	0	1	0
rs2299332	0	0	0	1	0
rs2299333	0	0	0	1	0
rs2299334	0	0	0	1	0
rs2299335	0	0	0	1	0
rs2299337	0	0	0	1	0
rs2299338	0	0	0	1	0
rs2299339	0	0	0	1	0
rs2299340	0	0	0	1	0
rs2299345	0	0	0	1	0
rs2299346	0	0	0	1	0
rs2299348	0	0	0	1	0
rs2299351	0	0	0	1	0
rs2299352	0	0	0	1	0
rs2299355	0	0	0	1	0
rs2299356	0	0	0	1	0
rs2299357	0	0	0	1	0
rs2299358	0	0	0	1	0
rs2299359	0	0	0	1	0
rs2299360	0	0	0	1	0
rs2299363	0	0	0	1	0
rs2299364	0	0	0	1	0
rs2299365	0	0	0	1	0
rs2299366	0	0	0	1	0
rs2299367	0	0	0	1	0
rs2299368	0	0	0	1	0
rs2299370	0	0	0	1	0
rs2299371	0	0	0	1	0
rs2299372	0	0	0	1	0
rs2299373	0	0	0	1	0
rs2299374	0	0	0	1	0
rs2299375	0	0	0	1	0
rs2299377	0	0	0	1	0
rs2299378	0	0	0	1	0
rs2299379	0	0	0	1	0
rs2299380	0	0	0	1	0
rs2299381	0	0	0	1	0
rs2299383	0	0	0	1	0
rs2299386	0	0	0	1	0
rs2299387	0	0	0	1	0
rs2299388	0	0	0	1	0
rs2299389	0	0	0	1	0
rs2299390	0	0	0	1	0
rs2299391	0	0	0	1	0
rs2299392	0	0	0	1	0
rs2299393	0	0	0	1	0
rs2299394	0	0	0	1	0
rs2299395	0	0	0	1	0
rs2299397	0	0	0	1	0
rs2299398	0	0	0	1	0
rs2299400	0	0	0	1	0
rs2299401	0	0	0	1	0
rs2299402	0	0	0	1	0
rs2299403	0	0	0	1	0
rs2299419	0	0	0	1	0
rs2299422	0	0	0	1	0
rs2299428	0	0	0	1	0
rs2299446	0	0	0	1	0
rs2299447	0	0	0	1	0
rs2299448	0	0	0	1	0
rs2299449	0	0	0	1	0
rs2299450	0	0	0	1	0
rs2299451	0	0	0	1	0
rs2299452	0	0	0	1	0
rs2299456	0	0	0	1	0
rs2299457	0	0	0	1	0
rs2299458	0	0	0	1	0
rs2299459	0	0	0	1	0
rs2299460	0	0	0	1	0
rs2299463	0	0	0	1	0
rs2299464	0	0	0	1	0
rs2299465	0	0	0	1	0
rs2299466	0	0	0	1	0
rs2299467	0	0	0	1	0
rs2299468	0	0	0	1	0
rs2299469	0	0	0	1	0
rs2299470	0	0	0	1	0
rs2299472	0	0	0	1	0
rs2299473	0	0	0	1	0
rs2299474	0	0	0	1	0
rs2299475	0	0	0	1	0
rs2299476	0	0	0	1	0
rs2299477	0	0	0	1	0
rs2299478	0	0	0	1	0
rs2299479	0	0	0	1	0
rs2299480	0	0	0	1	0
rs2299482	0	0	0	1	0
rs2299483	0	0	0	1	0
rs2299484	0	0	0	1	0
rs2299485	0	0	0	1	0
rs2299486	0	0	0	1	0
rs2299487	0	0	0	1	0
rs2299488	0	0	0	1	0
rs2299489	0	0	0	1	0
rs2299491	0	0	0	1	0
rs2299492	0	0	0	1	0
rs2299493	0	0	0	1	0
rs2299494	0	0	0	1	0
rs2299495	0	0	0	1	0
rs2299497	0	0	0	1	0
rs2299498	0	0	0	1	0
rs2299499	0	0	0	1	0
rs2299500	0	0	0	1	0
rs2299501	0	0	0	1	0
rs2299502	0	0	0	1	0
rs2299503	0	0	0	1	0
rs2299505	0	0	0	1	0
rs2299506	0	0	0	1	0
rs2299507	0	0	0	1	0
rs2299508	0	0	0	1	0
rs2299509	0	0	0	1	0
rs2299510	0	0	0	1	0
rs2299511	0	0	0	1	0
rs2299513	0	0	0	1	0
rs2299514	0	0	0	1	0
rs2299516	0	0	0	1	0
rs2299517	0	0	0	1	0
rs2299518	0	0	0	1	0
rs2299519	0	0	0	1	0
rs2299520	0	0	0	1	0
rs2299521	0	0	0	1	0
rs2299522	0	0	0	1	0
rs2299523	0	0	0	1	0
rs2299524	0	0	0	1	0
rs2299525	0	0	0	1	0
rs2299526	0	0	0	1	0
rs2299527	0	0	0	1	0
rs2299529	0	0	0	1	0
rs2299530	0	0	0	1	0
rs2299531	0	0	0	1	0
rs2299532	0	0	0	1	0
rs2299533	0	0	0	1	0
rs2299535	0	0	0	1	0
rs2299536	0	0	0	1	0
rs2299537	0	0	0	1	0
rs2299538	0	0	0	1	0
rs2299539	0	0	0	1	0
rs2299540	0	0	0	1	0
rs2299541	0	0	0	1	0
rs2299542	0	0	0	1	0
rs2299543	0	0	0	1	0
rs2299544	0	0	0	1	0
rs2299545	0	0	0	1	0
rs2299546	0	0	0	1	0
rs2299548	0	0	0	1	0
rs2299549	0	0	0	1	0
rs2299550	0	0	0	1	0
rs2299551	0	0	0	1	0
rs2299552	0	0	0	1	0
rs2299553	0	0	0	1	0
rs2299554	0	0	0	1	0
rs2299555	0	0	0	1	0
rs2299556	0	0	0	1	0
rs2299557	0	0	0	1	0
rs2299610	1	0	0	0	0
rs2299611	1	0	0	0	0
rs2299618	1	0	0	0	0
rs2299620	1	0	0	0	0
rs2299625	0	0	0	0	1
rs2299628	0	0	0	0	1
rs2299638	0	0	0	1	0
rs2299639	0	0	0	1	0
rs2299640	0	0	0	1	0
rs2299641	0	0	0	1	0
rs2299642	0	0	0	1	0
rs2299644	0	0	0	1	0
rs2299645	0	0	0	1	0
rs2299647	0	0	0	1	0
rs2299649	0	0	0	1	0
rs2299650	0	0	0	1	0
rs2299671	0	0	0	1	0
rs2299672	0	0	0	1	0
rs2299812	0	1	0	0	0
rs2299813	0	1	0	0	0
rs2299815	0	1	0	0	0
rs2299816	0	1	0	0	0
rs2299818	0	1	0	0	0
rs2299820	0	1	0	0	0
rs2299825	0	0	0	1	0
rs2299831	0	0	0	1	0
rs2299832	0	0	0	1	0
rs2299860	0	0	0	1	0
rs2299863	0	0	0	1	0
rs2299864	0	0	0	1	0
rs2299902	0	1	0	0	0
rs2299903	0	1	0	0	0
rs2299904	0	1	0	0	0
rs2299941	0	0	1	0	0
rs2299961	0	0	0	1	0
rs2299962	0	0	0	1	0
rs2299965	0	0	0	1	0
rs2299967	0	0	0	1	0
rs2299982	0	0	0	1	0
rs2299983	0	0	0	1	0
rs2299984	0	0	0	1	0
rs2299985	0	0	0	1	0
rs2299986	0	0	0	1	0
rs2299988	0	0	0	1	0
rs2299989	0	0	0	1	0
rs2299991	0	0	0	1	0
rs2299992	0	0	0	1	0
rs2299996	0	0	0	1	0
rs2299998	0	0	0	1	0
rs2299999	0	0	0	1	0
rs2300000	0	0	0	1	0
rs2300001	0	0	0	1	0
rs2300002	0	0	0	1	0
rs2300004	0	0	0	1	0
rs2300005	0	0	0	1	0
rs2300006	0	0	0	1	0
rs2300007	0	0	0	1	0
rs2300008	0	0	0	1	0
rs2300009	0	0	0	1	0
rs2300010	0	0	0	1	0
rs2300011	0	0	0	1	0
rs2300012	0	0	0	1	0
rs2300013	0	0	0	1	0
rs2300014	0	0	0	1	0
rs2300015	0	0	0	1	0
rs2300016	0	0	0	1	0
rs2300017	0	0	0	1	0
rs2300018	0	0	0	1	0
rs2300020	0	0	0	1	0
rs2300022	0	0	0	1	0
rs2300024	0	0	0	1	0
rs2300025	0	0	0	1	0
rs2300026	0	0	0	1	0
rs2300027	0	0	0	1	0
rs2300028	0	0	0	1	0
rs2300029	0	0	0	1	0
rs2300030	0	0	0	1	0
rs2300031	0	0	0	1	0
rs2300032	0	0	0	1	0
rs2300033	0	0	0	1	0
rs2300034	0	0	0	1	0
rs2300036	0	0	0	1	0
rs2300037	0	0	0	1	0
rs2300038	0	0	0	1	0
rs2300039	0	0	0	1	0
rs2300040	0	0	0	1	0
rs2300043	0	0	0	1	0
rs2300044	0	0	0	1	0
rs2300045	0	0	0	1	0
rs2300047	0	0	0	1	0
rs2300048	0	0	0	1	0
rs2300049	0	0	0	1	0
rs2300050	0	0	0	1	0
rs2300051	0	0	0	1	0
rs2300052	0	0	0	1	0
rs2300053	0	0	0	1	0
rs2300057	0	0	1	0	0
rs2300058	0	0	1	0	0
rs2300064	0	0	0	1	0
rs2300089	0	0	0	1	0
rs2300090	0	0	0	1	0
rs2300091	0	0	0	1	0
rs2300092	0	0	0	1	0
rs2300093	0	0	0	1	0
rs2300094	0	0	0	1	0
rs2300095	0	0	0	1	0
rs2300125	0	0	1	0	0
rs2300126	0	0	1	0	0
rs2300127	0	0	1	0	0
rs2300131	0	0	1	0	0
rs2300133	0	0	1	0	0
rs2300134	0	0	1	0	0
rs2300141	0	0	0	1	0
rs2300142	0	0	0	1	0
rs2300149	0	1	0	0	0
rs2300150	0	0	1	0	0
rs2300189	0	0	0	1	0
rs2300190	0	0	0	1	0
rs2300191	0	0	0	1	0
rs2300192	0	0	0	1	0
rs2300193	0	0	0	1	0
rs2300194	0	0	0	1	0
rs2300195	0	0	0	1	0
rs2300199	0	0	0	1	0
rs2300204	0	0	0	1	0
rs2300205	0	0	0	1	0
rs2300206	0	0	0	1	0
rs2300209	0	0	0	1	0
rs2300230	0	1	0	0	0
rs2300231	0	1	0	0	0
rs2300301	0	0	0	1	0
rs2300303	0	0	0	1	0
rs2300306	0	0	0	1	0
rs2300307	0	0	0	1	0
rs2300308	0	0	0	1	0
rs2300309	0	0	0	1	0
rs2300311	0	0	0	1	0
rs2300313	0	0	0	1	0
rs2300314	0	0	0	1	0
rs2300315	0	0	0	1	0
rs2300316	0	0	0	1	0
rs2300323	0	0	0	1	0
rs2300324	0	0	0	1	0
rs2300327	0	0	0	1	0
rs2300328	0	0	0	1	0
rs2300332	0	0	0	1	0
rs2300333	0	0	0	1	0
rs2300335	0	1	0	0	0
rs2300336	0	1	0	0	0
rs2300337	0	1	0	0	0
rs2300338	0	1	0	0	0
rs2300339	0	1	0	0	0
rs2300341	0	1	0	0	0
rs2300342	0	1	0	0	0
rs2300344	0	1	0	0	0
rs2300345	0	1	0	0	0
rs2300347	0	1	0	0	0
rs2300348	0	1	0	0	0
rs2300349	0	1	0	0	0
rs2300350	0	1	0	0	0
rs2300351	0	1	0	0	0
rs2300355	0	1	0	0	0
rs2300356	0	1	0	0	0
rs2300357	0	1	0	0	0
rs2300358	0	1	0	0	0
rs2300359	0	1	0	0	0
rs2300360	0	1	0	0	0
rs2300362	0	1	0	0	0
rs2300363	0	1	0	0	0
rs2300365	0	1	0	0	0
rs2300368	0	1	0	0	0
rs2300369	0	1	0	0	0
rs2300370	0	0	0	1	0
rs2300371	0	0	0	1	0
rs2300373	0	0	0	1	0
rs2300374	0	0	0	1	0
rs2300375	0	0	0	1	0
rs2300376	0	0	0	1	0
rs2300378	0	0	0	1	0
rs2300380	0	0	0	1	0
rs2300381	0	0	0	1	0
rs2300382	0	0	0	1	0
rs2300383	0	0	0	1	0
rs2300384	0	0	0	1	0
rs2300395	0	1	0	0	0
rs2300396	0	1	0	0	0
rs2300397	0	1	0	0	0
rs2300398	0	1	0	0	0
rs2300399	0	1	0	0	0
rs2300400	0	1	0	0	0
rs2300401	0	1	0	0	0
rs2300404	0	0	0	1	0
rs2300405	0	0	0	1	0
rs2300408	0	0	0	1	0
rs2300410	0	0	0	1	0
rs2300411	0	0	0	1	0
rs2300420	0	0	0	1	0
rs2300422	0	0	0	1	0
rs2300423	0	0	0	1	0
rs2300437	1	0	0	0	0
rs2300438	1	0	0	0	0
rs2300439	1	0	0	0	0
rs2300440	1	0	0	0	0
rs2300441	1	0	0	0	0
rs2300442	1	0	0	0	0
rs2300444	1	0	0	0	0
rs2300452	0	0	0	1	0
rs2300453	0	0	0	1	0
rs2300454	0	0	0	1	0
rs2300455	0	0	0	1	0
rs2300459	0	0	0	1	0
rs2300466	0	0	0	1	0
rs2300473	0	0	0	1	0
rs2300490	0	0	0	1	0
rs2300494	0	0	0	1	0
rs2300547	0	0	0	1	0
rs2300557	0	0	0	1	0
rs2300560	0	0	0	1	0
rs2300561	0	0	0	1	0
rs2300562	0	0	0	1	0
rs2300563	0	0	0	1	0
rs2300582	0	1	0	0	0
rs2300583	0	1	0	0	0
rs2300606	0	0	0	1	0
rs2300607	0	0	0	1	0
rs2300643	0	0	0	1	0
rs2300644	0	0	0	1	0
rs2300646	0	0	0	1	0
rs2300647	0	0	0	1	0
rs2300648	0	0	0	1	0
rs2300649	0	0	0	1	0
rs2300653	0	0	0	1	0
rs2300654	0	0	0	1	0
rs2300655	0	0	0	1	0
rs2300657	0	0	0	1	0
rs2300658	0	0	0	1	0
rs2300659	0	0	0	1	0
rs2300693	0	0	0	1	0
rs2300694	0	0	0	1	0
rs2300695	0	0	0	1	0
rs2300706	1	0	0	0	0
rs2300707	1	0	0	0	0
rs2300709	1	0	0	0	0
rs2300710	1	0	0	0	0
rs2300711	1	0	0	0	0
rs2300750	0	0	1	0	0
rs2300751	0	0	1	0	0
rs2300752	0	0	1	0	0
rs2300755	0	0	1	0	0
rs2300756	0	0	1	0	0
rs2300757	0	0	1	0	0
rs2300759	0	0	0	1	0
rs2300760	0	0	0	1	0
rs2300761	0	0	0	1	0
rs2300773	0	0	0	1	0
rs2300774	0	0	0	1	0
rs2300775	0	0	0	1	0
rs2300777	0	0	0	1	0
rs2300778	0	0	0	1	0
rs2300779	0	0	0	1	0
rs2300780	0	0	0	1	0
rs2300809	0	0	0	1	0
rs2300875	0	0	0	1	0
rs2300876	0	0	0	1	0
rs2300877	0	0	0	1	0
rs2300878	0	0	0	1	0
rs2300879	0	0	0	1	0
rs2300880	0	0	0	1	0
rs2300881	0	0	0	1	0
rs2300884	0	0	0	1	0
rs2300886	0	0	0	1	0
rs2300887	0	0	0	1	0
rs2300888	0	0	0	1	0
rs2300892	0	0	0	1	0
rs2300893	0	0	0	1	0
rs2300894	0	0	0	1	0
rs2300895	0	0	0	1	0
rs2300896	0	0	0	1	0
rs2300924	0	1	0	0	0
rs2300944	0	0	0	1	0
rs2300947	0	0	0	1	0
rs2300948	0	0	0	1	0
rs2300949	0	0	0	1	0
rs2300950	0	0	0	1	0
rs2300951	0	0	0	1	0
rs2300952	0	0	0	1	0
rs2300953	0	0	0	1	0
rs2300954	0	0	0	1	0
rs2300955	0	0	0	1	0
rs2300963	0	0	0	1	0
rs2300964	0	0	0	1	0
rs2300965	0	0	0	1	0
rs2300966	0	0	0	1	0
rs2300967	0	0	0	1	0
rs2300970	0	0	0	1	0
rs2300971	0	0	0	1	0
rs2300973	0	0	0	1	0
rs2300974	0	0	0	1	0
rs2300977	0	0	0	1	0
rs2300978	0	0	0	1	0
rs2300979	0	0	0	1	0
rs2300982	0	0	0	1	0
rs2300983	0	0	0	1	0
rs2300984	0	0	0	1	0
rs2300985	0	0	0	1	0
rs2300986	0	0	0	1	0
rs2301004	0	0	0	1	0
rs2301009	0	0	0	1	0
rs2301018	0	0	0	1	0
rs2301019	0	0	0	1	0
rs2301020	0	0	0	1	0
rs2301021	0	0	0	1	0
rs2301022	0	0	0	1	0
rs2301024	0	0	0	1	0
rs2301025	0	0	0	1	0
rs2301028	0	0	0	1	0
rs2301029	0	0	0	1	0
rs2301030	0	0	0	1	0
rs2301031	0	0	0	1	0
rs2301032	0	0	0	1	0
rs2301033	0	0	0	1	0
rs2301034	0	0	0	1	0
rs2301035	0	0	0	1	0
rs2301036	0	0	0	1	0
rs2301037	0	0	0	1	0
rs2301040	0	0	0	1	0
rs2301041	0	0	0	1	0
rs2301042	0	0	0	1	0
rs2301043	0	0	0	1	0
rs2301044	0	0	0	1	0
rs2301045	0	0	0	1	0
rs2301046	0	0	0	1	0
rs2301048	0	0	0	1	0
rs2301050	0	0	0	1	0
rs2301051	0	0	0	1	0
rs2301106	0	1	0	0	0
rs2301108	0	1	0	0	0
rs2301109	0	1	0	0	0
rs2301110	0	1	0	0	0
rs2301111	0	1	0	0	0
rs2301113	0	1	0	0	0
rs2301115	0	1	0	0	0
rs2301117	0	1	0	0	0
rs2301140	1	0	0	0	0
rs2301141	1	0	0	0	0
rs2301146	1	0	0	0	0
rs2301147	1	0	0	0	0
rs2301148	1	0	0	0	0
rs2301149	1	0	0	0	0
rs2301176	0	0	0	1	0
rs2301181	1	0	0	0	0
rs2301209	0	0	0	1	0
rs2301210	0	0	0	1	0
rs2301211	0	0	0	1	0
rs2301213	0	0	0	1	0
rs2301249	0	0	0	0	1
rs2301258	0	0	0	1	0
rs2301272	0	0	1	0	0
rs2301273	0	0	1	0	0
rs2301282	0	0	1	0	0
rs2301283	0	0	0	1	0
rs2301284	0	0	0	1	0
rs2301285	0	0	0	1	0
rs2301286	0	0	0	0	1
rs2301287	0	0	0	0	1
rs2301288	0	0	0	0	1
rs2301345	0	0	0	1	0
rs2301347	0	0	0	1	0
rs2301361	0	0	0	1	0
rs2301374	0	0	0	1	0
rs2301415	0	0	0	1	0
rs2301422	0	1	0	0	0
rs2301430	0	0	0	1	0
rs2301431	0	0	0	1	0
rs2301432	0	0	0	1	0
rs2301433	0	0	0	1	0
rs2301436	0	0	0	1	0
rs2301437	0	0	0	1	0
rs2301448	0	1	0	0	0
rs2301449	0	1	0	0	0
rs2301453	0	0	0	1	0
rs2301473	0	1	0	0	0
rs2301477	0	1	0	0	0
rs2301512	1	0	0	0	0
rs2301513	1	0	0	0	0
rs2301514	1	0	0	0	0
rs2301521	0	0	0	0	1
rs2301551	0	1	0	0	0
rs2301554	0	0	0	0	1
rs2301555	0	0	0	1	0
rs2301572	0	0	0	1	0
rs2301573	0	0	0	1	0
rs2301584	0	0	0	1	0
rs2301628	0	0	0	1	0
rs2301629	0	0	0	1	0
rs2301632	0	1	0	0	0
rs2301633	0	1	0	0	0
rs2301643	0	0	1	0	0
rs2301645	0	0	1	0	0
rs2301647	0	0	0	1	0
rs2301648	0	0	0	1	0
rs2301651	0	0	0	1	0
rs2301652	0	0	0	1	0
rs2301659	0	0	0	1	0
rs2301660	0	0	0	1	0
rs2301661	0	0	0	1	0
rs2301662	0	0	0	1	0
rs2301668	0	0	1	0	0
rs2301669	0	0	1	0	0
rs2301671	0	0	1	0	0
rs2301678	0	0	0	1	0
rs2301687	0	0	0	1	0
rs2301688	0	0	0	1	0
rs2301689	0	0	0	1	0
rs2301699	0	1	0	0	0
rs2301700	1	0	0	0	0
rs2301701	1	0	0	0	0
rs2301703	0	0	0	1	0
rs2301714	0	1	0	0	0
rs2301725	0	0	0	1	0
rs2301767	0	0	0	1	0
rs2301769	0	0	0	1	0
rs2301771	0	0	0	1	0
rs2301784	0	0	1	0	0
rs2301786	0	0	1	0	0
rs2301788	0	1	0	0	0
rs2301789	0	1	0	0	0
rs2301790	0	1	0	0	0
rs2301794	0	1	0	0	0
rs2301801	0	0	0	1	0
rs2301807	0	0	0	1	0
rs2301823	0	0	0	1	0
rs2301840	0	0	0	1	0
rs2301841	0	0	0	1	0
rs2301889	0	0	0	1	0
rs2301891	0	0	0	1	0
rs2301892	0	0	0	1	0
rs2301907	0	0	0	1	0
rs2301930	0	1	0	0	0
rs2301932	0	1	0	0	0
rs2301963	0	0	0	1	0
rs2301964	0	0	0	1	0
rs2301983	0	0	0	1	0
rs2301984	0	0	0	1	0
rs2301993	0	0	0	1	0
rs2302025	0	0	1	0	0
rs2302026	0	0	1	0	0
rs2302041	0	0	0	1	0
rs2302063	1	0	0	0	0
rs2302068	0	0	0	1	0
rs2302069	0	0	0	1	0
rs2302073	0	0	0	1	0
rs2302088	0	0	0	1	0
rs2302102	0	0	0	0	1
rs2302121	0	0	0	1	0
rs2302126	0	0	0	1	0
rs2302127	0	0	0	1	0
rs2302130	0	0	0	1	0
rs2302136	0	0	0	1	0
rs2302137	0	0	0	1	0
rs2302145	0	1	0	0	0
rs2302146	0	1	0	0	0
rs2302147	0	1	0	0	0
rs2302148	0	1	0	0	0
rs2302149	0	1	0	0	0
rs2302150	0	1	0	0	0
rs2302157	0	0	0	1	0
rs2302159	0	0	0	1	0
rs2302182	0	0	0	1	0
rs2302183	0	0	0	1	0
rs2302186	0	0	0	1	0
rs2302196	0	0	0	1	0
rs2302197	0	0	0	1	0
rs2302198	0	0	0	1	0
rs2302199	0	0	0	1	0
rs2302200	0	0	0	1	0
rs2302203	0	0	0	1	0
rs2302205	0	0	0	1	0
rs2302206	0	0	0	1	0
rs2302217	0	0	0	1	0
rs2302224	0	0	0	1	0
rs2302226	0	0	0	1	0
rs2302227	0	0	0	1	0
rs2302228	0	0	0	1	0
rs2302230	0	0	0	1	0
rs2302231	0	0	0	1	0
rs2302233	0	0	0	1	0
rs2302234	0	0	0	1	0
rs2302235	0	0	0	1	0
rs2302246	0	0	0	1	0
rs2302255	0	0	0	1	0
rs2302338	0	0	0	1	0
rs2302342	0	0	0	1	0
rs2302350	0	0	0	1	0
rs2302352	0	0	1	0	0
rs2302359	0	0	0	1	0
rs2302360	0	0	0	1	0
rs2302361	0	0	0	1	0
rs2302362	0	0	0	1	0
rs2302363	0	0	0	1	0
rs2302366	0	0	0	1	0
rs2302367	0	0	0	1	0
rs2302368	0	0	0	1	0
rs2302369	0	0	0	1	0
rs2302370	0	0	0	1	0
rs2302371	0	0	0	1	0
rs2302382	0	0	0	1	0
rs2302383	0	0	1	0	0
rs2302385	0	0	0	1	0
rs2302386	0	0	0	1	0
rs2302387	0	0	0	1	0
rs2302402	0	0	0	1	0
rs2302404	0	0	0	1	0
rs2302405	0	0	0	1	0
rs2302406	0	0	0	1	0
rs2302407	0	0	0	1	0
rs2302415	0	0	0	1	0
rs2302417	0	1	0	0	0
rs2302427	0	0	1	0	0
rs2302435	0	0	0	1	0
rs2302437	0	0	0	1	0
rs2302438	0	0	0	1	0
rs2302453	0	0	0	1	0
rs2302456	1	0	0	0	0
rs2302484	0	0	0	1	0
rs2302485	0	1	0	0	0
rs2302486	0	0	1	0	0
rs2302489	0	0	0	1	0
rs2302497	0	0	0	1	0
rs2302514	1	0	0	0	0
rs2302586	0	0	0	1	0
rs2302587	0	0	0	1	0
rs2302588	0	0	0	1	0
rs2302589	0	0	0	1	0
rs2302591	0	0	0	1	0
rs2302592	0	0	0	1	0
rs2302610	0	0	0	1	0
rs2302628	0	0	0	1	0
rs2302629	0	0	0	1	0
rs2302631	0	0	0	1	0
rs2302649	0	0	0	1	0
rs2302650	0	0	0	1	0
rs2302651	0	0	0	1	0
rs2302663	0	1	0	0	0
rs2302668	0	0	0	1	0
rs2302684	0	1	0	0	0
rs2302685	0	1	0	0	0
rs2302702	0	0	0	1	0
rs2302762	1	0	0	0	0
rs2302764	1	0	0	0	0
rs2302767	1	0	0	0	0
rs2302811	0	0	1	0	0
rs2302818	0	0	1	0	0
rs2302867	0	0	0	1	0
rs2302872	0	0	1	0	0
rs2302873	0	0	1	0	0
rs2302874	0	0	1	0	0
rs2302879	0	0	0	1	0
rs2302900	0	0	0	1	0
rs2302903	0	0	0	1	0
rs2302904	0	0	0	1	0
rs2302905	0	0	0	1	0
rs2302918	0	0	0	1	0
rs2302950	1	0	0	0	0
rs2302957	0	0	0	0	1
rs2302958	0	0	0	0	1
rs2302959	0	0	0	0	1
rs2302966	0	0	0	1	0
rs2302967	0	0	0	1	0
rs2302970	0	0	0	1	0
rs2302984	0	0	0	1	0
rs2303011	0	0	0	1	0
rs2303012	0	0	0	1	0
rs2303015	0	0	0	1	0
rs2303017	0	0	0	1	0
rs2303032	0	0	0	1	0
rs2303033	0	0	0	1	0
rs2303034	0	0	0	1	0
rs2303042	0	0	0	1	0
rs2303048	0	1	0	0	0
rs2303089	0	0	1	0	0
rs2303093	0	0	0	1	0
rs2303094	0	0	0	1	0
rs2303095	0	0	0	1	0
rs2303096	0	0	0	1	0
rs2303100	0	0	0	1	0
rs2303112	0	0	0	1	0
rs2303128	0	0	0	1	0
rs2303129	0	0	0	1	0
rs2303136	0	0	0	1	0
rs2303151	0	1	0	0	0
rs2303164	0	0	0	1	0
rs2303165	0	0	0	1	0
rs2303166	0	0	0	1	0
rs2303226	0	0	0	1	0
rs2303259	0	0	1	0	0
rs2303294	1	0	0	0	0
rs2303303	0	1	0	0	0
rs2303319	0	0	1	0	0
rs2303330	0	1	0	0	0
rs2303331	0	1	0	0	0
rs2303332	0	1	0	0	0
rs2303334	0	0	0	1	0
rs2303335	0	0	0	1	0
rs2303337	0	0	0	1	0
rs2303345	0	0	0	1	0
rs2303346	0	0	0	1	0
rs2303349	0	0	0	0	1
rs2303350	0	0	0	0	1
rs2303351	0	0	0	0	1
rs2303353	0	0	0	0	1
rs2303354	0	0	0	0	1
rs2303355	0	0	0	0	1
rs2303356	0	0	0	0	1
rs2303357	0	0	0	0	1
rs2303385	0	0	0	1	0
rs2303401	0	0	0	1	0
rs2303406	0	0	0	1	0
rs2303407	0	0	0	1	0
rs2303439	0	0	0	1	0
rs2303486	0	0	0	1	0
rs2303487	0	0	0	1	0
rs2303532	0	0	0	1	0
rs2303557	0	0	0	1	0
rs2303558	0	0	0	1	0
rs2303571	0	0	0	1	0
rs2303579	0	0	0	1	0
rs2303580	0	0	0	1	0
rs2303614	0	0	0	1	0
rs2303616	0	0	0	1	0
rs2303617	0	0	0	1	0
rs2303618	0	0	0	1	0
rs2303620	0	0	0	1	0
rs2303652	0	1	0	0	0
rs2303676	0	0	0	1	0
rs2303677	0	0	0	1	0
rs2303699	0	0	0	1	0
rs2303700	0	0	0	1	0
rs2303701	0	0	0	1	0
rs2303705	0	0	0	0	1
rs2303710	0	0	0	0	1
rs2303711	0	0	0	0	1
rs2303824	0	0	0	1	0
rs2303825	0	0	0	1	0
rs2303839	1	0	0	0	0
rs2303856	0	0	0	1	0
rs2303875	0	0	0	1	0
rs2303878	0	1	0	0	0
rs2303883	0	0	0	1	0
rs2303885	0	0	0	0	1
rs2303895	0	0	0	1	0
rs2303896	0	0	0	1	0
rs2303897	0	0	0	1	0
rs2303900	0	0	0	1	0
rs2303901	0	0	0	1	0
rs2303923	0	0	0	1	0
rs2303925	0	0	0	1	0
rs2303928	0	0	0	1	0
rs2303934	0	0	0	1	0
rs2303957	0	0	0	1	0
rs2303958	0	0	0	1	0
rs2303959	0	0	0	1	0
rs2303971	0	0	0	0	1
rs2303995	1	0	0	0	0
rs2304000	0	0	0	1	0
rs2304002	0	1	0	0	0
rs2304003	0	1	0	0	0
rs2304081	1	0	0	0	0
rs2304088	0	0	0	1	0
rs2304089	0	0	0	1	0
rs2304096	0	0	0	1	0
rs2304098	0	0	1	0	0
rs2304119	0	0	0	1	0
rs2304128	0	0	0	1	0
rs2304129	0	0	0	1	0
rs2304132	0	0	0	1	0
rs2304157	0	0	0	1	0
rs2304160	0	0	0	1	0
rs2304161	0	0	0	1	0
rs2304174	0	0	0	1	0
rs2304175	0	0	0	1	0
rs2304177	0	0	0	1	0
rs2304191	0	0	0	1	0
rs2304192	0	0	0	1	0
rs2304193	0	0	0	1	0
rs2304194	0	0	0	1	0
rs2304195	0	0	1	0	0
rs2304204	0	0	0	1	0
rs2304205	0	0	0	1	0
rs2304206	0	0	0	1	0
rs2304207	0	0	0	1	0
rs2304236	0	0	0	1	0
rs2304237	0	0	0	1	0
rs2304240	0	0	0	1	0
rs2304245	0	0	0	1	0
rs2304257	0	0	0	1	0
rs2304275	0	0	0	1	0
rs2304277	0	0	0	1	0
rs2304334	0	0	0	1	0
rs2304335	0	0	0	1	0
rs2304336	0	0	0	1	0
rs2304342	0	0	0	1	0
rs2304375	0	0	0	1	0
rs2304376	0	0	0	1	0
rs2304392	0	0	0	0	1
rs2304393	0	0	0	0	1
rs2304397	1	0	0	0	0
rs2304398	1	0	0	0	0
rs2304423	0	0	0	1	0
rs2304431	0	0	0	1	0
rs2304433	0	0	0	1	0
rs2304445	0	0	0	1	0
rs2304446	0	0	0	1	0
rs2304447	0	0	0	1	0
rs2304448	0	0	0	1	0
rs2304490	0	0	0	1	0
rs2304493	0	0	1	0	0
rs2304494	0	0	1	0	0
rs2304499	0	0	1	0	0
rs2304506	1	0	0	0	0
rs2304507	1	0	0	0	0
rs2304509	0	0	1	0	0
rs2304510	0	0	1	0	0
rs2304511	0	0	1	0	0
rs2304521	0	0	0	1	0
rs2304527	0	0	0	1	0
rs2304540	0	0	0	1	0
rs2304541	0	0	0	1	0
rs2304542	0	0	0	1	0
rs2304548	0	0	0	1	0
rs2304549	0	0	0	1	0
rs2304579	0	0	0	1	0
rs2304580	0	0	0	1	0
rs2304583	0	0	0	1	0
rs2304585	0	0	0	1	0
rs2304588	0	0	0	1	0
rs2304589	0	0	0	1	0
rs2304598	0	0	0	1	0
rs2304609	0	0	0	1	0
rs2304610	0	0	0	1	0
rs2304611	0	0	0	1	0
rs2304612	0	1	0	0	0
rs2304613	0	1	0	0	0
rs2304615	0	1	0	0	0
rs2304616	0	1	0	0	0
rs2304618	0	0	0	1	0
rs2304619	0	0	0	1	0
rs2304631	1	0	0	0	0
rs2304633	1	0	0	0	0
rs2304634	1	0	0	0	0
rs2304668	0	0	0	1	0
rs2304669	0	0	0	1	0
rs2304670	0	0	0	1	0
rs2304671	0	0	0	1	0
rs2304672	0	0	0	1	0
rs2304673	0	0	0	1	0
rs2304674	0	0	0	1	0
rs2304675	0	0	0	1	0
rs2304676	0	0	0	1	0
rs2304677	0	0	0	1	0
rs2304678	0	0	0	1	0
rs2304680	0	0	0	1	0
rs2304681	0	0	0	1	0
rs2304682	0	0	0	1	0
rs2304684	0	0	0	1	0
rs2304685	0	0	0	1	0
rs2304686	0	0	0	1	0
rs2304687	0	0	0	1	0
rs2304713	0	0	0	1	0
rs2304714	0	0	0	1	0
rs2304715	0	0	1	0	0
rs2304717	0	0	1	0	0
rs2304718	0	0	1	0	0
rs2304721	0	0	1	0	0
rs2304722	0	0	1	0	0
rs2304724	0	0	1	0	0
rs2304725	0	0	1	0	0
rs2304742	0	0	0	1	0
rs2304743	0	0	0	1	0
rs2304745	0	0	0	1	0
rs2304748	0	0	0	1	0
rs2304769	0	0	0	1	0
rs2304770	0	0	0	1	0
rs2304773	0	0	0	1	0
rs2304777	0	0	0	1	0
rs2304779	0	0	0	1	0
rs2304780	0	0	0	1	0
rs2304781	0	0	0	1	0
rs2304782	0	0	0	1	0
rs2304784	0	0	0	1	0
rs2304818	0	0	0	1	0
rs2304819	0	0	0	1	0
rs2304823	1	0	0	0	0
rs2304824	1	0	0	0	0
rs2304825	1	0	0	0	0
rs2304830	0	0	0	1	0
rs2304832	0	0	0	1	0
rs2304836	0	0	0	1	0
rs2304843	0	0	0	1	0
rs2304844	0	0	0	1	0
rs2304847	0	0	0	1	0
rs2304891	0	0	0	1	0
rs2304896	0	0	0	1	0
rs2304900	0	0	0	0	1
rs2304904	0	0	0	0	1
rs2304906	0	0	0	0	1
rs2304907	0	0	0	0	1
rs2304908	0	0	0	0	1
rs2304957	0	0	0	1	0
rs2304958	0	0	0	1	0
rs2304959	0	0	0	1	0
rs2304961	0	0	0	1	0
rs2304970	0	0	0	1	0
rs2304973	0	0	0	1	0
rs2304986	0	0	0	1	0
rs2304987	0	0	0	1	0
rs2305030	0	0	0	1	0
rs2305034	0	0	0	1	0
rs2305035	0	0	0	1	0
rs2305036	0	0	0	1	0
rs2305037	0	0	0	1	0
rs2305038	0	0	0	1	0
rs2305061	0	0	0	1	0
rs2305105	0	0	0	1	0
rs2305119	0	0	0	1	0
rs2305120	0	0	0	1	0
rs2305122	0	0	0	1	0
rs2305137	0	0	0	1	0
rs2305138	0	0	0	1	0
rs2305139	0	0	0	1	0
rs2305141	0	0	0	1	0
rs2305164	0	0	1	0	0
rs2305171	0	0	0	1	0
rs2305189	0	0	0	1	0
rs2305194	0	0	0	1	0
rs2305201	1	0	0	0	0
rs2305218	0	0	0	1	0
rs2305221	1	0	0	0	0
rs2305222	1	0	0	0	0
rs2305247	0	0	0	1	0
rs2305248	0	0	0	1	0
rs2305275	0	0	1	0	0
rs2305277	0	0	1	0	0
rs2305278	0	0	1	0	0
rs2305291	0	0	1	0	0
rs2305312	0	0	0	1	0
rs2305327	0	0	1	0	0
rs2305350	0	0	0	1	0
rs2305382	0	0	0	1	0
rs2305401	0	1	0	0	0
rs2305406	0	1	0	0	0
rs2305407	0	1	0	0	0
rs2305421	0	0	0	1	0
rs2305422	0	0	0	1	0
rs2305423	0	0	0	1	0
rs2305457	0	0	0	1	0
rs2305458	0	0	0	1	0
rs2305459	0	0	0	1	0
rs2305488	0	0	0	1	0
rs2305506	0	0	0	1	0
rs2305516	0	0	0	1	0
rs2305553	0	1	0	0	0
rs2305558	0	0	0	1	0
rs2305560	0	0	0	1	0
rs2305594	0	0	0	1	0
rs2305595	0	0	0	1	0
rs2305610	0	0	0	1	0
rs2305612	1	0	0	0	0
rs2305614	1	0	0	0	0
rs2305615	1	0	0	0	0
rs2305616	1	0	0	0	0
rs2305618	1	0	0	0	0
rs2305656	0	0	0	1	0
rs2305667	0	0	0	0	1
rs2305668	0	0	0	0	1
rs2305686	0	0	1	0	0
rs2305694	0	0	0	1	0
rs2305695	0	0	0	1	0
rs2305705	0	0	1	0	0
rs2305761	0	0	0	1	0
rs2305776	0	0	0	1	0
rs2305777	0	0	0	1	0
rs2305778	0	0	0	1	0
rs2305779	0	0	0	1	0
rs2305784	1	0	0	0	0
rs2305785	0	0	0	1	0
rs2305786	0	0	0	1	0
rs2305787	0	0	0	1	0
rs2305788	0	0	0	1	0
rs2305789	0	0	0	1	0
rs2305790	0	0	0	1	0
rs2305791	0	0	0	1	0
rs2305792	0	0	0	1	0
rs2305814	1	0	0	0	0
rs2305815	1	0	0	0	0
rs2305830	0	0	0	1	0
rs2305832	0	0	0	1	0
rs2305843	0	0	1	0	0
rs2305855	0	0	0	1	0
rs2305876	0	0	0	1	0
rs2305889	0	0	0	1	0
rs2305899	0	0	0	1	0
rs2305902	0	0	0	1	0
rs2305912	0	0	0	1	0
rs2305913	0	0	0	1	0
rs2305935	0	0	0	1	0
rs2305983	1	0	0	0	0
rs2306004	0	0	0	1	0
rs2306026	1	0	0	0	0
rs2306027	1	0	0	0	0
rs2306028	1	0	0	0	0
rs2306029	1	0	0	0	0
rs2306032	1	0	0	0	0
rs2306033	1	0	0	0	0
rs2306035	1	0	0	0	0
rs2306036	1	0	0	0	0
rs2306037	1	0	0	0	0
rs2306038	0	0	0	0	1
rs2306039	0	0	0	0	1
rs2306040	0	0	0	0	1
rs2306041	0	0	0	0	1
rs2306042	0	0	0	0	1
rs2306067	0	1	0	0	0
rs2306071	0	0	1	0	0
rs2306142	0	0	0	1	0
rs2306157	0	0	0	1	0
rs2306199	0	0	0	1	0
rs2306220	1	0	0	0	0
rs2306252	0	0	0	1	0
rs2306257	0	0	0	1	0
rs2306266	0	0	0	1	0
rs2306267	0	0	0	1	0
rs2306361	0	0	0	1	0
rs2306372	0	0	0	1	0
rs2306385	0	0	0	1	0
rs2306386	0	0	0	1	0
rs2306390	0	0	0	1	0
rs2306392	0	0	0	1	0
rs2306428	0	0	0	1	0
rs2306447	0	1	0	0	0
rs2306459	0	0	0	1	0
rs2306461	0	0	0	1	0
rs2306470	0	0	0	1	0
rs2306483	0	0	0	1	0
rs2306486	0	0	0	1	0
rs2306522	0	0	1	0	0
rs2306526	0	0	0	1	0
rs2306527	0	0	0	1	0
rs2306531	0	0	0	1	0
rs2306532	0	0	0	1	0
rs2306533	0	0	0	1	0
rs2306607	0	1	0	0	0
rs2306608	0	1	0	0	0
rs2306609	0	1	0	0	0
rs2306610	0	1	0	0	0
rs2306612	0	1	0	0	0
rs2306613	0	1	0	0	0
rs2306614	0	1	0	0	0
rs2306625	0	0	0	1	0
rs2306626	0	0	0	1	0
rs2306631	0	0	0	1	0
rs2306642	0	0	0	1	0
rs2306643	0	0	0	1	0
rs2306652	0	0	0	1	0
rs2306653	0	0	0	1	0
rs2306732	0	0	0	1	0
rs2306740	0	0	0	1	0
rs2306759	0	1	0	0	0
rs2306760	0	0	0	1	0
rs2306761	0	0	0	1	0
rs2306763	0	0	0	1	0
rs2306764	0	0	0	1	0
rs2306772	1	0	0	0	0
rs2306779	0	0	0	1	0
rs2306780	0	0	0	1	0
rs2306781	0	0	0	1	0
rs2306788	0	0	0	1	0
rs2306789	0	0	0	1	0
rs2306790	0	0	0	1	0
rs2306829	0	0	0	1	0
rs2306853	0	0	1	0	0
rs2306854	0	0	1	0	0
rs2306855	0	0	1	0	0
rs2306856	0	0	0	1	0
rs2306886	0	0	0	1	0
rs2306887	0	0	0	1	0
rs2306899	0	0	0	1	0
rs2306903	0	0	1	0	0
rs2306904	0	0	1	0	0
rs2306905	0	0	1	0	0
rs2306906	0	0	1	0	0
rs2306907	0	0	1	0	0
rs2306926	0	0	0	1	0
rs2306942	1	0	0	0	0
rs2307001	0	0	0	1	0
rs2307002	0	0	0	1	0
rs2307010	0	0	0	1	0
rs2307011	0	0	0	1	0
rs2307023	0	0	0	1	0
rs2307030	0	0	0	1	0
rs2307031	0	0	0	1	0
rs2307075	0	0	1	0	0
rs2307084	0	0	0	1	0
rs2307138	0	0	0	1	0
rs2307139	0	0	0	1	0
rs2307143	0	0	0	1	0
rs2307204	0	0	0	1	0
rs2307205	0	0	0	1	0
rs2307214	0	0	0	0	1
rs2307215	0	0	0	0	1
rs2307268	0	0	0	0	1
rs2307270	0	0	0	0	1
rs2307285	0	0	0	1	0
rs2307357	0	0	0	1	0
rs2307358	0	0	0	1	0
rs2307359	0	0	0	1	0
rs2307362	0	0	0	1	0
rs2307420	0	0	0	0	1
rs2307472	0	0	0	1	0
rs2307474	0	0	0	1	0
rs2307494	0	0	0	1	0
rs2309274	0	0	0	1	0
rs2309275	0	0	0	1	0
rs2309346	0	0	0	1	0
rs2309367	0	0	0	1	0
rs2309381	0	0	0	1	0
rs2309382	0	0	0	1	0
rs2309383	0	0	0	1	0
rs2309835	0	0	0	1	0
rs2309997	0	0	0	1	0
rs2310040	0	0	0	1	0
rs2310041	0	0	0	1	0
rs2310157	0	0	1	0	0
rs2310165	0	0	0	1	0
rs2310169	0	0	0	1	0
rs2310170	0	0	0	1	0
rs2310171	0	0	0	1	0
rs2310173	0	0	0	1	0
rs2310226	0	0	0	1	0
rs2310228	0	0	0	1	0
rs2310740	0	0	1	0	0
rs2310752	0	0	0	1	0
rs2310754	0	0	0	1	0
rs2310775	0	0	0	0	1
rs2310776	0	0	0	0	1
rs2310783	0	0	0	0	1
rs2310795	0	0	1	0	0
rs2310830	0	0	0	1	0
rs2310831	0	0	0	1	0
rs2310832	0	0	0	1	0
rs2310833	0	0	0	1	0
rs2310834	0	0	0	1	0
rs2310835	0	0	0	1	0
rs2310836	0	0	0	1	0
rs2310859	0	0	0	1	0
rs2310862	0	0	0	1	0
rs2310863	0	0	0	1	0
rs2310864	0	0	0	1	0
rs2310865	0	0	0	1	0
rs2310893	0	1	0	0	0
rs2310894	0	1	0	0	0
rs2310895	0	1	0	0	0
rs2310896	0	1	0	0	0
rs2310897	0	1	0	0	0
rs2310898	0	1	0	0	0
rs2310925	0	0	0	1	0
rs2310998	0	0	0	1	0
rs2311048	1	0	0	0	0
rs2311051	0	0	0	1	0
rs2311340	0	0	0	0	1
rs2311341	0	0	0	0	1
rs2311384	0	0	0	1	0
rs2311385	0	0	0	1	0
rs2311386	0	0	0	1	0
rs2311392	1	0	0	0	0
rs2311398	0	1	0	0	0
rs2311399	0	1	0	0	0
rs2311491	0	0	0	1	0
rs2311738	0	0	1	0	0
rs2311741	0	0	0	0	1
rs2311743	0	0	0	0	1
rs2311744	0	0	0	0	1
rs2311798	1	0	0	0	0
rs2311803	0	1	0	0	0
rs2311850	1	0	0	0	0
rs2311851	1	0	0	0	0
rs2311984	0	0	1	0	0
rs2312205	0	0	0	1	0
rs2312207	0	0	0	1	0
rs2312208	0	0	0	1	0
rs2312209	0	0	0	1	0
rs2312215	0	0	0	1	0
rs2312216	0	0	0	1	0
rs2312265	0	0	0	1	0
rs2312405	1	0	0	0	0
rs2312406	1	0	0	0	0
rs2312457	1	0	0	0	0
rs2312528	1	0	0	0	0
rs2312529	1	0	0	0	0
rs2312531	1	0	0	0	0
rs2312574	1	0	0	0	0
rs2312588	0	1	0	0	0
rs2312708	1	0	0	0	0
rs2312929	0	0	0	1	0
rs2312931	0	0	0	1	0
rs2313078	0	0	0	1	0
rs2313079	0	0	0	1	0
rs2313136	0	0	0	1	0
rs2313138	0	0	0	1	0
rs2313139	0	0	0	1	0
rs2313163	0	0	0	1	0
rs2313164	0	0	0	1	0
rs2313165	0	0	0	1	0
rs2313436	0	0	0	1	0
rs2313455	0	0	0	1	0
rs2313499	0	0	0	1	0
rs2313506	0	0	0	1	0
rs2313507	0	0	0	1	0
rs2313508	0	0	0	1	0
rs2313583	0	0	0	1	0
rs2313589	0	0	0	1	0
rs2313598	0	0	0	1	0
rs2313658	0	0	0	1	0
rs2313735	0	0	1	0	0
rs2313752	0	0	0	0	1
rs2313753	0	0	0	0	1
rs2313754	0	0	0	0	1
rs2313755	0	0	0	0	1
rs2314031	0	0	0	1	0
rs2314064	0	0	0	1	0
rs2314087	0	0	0	0	1
rs2314145	0	0	0	0	1
rs2314230	0	0	0	1	0
rs2314326	0	0	1	0	0
rs2314332	0	0	0	0	1
rs2314345	0	0	0	0	1
rs2314413	0	0	0	1	0
rs2314414	0	0	0	1	0
rs2314581	0	0	0	1	0
rs2314582	1	0	0	0	0
rs2314583	0	0	0	1	0
rs2314604	0	0	0	1	0
rs2314634	1	0	0	0	0
rs2314639	0	0	1	0	0
rs2314651	0	0	0	1	0
rs2314652	0	0	0	1	0
rs2314653	0	0	0	1	0
rs2314742	0	0	0	1	0
rs2314800	0	0	0	1	0
rs2314801	0	0	0	1	0
rs2314803	0	0	0	1	0
rs2314804	0	0	0	1	0
rs2314805	0	0	0	1	0
rs2314807	0	0	0	1	0
rs2314851	0	0	0	1	0
rs2314852	0	0	0	1	0
rs2315007	0	0	1	0	0
rs2315008	0	0	1	0	0
rs2315009	0	0	1	0	0
rs2315022	0	0	1	0	0
rs2315023	0	0	1	0	0
rs2315024	0	0	1	0	0
rs2315025	0	0	1	0	0
rs2315066	0	0	0	1	0
rs2315077	0	0	0	1	0
rs2315078	0	0	0	1	0
rs2315253	0	0	0	1	0
rs2315256	0	0	0	1	0
rs2315257	0	0	0	1	0
rs2315263	0	0	0	0	1
rs2315279	0	0	1	0	0
rs2315281	0	0	1	0	0
rs2315282	0	0	1	0	0
rs2315283	0	0	1	0	0
rs2315286	0	0	0	1	0
rs2315287	0	0	0	1	0
rs2315353	0	1	0	0	0
rs2315354	0	1	0	0	0
rs2315375	1	0	0	0	0
rs2315376	1	0	0	0	0
rs2315377	1	0	0	0	0
rs2315378	1	0	0	0	0
rs2315379	1	0	0	0	0
rs2315380	1	0	0	0	0
rs2315484	0	0	0	1	0
rs2315485	0	0	0	1	0
rs2315505	0	1	0	0	0
rs2315521	1	0	0	0	0
rs2315523	1	0	0	0	0
rs2315599	1	0	0	0	0
rs2315610	0	0	1	0	0
rs2315637	0	0	0	0	1
rs2315646	0	0	1	0	0
rs2315647	0	0	1	0	0
rs2315648	0	0	1	0	0
rs2315649	0	0	1	0	0
rs2315654	0	0	1	0	0
rs2315810	0	0	0	1	0
rs2315811	0	0	0	1	0
rs2315812	0	0	0	1	0
rs2315814	0	0	0	1	0
rs2315815	0	0	0	1	0
rs2315816	0	0	0	1	0
rs2315817	0	0	0	1	0
rs2315841	0	0	0	1	0
rs2315842	0	0	0	1	0
rs2315845	0	0	0	1	0
rs2315915	0	0	0	1	0
rs2315931	0	0	0	1	0
rs2315956	1	0	0	0	0
rs2315994	1	0	0	0	0
rs2316014	1	0	0	0	0
rs2316023	1	0	0	0	0
rs2316024	1	0	0	0	0
rs2316047	0	0	0	1	0
rs2316172	0	0	0	1	0
rs2316173	0	0	0	1	0
rs2316246	0	0	0	1	0
rs2316264	0	0	0	1	0
rs2316266	0	0	0	1	0
rs2316267	0	0	0	1	0
rs2316325	0	1	0	0	0
rs2316326	0	1	0	0	0
rs2316327	0	1	0	0	0
rs2316329	0	1	0	0	0
rs2316330	0	1	0	0	0
rs2316331	0	1	0	0	0
rs2316513	0	0	0	1	0
rs2316665	0	0	0	1	0
rs2316668	0	0	0	1	0
rs2316669	0	0	0	1	0
rs2316670	0	0	0	1	0
rs2316671	0	0	0	1	0
rs2316672	0	0	0	1	0
rs2316673	0	0	0	1	0
rs2316674	0	0	0	1	0
rs2316675	0	0	0	1	0
rs2316676	0	0	0	1	0
rs2316701	0	0	0	1	0
rs2316757	0	1	0	0	0
rs2316758	0	1	0	0	0
rs2316759	0	1	0	0	0
rs2316770	0	0	0	1	0
rs2316775	0	0	0	1	0
rs2316863	1	0	0	0	0
rs2316901	1	0	0	0	0
rs2316908	0	1	0	0	0
rs2316912	0	1	0	0	0
rs2316913	0	1	0	0	0
rs2316943	0	0	0	1	0
rs2317078	0	0	0	1	0
rs2317083	0	0	0	1	0
rs2317111	0	0	0	1	0
rs2317158	0	0	0	0	1
rs2317206	0	0	0	1	0
rs2317225	0	0	0	1	0
rs2317284	0	0	0	1	0
rs2317285	0	0	0	1	0
rs2317293	0	0	0	1	0
rs2317294	0	0	0	1	0
rs2317297	0	0	0	1	0
rs2317348	1	0	0	0	0
rs2317369	1	0	0	0	0
rs2317370	1	0	0	0	0
rs2317371	1	0	0	0	0
rs2317456	0	0	0	1	0
rs2317457	0	0	0	1	0
rs2317655	0	0	0	1	0
rs2317656	0	0	0	1	0
rs2317762	1	0	0	0	0
rs2317763	1	0	0	0	0
rs2317764	1	0	0	0	0
rs2317766	1	0	0	0	0
rs2317767	1	0	0	0	0
rs2317769	1	0	0	0	0
rs2317770	1	0	0	0	0
rs2317771	1	0	0	0	0
rs2317772	1	0	0	0	0
rs2317773	1	0	0	0	0
rs2317774	1	0	0	0	0
rs2317781	1	0	0	0	0
rs2317782	1	0	0	0	0
rs2317783	1	0	0	0	0
rs2317784	1	0	0	0	0
rs2317785	1	0	0	0	0
rs2317794	1	0	0	0	0
rs2317832	0	0	1	0	0
rs2317876	0	0	0	1	0
rs2317877	0	0	0	1	0
rs2317879	0	0	0	1	0
rs2317990	1	0	0	0	0
rs2317991	1	0	0	0	0
rs2317995	0	1	0	0	0
rs2317996	0	1	0	0	0
rs2317997	0	1	0	0	0
rs2318033	0	0	0	1	0
rs2318034	0	0	0	1	0
rs2318035	0	0	0	1	0
rs2318036	0	0	0	1	0
rs2318124	0	0	0	1	0
rs2318143	1	0	0	0	0
rs2318144	1	0	0	0	0
rs2318145	1	0	0	0	0
rs2318146	1	0	0	0	0
rs2318147	1	0	0	0	0
rs2318148	1	0	0	0	0
rs2318181	0	0	1	0	0
rs2318182	0	0	1	0	0
rs2318183	0	0	1	0	0
rs2318184	0	0	1	0	0
rs2318186	0	0	1	0	0
rs2318188	0	0	1	0	0
rs2318190	0	0	1	0	0
rs2318298	0	0	0	1	0
rs2318299	0	0	0	1	0
rs2318774	1	0	0	0	0
rs2318863	0	0	0	1	0
rs2318864	0	0	0	1	0
rs2318936	0	0	1	0	0
rs2318957	0	0	1	0	0
rs2319011	0	0	1	0	0
rs2319012	0	0	1	0	0
rs2319184	0	0	1	0	0
rs2319185	0	0	1	0	0
rs2319190	0	0	0	1	0
rs2319196	0	0	0	1	0
rs2319281	0	0	0	1	0
rs2319387	0	0	1	0	0
rs2319389	0	0	1	0	0
rs2319392	0	0	1	0	0
rs2319496	0	0	1	0	0
rs2319497	0	0	1	0	0
rs2319498	0	0	1	0	0
rs2319499	0	0	1	0	0
rs2319549	0	0	1	0	0
rs2319575	0	0	0	1	0
rs2319719	0	0	0	1	0
rs2319720	0	0	0	1	0
rs2319722	0	0	0	1	0
rs2319723	0	0	0	1	0
rs2319724	0	0	0	1	0
rs2319725	0	0	0	1	0
rs2319760	0	0	0	1	0
rs2319777	0	0	1	0	0
rs2319846	0	0	0	1	0
rs2319893	0	0	0	1	0
rs2319894	0	0	0	1	0
rs2319895	0	0	0	1	0
rs2319897	0	0	0	1	0
rs2319898	0	0	0	1	0
rs2319899	0	0	0	1	0
rs2320153	1	0	0	0	0
rs2320173	0	0	0	1	0
rs2320211	0	0	0	1	0
rs2320213	0	0	0	1	0
rs2320214	0	0	0	1	0
rs2320237	0	1	0	0	0
rs2320271	0	0	0	1	0
rs2320272	0	0	0	1	0
rs2320390	0	0	0	1	0
rs2320392	0	1	0	0	0
rs2320393	0	1	0	0	0
rs2320394	0	1	0	0	0
rs2320494	0	0	0	1	0
rs2320496	0	0	0	1	0
rs2320587	0	0	0	1	0
rs2320588	0	0	0	1	0
rs2320747	0	0	0	1	0
rs2321289	1	0	0	0	0
rs2321290	0	0	0	1	0
rs2321291	0	0	0	1	0
rs2321292	0	0	0	1	0
rs2321293	0	0	0	1	0
rs2321295	0	0	0	1	0
rs2321297	0	0	0	1	0
rs2321395	0	0	0	1	0
rs2321455	0	0	0	1	0
rs2321456	0	0	0	1	0
rs2321459	0	0	0	1	0
rs2321468	1	0	0	0	0
rs2321470	1	0	0	0	0
rs2321515	0	0	0	1	0
rs2321535	0	0	0	1	0
rs2321536	0	0	0	1	0
rs2321715	0	0	0	1	0
rs2321716	0	0	0	1	0
rs2321717	0	0	0	1	0
rs2321718	0	0	0	1	0
rs2321742	0	0	0	1	0
rs2321839	0	0	0	1	0
rs2321840	0	0	0	1	0
rs2321841	0	0	0	1	0
rs2321890	0	0	0	1	0
rs2321891	0	0	0	1	0
rs2322093	0	0	0	1	0
rs2322094	0	0	0	1	0
rs2322095	0	0	0	1	0
rs2322096	0	0	0	1	0
rs2322098	0	0	0	1	0
rs2322100	0	0	0	1	0
rs2322101	0	0	0	1	0
rs2322125	0	0	0	1	0
rs2322286	0	0	0	1	0
rs2322445	0	0	0	1	0
rs2322596	0	0	0	1	0
rs2322598	0	0	0	1	0
rs2322599	0	0	0	1	0
rs2322602	0	0	0	1	0
rs2322603	0	0	0	1	0
rs2322604	0	0	0	1	0
rs2322605	0	0	0	1	0
rs2322606	0	0	0	1	0
rs2322607	0	0	0	1	0
rs2322608	0	0	0	1	0
rs2322609	0	0	0	1	0
rs2322649	0	0	1	0	0
rs2322650	0	0	0	1	0
rs2322651	0	0	0	1	0
rs2322653	0	0	0	1	0
rs2322654	0	0	0	1	0
rs2322657	0	0	0	1	0
rs2322658	0	0	0	1	0
rs2322660	0	0	0	1	0
rs2322707	0	0	0	1	0
rs2322708	0	0	0	1	0
rs2322709	0	0	0	1	0
rs2322710	0	0	0	1	0
rs2322713	0	0	0	1	0
rs2322715	0	0	0	1	0
rs2322716	0	0	0	1	0
rs2322719	0	0	0	1	0
rs2322937	0	0	0	1	0
rs2322942	0	0	0	1	0
rs2322947	0	0	0	1	0
rs2322948	0	0	0	1	0
rs2322957	0	0	0	1	0
rs2323027	0	0	0	1	0
rs2323028	0	0	0	1	0
rs2323029	0	0	0	1	0
rs2323030	0	0	0	1	0
rs2323031	0	0	0	1	0
rs2323032	0	0	0	1	0
rs2323033	0	0	0	1	0
rs2323034	0	0	0	1	0
rs2323035	0	0	0	1	0
rs2323036	0	0	0	1	0
rs2323121	0	0	0	1	0
rs2323122	0	0	0	1	0
rs2323525	0	0	0	1	0
rs2323526	0	0	0	1	0
rs2323542	0	0	1	0	0
rs2323569	0	0	1	0	0
rs2323637	0	0	1	0	0
rs2323638	0	0	1	0	0
rs2323668	0	0	1	0	0
rs2323691	0	0	1	0	0
rs2323707	0	0	1	0	0
rs2323708	0	0	1	0	0
rs2323710	0	0	1	0	0
rs2323711	0	0	1	0	0
rs2323713	0	0	1	0	0
rs2323729	0	0	1	0	0
rs2323761	0	0	0	1	0
rs2323762	0	0	0	1	0
rs2323768	0	0	1	0	0
rs2323770	0	0	1	0	0
rs2323876	0	0	0	1	0
rs2323881	0	0	1	0	0
rs2323882	0	0	1	0	0
rs2323883	0	0	1	0	0
rs2323889	0	0	1	0	0
rs2323932	0	0	1	0	0
rs2323934	0	0	1	0	0
rs2323935	0	0	1	0	0
rs2323936	0	0	1	0	0
rs2323937	0	0	1	0	0
rs2323938	0	0	1	0	0
rs2323939	0	0	1	0	0
rs2323940	0	0	1	0	0
rs2323952	0	0	1	0	0
rs2323953	0	0	1	0	0
rs2323954	0	0	1	0	0
rs2324046	0	0	0	1	0
rs2324050	0	0	0	1	0
rs2324051	0	0	0	1	0
rs2324052	0	0	0	1	0
rs2324053	0	0	0	1	0
rs2324054	0	0	0	1	0
rs2324082	0	0	0	1	0
rs2324084	0	0	0	1	0
rs2324086	0	0	0	1	0
rs2324122	0	0	0	1	0
rs2324123	0	0	0	1	0
rs2324139	0	0	1	0	0
rs2324141	0	0	0	1	0
rs2324142	0	0	0	1	0
rs2324148	0	0	0	1	0
rs2324167	0	0	1	0	0
rs2324171	0	0	1	0	0
rs2324206	0	0	0	1	0
rs2324208	0	0	0	1	0
rs2324209	0	0	0	1	0
rs2324306	0	0	0	1	0
rs2324307	0	0	0	1	0
rs2324308	0	0	0	1	0
rs2324888	0	0	0	1	0
rs2324896	0	0	0	0	1
rs2324897	0	0	0	0	1
rs2324908	0	0	0	1	0
rs2324909	0	0	0	1	0
rs2324912	0	0	0	1	0
rs2324913	0	0	0	1	0
rs2324914	0	0	0	1	0
rs2324915	0	0	0	1	0
rs2324917	0	0	0	1	0
rs2324931	0	0	0	0	1
rs2324932	0	0	0	0	1
rs2324933	0	0	0	0	1
rs2324934	0	0	0	0	1
rs2324935	0	0	0	1	0
rs2324941	0	0	0	0	1
rs2324942	0	0	0	0	1
rs2324949	0	0	0	0	1
rs2324950	0	0	0	0	1
rs2324953	0	0	0	0	1
rs2324954	0	0	0	0	1
rs2324961	0	0	0	1	0
rs2324962	0	0	0	1	0
rs2324967	0	0	0	1	0
rs2324988	0	0	0	1	0
rs2325020	0	0	0	1	0
rs2325024	0	0	0	1	0
rs2325025	0	0	0	1	0
rs2325027	0	0	0	1	0
rs2325517	0	0	0	1	0
rs2325528	0	0	0	1	0
rs2325529	0	0	0	1	0
rs2325535	0	0	0	1	0
rs2325536	0	0	0	1	0
rs2325546	0	0	0	1	0
rs2325683	0	0	1	0	0
rs2325684	0	0	1	0	0
rs2325685	0	0	1	0	0
rs2325687	0	0	1	0	0
rs2325688	0	0	1	0	0
rs2325690	0	0	1	0	0
rs2325691	0	0	1	0	0
rs2325692	0	0	1	0	0
rs2325783	0	0	0	1	0
rs2325784	0	0	0	1	0
rs2325787	0	0	0	1	0
rs2325804	0	0	0	1	0
rs2325805	0	0	0	1	0
rs2325806	0	0	0	1	0
rs2325810	0	0	0	1	0
rs2325811	0	0	0	1	0
rs2325813	0	0	0	1	0
rs2325814	0	0	0	1	0
rs2325820	0	0	0	1	0
rs2325821	0	0	0	1	0
rs2325823	0	0	0	1	0
rs2325830	0	0	1	0	0
rs2325831	0	0	1	0	0
rs2325832	0	0	1	0	0
rs2325834	0	0	1	0	0
rs2325835	0	0	1	0	0
rs2325836	0	0	1	0	0
rs2325838	0	0	0	1	0
rs2325872	0	0	1	0	0
rs2325873	0	0	1	0	0
rs2325874	0	0	1	0	0
rs2325887	0	0	0	1	0
rs2325934	0	0	1	0	0
rs2325935	0	0	1	0	0
rs2325936	0	0	1	0	0
rs2325958	0	0	1	0	0
rs2325970	0	0	0	1	0
rs2326016	0	0	0	1	0
rs2326023	0	0	1	0	0
rs2326024	0	0	1	0	0
rs2326025	0	0	1	0	0
rs2326053	0	0	0	1	0
rs2326054	0	0	0	1	0
rs2326055	0	0	0	1	0
rs2326056	0	0	0	1	0
rs2326082	0	0	0	1	0
rs2326083	0	0	0	1	0
rs2326085	0	0	0	1	0
rs2326086	0	0	0	1	0
rs2326151	0	0	0	1	0
rs2326152	0	0	0	1	0
rs2326165	0	0	0	1	0
rs2326182	0	0	0	1	0
rs2326254	0	0	0	1	0
rs2326510	0	0	0	1	0
rs2326588	0	0	0	1	0
rs2326589	0	0	0	1	0
rs2326633	0	0	0	1	0
rs2326634	0	0	0	1	0
rs2326691	0	0	0	1	0
rs2326692	0	0	0	1	0
rs2326758	1	0	0	0	0
rs2326759	1	0	0	0	0
rs2326761	1	0	0	0	0
rs2326768	0	0	0	1	0
rs2326794	1	0	0	0	0
rs2326798	1	0	0	0	0
rs2326801	1	0	0	0	0
rs2326802	1	0	0	0	0
rs2326803	1	0	0	0	0
rs2326804	1	0	0	0	0
rs2326805	1	0	0	0	0
rs2326816	1	0	0	0	0
rs2326817	1	0	0	0	0
rs2326818	1	0	0	0	0
rs2326819	1	0	0	0	0
rs2326820	1	0	0	0	0
rs2326821	1	0	0	0	0
rs2326823	1	0	0	0	0
rs2327182	0	0	1	0	0
rs2327183	0	0	1	0	0
rs2327211	0	1	0	0	0
rs2327212	0	0	0	0	1
rs2327242	0	1	0	0	0
rs2327277	0	0	0	0	1
rs2327369	0	0	1	0	0
rs2327370	0	0	1	0	0
rs2327371	0	0	1	0	0
rs2327464	1	0	0	0	0
rs2327505	1	0	0	0	0
rs2327506	1	0	0	0	0
rs2327543	1	0	0	0	0
rs2327566	1	0	0	0	0
rs2327567	1	0	0	0	0
rs2327585	1	0	0	0	0
rs2327616	1	0	0	0	0
rs2327617	1	0	0	0	0
rs2327619	1	0	0	0	0
rs2327620	1	0	0	0	0
rs2327621	1	0	0	0	0
rs2327797	0	0	0	1	0
rs2327801	0	0	0	1	0
rs2327802	0	0	0	1	0
rs2327807	0	0	0	1	0
rs2327808	0	0	0	1	0
rs2327818	0	0	0	1	0
rs2327819	0	0	0	1	0
rs2327820	0	0	0	1	0
rs2327840	0	0	0	1	0
rs2327841	0	0	0	1	0
rs2327842	0	0	0	1	0
rs2327843	0	0	0	1	0
rs2327844	0	0	0	1	0
rs2327845	0	0	0	1	0
rs2327846	0	0	0	1	0
rs2327847	0	0	0	1	0
rs2327848	0	0	0	1	0
rs2327854	0	0	0	1	0
rs2327855	0	0	0	1	0
rs2327856	0	0	0	1	0
rs2327859	0	0	0	1	0
rs2327861	0	0	0	1	0
rs2327862	0	0	0	1	0
rs2327863	0	0	0	1	0
rs2327885	0	0	0	1	0
rs2327886	0	0	0	1	0
rs2327889	0	0	0	1	0
rs2327890	0	0	0	1	0
rs2327894	0	0	0	1	0
rs2327896	0	0	1	0	0
rs2327913	0	0	0	1	0
rs2327914	0	0	0	1	0
rs2327916	0	0	0	1	0
rs2327918	0	0	0	1	0
rs2327933	0	0	0	1	0
rs2327954	0	0	0	1	0
rs2327955	0	0	0	1	0
rs2327960	0	0	0	1	0
rs2327961	0	0	0	1	0
rs2327965	0	0	0	1	0
rs2327966	0	0	0	1	0
rs2327967	0	0	0	1	0
rs2327968	0	0	0	1	0
rs2327969	0	0	0	1	0
rs2327970	0	0	0	1	0
rs2327971	0	0	0	1	0
rs2327986	0	0	0	1	0
rs2327989	0	0	0	1	0
rs2328012	0	0	0	1	0
rs2328013	0	0	0	1	0
rs2328014	0	0	0	1	0
rs2328015	0	0	0	1	0
rs2328016	0	0	0	1	0
rs2328017	0	0	0	1	0
rs2328018	0	0	0	1	0
rs2328019	0	0	0	1	0
rs2328020	0	0	0	1	0
rs2328023	0	0	0	1	0
rs2328024	0	0	0	1	0
rs2328040	0	0	0	1	0
rs2328042	0	0	0	1	0
rs2328043	0	0	0	1	0
rs2328045	0	0	0	1	0
rs2328049	0	0	0	1	0
rs2328050	0	0	0	1	0
rs2328051	0	0	0	1	0
rs2328052	0	0	0	1	0
rs2328069	0	0	0	1	0
rs2328070	0	0	0	1	0
rs2328074	0	0	0	1	0
rs2328075	0	0	0	1	0
rs2328076	0	0	0	1	0
rs2328077	0	0	0	1	0
rs2328080	0	0	0	1	0
rs2328143	0	1	0	0	0
rs2328144	0	1	0	0	0
rs2328178	0	1	0	0	0
rs2328220	0	0	0	1	0
rs2328222	0	0	0	1	0
rs2328223	0	0	0	1	0
rs2328224	0	0	0	1	0
rs2328431	0	0	0	1	0
rs2328452	0	0	0	1	0
rs2328472	0	0	0	1	0
rs2328560	0	1	0	0	0
rs2328561	0	1	0	0	0
rs2328562	0	1	0	0	0
rs2328563	0	1	0	0	0
rs2328579	0	1	0	0	0
rs2328607	0	1	0	0	0
rs2328608	0	1	0	0	0
rs2328609	0	1	0	0	0
rs2328704	0	0	0	1	0
rs2328717	0	1	0	0	0
rs2328718	0	1	0	0	0
rs2328719	0	1	0	0	0
rs2328720	0	1	0	0	0
rs2328768	1	0	0	0	0
rs2328769	1	0	0	0	0
rs2328770	1	0	0	0	0
rs2328813	1	0	0	0	0
rs2329381	0	0	1	0	0
rs2329382	0	0	1	0	0
rs2329472	1	0	0	0	0
rs2329478	1	0	0	0	0
rs2329483	1	0	0	0	0
rs2329552	1	0	0	0	0
rs2329583	1	0	0	0	0
rs2329706	0	1	0	0	0
rs2329707	0	1	0	0	0
rs2329877	0	0	1	0	0
rs2329912	0	0	1	0	0
rs2329940	0	1	0	0	0
rs2330001	0	0	1	0	0
rs2330015	0	0	0	0	1
rs2330102	0	1	0	0	0
rs2330103	0	1	0	0	0
rs2330333	0	0	0	1	0
rs2330338	0	0	0	0	1
rs2330353	0	0	0	1	0
rs2330361	0	0	0	1	0
rs2330364	0	0	0	1	0
rs2330369	0	0	0	1	0
rs2330370	0	0	0	1	0
rs2330386	0	0	0	1	0
rs2330387	0	0	0	1	0
rs2330407	0	0	0	1	0
rs2330408	0	0	0	1	0
rs2330418	0	0	0	1	0
rs2330433	0	0	0	1	0
rs2330435	0	0	0	1	0
rs2330436	0	0	0	1	0
rs2330450	0	0	0	1	0
rs2330534	0	0	0	1	0
rs2330539	0	0	0	1	0
rs2330565	0	0	0	1	0
rs2330567	0	0	0	1	0
rs2330571	0	0	0	1	0
rs2330572	0	0	0	1	0
rs2330590	0	0	0	1	0
rs2330591	0	0	0	1	0
rs2330592	0	0	0	1	0
rs2330593	0	0	0	1	0
rs2330607	0	0	0	1	0
rs2330608	0	0	0	1	0
rs2330609	0	0	0	1	0
rs2330610	0	0	0	1	0
rs2330611	0	0	0	1	0
rs2330612	0	0	0	1	0
rs2330613	0	0	0	1	0
rs2330614	0	0	0	1	0
rs2330615	0	0	0	1	0
rs2330619	0	0	0	1	0
rs2330620	0	0	0	1	0
rs2330693	0	0	0	1	0
rs2330698	0	0	0	1	0
rs2330699	0	0	0	1	0
rs2330700	0	0	0	1	0
rs2330701	0	0	0	1	0
rs2330702	0	0	0	1	0
rs2330703	0	0	0	1	0
rs2330704	0	0	0	1	0
rs2330795	0	0	0	1	0
rs2330805	0	0	0	1	0
rs2330917	0	0	0	1	0
rs2330919	0	0	0	1	0
rs2330920	0	0	0	1	0
rs2330943	0	0	0	1	0
rs2330993	0	0	0	1	0
rs2330995	0	0	0	1	0
rs2330996	0	0	0	1	0
rs2331022	0	0	0	1	0
rs2331023	0	0	0	1	0
rs2331062	0	0	0	1	0
rs2331094	0	0	0	1	0
rs2331172	0	0	0	1	0
rs2331184	0	0	0	1	0
rs2331253	0	0	0	1	0
rs2331255	0	0	0	1	0
rs2331323	0	0	0	1	0
rs2331326	0	0	0	1	0
rs2331441	0	0	0	1	0
rs2331446	0	0	0	1	0
rs2331621	0	1	0	0	0
rs2331660	0	1	0	0	0
rs2331832	0	1	0	0	0
rs2331836	0	0	0	1	0
rs2331908	0	0	0	1	0
rs2331909	0	0	0	1	0
rs2331910	0	0	0	1	0
rs2331911	0	0	0	1	0
rs2331912	0	0	0	1	0
rs2331914	0	0	0	1	0
rs2331915	0	0	0	1	0
rs2332152	0	0	0	1	0
rs2332176	0	0	0	1	0
rs2332177	0	0	0	1	0
rs2332180	0	0	0	1	0
rs2332181	0	0	0	1	0
rs2332183	0	0	0	1	0
rs2332237	0	0	0	1	0
rs2332238	0	0	0	1	0
rs2332239	0	0	0	1	0
rs2332240	0	0	0	1	0
rs2332241	0	0	0	1	0
rs2332284	0	0	0	1	0
rs2332285	0	0	0	1	0
rs2332286	0	0	0	1	0
rs2332287	0	0	0	1	0
rs2332496	0	1	0	0	0
rs2332497	0	1	0	0	0
rs2332846	0	0	0	1	0
rs2332854	0	0	0	1	0
rs2332922	0	0	0	1	0
rs2333009	0	0	0	1	0
rs2333012	0	0	0	1	0
rs2333013	0	0	0	1	0
rs2333014	0	0	0	1	0
rs2333015	0	0	0	1	0
rs2333016	0	0	0	1	0
rs2333017	0	0	0	1	0
rs2333018	0	0	0	1	0
rs2333019	0	0	0	1	0
rs2333020	0	0	0	1	0
rs2333021	0	0	0	1	0
rs2333022	0	0	0	1	0
rs2333028	0	0	0	1	0
rs2333091	0	0	0	1	0
rs2333135	0	0	0	1	0
rs2333136	0	0	0	1	0
rs2333138	0	0	0	1	0
rs2333140	0	0	0	1	0
rs2333141	0	0	0	1	0
rs2333193	0	0	0	1	0
rs2333194	0	0	0	1	0
rs2333233	0	0	0	1	0
rs2333238	0	0	0	1	0
rs2333239	0	0	0	1	0
rs2333240	0	0	0	1	0
rs2333241	0	0	0	1	0
rs2333242	0	0	0	1	0
rs2333243	0	0	0	1	0
rs2333244	0	0	0	1	0
rs2333245	0	0	0	1	0
rs2333246	0	0	0	1	0
rs2333247	0	0	0	1	0
rs2333248	0	0	0	1	0
rs2333249	0	0	0	1	0
rs2333250	0	0	0	1	0
rs2333251	0	0	0	1	0
rs2333252	0	0	0	1	0
rs2333255	0	0	0	1	0
rs2333256	0	0	0	1	0
rs2333257	0	0	0	1	0
rs2333259	0	0	0	1	0
rs2333261	0	0	0	1	0
rs2333262	0	0	0	1	0
rs2333321	0	0	0	1	0
rs2333323	0	0	0	1	0
rs2333324	0	0	0	1	0
rs2333325	0	0	0	1	0
rs2333326	0	0	0	1	0
rs2333336	0	0	0	1	0
rs2333337	0	0	0	1	0
rs2333388	0	0	0	1	0
rs2333390	0	0	0	1	0
rs2333407	0	0	0	1	0
rs2333408	0	0	0	1	0
rs2333452	0	0	0	1	0
rs2333508	0	0	0	1	0
rs2333554	0	0	0	1	0
rs2333559	0	0	0	1	0
rs2333562	0	0	0	1	0
rs2333625	0	0	0	1	0
rs2333626	0	0	0	1	0
rs2333831	0	0	0	1	0
rs2333832	0	0	0	1	0
rs2333852	0	0	0	1	0
rs2333879	0	0	0	1	0
rs2333885	0	0	0	1	0
rs2333982	0	0	0	1	0
rs2333983	0	0	0	1	0
rs2333984	0	0	0	1	0
rs2333985	0	0	0	1	0
rs2333986	0	0	0	1	0
rs2333987	0	0	0	1	0
rs2334069	0	0	0	1	0
rs2334070	0	0	0	1	0
rs2334072	0	0	0	1	0
rs2334098	0	0	0	1	0
rs2334107	0	0	0	1	0
rs2334111	0	0	1	0	0
rs2334112	0	0	1	0	0
rs2334114	0	0	1	0	0
rs2334120	0	0	0	1	0
rs2334121	0	0	0	1	0
rs2334246	0	0	0	1	0
rs2334249	0	0	0	1	0
rs2334252	0	0	0	1	0
rs2334283	0	0	0	1	0
rs2334284	0	0	0	1	0
rs2334290	0	0	0	1	0
rs2334291	0	0	0	1	0
rs2334292	0	0	0	1	0
rs2334293	0	0	0	1	0
rs2334295	0	0	0	1	0
rs2334296	0	0	0	1	0
rs2334297	0	0	0	1	0
rs2334298	0	0	0	1	0
rs2334299	0	1	0	0	0
rs2334476	1	0	0	0	0
rs2334477	1	0	0	0	0
rs2334478	1	0	0	0	0
rs2334479	1	0	0	0	0
rs2334480	1	0	0	0	0
rs2334481	1	0	0	0	0
rs2334482	1	0	0	0	0
rs2334483	1	0	0	0	0
rs2334484	1	0	0	0	0
rs2334487	1	0	0	0	0
rs2334501	1	0	0	0	0
rs2334553	1	0	0	0	0
rs2334650	1	0	0	0	0
rs2334653	1	0	0	0	0
rs2334792	0	0	0	1	0
rs2334876	0	0	0	1	0
rs2334877	0	0	0	1	0
rs2334880	0	0	0	1	0
rs2334911	0	0	0	1	0
rs2334930	0	0	0	1	0
rs2334931	0	0	0	1	0
rs2334959	0	0	0	1	0
rs2334960	0	0	0	1	0
rs2334961	0	0	0	1	0
rs2334967	0	0	0	1	0
rs2334991	0	0	0	1	0
rs2335052	0	0	1	0	0
rs2335077	0	0	0	1	0
rs2335095	0	0	0	1	0
rs2335104	0	0	0	1	0
rs2335141	0	0	0	1	0
rs2335232	0	0	0	1	0
rs2335236	0	0	0	1	0
rs2335237	0	0	1	0	0
rs2335246	0	0	0	1	0
rs2335247	0	0	0	1	0
rs2335276	0	0	0	1	0
rs2335338	0	0	0	1	0
rs2335339	0	0	0	1	0
rs2335340	0	0	0	1	0
rs2335369	0	0	0	1	0
rs2335370	0	0	0	1	0
rs2335398	0	0	0	1	0
rs2335415	0	0	0	1	0
rs2335424	0	0	0	1	0
rs2335451	0	0	0	1	0
rs2335472	0	0	0	1	0
rs2335639	0	0	0	1	0
rs2335640	0	1	0	0	0
rs2335704	0	0	0	1	0
rs2335705	0	0	0	1	0
rs2335772	0	0	1	0	0
rs2335800	0	0	0	1	0
rs2335859	0	0	0	1	0
rs2335860	0	0	0	1	0
rs2335861	0	0	0	1	0
rs2335928	0	1	0	0	0
rs2335929	0	1	0	0	0
rs2335936	0	0	0	1	0
rs2336034	0	0	0	1	0
rs2336059	0	0	0	1	0
rs2336087	0	0	0	1	0
rs2336089	0	0	0	1	0
rs2336090	0	0	0	1	0
rs2336091	0	0	0	1	0
rs2336092	0	0	0	1	0
rs2336136	0	0	0	1	0
rs2336145	0	1	0	0	0
rs2336146	0	1	0	0	0
rs2336147	0	1	0	0	0
rs2336148	0	1	0	0	0
rs2336149	0	1	0	0	0
rs2336166	0	0	0	1	0
rs2336167	0	0	0	1	0
rs2336170	0	0	0	1	0
rs2336207	0	0	0	1	0
rs2336218	1	0	0	0	0
rs2336219	1	0	0	0	0
rs2336229	0	1	0	0	0
rs2336235	0	1	0	0	0
rs2336243	0	0	0	1	0
rs2336245	0	0	0	1	0
rs2336246	0	0	0	1	0
rs2336393	0	0	0	1	0
rs2336406	0	0	0	1	0
rs2336413	0	0	0	1	0
rs2336448	0	0	0	1	0
rs2336453	0	0	0	1	0
rs2336526	0	0	1	0	0
rs2336534	0	0	0	1	0
rs2336535	0	0	0	1	0
rs2336540	0	1	0	0	0
rs2336541	0	1	0	0	0
rs2336542	0	1	0	0	0
rs2336545	0	1	0	0	0
rs2336548	0	0	0	1	0
rs2336563	0	0	0	1	0
rs2336564	0	0	0	1	0
rs2336565	0	0	0	1	0
rs2336599	0	0	0	1	0
rs2336600	0	0	0	1	0
rs2336642	0	0	0	1	0
rs2336661	0	1	0	0	0
rs2336665	0	1	0	0	0
rs2336681	0	0	0	1	0
rs2336686	0	1	0	0	0
rs2336692	0	0	0	1	0
rs2336696	0	0	0	1	0
rs2336701	0	0	0	1	0
rs2336742	0	0	0	1	0
rs2336751	0	0	0	1	0
rs2336755	0	0	0	1	0
rs2336756	0	0	0	1	0
rs2336757	0	0	0	1	0
rs2336820	0	0	0	1	0
rs2336821	0	0	0	1	0
rs2336904	1	0	0	0	0
rs2336905	1	0	0	0	0
rs2336938	0	0	0	1	0
rs2336939	0	0	0	1	0
rs2336978	0	0	0	1	0
rs2337095	0	0	0	1	0
rs2337099	0	0	0	1	0
rs2337104	0	0	0	1	0
rs2337106	0	0	0	1	0
rs2337107	0	0	0	1	0
rs2337109	0	0	0	1	0
rs2337110	0	0	0	1	0
rs2337111	0	0	0	1	0
rs2337112	0	0	0	1	0
rs2337113	0	0	0	1	0
rs2337138	0	0	0	1	0
rs2337141	0	0	0	1	0
rs2337142	0	0	0	1	0
rs2337143	0	0	0	1	0
rs2337146	0	0	0	1	0
rs2337147	0	0	0	1	0
rs2337210	0	0	0	1	0
rs2337224	0	0	0	1	0
rs2337390	0	0	0	1	0
rs2337412	0	0	0	1	0
rs2337413	0	0	0	1	0
rs2337414	0	0	0	1	0
rs2337436	0	0	0	1	0
rs2337437	0	0	0	1	0
rs2337483	0	0	0	1	0
rs2337506	1	0	0	0	0
rs2337508	1	0	0	0	0
rs2337510	1	0	0	0	0
rs2337514	0	0	0	1	0
rs2337516	0	0	0	1	0
rs2337630	0	0	0	1	0
rs2337631	0	0	0	1	0
rs2337690	0	0	0	1	0
rs2337692	0	0	0	1	0
rs2337693	0	0	0	1	0
rs2337694	0	0	0	1	0
rs2337742	0	0	0	1	0
rs2337745	0	0	0	1	0
rs2337845	0	0	0	1	0
rs2337848	0	0	0	1	0
rs2337857	0	0	0	1	0
rs2337934	0	0	0	1	0
rs2337951	0	0	0	1	0
rs2337952	0	0	0	1	0
rs2337953	0	0	0	1	0
rs2337954	0	0	0	1	0
rs2337979	1	0	0	0	0
rs2337984	0	0	0	1	0
rs2337985	0	0	0	1	0
rs2337986	0	0	0	1	0
rs2337987	0	0	0	1	0
rs2338033	0	0	0	1	0
rs2338097	0	0	0	1	0
rs2338099	0	0	0	1	0
rs2338101	0	0	0	1	0
rs2338103	0	0	0	1	0
rs2338211	0	0	0	1	0
rs2338212	0	0	0	1	0
rs2338213	0	0	0	1	0
rs2338275	0	0	0	1	0
rs2338278	1	0	0	0	0
rs2338544	0	1	0	0	0
rs2338576	0	1	0	0	0
rs2338796	0	0	0	1	0
rs2338799	0	0	0	1	0
rs2338807	0	0	0	1	0
rs2338830	0	0	0	1	0
rs2338834	0	0	0	1	0
rs2338835	0	0	0	1	0
rs2338853	0	0	0	1	0
rs2338854	0	0	0	1	0
rs2338855	0	0	0	1	0
rs2338856	0	0	0	1	0
rs2338861	0	0	0	1	0
rs2338863	0	0	0	1	0
rs2338998	0	0	0	1	0
rs2339001	0	0	0	1	0
rs2339002	0	0	0	1	0
rs2339003	0	0	0	1	0
rs2339004	0	0	0	1	0
rs2339044	1	0	0	0	0
rs2339045	1	0	0	0	0
rs2339046	0	0	0	1	0
rs2339117	0	0	0	1	0
rs2339119	0	0	0	1	0
rs2339197	0	0	0	1	0
rs2339198	0	0	0	1	0
rs2339199	0	0	0	1	0
rs2339200	0	0	0	1	0
rs2339201	0	0	0	1	0
rs2339202	0	0	0	1	0
rs2339203	0	0	0	1	0
rs2339204	0	0	0	1	0
rs2339207	0	0	0	1	0
rs2339208	0	0	0	1	0
rs2339209	0	0	0	1	0
rs2339379	0	1	0	0	0
rs2339380	0	1	0	0	0
rs2339416	0	1	0	0	0
rs2339418	0	1	0	0	0
rs2339419	0	1	0	0	0
rs2339467	0	1	0	0	0
rs2339468	0	1	0	0	0
rs2339469	0	1	0	0	0
rs2339470	0	1	0	0	0
rs2339471	0	1	0	0	0
rs2339474	0	1	0	0	0
rs2339476	0	1	0	0	0
rs2339477	0	1	0	0	0
rs2339478	0	1	0	0	0
rs2339479	0	1	0	0	0
rs2339523	0	1	0	0	0
rs2339526	0	1	0	0	0
rs2339529	0	1	0	0	0
rs2339530	0	1	0	0	0
rs2339531	0	1	0	0	0
rs2339532	0	1	0	0	0
rs2339533	0	1	0	0	0
rs2339534	0	1	0	0	0
rs2339535	0	1	0	0	0
rs2339536	0	1	0	0	0
rs2339537	0	1	0	0	0
rs2339538	0	1	0	0	0
rs2339540	0	1	0	0	0
rs2339541	0	1	0	0	0
rs2339542	0	1	0	0	0
rs2339543	0	1	0	0	0
rs2339544	0	1	0	0	0
rs2339545	0	1	0	0	0
rs2339546	0	1	0	0	0
rs2339547	0	1	0	0	0
rs2339548	0	1	0	0	0
rs2339550	0	1	0	0	0
rs2339551	0	1	0	0	0
rs2339552	0	1	0	0	0
rs2339553	0	1	0	0	0
rs2339554	0	1	0	0	0
rs2339555	0	1	0	0	0
rs2339556	0	1	0	0	0
rs2339557	0	1	0	0	0
rs2339558	0	1	0	0	0
rs2339627	0	0	0	1	0
rs2339628	0	0	0	1	0
rs2339629	0	0	0	1	0
rs2339630	0	0	0	1	0
rs2339631	0	0	0	1	0
rs2339644	0	0	0	1	0
rs2339669	0	0	0	1	0
rs2339672	0	0	0	1	0
rs2339674	0	0	0	1	0
rs2339676	0	0	0	1	0
rs2339677	0	0	0	1	0
rs2339680	0	0	0	1	0
rs2339682	0	0	0	1	0
rs2339684	0	0	0	1	0
rs2339686	0	0	0	1	0
rs2339710	0	0	0	1	0
rs2339711	0	0	0	1	0
rs2339712	0	0	0	1	0
rs2339726	0	1	0	0	0
rs2339731	0	0	0	1	0
rs2339732	0	0	0	1	0
rs2339745	0	0	0	0	1
rs2339756	0	0	0	1	0
rs2339757	0	0	0	1	0
rs2339790	0	0	0	1	0
rs2339791	0	0	0	1	0
rs2339792	0	0	0	1	0
rs2339794	0	0	0	1	0
rs2339795	0	0	0	1	0
rs2339797	0	0	0	1	0
rs2339808	0	0	0	1	0
rs2339809	0	0	0	1	0
rs2339813	0	0	0	1	0
rs2339851	1	0	0	0	0
rs2339854	0	0	0	1	0
rs2339855	0	0	0	1	0
rs2339856	0	0	0	1	0
rs2339858	0	0	0	1	0
rs2339859	0	0	0	1	0
rs2339883	1	0	0	0	0
rs2339887	1	0	0	0	0
rs2339888	0	0	0	1	0
rs2339891	0	0	0	1	0
rs2339892	0	0	0	1	0
rs2339893	0	0	0	1	0
rs2339894	0	0	0	1	0
rs2339895	0	0	0	1	0
rs2339896	0	0	0	1	0
rs2339897	0	0	0	1	0
rs2339898	0	0	0	1	0
rs2339899	0	0	0	1	0
rs2339902	0	0	0	1	0
rs2339920	1	0	0	0	0
rs2339921	1	0	0	0	0
rs2339923	1	0	0	0	0
rs2339925	1	0	0	0	0
rs2339926	1	0	0	0	0
rs2339927	1	0	0	0	0
rs2339928	1	0	0	0	0
rs2339930	1	0	0	0	0
rs2339931	1	0	0	0	0
rs2339932	0	1	0	0	0
rs2339940	1	0	0	0	0
rs2339952	0	0	0	1	0
rs2339953	0	0	0	1	0
rs2339954	0	0	0	1	0
rs2339976	0	0	0	0	1
rs2339992	0	0	0	1	0
rs2339995	0	0	0	1	0
rs2339996	0	0	0	1	0
rs2340009	0	0	0	1	0
rs2340011	0	0	0	1	0
rs2340013	0	0	0	1	0
rs2340244	0	0	1	0	0
rs2340245	0	0	1	0	0
rs2340248	0	0	1	0	0
rs2340249	0	0	1	0	0
rs2340252	0	0	1	0	0
rs2340253	0	0	1	0	0
rs2340254	0	0	1	0	0
rs2340271	0	0	0	1	0
rs2340278	0	0	1	0	0
rs2340279	0	0	1	0	0
rs2340287	0	0	1	0	0
rs2340288	0	0	1	0	0
rs2340291	0	0	1	0	0
rs2340292	0	0	1	0	0
rs2340293	0	0	1	0	0
rs2340382	0	0	0	0	1
rs2340420	0	0	1	0	0
rs2340429	0	0	0	1	0
rs2340433	0	0	0	1	0
rs2340434	0	0	0	1	0
rs2340456	0	0	0	1	0
rs2340484	0	0	0	1	0
rs2340485	0	0	0	1	0
rs2340486	0	0	0	1	0
rs2340505	0	0	0	1	0
rs2340506	0	0	0	1	0
rs2340510	1	0	0	0	0
rs2340563	0	0	0	1	0
rs2340596	1	0	0	0	0
rs2340602	0	1	0	0	0
rs2340603	0	1	0	0	0
rs2340616	0	0	0	1	0
rs2340624	0	0	0	1	0
rs2340625	0	0	0	1	0
rs2340687	0	0	0	1	0
rs2340689	0	0	0	1	0
rs2340690	0	0	0	1	0
rs2340753	1	0	0	0	0
rs2340754	1	0	0	0	0
rs2340755	1	0	0	0	0
rs2340808	0	0	0	1	0
rs2340809	0	0	0	1	0
rs2340810	0	0	0	1	0
rs2340921	0	1	0	0	0
rs2340931	0	1	0	0	0
rs2340936	0	1	0	0	0
rs2340943	0	1	0	0	0
rs2340998	0	0	0	1	0
rs2341007	0	0	0	1	0
rs2341009	0	0	0	1	0
rs2341010	0	0	0	1	0
rs2341011	0	0	0	1	0
rs2341019	0	0	0	1	0
rs2341020	0	0	0	1	0
rs2341021	0	0	0	1	0
rs2341044	0	0	0	1	0
rs2341045	0	0	0	1	0
rs2341049	0	0	0	1	0
rs2341050	0	0	0	1	0
rs2341111	0	1	0	0	0
rs2341182	0	0	1	0	0
rs2341183	0	0	1	0	0
rs2341184	0	0	0	1	0
rs2341203	0	0	0	1	0
rs2341210	0	0	1	0	0
rs2341211	0	0	1	0	0
rs2341212	0	0	1	0	0
rs2341213	0	0	1	0	0
rs2341225	0	0	0	1	0
rs2341234	0	0	0	1	0
rs2341251	0	0	0	0	1
rs2341323	0	0	0	1	0
rs2341336	0	0	0	1	0
rs2341362	1	0	0	0	0
rs2341366	0	1	0	0	0
rs2341367	0	1	0	0	0
rs2341378	0	0	0	1	0
rs2341394	0	0	0	1	0
rs2341439	0	0	0	1	0
rs2341550	0	0	0	1	0
rs2341551	0	0	0	1	0
rs2341564	0	0	0	1	0
rs2341565	0	0	0	1	0
rs2341566	0	0	0	1	0
rs2341577	0	0	0	1	0
rs2341604	0	0	0	1	0
rs2341605	1	0	0	0	0
rs2341621	0	1	0	0	0
rs2341622	0	1	0	0	0
rs2341641	0	0	0	1	0
rs2341642	0	0	0	1	0
rs2341643	0	0	0	1	0
rs2341644	0	0	0	1	0
rs2341646	0	0	0	1	0
rs2341647	0	0	0	1	0
rs2341648	0	0	0	1	0
rs2341653	0	0	1	0	0
rs2341654	0	0	1	0	0
rs2341688	0	0	0	1	0
rs2341689	0	0	0	1	0
rs2341691	0	0	0	1	0
rs2341692	0	0	0	1	0
rs2341697	0	0	0	1	0
rs2341744	0	0	0	1	0
rs2341768	0	0	0	1	0
rs2341778	0	0	1	0	0
rs2341842	1	0	0	0	0
rs2341844	1	0	0	0	0
rs2341845	1	0	0	0	0
rs2341849	1	0	0	0	0
rs2341863	0	0	0	1	0
rs2341927	1	0	0	0	0
rs2341928	1	0	0	0	0
rs2341929	1	0	0	0	0
rs2341930	1	0	0	0	0
rs2341931	1	0	0	0	0
rs2341932	1	0	0	0	0
rs2341934	0	0	0	1	0
rs2341936	0	0	0	1	0
rs2341937	0	0	0	1	0
rs2341961	0	0	0	1	0
rs2341967	0	0	1	0	0
rs2341969	0	0	1	0	0
rs2341970	0	0	1	0	0
rs2341971	0	0	1	0	0
rs2341972	0	0	1	0	0
rs2341983	0	0	1	0	0
rs2341984	0	0	1	0	0
rs2341985	0	0	1	0	0
rs2342064	0	0	0	1	0
rs2342065	0	0	0	1	0
rs2342066	0	0	0	1	0
rs2342082	0	0	0	1	0
rs2342138	0	0	1	0	0
rs2342139	0	0	1	0	0
rs2342141	0	0	1	0	0
rs2342142	0	0	1	0	0
rs2342156	0	0	0	0	1
rs2342157	0	0	0	0	1
rs2342158	0	0	0	0	1
rs2342159	0	0	0	0	1
rs2342160	0	0	0	0	1
rs2342162	0	0	0	0	1
rs2342163	0	0	0	0	1
rs2342164	0	0	0	0	1
rs2342165	0	0	0	0	1
rs2342166	0	0	0	0	1
rs2342168	0	0	0	0	1
rs2342292	1	0	0	0	0
rs2342296	1	0	0	0	0
rs2342306	0	0	0	1	0
rs2342376	0	0	1	0	0
rs2342446	1	0	0	0	0
rs2342478	1	0	0	0	0
rs2342479	1	0	0	0	0
rs2342511	0	0	0	1	0
rs2342557	0	0	1	0	0
rs2342558	0	0	1	0	0
rs2342682	0	0	0	1	0
rs2342711	0	0	0	1	0
rs2342714	0	0	0	1	0
rs2342715	0	0	0	1	0
rs2342753	0	0	1	0	0
rs2342754	0	0	1	0	0
rs2342756	0	0	1	0	0
rs2342757	0	0	1	0	0
rs2342758	0	0	1	0	0
rs2342759	0	0	1	0	0
rs2342764	0	0	0	1	0
rs2342765	0	0	0	1	0
rs2342766	0	0	0	1	0
rs2342767	0	0	0	1	0
rs2342769	0	0	0	1	0
rs2342770	0	0	0	1	0
rs2342857	0	0	0	1	0
rs2342858	0	0	0	1	0
rs2342860	0	0	0	1	0
rs2342861	0	0	0	1	0
rs2342865	1	0	0	0	0
rs2342888	0	0	0	0	1
rs2342890	0	0	0	1	0
rs2342891	0	0	0	1	0
rs2342987	0	0	0	1	0
rs2343082	0	0	0	0	1
rs2343083	0	0	0	0	1
rs2343084	0	0	0	0	1
rs2343085	0	0	0	0	1
rs2343086	0	0	0	0	1
rs2343087	0	0	0	0	1
rs2343088	0	0	0	0	1
rs2343089	0	0	0	0	1
rs2343090	0	0	0	0	1
rs2343091	0	0	0	0	1
rs2343107	0	0	0	1	0
rs2343108	0	0	0	1	0
rs2343109	0	0	0	1	0
rs2343150	0	0	0	1	0
rs2343167	0	0	0	1	0
rs2343169	0	0	0	1	0
rs2343206	0	0	0	1	0
rs2343224	0	0	1	0	0
rs2343246	0	0	1	0	0
rs2343253	0	0	1	0	0
rs2343264	0	0	0	1	0
rs2343334	0	1	0	0	0
rs2343337	0	1	0	0	0
rs2343358	0	0	0	1	0
rs2343482	0	1	0	0	0
rs2343483	0	1	0	0	0
rs2343502	0	1	0	0	0
rs2343560	0	1	0	0	0
rs2343561	0	1	0	0	0
rs2343563	0	1	0	0	0
rs2343564	0	1	0	0	0
rs2343565	0	1	0	0	0
rs2343591	0	0	0	1	0
rs2343685	0	0	0	1	0
rs2343729	0	0	1	0	0
rs2343731	0	0	1	0	0
rs2343736	0	0	1	0	0
rs2343738	0	0	1	0	0
rs2343739	0	0	1	0	0
rs2343742	0	0	1	0	0
rs2343745	0	0	1	0	0
rs2343746	0	0	1	0	0
rs2343747	0	0	1	0	0
rs2343750	0	0	1	0	0
rs2343751	0	0	1	0	0
rs2343752	0	0	1	0	0
rs2343753	0	0	1	0	0
rs2343755	0	0	1	0	0
rs2343756	0	0	1	0	0
rs2343757	0	0	1	0	0
rs2343759	0	0	1	0	0
rs2343767	0	0	1	0	0
rs2343768	0	0	1	0	0
rs2343769	0	0	1	0	0
rs2343770	0	0	1	0	0
rs2343771	0	0	0	0	1
rs2343774	0	0	0	0	1
rs2343799	1	0	0	0	0
rs2343805	0	0	0	1	0
rs2343806	0	0	0	1	0
rs2343810	0	0	0	1	0
rs2343818	0	0	0	1	0
rs2343819	0	0	0	1	0
rs2343820	0	0	0	1	0
rs2343833	0	0	0	1	0
rs2343841	1	0	0	0	0
rs2343850	0	0	0	1	0
rs2343852	0	0	0	1	0
rs2343853	0	0	0	1	0
rs2343854	0	0	0	1	0
rs2343882	0	0	0	1	0
rs2343884	0	0	0	1	0
rs2343988	1	0	0	0	0
rs2344004	1	0	0	0	0
rs2344185	0	0	0	0	1
rs2344205	1	0	0	0	0
rs2344206	1	0	0	0	0
rs2344207	1	0	0	0	0
rs2344209	1	0	0	0	0
rs2344342	0	0	0	1	0
rs2344343	0	0	0	1	0
rs2344423	0	0	0	1	0
rs2344424	0	0	0	1	0
rs2344554	0	0	0	0	1
rs2344555	0	0	0	0	1
rs2344573	0	0	0	1	0
rs2344574	0	0	0	1	0
rs2344577	0	0	0	1	0
rs2344611	0	0	0	1	0
rs2344613	0	0	0	1	0
rs2344614	0	0	0	1	0
rs2344615	0	0	0	1	0
rs2344662	0	0	1	0	0
rs2344671	0	1	0	0	0
rs2344672	0	1	0	0	0
rs2344752	0	1	0	0	0
rs2344825	0	0	0	0	1
rs2344912	0	0	0	1	0
rs2344913	0	0	0	1	0
rs2344966	0	0	0	1	0
rs2344967	0	0	0	1	0
rs2344968	0	0	0	1	0
rs2344969	0	0	0	1	0
rs2344970	0	0	0	1	0
rs2344971	0	0	0	1	0
rs2345031	0	1	0	0	0
rs2345105	1	0	0	0	0
rs2345106	1	0	0	0	0
rs2345107	1	0	0	0	0
rs2345109	0	1	0	0	0
rs2345110	0	1	0	0	0
rs2345112	0	1	0	0	0
rs2345113	0	1	0	0	0
rs2345114	0	1	0	0	0
rs2345117	0	1	0	0	0
rs2345118	0	1	0	0	0
rs2345145	0	1	0	0	0
rs2345146	0	1	0	0	0
rs2345147	0	1	0	0	0
rs2345148	0	1	0	0	0
rs2345149	0	1	0	0	0
rs2345150	0	1	0	0	0
rs2345151	0	1	0	0	0
rs2345153	0	1	0	0	0
rs2345177	0	0	1	0	0
rs2345178	0	0	1	0	0
rs2345179	0	0	1	0	0
rs2345180	0	0	1	0	0
rs2345181	0	0	1	0	0
rs2345182	0	0	1	0	0
rs2345286	0	0	0	1	0
rs2345287	0	0	0	1	0
rs2345464	0	0	0	1	0
rs2345467	0	0	0	1	0
rs2345468	0	0	0	1	0
rs2345469	0	0	0	1	0
rs2345471	0	0	0	1	0
rs2345472	0	0	0	1	0
rs2345473	0	0	0	1	0
rs2345474	0	0	0	1	0
rs2345475	0	0	0	1	0
rs2345479	0	1	0	0	0
rs2345480	0	1	0	0	0
rs2345538	0	1	0	0	0
rs2345539	0	1	0	0	0
rs2345540	0	1	0	0	0
rs2345571	0	0	0	1	0
rs2345624	0	0	1	0	0
rs2345625	0	0	1	0	0
rs2345626	0	0	1	0	0
rs2345629	0	0	1	0	0
rs2345630	0	0	1	0	0
rs2345631	0	0	1	0	0
rs2345651	0	0	0	1	0
rs2345652	0	0	0	1	0
rs2345653	0	0	0	1	0
rs2345655	0	0	0	1	0
rs2345658	0	0	0	1	0
rs2345659	0	0	0	1	0
rs2345734	1	0	0	0	0
rs2345735	1	0	0	0	0
rs2345736	1	0	0	0	0
rs2345738	1	0	0	0	0
rs2345753	0	0	0	1	0
rs2345754	0	0	0	1	0
rs2345756	1	0	0	0	0
rs2345759	1	0	0	0	0
rs2345807	1	0	0	0	0
rs2345808	1	0	0	0	0
rs2345809	1	0	0	0	0
rs2345838	0	1	0	0	0
rs2345839	0	1	0	0	0
rs2345842	0	1	0	0	0
rs2345843	0	1	0	0	0
rs2345844	0	1	0	0	0
rs2345904	0	0	0	1	0
rs2345905	0	0	0	1	0
rs2345906	0	0	0	1	0
rs2345907	0	0	0	1	0
rs2345908	0	0	0	1	0
rs2345909	0	0	0	1	0
rs2345910	0	0	0	1	0
rs2345911	0	0	0	1	0
rs2345912	0	0	0	1	0
rs2345913	0	0	0	1	0
rs2345915	0	0	0	1	0
rs2345916	0	0	0	1	0
rs2345917	0	0	0	1	0
rs2345918	0	0	0	1	0
rs2345919	1	0	0	0	0
rs2345937	0	0	0	1	0
rs2345938	0	0	0	1	0
rs2345939	0	0	0	1	0
rs2345952	0	0	1	0	0
rs2345953	0	0	1	0	0
rs2345954	0	0	1	0	0
rs2345955	0	0	1	0	0
rs2345956	0	0	1	0	0
rs2345957	0	0	1	0	0
rs2345958	0	0	1	0	0
rs2345959	0	0	1	0	0
rs2345960	0	0	1	0	0
rs2345969	0	0	0	1	0
rs2345970	0	0	0	1	0
rs2345989	0	0	0	1	0
rs2345990	0	0	0	1	0
rs2345991	0	0	0	1	0
rs2346024	0	0	0	1	0
rs2346025	0	0	0	1	0
rs2346026	0	0	0	1	0
rs2346027	0	0	0	1	0
rs2346129	0	0	0	1	0
rs2346177	0	0	0	1	0
rs2346178	0	0	0	1	0
rs2346179	0	0	0	1	0
rs2346187	1	0	0	0	0
rs2346188	1	0	0	0	0
rs2346189	1	0	0	0	0
rs2346190	1	0	0	0	0
rs2346191	1	0	0	0	0
rs2346192	1	0	0	0	0
rs2346193	1	0	0	0	0
rs2346194	1	0	0	0	0
rs2346214	0	1	0	0	0
rs2346215	0	1	0	0	0
rs2346216	0	1	0	0	0
rs2346219	0	1	0	0	0
rs2346220	0	1	0	0	0
rs2346232	0	0	0	1	0
rs2346233	0	0	0	1	0
rs2346263	0	0	0	1	0
rs2346278	1	0	0	0	0
rs2346281	1	0	0	0	0
rs2346282	1	0	0	0	0
rs2346283	1	0	0	0	0
rs2346284	1	0	0	0	0
rs2346285	1	0	0	0	0
rs2346369	0	0	0	1	0
rs2346374	0	0	0	1	0
rs2346375	0	0	0	1	0
rs2346412	0	0	0	1	0
rs2346414	0	0	0	1	0
rs2346415	0	0	0	1	0
rs2346416	0	0	0	1	0
rs2346419	0	0	0	1	0
rs2346527	1	0	0	0	0
rs2346529	1	0	0	0	0
rs2346531	1	0	0	0	0
rs2346674	0	1	0	0	0
rs2346676	0	0	0	1	0
rs2346768	0	0	0	1	0
rs2346769	0	0	0	1	0
rs2346770	0	0	0	1	0
rs2346771	0	0	0	1	0
rs2346773	0	0	0	1	0
rs2346878	0	0	0	1	0
rs2346881	0	0	0	1	0
rs2346882	0	0	0	1	0
rs2346883	0	0	0	1	0
rs2347031	1	0	0	0	0
rs2347064	0	0	0	1	0
rs2347065	0	0	0	1	0
rs2347066	0	0	0	1	0
rs2347067	0	0	0	1	0
rs2347068	0	0	0	1	0
rs2347069	0	0	0	1	0
rs2347070	0	0	0	1	0
rs2347327	0	0	0	1	0
rs2347328	0	0	0	1	0
rs2347329	0	0	0	1	0
rs2347330	0	0	0	1	0
rs2347331	0	0	0	1	0
rs2347332	0	0	0	1	0
rs2347335	0	0	0	1	0
rs2347341	0	0	0	1	0
rs2347384	1	0	0	0	0
rs2347387	1	0	0	0	0
rs2347388	1	0	0	0	0
rs2347452	0	0	0	1	0
rs2347453	0	0	0	1	0
rs2347454	0	0	0	1	0
rs2347463	0	0	0	1	0
rs2347465	0	0	0	1	0
rs2347466	0	0	0	1	0
rs2347467	0	0	0	1	0
rs2347468	0	0	0	1	0
rs2347485	0	0	0	1	0
rs2347486	0	0	0	1	0
rs2347487	0	0	0	1	0
rs2347488	0	0	0	1	0
rs2347491	0	0	0	1	0
rs2347492	0	0	0	1	0
rs2347493	0	0	0	1	0
rs2347494	0	0	0	1	0
rs2347495	0	0	0	1	0
rs2347496	0	0	0	1	0
rs2347497	0	0	0	1	0
rs2347498	0	0	0	1	0
rs2347499	0	0	0	1	0
rs2347500	0	0	0	1	0
rs2347501	0	0	0	1	0
rs2347502	0	0	0	1	0
rs2347503	0	0	0	1	0
rs2347504	0	0	0	1	0
rs2347505	0	0	0	1	0
rs2347506	0	0	0	1	0
rs2347507	0	0	0	1	0
rs2347508	0	0	0	1	0
rs2347509	0	0	0	1	0
rs2347510	0	0	0	1	0
rs2347511	0	0	0	1	0
rs2347512	0	0	0	1	0
rs2347653	0	0	1	0	0
rs2347654	0	0	1	0	0
rs2347655	0	0	1	0	0
rs2347729	1	0	0	0	0
rs2347730	1	0	0	0	0
rs2347731	1	0	0	0	0
rs2347732	1	0	0	0	0
rs2347734	1	0	0	0	0
rs2347735	1	0	0	0	0
rs2347736	1	0	0	0	0
rs2347780	0	0	0	1	0
rs2347781	0	0	0	1	0
rs2347783	0	0	0	1	0
rs2347882	0	0	0	1	0
rs2347883	0	0	0	1	0
rs2347904	1	0	0	0	0
rs2347939	0	0	1	0	0
rs2347973	0	0	0	1	0
rs2348001	0	0	1	0	0
rs2348003	0	0	1	0	0
rs2348004	0	0	1	0	0
rs2348005	0	0	1	0	0
rs2348060	1	0	0	0	0
rs2348083	0	1	0	0	0
rs2348084	0	1	0	0	0
rs2348085	0	1	0	0	0
rs2348086	0	1	0	0	0
rs2348087	0	1	0	0	0
rs2348088	0	1	0	0	0
rs2348092	0	0	0	1	0
rs2348106	0	1	0	0	0
rs2348108	0	1	0	0	0
rs2348109	0	1	0	0	0
rs2348119	0	0	1	0	0
rs2348197	0	0	0	0	1
rs2348198	0	0	0	0	1
rs2348199	0	0	0	0	1
rs2348201	0	0	0	0	1
rs2348247	0	1	0	0	0
rs2348248	0	1	0	0	0
rs2348250	0	1	0	0	0
rs2348331	0	0	0	1	0
rs2348332	0	0	0	1	0
rs2348364	0	0	1	0	0
rs2348468	0	0	0	1	0
rs2348521	0	0	0	1	0
rs2348527	1	0	0	0	0
rs2348528	1	0	0	0	0
rs2348532	1	0	0	0	0
rs2348552	0	0	0	1	0
rs2348553	0	0	0	1	0
rs2348571	0	0	0	1	0
rs2348585	0	0	0	1	0
rs2348608	0	0	0	1	0
rs2348613	0	0	0	1	0
rs2348614	0	0	0	1	0
rs2348615	0	0	0	1	0
rs2348703	0	0	0	1	0
rs2348704	0	0	0	1	0
rs2348705	0	0	0	1	0
rs2348726	0	0	1	0	0
rs2348727	0	0	1	0	0
rs2348728	0	0	1	0	0
rs2348729	0	0	1	0	0
rs2348730	0	0	1	0	0
rs2348733	0	1	0	0	0
rs2348734	0	0	1	0	0
rs2348754	0	0	0	1	0
rs2348778	1	0	0	0	0
rs2348779	1	0	0	0	0
rs2348800	0	1	0	0	0
rs2348801	0	1	0	0	0
rs2348814	0	0	0	1	0
rs2348827	0	0	0	1	0
rs2348831	0	0	0	1	0
rs2348832	0	0	0	1	0
rs2348833	0	0	0	1	0
rs2348837	0	0	1	0	0
rs2348868	0	0	0	1	0
rs2348871	0	0	0	1	0
rs2348872	0	0	0	1	0
rs2348873	0	0	0	1	0
rs2348874	0	0	0	1	0
rs2348949	0	1	0	0	0
rs2348950	0	1	0	0	0
rs2349051	0	0	0	1	0
rs2349052	0	0	0	1	0
rs2349053	0	0	0	1	0
rs2349054	0	0	0	1	0
rs2349056	0	0	0	1	0
rs2349057	0	0	0	1	0
rs2349058	0	0	0	1	0
rs2349059	0	0	0	1	0
rs2349070	0	0	1	0	0
rs2349072	0	0	0	1	0
rs2349074	0	0	1	0	0
rs2349075	0	0	1	0	0
rs2349078	0	0	1	0	0
rs2349079	0	0	1	0	0
rs2349128	0	0	0	1	0
rs2349130	0	0	0	1	0
rs2349145	0	0	0	1	0
rs2349148	0	0	0	1	0
rs2349202	0	1	0	0	0
rs2349205	0	1	0	0	0
rs2349206	0	1	0	0	0
rs2349265	0	0	0	1	0
rs2349287	1	0	0	0	0
rs2349295	1	0	0	0	0
rs2349412	1	0	0	0	0
rs2349413	1	0	0	0	0
rs2349414	1	0	0	0	0
rs2349415	1	0	0	0	0
rs2349429	1	0	0	0	0
rs2349454	0	0	0	1	0
rs2349476	0	0	0	1	0
rs2349557	0	0	0	1	0
rs2349585	0	0	0	1	0
rs2349586	0	0	0	1	0
rs2349591	0	0	0	1	0
rs2349692	0	0	0	1	0
rs2349693	0	0	0	1	0
rs2349696	0	0	0	1	0
rs2349697	0	0	0	1	0
rs2349698	0	0	0	1	0
rs2349702	0	0	0	1	0
rs2349709	1	0	0	0	0
rs2349710	1	0	0	0	0
rs2349711	1	0	0	0	0
rs2349712	1	0	0	0	0
rs2349713	1	0	0	0	0
rs2349714	1	0	0	0	0
rs2349715	1	0	0	0	0
rs2349716	1	0	0	0	0
rs2349732	0	0	0	1	0
rs2349733	0	0	0	1	0
rs2349763	0	0	0	1	0
rs2349764	0	0	0	1	0
rs2349767	0	0	0	1	0
rs2349984	0	0	0	1	0
rs2349988	0	0	0	1	0
rs2350016	0	0	0	1	0
rs2350022	1	0	0	0	0
rs2350088	1	0	0	0	0
rs2350089	1	0	0	0	0
rs2350099	0	0	0	1	0
rs2350100	0	0	0	1	0
rs2350146	0	0	0	1	0
rs2350274	0	0	0	1	0
rs2350275	0	0	0	1	0
rs2350276	0	0	0	1	0
rs2350277	0	0	0	1	0
rs2350278	0	0	0	1	0
rs2350279	0	0	0	1	0
rs2350281	0	0	0	1	0
rs2350354	0	0	0	1	0
rs2350355	0	0	0	1	0
rs2350356	0	0	0	1	0
rs2350357	0	0	0	1	0
rs2350358	0	0	0	1	0
rs2350359	0	0	0	1	0
rs2350360	0	0	0	1	0
rs2350364	1	0	0	0	0
rs2350365	1	0	0	0	0
rs2350366	1	0	0	0	0
rs2350368	1	0	0	0	0
rs2350369	1	0	0	0	0
rs2350371	1	0	0	0	0
rs2350372	1	0	0	0	0
rs2350374	1	0	0	0	0
rs2350375	1	0	0	0	0
rs2350376	1	0	0	0	0
rs2350377	1	0	0	0	0
rs2350378	1	0	0	0	0
rs2350380	1	0	0	0	0
rs2350381	1	0	0	0	0
rs2350382	1	0	0	0	0
rs2350383	1	0	0	0	0
rs2350384	1	0	0	0	0
rs2350385	1	0	0	0	0
rs2350386	1	0	0	0	0
rs2350387	1	0	0	0	0
rs2350388	1	0	0	0	0
rs2350389	1	0	0	0	0
rs2350390	1	0	0	0	0
rs2350487	0	0	0	1	0
rs2350488	0	0	0	1	0
rs2350489	0	0	0	1	0
rs2350490	0	0	0	1	0
rs2350491	0	0	0	1	0
rs2350494	0	0	0	1	0
rs2350497	0	0	0	1	0
rs2350498	0	0	0	1	0
rs2350499	0	0	0	1	0
rs2350500	0	0	0	1	0
rs2350501	0	0	0	1	0
rs2350502	0	0	0	1	0
rs2350503	0	0	0	1	0
rs2350504	0	0	0	1	0
rs2350505	0	0	0	1	0
rs2350506	0	0	0	1	0
rs2350507	0	0	0	1	0
rs2350508	0	0	0	1	0
rs2350509	0	0	0	1	0
rs2350510	0	0	0	1	0
rs2350512	0	0	0	1	0
rs2350513	0	0	0	1	0
rs2350514	0	0	0	1	0
rs2350515	0	0	0	1	0
rs2350631	1	0	0	0	0
rs2350722	0	0	0	1	0
rs2350723	0	0	0	1	0
rs2350747	0	0	0	1	0
rs2350748	1	0	0	0	0
rs2350749	1	0	0	0	0
rs2350750	1	0	0	0	0
rs2350751	1	0	0	0	0
rs2350779	1	0	0	0	0
rs2350780	1	0	0	0	0
rs2350781	1	0	0	0	0
rs2350782	1	0	0	0	0
rs2350783	1	0	0	0	0
rs2350786	1	0	0	0	0
rs2350794	0	1	0	0	0
rs2350797	0	1	0	0	0
rs2350798	0	1	0	0	0
rs2350800	0	1	0	0	0
rs2350801	0	1	0	0	0
rs2350807	0	0	0	1	0
rs2350808	0	0	0	1	0
rs2350809	0	0	0	1	0
rs2350817	0	1	0	0	0
rs2350818	0	1	0	0	0
rs2350873	0	0	0	1	0
rs2350877	1	0	0	0	0
rs2350879	1	0	0	0	0
rs2350892	0	0	0	1	0
rs2350977	1	0	0	0	0
rs2351081	0	0	0	1	0
rs2351082	0	0	0	1	0
rs2351083	0	0	0	1	0
rs2351085	0	1	0	0	0
rs2351089	0	1	0	0	0
rs2351090	0	1	0	0	0
rs2351118	0	0	0	1	0
rs2351119	0	0	0	1	0
rs2351120	0	0	0	1	0
rs2351121	0	0	0	1	0
rs2351122	0	0	0	1	0
rs2351136	0	0	0	1	0
rs2351137	0	0	0	1	0
rs2351138	0	0	0	1	0
rs2351139	0	0	0	1	0
rs2351143	0	1	0	0	0
rs2351144	0	1	0	0	0
rs2351165	0	0	0	1	0
rs2351171	0	0	0	1	0
rs2351172	0	0	0	1	0
rs2351173	0	0	0	1	0
rs2351174	0	0	0	1	0
rs2351175	0	0	0	1	0
rs2351176	0	0	0	1	0
rs2351179	0	0	0	1	0
rs2351271	0	0	0	1	0
rs2351273	0	0	0	1	0
rs2351385	0	0	0	1	0
rs2351386	0	0	0	1	0
rs2351433	0	0	0	1	0
rs2351434	0	0	0	1	0
rs2351435	0	0	0	1	0
rs2351437	0	0	0	1	0
rs2351451	0	1	0	0	0
rs2351452	0	1	0	0	0
rs2351453	0	1	0	0	0
rs2351454	0	1	0	0	0
rs2351457	0	1	0	0	0
rs2351458	0	1	0	0	0
rs2351509	0	0	0	1	0
rs2351511	0	0	0	1	0
rs2351523	0	0	0	1	0
rs2351524	0	0	0	1	0
rs2351527	0	0	0	1	0
rs2351528	0	0	0	1	0
rs2351529	0	0	0	1	0
rs2351533	0	1	0	0	0
rs2351535	0	1	0	0	0
rs2351643	0	0	0	1	0
rs2351644	0	0	0	1	0
rs2351645	0	0	0	1	0
rs2351646	0	0	0	1	0
rs2351661	0	0	0	1	0
rs2351760	0	1	0	0	0
rs2351761	0	1	0	0	0
rs2351763	0	1	0	0	0
rs2351804	0	0	0	1	0
rs2351856	0	0	0	1	0
rs2351857	0	0	0	1	0
rs2351926	0	1	0	0	0
rs2351953	0	0	0	1	0
rs2352054	0	0	0	1	0
rs2352096	0	1	0	0	0
rs2352098	0	1	0	0	0
rs2352106	0	1	0	0	0
rs2352107	0	1	0	0	0
rs2352108	0	1	0	0	0
rs2352209	0	0	0	1	0
rs2352211	0	0	0	1	0
rs2352213	0	0	0	1	0
rs2352214	0	0	0	1	0
rs2352215	0	0	0	1	0
rs2352216	0	0	0	1	0
rs2352219	0	0	0	1	0
rs2352220	0	0	0	1	0
rs2352415	0	1	0	0	0
rs2352436	0	1	0	0	0
rs2352582	0	1	0	0	0
rs2352585	0	1	0	0	0
rs2352586	0	1	0	0	0
rs2352776	0	0	0	1	0
rs2352781	0	0	0	1	0
rs2352786	0	0	0	1	0
rs2352795	0	0	0	1	0
rs2352796	0	0	0	1	0
rs2352798	0	0	0	1	0
rs2352801	0	0	0	0	1
rs2352871	0	0	0	0	1
rs2352936	0	0	0	1	0
rs2352953	0	0	0	1	0
rs2352955	0	0	0	1	0
rs2352966	0	0	0	1	0
rs2352971	0	0	0	1	0
rs2352972	0	0	0	1	0
rs2352973	0	0	0	1	0
rs2352976	0	0	0	1	0
rs2352977	0	0	0	1	0
rs2352982	0	0	0	1	0
rs2352985	0	0	0	1	0
rs2352986	0	0	0	1	0
rs2352990	0	0	0	1	0
rs2353021	0	0	1	0	0
rs2353022	0	0	1	0	0
rs2353023	0	0	1	0	0
rs2353140	0	0	0	1	0
rs2353141	0	0	0	1	0
rs2353363	0	0	0	1	0
rs2353364	0	0	0	1	0
rs2353366	0	0	0	1	0
rs2353388	0	0	0	1	0
rs2353389	0	0	0	1	0
rs2353390	0	0	0	1	0
rs2353391	0	0	0	1	0
rs2353413	0	0	0	1	0
rs2353414	0	0	0	1	0
rs2353419	0	0	0	1	0
rs2353550	0	0	0	1	0
rs2353552	0	0	0	1	0
rs2353553	0	0	0	1	0
rs2353599	0	0	0	1	0
rs2353602	0	0	0	1	0
rs2353605	0	0	0	1	0
rs2353626	0	0	0	1	0
rs2353651	0	0	0	1	0
rs2353658	0	0	0	1	0
rs2353661	0	0	0	1	0
rs2353664	0	0	0	1	0
rs2353668	0	0	0	1	0
rs2353669	0	0	0	1	0
rs2353671	0	0	0	1	0
rs2353673	0	0	0	1	0
rs2353674	0	0	0	1	0
rs2353675	0	0	0	1	0
rs2353680	0	0	0	1	0
rs2353682	0	0	0	1	0
rs2353683	0	0	0	1	0
rs2353684	0	0	0	1	0
rs2353696	0	0	0	1	0
rs2353735	0	0	0	1	0
rs2353736	0	0	0	1	0
rs2353786	0	0	0	1	0
rs2353836	0	0	0	1	0
rs2353839	0	0	0	1	0
rs2353840	0	0	0	1	0
rs2353903	0	0	0	1	0
rs2353904	0	0	0	1	0
rs2353912	0	0	0	1	0
rs2353913	0	0	0	1	0
rs2353914	0	0	0	1	0
rs2353916	0	0	0	1	0
rs2353917	0	0	0	1	0
rs2353918	0	0	0	1	0
rs2353933	0	0	0	1	0
rs2353937	0	0	0	1	0
rs2353945	0	0	0	1	0
rs2353947	0	0	0	1	0
rs2354122	0	0	0	1	0
rs2354177	1	0	0	0	0
rs2354178	1	0	0	0	0
rs2354352	0	0	0	1	0
rs2354353	0	0	0	1	0
rs2354354	0	0	0	1	0
rs2354355	0	0	0	1	0
rs2354358	0	0	0	1	0
rs2354395	1	0	0	0	0
rs2354398	1	0	0	0	0
rs2354399	1	0	0	0	0
rs2354400	1	0	0	0	0
rs2354402	1	0	0	0	0
rs2354403	1	0	0	0	0
rs2354404	1	0	0	0	0
rs2354405	1	0	0	0	0
rs2354504	0	0	0	1	0
rs2354505	0	0	0	1	0
rs2354506	0	0	0	1	0
rs2354507	0	0	0	1	0
rs2354510	0	0	0	1	0
rs2354518	0	0	0	1	0
rs2354519	0	0	0	1	0
rs2354521	0	0	0	1	0
rs2354522	0	0	0	1	0
rs2354523	0	0	0	1	0
rs2354565	0	1	0	0	0
rs2354578	0	0	0	1	0
rs2354579	0	0	0	1	0
rs2354580	0	0	0	1	0
rs2354582	0	0	0	1	0
rs2354583	0	0	0	1	0
rs2354584	0	0	0	1	0
rs2354867	0	0	0	1	0
rs2354888	0	1	0	0	0
rs2355013	0	0	0	1	0
rs2355016	0	0	0	1	0
rs2355017	0	0	0	1	0
rs2355018	0	0	0	1	0
rs2355051	0	1	0	0	0
rs2355052	0	1	0	0	0
rs2355053	0	1	0	0	0
rs2355055	0	1	0	0	0
rs2355056	0	1	0	0	0
rs2355210	1	0	0	0	0
rs2355227	1	0	0	0	0
rs2355228	1	0	0	0	0
rs2355230	1	0	0	0	0
rs2355232	1	0	0	0	0
rs2355237	1	0	0	0	0
rs2355238	1	0	0	0	0
rs2355245	0	0	0	1	0
rs2355246	0	0	0	1	0
rs2355247	0	0	0	1	0
rs2355297	0	0	0	1	0
rs2355298	0	0	0	1	0
rs2355350	0	1	0	0	0
rs2355360	0	0	0	1	0
rs2355365	0	0	0	1	0
rs2355367	0	0	0	1	0
rs2355372	0	0	0	1	0
rs2355374	0	0	0	1	0
rs2355380	0	0	0	1	0
rs2355464	0	0	0	1	0
rs2355634	0	0	0	1	0
rs2355635	0	0	0	1	0
rs2355636	0	0	0	1	0
rs2355637	0	0	0	1	0
rs2355648	0	0	0	1	0
rs2355649	0	0	0	1	0
rs2355655	0	0	0	1	0
rs2355656	0	0	0	1	0
rs2355657	0	0	0	1	0
rs2355659	0	0	0	1	0
rs2355666	0	0	0	1	0
rs2355667	0	0	0	1	0
rs2355697	0	1	0	0	0
rs2355700	0	1	0	0	0
rs2355707	0	0	1	0	0
rs2355715	0	0	0	1	0
rs2355856	0	0	0	1	0
rs2355857	0	0	0	1	0
rs2355865	0	0	0	1	0
rs2355873	0	0	0	1	0
rs2355881	0	0	0	1	0
rs2355883	0	0	0	1	0
rs2355906	0	0	0	1	0
rs2355943	0	1	0	0	0
rs2355945	0	1	0	0	0
rs2356132	0	1	0	0	0
rs2356159	0	1	0	0	0
rs2356221	0	0	0	1	0
rs2356251	0	0	0	1	0
rs2356262	0	0	0	1	0
rs2356266	0	0	0	1	0
rs2356267	0	0	0	1	0
rs2356268	0	0	0	1	0
rs2356269	0	0	0	1	0
rs2356271	0	0	0	1	0
rs2356304	0	0	0	1	0
rs2356310	0	0	0	1	0
rs2356364	0	1	0	0	0
rs2356365	0	1	0	0	0
rs2356366	0	1	0	0	0
rs2356453	0	0	0	1	0
rs2356515	0	1	0	0	0
rs2356528	0	0	0	1	0
rs2356529	0	0	0	1	0
rs2356530	0	0	0	1	0
rs2356704	0	0	0	1	0
rs2356794	0	0	1	0	0
rs2356796	0	0	1	0	0
rs2356797	0	0	1	0	0
rs2356798	0	0	1	0	0
rs2356800	0	0	0	1	0
rs2356864	0	1	0	0	0
rs2356865	0	1	0	0	0
rs2356927	0	0	0	1	0
rs2357044	0	0	0	1	0
rs2357047	0	0	0	1	0
rs2357051	0	0	0	1	0
rs2357054	0	0	0	1	0
rs2357055	0	0	0	1	0
rs2357056	0	0	0	1	0
rs2357057	0	0	0	1	0
rs2357058	0	0	0	1	0
rs2357065	0	0	0	1	0
rs2357066	0	0	0	1	0
rs2357067	0	0	0	1	0
rs2357068	0	0	0	1	0
rs2357069	0	0	0	1	0
rs2357070	0	0	0	1	0
rs2357071	0	0	0	1	0
rs2357072	0	0	0	1	0
rs2357073	0	0	0	1	0
rs2357166	0	0	0	1	0
rs2357168	0	0	0	1	0
rs2357170	0	0	0	1	0
rs2357322	0	0	1	0	0
rs2357606	1	0	0	0	0
rs2357607	1	0	0	0	0
rs2357608	1	0	0	0	0
rs2357609	1	0	0	0	0
rs2357610	1	0	0	0	0
rs2357613	1	0	0	0	0
rs2357693	0	0	0	1	0
rs2357726	0	0	0	1	0
rs2357727	0	0	0	1	0
rs2357777	0	0	0	1	0
rs2357778	1	0	0	0	0
rs2357779	1	0	0	0	0
rs2357867	0	0	0	1	0
rs2357868	0	0	0	1	0
rs2357896	0	0	0	1	0
rs2357924	1	0	0	0	0
rs2357954	0	0	0	1	0
rs2357955	0	0	0	1	0
rs2357995	1	0	0	0	0
rs2357996	1	0	0	0	0
rs2357997	1	0	0	0	0
rs2358007	1	0	0	0	0
rs2358139	0	0	1	0	0
rs2358140	0	0	1	0	0
rs2358141	0	0	1	0	0
rs2358142	0	0	1	0	0
rs2358143	0	0	1	0	0
rs2358144	0	0	1	0	0
rs2358145	0	0	1	0	0
rs2358146	0	0	1	0	0
rs2358147	0	0	1	0	0
rs2358148	0	0	1	0	0
rs2358149	0	0	1	0	0
rs2358152	0	0	1	0	0
rs2358153	0	0	0	1	0
rs2358154	0	0	0	1	0
rs2358155	0	0	0	1	0
rs2358215	0	0	0	1	0
rs2358217	0	0	0	1	0
rs2358241	0	0	0	1	0
rs2358385	0	1	0	0	0
rs2358440	0	1	0	0	0
rs2358448	0	1	0	0	0
rs2358453	0	1	0	0	0
rs2358454	0	1	0	0	0
rs2358501	0	0	0	1	0
rs2358502	0	0	0	1	0
rs2358509	0	0	0	1	0
rs2358511	0	0	0	1	0
rs2358513	0	0	0	1	0
rs2358516	0	0	0	1	0
rs2358520	0	0	0	1	0
rs2358521	0	0	0	1	0
rs2358531	0	1	0	0	0
rs2358532	0	1	0	0	0
rs2358538	0	0	0	1	0
rs2358539	0	0	0	1	0
rs2358551	0	0	0	1	0
rs2358552	0	0	0	1	0
rs2358553	0	0	0	1	0
rs2358555	0	0	0	1	0
rs2358557	0	0	0	1	0
rs2358558	0	0	0	1	0
rs2358561	0	0	0	1	0
rs2358562	0	0	0	1	0
rs2358566	0	0	0	1	0
rs2358567	0	0	0	1	0
rs2358568	0	0	0	1	0
rs2358569	0	0	0	1	0
rs2358574	0	0	0	1	0
rs2358576	0	0	1	0	0
rs2358577	0	0	1	0	0
rs2358580	0	0	0	1	0
rs2358581	0	0	0	1	0
rs2358592	0	0	0	1	0
rs2358626	0	0	0	1	0
rs2358627	0	0	0	1	0
rs2358629	0	0	0	1	0
rs2358630	0	0	0	1	0
rs2358631	0	0	0	1	0
rs2358632	0	0	0	1	0
rs2358634	0	0	0	1	0
rs2358696	0	0	0	1	0
rs2358697	0	0	0	1	0
rs2358710	0	1	0	0	0
rs2358712	0	1	0	0	0
rs2358716	0	1	0	0	0
rs2358750	0	0	0	1	0
rs2358755	0	0	0	1	0
rs2358756	0	0	0	1	0
rs2358757	0	0	0	1	0
rs2358763	0	0	0	1	0
rs2358778	0	0	0	0	1
rs2358879	0	1	0	0	0
rs2358880	0	1	0	0	0
rs2358889	0	1	0	0	0
rs2358890	0	1	0	0	0
rs2358891	0	1	0	0	0
rs2358894	0	1	0	0	0
rs2358958	0	0	0	1	0
rs2358972	0	0	0	1	0
rs2358973	0	0	0	1	0
rs2359005	0	0	0	0	1
rs2359006	0	0	0	0	1
rs2359008	0	0	0	1	0
rs2359102	0	0	0	1	0
rs2359126	0	0	0	1	0
rs2359127	0	0	0	1	0
rs2359187	0	0	0	0	1
rs2359215	0	0	0	1	0
rs2359229	0	0	0	1	0
rs2359234	0	0	0	1	0
rs2359239	0	0	0	1	0
rs2359318	0	1	0	0	0
rs2359381	0	0	0	1	0
rs2359406	0	0	0	1	0
rs2359449	0	0	0	1	0
rs2359450	0	0	0	1	0
rs2359563	0	1	0	0	0
rs2359564	0	1	0	0	0
rs2359604	0	0	0	1	0
rs2359647	0	0	0	1	0
rs2359650	0	0	1	0	0
rs2359651	0	0	1	0	0
rs2359652	0	0	0	1	0
rs2359653	0	0	0	1	0
rs2359661	0	1	0	0	0
rs2359664	0	1	0	0	0
rs2359677	0	0	0	1	0
rs2359679	0	0	0	1	0
rs2359775	0	1	0	0	0
rs2359784	0	0	1	0	0
rs2359785	0	0	1	0	0
rs2359786	0	0	1	0	0
rs2359788	0	0	1	0	0
rs2359789	0	0	1	0	0
rs2359790	0	0	1	0	0
rs2359792	0	0	1	0	0
rs2359793	0	0	1	0	0
rs2359794	0	0	1	0	0
rs2359799	0	0	0	1	0
rs2359800	0	0	0	1	0
rs2359855	0	0	1	0	0
rs2359857	0	0	1	0	0
rs2359861	0	0	1	0	0
rs2359865	0	0	0	1	0
rs2359866	0	0	0	1	0
rs2359869	0	0	0	1	0
rs2359983	0	0	0	1	0
rs2359984	0	0	0	1	0
rs2359986	0	0	0	1	0
rs2359987	0	0	0	1	0
rs2359988	0	0	0	1	0
rs2359989	0	0	0	1	0
rs2359990	0	0	0	1	0
rs2359991	0	0	0	1	0
rs2359992	0	0	0	1	0
rs2359994	0	0	0	1	0
rs2360021	0	0	1	0	0
rs2360026	0	0	1	0	0
rs2360035	0	0	0	1	0
rs2360036	0	0	0	1	0
rs2360037	0	0	0	1	0
rs2360167	0	0	0	1	0
rs2360645	0	0	0	1	0
rs2360646	0	0	0	1	0
rs2360647	0	0	0	1	0
rs2360659	0	0	1	0	0
rs2360661	0	0	1	0	0
rs2360662	0	0	1	0	0
rs2360664	0	0	1	0	0
rs2360665	0	0	1	0	0
rs2360666	0	0	1	0	0
rs2360667	0	0	1	0	0
rs2360744	0	0	0	1	0
rs2360745	0	0	0	1	0
rs2360746	0	0	0	1	0
rs2360747	0	0	0	1	0
rs2360748	0	0	0	1	0
rs2360872	0	0	0	1	0
rs2360873	0	0	0	1	0
rs2360942	0	0	0	1	0
rs2360943	0	0	0	1	0
rs2360944	0	0	0	1	0
rs2361000	0	0	0	1	0
rs2361001	0	0	0	1	0
rs2361216	0	0	0	1	0
rs2361312	0	1	0	0	0
rs2361313	0	1	0	0	0
rs2361350	0	0	0	1	0
rs2361390	0	0	0	1	0
rs2361500	0	0	0	1	0
rs2361547	0	0	0	1	0
rs2361548	0	0	0	1	0
rs2361549	0	0	0	1	0
rs2361572	1	0	0	0	0
rs2361573	1	0	0	0	0
rs2361610	0	0	0	1	0
rs2361643	0	0	0	1	0
rs2361645	1	0	0	0	0
rs2361647	1	0	0	0	0
rs2361648	1	0	0	0	0
rs2361649	1	0	0	0	0
rs2361650	1	0	0	0	0
rs2361651	1	0	0	0	0
rs2361652	1	0	0	0	0
rs2361657	1	0	0	0	0
rs2361658	1	0	0	0	0
rs2361659	1	0	0	0	0
rs2361660	1	0	0	0	0
rs2361661	1	0	0	0	0
rs2361678	0	1	0	0	0
rs2361679	0	1	0	0	0
rs2361680	0	1	0	0	0
rs2361681	0	1	0	0	0
rs2361682	0	1	0	0	0
rs2361688	0	1	0	0	0
rs2361689	0	1	0	0	0
rs2361693	0	1	0	0	0
rs2361696	0	0	0	1	0
rs2361697	0	0	0	1	0
rs2361699	0	0	0	1	0
rs2361701	0	0	0	1	0
rs2361702	0	0	0	1	0
rs2361703	0	0	0	1	0
rs2361704	0	0	0	1	0
rs2361710	0	0	0	1	0
rs2361711	0	0	0	1	0
rs2361712	0	0	0	1	0
rs2361713	0	0	0	1	0
rs2361718	0	0	0	1	0
rs2361719	0	0	0	1	0
rs2361722	0	0	0	1	0
rs2361723	0	0	0	1	0
rs2361724	0	0	0	1	0
rs2361725	0	0	0	1	0
rs2361743	0	1	0	0	0
rs2361832	0	0	0	1	0
rs2361835	0	0	0	1	0
rs2361836	0	0	0	1	0
rs2361837	0	0	0	1	0
rs2362108	0	0	0	1	0
rs2362109	0	0	0	1	0
rs2362118	0	0	0	1	0
rs2362381	0	0	0	1	0
rs2362382	0	0	0	1	0
rs2362431	1	0	0	0	0
rs2362432	1	0	0	0	0
rs2362433	1	0	0	0	0
rs2362434	1	0	0	0	0
rs2362436	1	0	0	0	0
rs2362438	1	0	0	0	0
rs2362578	0	0	0	1	0
rs2362586	0	0	0	1	0
rs2362827	0	0	0	1	0
rs2362829	0	0	0	1	0
rs2362910	0	0	0	1	0
rs2362911	0	0	0	1	0
rs2363028	0	0	0	1	0
rs2363096	0	0	0	1	0
rs2363097	0	0	0	1	0
rs2363132	0	0	0	1	0
rs2363144	0	0	0	1	0
rs2363150	0	0	0	1	0
rs2363226	0	0	0	0	1
rs2363266	0	0	0	1	0
rs2363269	0	0	0	1	0
rs2363284	0	0	0	1	0
rs2363736	0	1	0	0	0
rs2363803	0	0	0	1	0
rs2363805	0	0	0	1	0
rs2363838	0	0	0	1	0
rs2363863	0	0	0	0	1
rs2363864	0	0	0	0	1
rs2363865	0	0	0	0	1
rs2363867	0	0	0	0	1
rs2363868	0	0	0	0	1
rs2364005	0	0	0	1	0
rs2364006	0	0	0	1	0
rs2364007	0	0	0	1	0
rs2364008	0	0	0	1	0
rs2364009	0	0	0	1	0
rs2364110	0	0	0	0	1
rs2364111	0	0	0	0	1
rs2364143	0	0	0	1	0
rs2364208	0	0	0	1	0
rs2364324	0	0	0	0	1
rs2364325	0	0	0	0	1
rs2364400	0	1	0	0	0
rs2364401	0	1	0	0	0
rs2364402	0	1	0	0	0
rs2364404	0	1	0	0	0
rs2364407	0	1	0	0	0
rs2364480	0	0	0	1	0
rs2364543	0	0	0	1	0
rs2364544	0	0	0	1	0
rs2364594	0	0	0	1	0
rs2364596	0	0	0	1	0
rs2364597	0	0	0	1	0
rs2364832	0	0	0	1	0
rs2364873	0	0	0	1	0
rs2365008	0	0	0	1	0
rs2365011	0	0	0	1	0
rs2365012	0	0	0	1	0
rs2365013	0	0	0	1	0
rs2365014	0	0	0	1	0
rs2365015	0	0	0	1	0
rs2365016	0	0	0	1	0
rs2365017	0	0	0	1	0
rs2365018	0	0	0	1	0
rs2365019	0	0	0	1	0
rs2365047	0	0	0	1	0
rs2365053	0	0	0	1	0
rs2365060	0	0	0	1	0
rs2365061	0	0	0	1	0
rs2365063	0	0	0	1	0
rs2365066	0	0	0	1	0
rs2365067	0	0	0	1	0
rs2365068	0	0	0	1	0
rs2365070	0	0	0	1	0
rs2365071	0	0	0	1	0
rs2365072	0	0	0	1	0
rs2365073	0	0	0	1	0
rs2365074	0	0	0	1	0
rs2365089	0	0	0	1	0
rs2365090	0	0	0	1	0
rs2365092	0	0	0	1	0
rs2365274	0	1	0	0	0
rs2365275	0	1	0	0	0
rs2365276	0	1	0	0	0
rs2365281	0	1	0	0	0
rs2365283	0	1	0	0	0
rs2365284	0	1	0	0	0
rs2365285	0	1	0	0	0
rs2365286	0	1	0	0	0
rs2365316	0	0	0	1	0
rs2365317	0	0	0	1	0
rs2365318	0	0	0	1	0
rs2365381	0	1	0	0	0
rs2365382	0	1	0	0	0
rs2365383	0	1	0	0	0
rs2365384	0	1	0	0	0
rs2365385	0	1	0	0	0
rs2365426	0	0	0	0	1
rs2365428	0	0	0	0	1
rs2365430	0	0	0	0	1
rs2365431	0	0	0	0	1
rs2365493	0	0	0	0	1
rs2365494	0	0	0	0	1
rs2365509	0	1	0	0	0
rs2365510	0	1	0	0	0
rs2365511	0	1	0	0	0
rs2365513	0	1	0	0	0
rs2365514	0	1	0	0	0
rs2365515	0	1	0	0	0
rs2365516	0	1	0	0	0
rs2365563	0	0	0	1	0
rs2365661	0	0	0	1	0
rs2365662	0	0	0	1	0
rs2365663	0	0	0	1	0
rs2365667	0	0	1	0	0
rs2365668	0	0	1	0	0
rs2365669	0	0	1	0	0
rs2365670	0	0	1	0	0
rs2365712	0	0	0	0	1
rs2365713	0	0	0	1	0
rs2365714	0	0	0	1	0
rs2365715	0	0	0	1	0
rs2365716	0	0	0	1	0
rs2365723	0	0	0	0	1
rs2365724	0	0	0	0	1
rs2365744	0	1	0	0	0
rs2365769	0	1	0	0	0
rs2365784	0	0	0	1	0
rs2365791	0	0	0	1	0
rs2365809	0	0	0	1	0
rs2365810	0	0	0	1	0
rs2365811	0	0	0	1	0
rs2365971	0	0	1	0	0
rs2366023	0	0	0	1	0
rs2366086	0	0	1	0	0
rs2366087	0	0	1	0	0
rs2366088	0	0	1	0	0
rs2366125	0	0	1	0	0
rs2366254	0	0	0	1	0
rs2366272	0	1	0	0	0
rs2366273	0	1	0	0	0
rs2366274	0	1	0	0	0
rs2366287	0	0	1	0	0
rs2366288	0	0	1	0	0
rs2366405	0	0	0	1	0
rs2366408	0	0	0	1	0
rs2366409	0	0	0	1	0
rs2366419	0	1	0	0	0
rs2366484	0	0	1	0	0
rs2366485	0	0	1	0	0
rs2366489	0	0	1	0	0
rs2366621	0	1	0	0	0
rs2366643	0	0	0	1	0
rs2366644	0	0	0	1	0
rs2366682	0	0	0	0	1
rs2366794	0	0	1	0	0
rs2366857	0	0	0	1	0
rs2366860	0	0	0	1	0
rs2366900	0	0	0	0	1
rs2366901	0	0	0	0	1
rs2366902	0	0	0	0	1
rs2366903	0	0	0	0	1
rs2366969	0	1	0	0	0
rs2367003	0	0	0	0	1
rs2367020	0	0	0	1	0
rs2367087	0	0	0	1	0
rs2367089	0	0	0	1	0
rs2367112	0	0	0	0	1
rs2367114	0	0	0	0	1
rs2367115	0	0	0	0	1
rs2367116	0	0	0	0	1
rs2367159	0	0	0	1	0
rs2367161	0	0	0	1	0
rs2367162	0	0	0	1	0
rs2367163	0	0	0	1	0
rs2367220	0	0	0	1	0
rs2367221	0	0	0	1	0
rs2367310	0	0	0	1	0
rs2367311	0	0	0	1	0
rs2367312	0	0	0	1	0
rs2367315	0	0	0	1	0
rs2367317	0	0	0	1	0
rs2367318	0	0	0	1	0
rs2367319	0	0	0	1	0
rs2367320	0	0	0	1	0
rs2367321	0	0	0	1	0
rs2367322	0	0	0	1	0
rs2367330	0	0	0	1	0
rs2367331	0	0	0	1	0
rs2367332	0	0	0	1	0
rs2367333	0	0	0	1	0
rs2367490	0	0	0	1	0
rs2367583	0	0	0	1	0
rs2367590	0	0	0	1	0
rs2367591	0	0	0	1	0
rs2367592	0	0	0	1	0
rs2367598	0	0	0	1	0
rs2367600	0	0	0	1	0
rs2367606	0	0	0	1	0
rs2367607	0	0	0	1	0
rs2367618	0	0	0	1	0
rs2367726	0	0	0	1	0
rs2367727	0	0	0	1	0
rs2367731	0	0	0	1	0
rs2367755	0	0	0	1	0
rs2367756	0	0	0	1	0
rs2367758	0	0	0	1	0
rs2367759	0	0	0	1	0
rs2367760	0	0	0	1	0
rs2367761	0	0	0	1	0
rs2367762	0	0	0	1	0
rs2367763	0	0	0	1	0
rs2367764	0	0	0	1	0
rs2367771	0	0	0	1	0
rs2367773	0	0	0	1	0
rs2367841	0	0	1	0	0
rs2367869	0	0	0	0	1
rs2367897	0	0	0	0	1
rs2367898	0	0	0	0	1
rs2367899	0	0	0	0	1
rs2367906	0	0	1	0	0
rs2367907	0	0	1	0	0
rs2367910	0	0	1	0	0
rs2367911	0	0	1	0	0
rs2367912	0	0	1	0	0
rs2367914	0	0	1	0	0
rs2367915	0	0	1	0	0
rs2367916	0	0	1	0	0
rs2367946	0	0	0	1	0
rs2367991	0	0	0	1	0
rs2367994	0	0	0	1	0
rs2368017	0	0	1	0	0
rs2368018	0	0	1	0	0
rs2368025	0	0	1	0	0
rs2368026	0	0	1	0	0
rs2368027	0	0	1	0	0
rs2368028	0	0	1	0	0
rs2368029	0	0	1	0	0
rs2368049	0	0	0	0	1
rs2368056	0	0	1	0	0
rs2368087	0	0	1	0	0
rs2368089	0	0	1	0	0
rs2368189	0	1	0	0	0
rs2368190	0	1	0	0	0
rs2368191	0	1	0	0	0
rs2368194	0	1	0	0	0
rs2368195	0	1	0	0	0
rs2368196	0	1	0	0	0
rs2368223	0	1	0	0	0
rs2368468	0	0	0	1	0
rs2368469	0	0	0	1	0
rs2368470	0	0	0	1	0
rs2368471	0	0	0	1	0
rs2368472	0	0	0	1	0
rs2368484	0	0	0	1	0
rs2368563	0	0	0	0	1
rs2368704	0	0	0	1	0
rs2368715	0	0	0	1	0
rs2368718	0	0	0	1	0
rs2368719	0	0	0	1	0
rs2368720	0	0	0	1	0
rs2368782	0	0	1	0	0
rs2368783	0	0	1	0	0
rs2368785	0	0	1	0	0
rs2368809	0	0	1	0	0
rs2368831	0	0	1	0	0
rs2368834	0	0	1	0	0
rs2368968	0	0	0	1	0
rs2369002	0	0	0	0	1
rs2369009	0	0	0	1	0
rs2369011	0	0	0	1	0
rs2369012	0	0	0	1	0
rs2369013	0	0	0	1	0
rs2369068	0	0	0	1	0
rs2369090	0	0	0	1	0
rs2369105	0	0	0	1	0
rs2369106	0	0	0	1	0
rs2369107	0	0	0	1	0
rs2369108	0	0	0	1	0
rs2369110	0	0	0	1	0
rs2369111	0	0	0	1	0
rs2369112	0	0	0	1	0
rs2369113	0	0	0	1	0
rs2369115	0	0	0	1	0
rs2369128	0	0	0	1	0
rs2369130	0	0	0	1	0
rs2369131	0	0	0	1	0
rs2369132	0	0	0	1	0
rs2369133	0	0	0	1	0
rs2369134	0	0	0	1	0
rs2369187	0	0	0	1	0
rs2369188	0	0	0	1	0
rs2369190	0	0	0	1	0
rs2369221	0	0	0	1	0
rs2369224	0	0	0	1	0
rs2369225	0	0	0	1	0
rs2369228	0	0	0	1	0
rs2369230	0	0	0	1	0
rs2369231	0	0	0	1	0
rs2369233	0	0	0	1	0
rs2369252	0	0	0	1	0
rs2369253	0	0	0	1	0
rs2369254	0	0	0	1	0
rs2369275	0	0	1	0	0
rs2369276	0	0	1	0	0
rs2369280	0	0	1	0	0
rs2369350	0	0	0	1	0
rs2369351	0	0	0	1	0
rs2369352	0	0	0	1	0
rs2369355	0	0	0	1	0
rs2369356	0	0	0	1	0
rs2369357	0	0	0	1	0
rs2369359	0	0	0	1	0
rs2369360	0	0	0	1	0
rs2369361	0	0	0	1	0
rs2369362	0	0	0	1	0
rs2369363	0	0	0	1	0
rs2369364	0	0	0	1	0
rs2369365	0	0	0	1	0
rs2369366	0	0	0	1	0
rs2369368	0	0	0	1	0
rs2369369	0	0	0	1	0
rs2369370	0	0	0	1	0
rs2369371	0	0	0	1	0
rs2369372	0	0	0	1	0
rs2369373	0	0	0	1	0
rs2369402	0	0	1	0	0
rs2369466	0	0	0	1	0
rs2369467	0	0	0	1	0
rs2369468	0	0	0	1	0
rs2369471	0	0	0	1	0
rs2369472	0	0	0	1	0
rs2369525	0	0	1	0	0
rs2369526	0	0	1	0	0
rs2369602	0	0	0	1	0
rs2369633	0	0	1	0	0
rs2369634	0	0	1	0	0
rs2369645	0	0	1	0	0
rs2369666	0	0	1	0	0
rs2369832	0	0	0	1	0
rs2369949	0	0	0	1	0
rs2369955	0	0	0	1	0
rs2369960	0	0	0	1	0
rs2369962	0	0	0	1	0
rs2369963	0	0	0	1	0
rs2369966	0	0	0	1	0
rs2369967	0	0	0	1	0
rs2369969	0	0	0	1	0
rs2369970	0	0	0	1	0
rs2370046	0	0	0	1	0
rs2370048	0	0	0	1	0
rs2370051	0	0	0	1	0
rs2370052	0	0	0	1	0
rs2370141	0	0	0	1	0
rs2370317	0	0	0	1	0
rs2370407	0	0	0	1	0
rs2370409	0	0	0	1	0
rs2370578	0	0	0	1	0
rs2370641	0	0	0	1	0
rs2370642	0	0	0	1	0
rs2370694	0	0	0	1	0
rs2370695	0	0	0	1	0
rs2370766	0	0	0	1	0
rs2370767	0	0	0	1	0
rs2370768	0	0	0	1	0
rs2370772	0	0	0	1	0
rs2370774	0	0	0	1	0
rs2370781	0	0	0	1	0
rs2370791	0	0	0	1	0
rs2370947	0	0	0	1	0
rs2370950	0	0	0	1	0
rs2370952	0	0	0	1	0
rs2370954	0	0	0	1	0
rs2371031	0	0	0	1	0
rs2371051	0	0	0	1	0
rs2371052	0	0	0	1	0
rs2371053	0	0	0	1	0
rs2371183	0	0	1	0	0
rs2371216	0	1	0	0	0
rs2371561	0	1	0	0	0
rs2371616	0	0	0	1	0
rs2371618	0	0	0	1	0
rs2371631	0	1	0	0	0
rs2371710	0	0	0	1	0
rs2371711	0	0	0	1	0
rs2371712	0	0	0	1	0
rs2371713	0	0	0	1	0
rs2371714	0	0	0	1	0
rs2371799	0	0	0	1	0
rs2372018	0	0	0	1	0
rs2372019	0	0	0	1	0
rs2372021	0	0	0	1	0
rs2372022	0	0	0	1	0
rs2372023	0	0	0	1	0
rs2372024	0	0	0	1	0
rs2372025	0	0	0	1	0
rs2372026	0	0	0	1	0
rs2372027	0	0	0	1	0
rs2372028	0	0	0	1	0
rs2372029	0	0	0	1	0
rs2372030	0	0	0	1	0
rs2372031	0	0	0	1	0
rs2372032	0	0	0	1	0
rs2372033	0	0	0	1	0
rs2372034	0	0	0	1	0
rs2372035	0	0	0	1	0
rs2372090	0	0	0	1	0
rs2372091	0	0	0	1	0
rs2372092	0	0	0	1	0
rs2372093	0	0	0	1	0
rs2372167	0	0	0	1	0
rs2372212	0	0	0	1	0
rs2372246	0	0	0	1	0
rs2372250	0	0	0	1	0
rs2372255	0	0	0	1	0
rs2372259	0	0	0	1	0
rs2372260	0	0	0	1	0
rs2372261	0	0	0	1	0
rs2372262	0	0	0	1	0
rs2372263	0	0	0	1	0
rs2372264	0	0	0	1	0
rs2372265	0	0	0	1	0
rs2372266	0	0	0	1	0
rs2372267	0	0	0	1	0
rs2372268	0	0	0	1	0
rs2372269	0	0	0	1	0
rs2372309	0	0	1	0	0
rs2372329	0	0	0	1	0
rs2372330	0	0	0	1	0
rs2372331	0	0	0	1	0
rs2372332	0	0	0	1	0
rs2372333	0	0	0	1	0
rs2372375	0	0	1	0	0
rs2372376	0	0	1	0	0
rs2372377	0	0	1	0	0
rs2372378	0	0	1	0	0
rs2372379	0	0	1	0	0
rs2372443	0	0	0	1	0
rs2372453	0	0	0	1	0
rs2372454	0	0	0	1	0
rs2372688	0	0	1	0	0
rs2372689	0	0	1	0	0
rs2372772	0	0	1	0	0
rs2372774	0	0	1	0	0
rs2372775	0	0	1	0	0
rs2372785	0	0	0	1	0
rs2372786	0	0	0	1	0
rs2372817	0	0	0	1	0
rs2372828	0	0	1	0	0
rs2372829	0	0	1	0	0
rs2372830	0	0	1	0	0
rs2372831	0	0	1	0	0
rs2372842	0	0	0	1	0
rs2372843	0	0	0	1	0
rs2372846	0	0	0	1	0
rs2372849	0	0	1	0	0
rs2372850	0	0	1	0	0
rs2372851	0	0	1	0	0
rs2372852	0	0	1	0	0
rs2372853	0	0	1	0	0
rs2372854	0	0	1	0	0
rs2372855	0	0	1	0	0
rs2372861	0	0	1	0	0
rs2372862	0	0	1	0	0
rs2372881	0	0	0	1	0
rs2372886	0	0	0	1	0
rs2372887	0	0	0	1	0
rs2372888	0	0	0	1	0
rs2372910	0	0	0	1	0
rs2372913	0	0	0	1	0
rs2372914	0	0	0	1	0
rs2372922	0	0	0	1	0
rs2372976	0	0	0	1	0
rs2372984	0	0	0	1	0
rs2372985	0	0	0	1	0
rs2372990	0	0	0	1	0
rs2372991	0	0	0	1	0
rs2372992	0	0	0	1	0
rs2372993	0	0	0	1	0
rs2372996	0	0	0	1	0
rs2372997	0	0	0	1	0
rs2372998	0	0	0	1	0
rs2372999	0	0	0	1	0
rs2373000	0	0	0	1	0
rs2373001	0	0	0	1	0
rs2373002	0	0	0	1	0
rs2373021	0	0	0	1	0
rs2373047	0	0	0	1	0
rs2373063	0	0	0	1	0
rs2373089	0	0	1	0	0
rs2373090	0	0	1	0	0
rs2373124	0	0	0	1	0
rs2373126	0	0	0	1	0
rs2373148	0	0	0	1	0
rs2373150	0	0	0	1	0
rs2373151	0	0	0	1	0
rs2373153	0	0	0	1	0
rs2373154	0	0	0	1	0
rs2373188	0	0	0	1	0
rs2373199	0	0	0	1	0
rs2373223	0	1	0	0	0
rs2373245	0	0	0	1	0
rs2373250	0	0	0	1	0
rs2373251	0	0	0	1	0
rs2373320	0	0	0	1	0
rs2373331	0	0	0	1	0
rs2373389	0	0	0	1	0
rs2373415	0	0	1	0	0
rs2373416	0	0	1	0	0
rs2373417	0	0	1	0	0
rs2373418	0	0	1	0	0
rs2373474	0	0	0	1	0
rs2373488	0	0	0	1	0
rs2373495	0	0	0	1	0
rs2373497	0	0	0	1	0
rs2373534	0	0	0	1	0
rs2373535	0	0	0	1	0
rs2373564	0	1	0	0	0
rs2373566	0	1	0	0	0
rs2373567	0	1	0	0	0
rs2373574	0	0	0	1	0
rs2373575	0	0	0	1	0
rs2373585	0	0	0	1	0
rs2373586	0	0	0	1	0
rs2373587	0	0	0	1	0
rs2373588	0	0	0	1	0
rs2373589	0	0	0	1	0
rs2373696	0	0	0	1	0
rs2373720	0	0	0	1	0
rs2373721	0	0	0	1	0
rs2373722	0	0	0	1	0
rs2373751	0	0	0	1	0
rs2373865	0	0	0	1	0
rs2373924	0	0	0	1	0
rs2373929	0	0	0	1	0
rs2374131	0	0	0	1	0
rs2374132	0	0	0	1	0
rs2374133	0	0	0	1	0
rs2374134	0	0	0	1	0
rs2374135	0	0	0	1	0
rs2374261	0	0	0	1	0
rs2374271	0	0	0	1	0
rs2374272	0	0	0	1	0
rs2374273	0	0	0	1	0
rs2374274	0	0	0	1	0
rs2374275	0	0	0	1	0
rs2374276	0	0	0	1	0
rs2374277	0	0	0	1	0
rs2374278	0	0	0	1	0
rs2374280	0	0	0	1	0
rs2374295	0	1	0	0	0
rs2374332	0	1	0	0	0
rs2374358	0	1	0	0	0
rs2374363	0	1	0	0	0
rs2374364	0	1	0	0	0
rs2374365	0	1	0	0	0
rs2374374	0	1	0	0	0
rs2374375	0	1	0	0	0
rs2374414	0	1	0	0	0
rs2374424	0	0	0	1	0
rs2374426	0	1	0	0	0
rs2374447	0	0	0	1	0
rs2374453	0	1	0	0	0
rs2374460	0	0	0	1	0
rs2374461	0	0	0	1	0
rs2374462	0	0	0	1	0
rs2374464	0	0	0	1	0
rs2374465	0	0	0	1	0
rs2374466	0	0	0	1	0
rs2374467	0	0	0	1	0
rs2374471	0	1	0	0	0
rs2374472	0	1	0	0	0
rs2374473	0	1	0	0	0
rs2374475	0	1	0	0	0
rs2374497	0	0	0	1	0
rs2374526	0	0	0	1	0
rs2374563	0	0	0	1	0
rs2374576	0	0	0	1	0
rs2374577	0	0	0	1	0
rs2374578	0	0	0	1	0
rs2374579	0	0	0	1	0
rs2374580	0	0	0	1	0
rs2374590	0	0	0	1	0
rs2374604	0	0	0	1	0
rs2374605	0	0	0	1	0
rs2374618	0	0	0	1	0
rs2374638	0	0	0	1	0
rs2374650	0	0	0	1	0
rs2374735	0	0	1	0	0
rs2374736	0	0	1	0	0
rs2374737	0	0	1	0	0
rs2374738	0	0	1	0	0
rs2374740	0	0	1	0	0
rs2374742	0	0	1	0	0
rs2374994	0	0	0	1	0
rs2374995	0	0	0	1	0
rs2374997	0	0	0	1	0
rs2375001	0	0	1	0	0
rs2375002	0	0	1	0	0
rs2375005	0	0	1	0	0
rs2375013	0	0	0	1	0
rs2375044	0	0	0	1	0
rs2375057	0	0	0	1	0
rs2375059	0	0	0	1	0
rs2375060	0	0	0	1	0
rs2375087	0	1	0	0	0
rs2375186	0	0	0	1	0
rs2375187	0	0	0	1	0
rs2375335	0	0	0	1	0
rs2375470	0	0	0	1	0
rs2375551	0	0	0	1	0
rs2375591	0	0	0	1	0
rs2375892	0	0	0	1	0
rs2375893	0	0	0	1	0
rs2375894	0	0	0	1	0
rs2375895	0	0	0	1	0
rs2375896	0	0	0	1	0
rs2375897	0	0	0	1	0
rs2375905	0	0	0	1	0
rs2375906	0	0	0	1	0
rs2375994	0	0	0	1	0
rs2376005	0	0	0	1	0
rs2376024	0	0	0	1	0
rs2376032	0	0	0	1	0
rs2376224	0	0	0	1	0
rs2376225	0	0	0	1	0
rs2376230	0	0	0	1	0
rs2376407	0	0	1	0	0
rs2376489	1	0	0	0	0
rs2376490	1	0	0	0	0
rs2376491	1	0	0	0	0
rs2376533	0	1	0	0	0
rs2376556	0	0	0	1	0
rs2376583	0	0	0	1	0
rs2376585	0	0	0	1	0
rs2376590	0	0	0	1	0
rs2376591	0	0	0	1	0
rs2376592	0	0	0	1	0
rs2376593	0	0	0	1	0
rs2376594	0	0	0	1	0
rs2376595	0	0	0	1	0
rs2376596	0	0	0	1	0
rs2376600	0	0	0	1	0
rs2376687	0	0	0	1	0
rs2376688	0	0	0	1	0
rs2376704	0	0	0	1	0
rs2376828	0	0	0	1	0
rs2376829	0	0	0	1	0
rs2376866	0	0	1	0	0
rs2376867	0	0	1	0	0
rs2376903	0	0	0	1	0
rs2376990	0	0	0	1	0
rs2377000	0	0	0	1	0
rs2377011	0	0	0	1	0
rs2377012	0	0	0	1	0
rs2377041	1	0	0	0	0
rs2377056	0	0	1	0	0
rs2377057	0	0	1	0	0
rs2377058	0	0	1	0	0
rs2377062	0	0	0	1	0
rs2377076	0	0	0	1	0
rs2377082	0	0	0	1	0
rs2377091	0	0	0	1	0
rs2377092	0	0	0	1	0
rs2377094	0	0	0	1	0
rs2377095	0	0	0	1	0
rs2377140	0	1	0	0	0
rs2377141	0	1	0	0	0
rs2377142	0	1	0	0	0
rs2377206	0	1	0	0	0
rs2377233	0	0	1	0	0
rs2377237	0	0	0	1	0
rs2377238	0	0	0	1	0
rs2377239	0	0	0	1	0
rs2377240	0	0	0	1	0
rs2377241	0	0	0	1	0
rs2377242	0	0	0	1	0
rs2377243	0	0	0	1	0
rs2377259	1	0	0	0	0
rs2377260	1	0	0	0	0
rs2377261	1	0	0	0	0
rs2377262	1	0	0	0	0
rs2377263	1	0	0	0	0
rs2377264	1	0	0	0	0
rs2377267	1	0	0	0	0
rs2377268	1	0	0	0	0
rs2377269	1	0	0	0	0
rs2377312	0	0	0	1	0
rs2377313	0	0	0	1	0
rs2377318	0	0	0	1	0
rs2377347	1	0	0	0	0
rs2377348	1	0	0	0	0
rs2377349	0	1	0	0	0
rs2377354	0	0	0	1	0
rs2377376	1	0	0	0	0
rs2377381	1	0	0	0	0
rs2377382	1	0	0	0	0
rs2377383	1	0	0	0	0
rs2377384	1	0	0	0	0
rs2377385	1	0	0	0	0
rs2377386	1	0	0	0	0
rs2377416	0	0	0	1	0
rs2377470	0	0	1	0	0
rs2377472	0	0	0	1	0
rs2377473	0	0	0	1	0
rs2377491	0	0	0	1	0
rs2377507	1	0	0	0	0
rs2377509	1	0	0	0	0
rs2377510	1	0	0	0	0
rs2377511	1	0	0	0	0
rs2377512	1	0	0	0	0
rs2377513	1	0	0	0	0
rs2377514	1	0	0	0	0
rs2377515	1	0	0	0	0
rs2377517	0	0	0	1	0
rs2377518	0	0	0	1	0
rs2377519	0	0	0	1	0
rs2377520	0	0	0	1	0
rs2377522	0	0	0	1	0
rs2377523	0	0	0	1	0
rs2377585	0	0	0	1	0
rs2377595	0	0	0	1	0
rs2377596	0	0	0	1	0
rs2377612	0	0	0	1	0
rs2377613	0	0	0	1	0
rs2377614	0	0	0	1	0
rs2377615	0	0	0	1	0
rs2377616	0	0	0	1	0
rs2377618	0	0	0	1	0
rs2377692	0	0	0	1	0
rs2377771	0	0	0	1	0
rs2377780	1	0	0	0	0
rs2377810	0	0	0	1	0
rs2377811	0	0	0	1	0
rs2377868	1	0	0	0	0
rs2377869	1	0	0	0	0
rs2377871	1	0	0	0	0
rs2377872	1	0	0	0	0
rs2377873	1	0	0	0	0
rs2377875	1	0	0	0	0
rs2377955	0	0	0	1	0
rs2377957	0	0	0	1	0
rs2377991	0	0	0	1	0
rs2377992	0	0	0	1	0
rs2377993	0	0	0	1	0
rs2378026	0	0	0	1	0
rs2378030	0	0	0	1	0
rs2378049	1	0	0	0	0
rs2378078	0	0	0	1	0
rs2378133	0	0	0	1	0
rs2378134	0	0	0	1	0
rs2378135	0	0	0	1	0
rs2378199	0	0	0	1	0
rs2378204	0	0	0	1	0
rs2378205	0	0	0	1	0
rs2378234	0	0	1	0	0
rs2378235	0	0	1	0	0
rs2378239	0	0	1	0	0
rs2378240	0	0	1	0	0
rs2378249	0	0	0	1	0
rs2378250	0	0	0	1	0
rs2378251	0	0	0	1	0
rs2378254	0	0	0	1	0
rs2378255	0	0	0	1	0
rs2378256	0	0	0	1	0
rs2378258	0	0	0	1	0
rs2378259	0	0	0	1	0
rs2378260	0	0	0	1	0
rs2378262	0	0	0	1	0
rs2378268	0	0	1	0	0
rs2378292	0	0	0	1	0
rs2378293	0	0	0	1	0
rs2378294	0	0	0	1	0
rs2378332	0	0	0	1	0
rs2378333	0	0	0	1	0
rs2378334	0	0	0	1	0
rs2378337	0	0	0	1	0
rs2378338	0	0	1	0	0
rs2378339	0	0	1	0	0
rs2378340	0	0	1	0	0
rs2378349	0	0	0	1	0
rs2378353	0	0	0	1	0
rs2378400	0	0	0	1	0
rs2378401	0	0	0	1	0
rs2378402	0	0	0	1	0
rs2378414	0	0	0	1	0
rs2378439	0	0	0	1	0
rs2378440	0	0	0	1	0
rs2378722	0	0	0	1	0
rs2378723	0	0	0	1	0
rs2378728	0	0	0	1	0
rs2378729	0	0	0	1	0
rs2378732	0	0	0	1	0
rs2378736	0	0	0	1	0
rs2378744	0	0	0	1	0
rs2378745	0	0	0	1	0
rs2378746	0	0	0	1	0
rs2378747	0	0	0	1	0
rs2378751	0	0	0	1	0
rs2378753	0	0	0	1	0
rs2378754	0	0	0	1	0
rs2378755	0	0	0	1	0
rs2379096	0	0	0	1	0
rs2379120	0	0	0	1	0
rs2379126	0	0	0	1	0
rs2379128	0	0	0	1	0
rs2379129	0	0	0	1	0
rs2379273	0	0	0	1	0
rs2379274	0	0	0	1	0
rs2379276	0	0	0	1	0
rs2379358	0	0	0	1	0
rs2379609	0	0	0	1	0
rs2379613	0	0	0	1	0
rs2379615	0	0	0	1	0
rs2379616	0	0	0	1	0
rs2379992	0	0	0	1	0
rs2379993	0	0	0	1	0
rs2379994	0	0	0	1	0
rs2379996	0	0	0	1	0
rs2380135	1	0	0	0	0
rs2380136	1	0	0	0	0
rs2380137	1	0	0	0	0
rs2380158	0	0	0	1	0
rs2380172	0	0	0	1	0
rs2380188	1	0	0	0	0
rs2380195	0	1	0	0	0
rs2380196	0	1	0	0	0
rs2380197	0	1	0	0	0
rs2380255	0	0	0	1	0
rs2380281	0	0	0	0	1
rs2380318	0	0	0	1	0
rs2380844	0	0	0	1	0
rs2380850	0	0	0	1	0
rs2380866	0	0	0	1	0
rs2380872	0	0	0	1	0
rs2380926	0	0	0	1	0
rs2380927	0	0	0	1	0
rs2380929	0	0	0	1	0
rs2381028	0	0	0	1	0
rs2381030	0	0	0	1	0
rs2381031	0	0	0	1	0
rs2381108	0	0	0	1	0
rs2381117	0	0	0	1	0
rs2381414	0	0	0	1	0
rs2381415	0	0	0	1	0
rs2381741	0	0	0	1	0
rs2381783	0	0	0	1	0
rs2381785	0	0	0	1	0
rs2381796	0	0	0	1	0
rs2381797	0	0	0	1	0
rs2381798	0	0	0	1	0
rs2381799	0	0	0	1	0
rs2381800	0	0	0	1	0
rs2381801	0	0	0	1	0
rs2381802	0	0	0	1	0
rs2381803	0	0	0	1	0
rs2381804	0	0	0	1	0
rs2381805	0	0	0	1	0
rs2381821	0	0	0	1	0
rs2381823	0	0	0	1	0
rs2381895	0	0	0	1	0
rs2381897	0	0	0	1	0
rs2381898	0	0	0	1	0
rs2381899	0	0	0	1	0
rs2381900	0	0	0	1	0
rs2381901	0	0	0	1	0
rs2381902	0	0	0	1	0
rs2381903	0	0	0	1	0
rs2381904	0	0	0	1	0
rs2381933	0	0	0	1	0
rs2381934	0	0	0	1	0
rs2381967	0	0	0	1	0
rs2381968	0	0	0	1	0
rs2381969	0	0	0	1	0
rs2381970	0	0	0	1	0
rs2381971	0	0	0	1	0
rs2382001	0	0	0	1	0
rs2382002	0	0	0	1	0
rs2382003	0	0	0	1	0
rs2382004	0	0	0	1	0
rs2382005	0	0	0	1	0
rs2382006	0	0	0	1	0
rs2382007	0	0	0	1	0
rs2382008	0	0	0	1	0
rs2382009	0	0	0	1	0
rs2382010	0	0	0	1	0
rs2382011	0	0	0	1	0
rs2382012	0	0	0	1	0
rs2382013	0	0	0	1	0
rs2382014	0	0	0	1	0
rs2382015	0	0	0	1	0
rs2382016	0	0	0	1	0
rs2382017	0	0	0	1	0
rs2382018	0	0	0	1	0
rs2382019	0	0	0	1	0
rs2382038	0	0	0	1	0
rs2382039	0	0	0	1	0
rs2382040	0	0	0	1	0
rs2382052	0	0	0	1	0
rs2382054	0	0	0	1	0
rs2382056	0	0	0	1	0
rs2382057	0	0	0	1	0
rs2382059	0	0	0	1	0
rs2382060	0	0	0	1	0
rs2382061	0	0	0	1	0
rs2382062	0	0	0	1	0
rs2382063	0	0	0	1	0
rs2382064	0	0	0	1	0
rs2382065	0	0	0	1	0
rs2382066	0	0	0	1	0
rs2382081	0	0	0	1	0
rs2382082	0	0	0	1	0
rs2382083	0	0	0	1	0
rs2382084	0	0	0	1	0
rs2382085	0	0	0	1	0
rs2382086	0	0	0	1	0
rs2382087	0	0	0	1	0
rs2382089	0	0	0	1	0
rs2382090	0	0	0	1	0
rs2382098	0	0	0	1	0
rs2382099	0	0	0	1	0
rs2382100	0	0	0	1	0
rs2382101	0	0	0	1	0
rs2382104	0	0	0	1	0
rs2382105	0	0	0	1	0
rs2382106	0	0	0	1	0
rs2382107	0	0	0	1	0
rs2382118	0	0	0	1	0
rs2382120	0	0	0	1	0
rs2382121	0	0	0	1	0
rs2382122	0	0	0	1	0
rs2382123	0	0	0	1	0
rs2382193	0	0	0	1	0
rs2382195	0	0	0	1	0
rs2382196	0	0	0	1	0
rs2382197	0	0	0	1	0
rs2382198	0	0	0	1	0
rs2382199	0	0	0	1	0
rs2382200	0	0	0	1	0
rs2382203	0	0	0	1	0
rs2382205	0	0	0	1	0
rs2382207	0	0	0	1	0
rs2382208	0	0	0	1	0
rs2382209	0	0	0	1	0
rs2382216	0	0	0	1	0
rs2382217	0	0	0	1	0
rs2382219	0	0	0	1	0
rs2382220	0	0	0	1	0
rs2382222	0	0	0	1	0
rs2382223	0	0	0	1	0
rs2382280	0	0	0	1	0
rs2382283	0	0	0	1	0
rs2382285	0	0	0	1	0
rs2382287	0	0	0	1	0
rs2382289	0	0	0	1	0
rs2382296	0	0	0	1	0
rs2382622	0	0	0	1	0
rs2382623	0	0	0	1	0
rs2382624	0	0	0	1	0
rs2382639	0	0	0	1	0
rs2382644	0	0	0	1	0
rs2382646	0	0	0	1	0
rs2382648	0	0	0	1	0
rs2382688	0	0	0	1	0
rs2382693	0	0	0	1	0
rs2382694	0	0	0	1	0
rs2382720	0	0	0	1	0
rs2382721	0	0	0	1	0
rs2382837	0	0	0	1	0
rs2382838	0	0	0	1	0
rs2382839	0	0	0	1	0
rs2382841	0	0	0	1	0
rs2382842	0	0	0	1	0
rs2382961	0	0	1	0	0
rs2382962	0	0	1	0	0
rs2382972	0	0	0	1	0
rs2382973	0	0	0	1	0
rs2383031	0	0	0	1	0
rs2383039	0	0	0	1	0
rs2383040	0	0	0	1	0
rs2383041	0	0	0	1	0
rs2383042	0	0	0	1	0
rs2383043	0	0	0	1	0
rs2383044	0	0	0	1	0
rs2383045	0	0	0	1	0
rs2383046	0	0	0	1	0
rs2383047	0	0	0	1	0
rs2383064	0	0	0	1	0
rs2383068	0	0	0	1	0
rs2383069	0	0	0	1	0
rs2383070	0	0	0	1	0
rs2383071	0	0	0	1	0
rs2383073	0	0	0	1	0
rs2383083	0	0	0	1	0
rs2383086	0	0	0	1	0
rs2383090	0	0	1	0	0
rs2383093	0	0	1	0	0
rs2383508	0	0	0	0	1
rs2383509	0	0	0	0	1
rs2383512	0	0	0	0	1
rs2383513	0	0	0	0	1
rs2383514	0	0	0	0	1
rs2383669	0	1	0	0	0
rs2383670	0	1	0	0	0
rs2383671	0	1	0	0	0
rs2383672	0	1	0	0	0
rs2383673	0	1	0	0	0
rs2383676	0	1	0	0	0
rs2383688	0	1	0	0	0
rs2383689	0	1	0	0	0
rs2383722	0	0	0	1	0
rs2383723	0	0	0	1	0
rs2383724	0	0	0	1	0
rs2383725	0	0	0	1	0
rs2383734	0	0	0	1	0
rs2383743	0	0	0	1	0
rs2383746	0	0	0	1	0
rs2383748	0	0	0	1	0
rs2383749	0	0	0	1	0
rs2383750	0	0	0	1	0
rs2383751	0	0	0	1	0
rs2383753	0	0	0	1	0
rs2383754	0	0	0	1	0
rs2383759	0	0	0	1	0
rs2383760	0	0	0	1	0
rs2383761	0	0	0	1	0
rs2383766	0	0	0	1	0
rs2383767	0	0	0	1	0
rs2383768	0	0	0	1	0
rs2383769	0	0	0	1	0
rs2383770	0	0	0	1	0
rs2383772	0	0	0	1	0
rs2383773	0	0	0	1	0
rs2383774	0	0	0	1	0
rs2383775	0	0	0	1	0
rs2383788	0	0	0	1	0
rs2383790	0	0	0	1	0
rs2383791	0	0	0	1	0
rs2383792	0	0	0	1	0
rs2383892	0	0	0	1	0
rs2383893	0	0	0	1	0
rs2383894	0	0	0	1	0
rs2383905	0	0	0	1	0
rs2383906	0	0	0	1	0
rs2383907	0	0	0	1	0
rs2383908	0	0	0	1	0
rs2383909	0	0	0	1	0
rs2383910	0	0	0	1	0
rs2383913	0	0	0	1	0
rs2383914	0	0	0	1	0
rs2383915	0	0	0	1	0
rs2383916	0	0	0	1	0
rs2383917	0	0	0	1	0
rs2383918	0	0	0	1	0
rs2383919	0	0	0	1	0
rs2383920	0	0	0	1	0
rs2383922	0	0	0	1	0
rs2383976	0	0	0	1	0
rs2383984	0	0	0	1	0
rs2383987	0	0	0	1	0
rs2383988	0	0	0	1	0
rs2384004	0	0	0	0	1
rs2384005	1	0	0	0	0
rs2384006	1	0	0	0	0
rs2384008	1	0	0	0	0
rs2384031	0	0	0	1	0
rs2384076	0	0	0	1	0
rs2384090	0	0	0	0	1
rs2384091	0	0	0	0	1
rs2384092	0	0	0	0	1
rs2384093	0	0	0	0	1
rs2384135	0	0	0	1	0
rs2384136	0	0	0	1	0
rs2384143	0	0	0	0	1
rs2384208	0	0	0	1	0
rs2384209	0	0	0	1	0
rs2384211	0	0	0	1	0
rs2384212	0	0	0	1	0
rs2384213	0	0	0	1	0
rs2384214	0	0	0	1	0
rs2384216	0	0	0	1	0
rs2384218	0	0	0	1	0
rs2384219	0	0	0	1	0
rs2384221	0	0	0	1	0
rs2384222	0	0	0	1	0
rs2384223	0	0	0	1	0
rs2384228	0	0	0	1	0
rs2384271	0	0	0	1	0
rs2384345	0	0	0	1	0
rs2384346	0	0	0	1	0
rs2384379	0	0	1	0	0
rs2384508	0	0	0	1	0
rs2384511	0	0	0	1	0
rs2384571	0	0	0	1	0
rs2384572	0	0	0	1	0
rs2384573	0	0	0	1	0
rs2384574	0	0	0	1	0
rs2384575	0	0	0	1	0
rs2384576	0	0	0	1	0
rs2384685	0	0	0	1	0
rs2384686	1	0	0	0	0
rs2384687	1	0	0	0	0
rs2384688	1	0	0	0	0
rs2384689	1	0	0	0	0
rs2384690	1	0	0	0	0
rs2384691	1	0	0	0	0
rs2384692	1	0	0	0	0
rs2384693	1	0	0	0	0
rs2384774	0	1	0	0	0
rs2384775	0	1	0	0	0
rs2384776	0	1	0	0	0
rs2384777	0	1	0	0	0
rs2384778	0	0	0	1	0
rs2384779	0	0	0	1	0
rs2384780	0	0	0	1	0
rs2384781	0	0	0	1	0
rs2384783	0	0	0	1	0
rs2384785	0	0	0	1	0
rs2384812	0	0	0	1	0
rs2384821	0	0	0	1	0
rs2384822	0	0	0	1	0
rs2384929	0	0	1	0	0
rs2384931	0	0	0	1	0
rs2384972	0	0	1	0	0
rs2384973	0	0	1	0	0
rs2384974	0	0	1	0	0
rs2384975	0	0	1	0	0
rs2384976	0	0	1	0	0
rs2384977	0	0	1	0	0
rs2384978	0	0	1	0	0
rs2385008	0	0	0	1	0
rs2385010	0	0	0	1	0
rs2385174	0	0	0	1	0
rs2385196	0	0	0	1	0
rs2385373	0	0	0	1	0
rs2385374	0	0	0	1	0
rs2385375	0	0	0	1	0
rs2385397	0	1	0	0	0
rs2385415	0	0	0	1	0
rs2385493	0	0	0	1	0
rs2385494	0	0	0	1	0
rs2385495	0	0	0	1	0
rs2385496	0	0	0	1	0
rs2385497	0	0	0	1	0
rs2385573	0	0	0	1	0
rs2385574	0	0	0	1	0
rs2385890	0	0	0	1	0
rs2385892	0	0	0	1	0
rs2386429	0	0	0	0	1
rs2386456	0	0	0	1	0
rs2386457	0	0	0	1	0
rs2386458	0	0	0	1	0
rs2386491	0	0	0	1	0
rs2386492	0	0	0	1	0
rs2386600	0	0	0	1	0
rs2386601	0	0	0	1	0
rs2386694	0	1	0	0	0
rs2386700	0	0	0	1	0
rs2386704	0	1	0	0	0
rs2386802	0	0	0	1	0
rs2386804	0	0	0	1	0
rs2386830	0	0	0	1	0
rs2386831	0	0	0	1	0
rs2386832	0	0	0	1	0
rs2386833	0	0	0	1	0
rs2386835	0	0	0	1	0
rs2386837	0	0	0	1	0
rs2386838	0	0	0	1	0
rs2386839	0	0	0	1	0
rs2386840	0	0	0	1	0
rs2386861	0	0	0	1	0
rs2386921	0	0	0	1	0
rs2386922	0	0	0	1	0
rs2386931	0	0	0	1	0
rs2386954	0	0	0	1	0
rs2386956	0	0	0	1	0
rs2387072	0	1	0	0	0
rs2387080	0	0	0	1	0
rs2387095	0	0	0	1	0
rs2387096	0	0	0	1	0
rs2387104	1	0	0	0	0
rs2387112	0	0	0	1	0
rs2387121	0	0	0	1	0
rs2387157	0	0	0	1	0
rs2387193	0	1	0	0	0
rs2387194	0	1	0	0	0
rs2387195	0	1	0	0	0
rs2387196	0	1	0	0	0
rs2387197	0	1	0	0	0
rs2387198	0	1	0	0	0
rs2387212	0	1	0	0	0
rs2387281	0	0	0	1	0
rs2387282	0	0	0	1	0
rs2387285	0	0	0	1	0
rs2387292	0	0	0	1	0
rs2387293	0	0	0	1	0
rs2387295	0	0	0	1	0
rs2387330	0	0	0	1	0
rs2387331	0	0	0	1	0
rs2387332	0	0	0	1	0
rs2387333	0	0	0	1	0
rs2387335	0	0	0	1	0
rs2387337	0	0	0	0	1
rs2387338	0	0	0	0	1
rs2387339	0	0	0	0	1
rs2387405	0	0	0	1	0
rs2387408	0	0	0	1	0
rs2387409	0	0	0	1	0
rs2387410	0	0	0	1	0
rs2387411	0	0	0	1	0
rs2387412	0	0	0	1	0
rs2387414	0	0	0	1	0
rs2387573	0	0	0	1	0
rs2387616	0	0	0	1	0
rs2387617	0	0	0	1	0
rs2387618	0	0	0	1	0
rs2387619	0	0	0	1	0
rs2387620	0	0	0	1	0
rs2387622	0	0	0	1	0
rs2387733	0	0	0	1	0
rs2387736	0	0	0	1	0
rs2387880	0	0	0	1	0
rs2387881	0	0	0	1	0
rs2387882	0	0	0	1	0
rs2387883	0	0	0	1	0
rs2387884	0	0	0	1	0
rs2387885	0	0	0	1	0
rs2387887	0	0	0	1	0
rs2387891	0	0	0	1	0
rs2387976	0	0	0	1	0
rs2388026	0	0	0	1	0
rs2388103	0	0	0	1	0
rs2388105	0	0	0	1	0
rs2388110	0	0	0	1	0
rs2388112	0	0	0	1	0
rs2388199	0	0	0	1	0
rs2388200	0	0	0	1	0
rs2388201	0	0	0	1	0
rs2388202	0	0	0	1	0
rs2388211	0	0	0	1	0
rs2388369	0	0	0	1	0
rs2388370	0	0	0	1	0
rs2388600	0	0	0	1	0
rs2388603	0	0	0	1	0
rs2388647	0	0	0	1	0
rs2388648	0	0	0	1	0
rs2388649	0	0	0	1	0
rs2389121	0	0	0	1	0
rs2389122	0	0	0	1	0
rs2389123	0	0	0	1	0
rs2389167	0	0	0	1	0
rs2389171	0	0	0	1	0
rs2389172	0	0	0	1	0
rs2389173	0	0	0	1	0
rs2389190	0	0	0	1	0
rs2389191	0	0	0	1	0
rs2389192	0	0	0	1	0
rs2389194	0	0	0	1	0
rs2389195	0	0	0	1	0
rs2389196	0	0	0	1	0
rs2389197	0	0	0	1	0
rs2389198	0	0	0	1	0
rs2389200	0	0	0	1	0
rs2389214	0	0	0	1	0
rs2389215	0	0	0	1	0
rs2389216	0	0	0	1	0
rs2389218	0	0	0	1	0
rs2389243	0	0	0	1	0
rs2389244	0	0	0	1	0
rs2389272	0	0	0	1	0
rs2389274	0	0	0	1	0
rs2389416	0	0	0	1	0
rs2389424	0	0	1	0	0
rs2389425	0	0	1	0	0
rs2389426	0	0	1	0	0
rs2389428	0	0	1	0	0
rs2389500	0	0	0	1	0
rs2389501	0	0	0	1	0
rs2389502	0	0	0	1	0
rs2389503	0	0	0	1	0
rs2389504	0	0	0	1	0
rs2389509	0	0	0	1	0
rs2389512	0	0	0	1	0
rs2389515	0	0	0	1	0
rs2389516	0	0	0	1	0
rs2389517	0	0	0	1	0
rs2389518	0	0	0	1	0
rs2389519	0	0	0	1	0
rs2389520	0	0	0	1	0
rs2389521	0	0	0	1	0
rs2389522	0	0	0	1	0
rs2389524	0	0	0	1	0
rs2389525	0	0	0	1	0
rs2389526	0	0	0	1	0
rs2389527	0	0	0	1	0
rs2389533	0	0	1	0	0
rs2389541	0	0	0	1	0
rs2389548	0	0	1	0	0
rs2389549	0	0	1	0	0
rs2389550	0	0	1	0	0
rs2389551	0	0	1	0	0
rs2389555	0	0	0	1	0
rs2389567	0	0	0	1	0
rs2389616	0	0	0	1	0
rs2389617	0	0	0	1	0
rs2389618	0	0	0	1	0
rs2389619	0	0	0	1	0
rs2389620	0	0	0	1	0
rs2389647	0	0	0	1	0
rs2389648	0	0	0	1	0
rs2389649	0	0	0	1	0
rs2389650	0	0	0	1	0
rs2389682	0	0	1	0	0
rs2389683	0	0	1	0	0
rs2389775	0	0	0	1	0
rs2389776	0	0	0	1	0
rs2389777	0	0	0	1	0
rs2389780	0	0	0	1	0
rs2390047	0	1	0	0	0
rs2390113	0	1	0	0	0
rs2390116	0	1	0	0	0
rs2390117	0	1	0	0	0
rs2390118	0	1	0	0	0
rs2390142	0	1	0	0	0
rs2390143	0	1	0	0	0
rs2390144	0	1	0	0	0
rs2390145	0	1	0	0	0
rs2390146	0	1	0	0	0
rs2390147	0	1	0	0	0
rs2390148	0	1	0	0	0
rs2390149	0	1	0	0	0
rs2390150	0	1	0	0	0
rs2390151	0	1	0	0	0
rs2390154	0	1	0	0	0
rs2390305	0	1	0	0	0
rs2390316	0	1	0	0	0
rs2390317	0	1	0	0	0
rs2390319	0	1	0	0	0
rs2390321	0	1	0	0	0
rs2390322	0	1	0	0	0
rs2390451	0	0	0	1	0
rs2390634	0	0	0	1	0
rs2390675	0	0	0	1	0
rs2390715	0	0	0	1	0
rs2390736	0	0	0	1	0
rs2390762	0	0	0	1	0
rs2390763	0	0	0	1	0
rs2390764	0	0	0	1	0
rs2390794	0	0	0	1	0
rs2390795	0	0	0	1	0
rs2390796	0	0	0	1	0
rs2390830	0	0	0	1	0
rs2390986	0	0	0	1	0
rs2391019	0	0	0	1	0
rs2391026	0	0	0	1	0
rs2391027	0	0	0	1	0
rs2391067	0	0	0	1	0
rs2391068	0	0	0	1	0
rs2391069	0	0	0	1	0
rs2391070	0	0	0	1	0
rs2391227	0	0	0	1	0
rs2391232	0	0	0	1	0
rs2391233	0	0	0	1	0
rs2391234	0	0	0	1	0
rs2391235	0	0	0	1	0
rs2391236	0	0	0	1	0
rs2391237	0	0	0	1	0
rs2391245	0	0	0	1	0
rs2391246	0	0	0	1	0
rs2391247	0	0	0	1	0
rs2391248	0	0	0	1	0
rs2391249	0	0	0	1	0
rs2391250	0	0	0	1	0
rs2391254	0	0	0	1	0
rs2391256	0	0	0	1	0
rs2391257	0	0	0	1	0
rs2391263	0	0	0	1	0
rs2391286	0	0	0	1	0
rs2391293	0	0	0	1	0
rs2391294	0	0	0	1	0
rs2391296	0	0	0	1	0
rs2391315	0	0	0	1	0
rs2391321	0	0	0	1	0
rs2391322	0	0	0	1	0
rs2391323	0	0	0	1	0
rs2391324	0	0	0	1	0
rs2391325	0	0	0	1	0
rs2391326	0	0	0	1	0
rs2391327	0	0	0	1	0
rs2391331	0	0	0	1	0
rs2391333	0	0	0	1	0
rs2391334	0	0	0	1	0
rs2391335	0	0	0	1	0
rs2391336	0	0	0	1	0
rs2391337	0	0	0	1	0
rs2391338	0	0	0	1	0
rs2391339	0	0	0	1	0
rs2391340	0	0	0	1	0
rs2391341	0	0	0	1	0
rs2391346	0	0	0	1	0
rs2391370	0	0	0	1	0
rs2391374	0	0	0	1	0
rs2391395	0	0	0	1	0
rs2391396	0	0	0	1	0
rs2391404	0	0	0	1	0
rs2391405	0	0	0	1	0
rs2391406	0	0	0	1	0
rs2391467	0	0	0	1	0
rs2391740	0	0	0	1	0
rs2391742	0	0	0	1	0
rs2392221	1	0	0	0	0
rs2392223	1	0	0	0	0
rs2392469	0	0	0	1	0
rs2392473	0	0	0	1	0
rs2392474	0	0	0	1	0
rs2392475	0	0	0	1	0
rs2392476	0	0	0	1	0
rs2392477	0	0	0	1	0
rs2392478	0	0	0	1	0
rs2392480	0	0	0	1	0
rs2392482	0	0	0	1	0
rs2392484	0	0	0	1	0
rs2392486	0	0	0	1	0
rs2392487	0	0	0	1	0
rs2392488	0	0	0	1	0
rs2392489	0	0	0	1	0
rs2392490	0	0	0	1	0
rs2392491	0	0	0	1	0
rs2392492	0	0	0	1	0
rs2392494	0	0	0	1	0
rs2392495	0	0	0	1	0
rs2392496	0	0	0	1	0
rs2392497	0	0	0	1	0
rs2392499	0	0	0	1	0
rs2392502	0	0	0	1	0
rs2392651	0	0	0	1	0
rs2392718	0	0	0	1	0
rs2392719	0	0	0	1	0
rs2392801	0	0	0	1	0
rs2392814	0	0	0	1	0
rs2392819	0	0	0	1	0
rs2392820	0	0	0	1	0
rs2392853	1	0	0	0	0
rs2392854	1	0	0	0	0
rs2392855	1	0	0	0	0
rs2392856	1	0	0	0	0
rs2392857	1	0	0	0	0
rs2392872	0	0	0	1	0
rs2392936	0	0	0	1	0
rs2394211	0	0	0	1	0
rs2394212	0	0	0	1	0
rs2394213	0	0	0	1	0
rs2394314	0	0	0	1	0
rs2394318	0	0	0	1	0
rs2394319	0	0	0	1	0
rs2394320	0	0	0	1	0
rs2394323	0	0	0	1	0
rs2394324	0	0	0	1	0
rs2394326	0	0	0	1	0
rs2394327	0	0	0	1	0
rs2394328	0	0	0	1	0
rs2394329	0	0	0	1	0
rs2394331	0	0	0	1	0
rs2394332	0	0	0	1	0
rs2394333	0	0	0	1	0
rs2394334	0	0	0	1	0
rs2394335	0	0	0	1	0
rs2394336	0	0	0	1	0
rs2394337	0	0	0	1	0
rs2394338	0	0	0	1	0
rs2394339	0	0	0	1	0
rs2394340	0	0	0	1	0
rs2394341	0	0	0	1	0
rs2394342	0	0	0	1	0
rs2394343	0	0	0	1	0
rs2394344	0	0	0	1	0
rs2394354	0	0	0	1	0
rs2394356	0	0	0	1	0
rs2394358	0	0	0	1	0
rs2394406	0	0	0	1	0
rs2394407	0	0	0	1	0
rs2394409	0	0	0	1	0
rs2394410	0	0	0	1	0
rs2394411	0	0	0	1	0
rs2394422	0	0	0	1	0
rs2394531	1	0	0	0	0
rs2394532	1	0	0	0	0
rs2394557	0	0	0	1	0
rs2394560	1	0	0	0	0
rs2394568	1	0	0	0	0
rs2394569	1	0	0	0	0
rs2394570	1	0	0	0	0
rs2394614	0	0	0	1	0
rs2394741	0	0	0	1	0
rs2394814	0	0	0	1	0
rs2394815	0	0	0	1	0
rs2394874	0	0	0	1	0
rs2394875	0	0	0	1	0
rs2395022	0	0	0	1	0
rs2395048	0	0	0	1	0
rs2395049	0	0	0	1	0
rs2395050	0	0	0	1	0
rs2395051	0	0	0	1	0
rs2395343	1	0	0	0	0
rs2395346	1	0	0	0	0
rs2395379	0	0	0	1	0
rs2395400	0	0	0	1	0
rs2395401	0	0	0	1	0
rs2395402	0	0	0	1	0
rs2395441	1	0	0	0	0
rs2395444	1	0	0	0	0
rs2395446	0	0	0	1	0
rs2395447	0	0	0	1	0
rs2395448	0	0	0	1	0
rs2395453	1	0	0	0	0
rs2395460	1	0	0	0	0
rs2395462	1	0	0	0	0
rs2395463	1	0	0	0	0
rs2395464	1	0	0	0	0
rs2395465	1	0	0	0	0
rs2395479	1	0	0	0	0
rs2395493	1	0	0	0	0
rs2395495	1	0	0	0	0
rs2395496	1	0	0	0	0
rs2395500	1	0	0	0	0
rs2395501	1	0	0	0	0
rs2395554	0	0	0	1	0
rs2395555	0	0	0	1	0
rs2395560	0	0	0	1	0
rs2395561	0	0	0	1	0
rs2395562	0	0	0	1	0
rs2395567	0	0	0	1	0
rs2395598	0	0	0	1	0
rs2395599	0	0	0	1	0
rs2395601	0	0	0	1	0
rs2395602	0	0	0	1	0
rs2395603	0	0	0	1	0
rs2395604	0	0	0	1	0
rs2395605	0	0	0	1	0
rs2395606	0	0	0	1	0
rs2395607	0	0	0	1	0
rs2395617	0	0	0	1	0
rs2395619	0	0	0	1	0
rs2395630	0	0	0	1	0
rs2395649	0	1	0	0	0
rs2395653	0	0	0	1	0
rs2395663	0	0	0	1	0
rs2395678	0	0	1	0	0
rs2395679	0	0	1	0	0
rs2395754	0	0	0	1	0
rs2395839	0	0	0	1	0
rs2395859	0	0	0	1	0
rs2395868	0	0	0	1	0
rs2395869	0	0	0	1	0
rs2395880	0	0	0	1	0
rs2395881	0	0	0	1	0
rs2395886	0	0	0	1	0
rs2395887	0	0	0	1	0
rs2395888	0	0	0	1	0
rs2395932	0	0	0	1	0
rs2395938	0	0	0	0	1
rs2395939	0	0	0	0	1
rs2395940	0	0	0	0	1
rs2395941	0	0	0	0	1
rs2395961	0	0	0	1	0
rs2395962	0	0	0	1	0
rs2395964	0	0	0	1	0
rs2395965	0	0	0	1	0
rs2395981	0	0	0	1	0
rs2395993	0	0	0	1	0
rs2395994	0	0	0	1	0
rs2395995	0	0	0	1	0
rs2395996	0	0	0	1	0
rs2395997	0	0	0	1	0
rs2395998	0	0	0	1	0
rs2395999	0	0	0	1	0
rs2396000	0	0	0	1	0
rs2396001	0	0	0	1	0
rs2396038	0	0	0	1	0
rs2396049	0	0	0	1	0
rs2396050	0	0	0	0	1
rs2396051	0	1	0	0	0
rs2396060	0	0	0	1	0
rs2396063	0	0	0	1	0
rs2396064	0	0	0	1	0
rs2396065	0	0	0	1	0
rs2396092	0	0	0	1	0
rs2396093	0	0	0	1	0
rs2396094	0	0	0	1	0
rs2396105	0	0	0	1	0
rs2396147	0	0	0	1	0
rs2396149	0	0	0	1	0
rs2396165	0	1	0	0	0
rs2396166	0	1	0	0	0
rs2396167	0	1	0	0	0
rs2396172	0	0	0	1	0
rs2396185	0	0	0	1	0
rs2396186	0	0	0	1	0
rs2396187	0	0	0	1	0
rs2396188	0	0	0	1	0
rs2396189	0	0	0	1	0
rs2396218	0	0	0	1	0
rs2396259	0	0	0	1	0
rs2396260	0	0	0	1	0
rs2396261	0	0	0	1	0
rs2396271	0	0	0	1	0
rs2396273	0	0	0	1	0
rs2396274	0	0	0	1	0
rs2396293	0	0	0	1	0
rs2396294	0	0	0	1	0
rs2396295	0	0	0	1	0
rs2396296	0	0	0	1	0
rs2396297	0	0	0	1	0
rs2396298	0	0	0	1	0
rs2396303	0	0	0	1	0
rs2396304	0	0	0	1	0
rs2396306	0	0	0	1	0
rs2396307	0	0	0	1	0
rs2396308	0	0	0	1	0
rs2396309	0	0	0	1	0
rs2396310	0	0	0	1	0
rs2396312	0	0	0	1	0
rs2396317	0	0	0	1	0
rs2396321	0	0	0	1	0
rs2396329	0	0	0	1	0
rs2396332	0	0	0	1	0
rs2396333	0	0	0	1	0
rs2396334	0	0	0	1	0
rs2396335	0	0	0	1	0
rs2396336	0	0	0	1	0
rs2396337	0	0	0	1	0
rs2396338	0	0	0	1	0
rs2396339	0	0	0	1	0
rs2396340	0	0	0	1	0
rs2396341	0	0	0	1	0
rs2396342	0	0	0	1	0
rs2396343	0	0	0	1	0
rs2396344	0	0	0	1	0
rs2396345	0	0	0	1	0
rs2396347	0	0	0	1	0
rs2396348	0	0	0	1	0
rs2396349	0	0	0	1	0
rs2396350	0	0	0	1	0
rs2396351	0	0	0	1	0
rs2396352	0	0	0	1	0
rs2396353	0	0	0	1	0
rs2396354	0	0	0	1	0
rs2396359	0	1	0	0	0
rs2396361	0	0	0	1	0
rs2396394	0	0	0	1	0
rs2396395	0	0	0	1	0
rs2396427	0	0	0	1	0
rs2396428	0	0	0	1	0
rs2396431	0	0	0	1	0
rs2396432	0	0	0	1	0
rs2396433	0	0	0	1	0
rs2396435	0	0	0	1	0
rs2396436	0	0	0	1	0
rs2396452	0	0	0	1	0
rs2396454	0	0	0	1	0
rs2396531	0	0	0	1	0
rs2396533	0	0	0	1	0
rs2396540	0	0	0	1	0
rs2396991	0	0	0	1	0
rs2397146	0	0	0	1	0
rs2397147	0	0	0	1	0
rs2397148	0	0	0	1	0
rs2397149	0	0	0	1	0
rs2397339	0	0	1	0	0
rs2397340	0	0	1	0	0
rs2397341	0	0	1	0	0
rs2397342	0	0	1	0	0
rs2397343	0	0	1	0	0
rs2397417	0	0	0	1	0
rs2397429	0	0	1	0	0
rs2397431	0	0	1	0	0
rs2397445	1	0	0	0	0
rs2397446	1	0	0	0	0
rs2397447	1	0	0	0	0
rs2397448	1	0	0	0	0
rs2397449	1	0	0	0	0
rs2397450	1	0	0	0	0
rs2397451	1	0	0	0	0
rs2397452	1	0	0	0	0
rs2397453	1	0	0	0	0
rs2397721	1	0	0	0	0
rs2397772	0	1	0	0	0
rs2397974	0	0	1	0	0
rs2398569	0	1	0	0	0
rs2398591	0	0	0	1	0
rs2398592	0	0	0	1	0
rs2398686	0	0	1	0	0
rs2398705	0	0	0	1	0
rs2398706	0	0	0	1	0
rs2398707	0	0	0	1	0
rs2398708	0	0	0	1	0
rs2398709	0	0	0	1	0
rs2398718	0	0	0	1	0
rs2398729	0	0	1	0	0
rs2398730	0	0	1	0	0
rs2398733	0	0	1	0	0
rs2398743	0	0	1	0	0
rs2398744	0	0	1	0	0
rs2398746	0	0	1	0	0
rs2398748	0	0	1	0	0
rs2398758	0	0	1	0	0
rs2398759	0	0	1	0	0
rs2398762	0	0	1	0	0
rs2398770	0	0	1	0	0
rs2398771	0	0	1	0	0
rs2398903	0	0	0	1	0
rs2399054	0	0	0	1	0
rs2399055	0	0	0	1	0
rs2399056	0	0	0	1	0
rs2399082	0	0	0	1	0
rs2399086	0	0	0	1	0
rs2399087	0	0	0	1	0
rs2399091	0	0	0	1	0
rs2399102	0	0	0	1	0
rs2399141	0	0	0	1	0
rs2399143	0	0	0	1	0
rs2399144	0	0	0	1	0
rs2399145	0	0	0	1	0
rs2399509	0	0	1	0	0
rs2399524	0	0	1	0	0
rs2399525	0	0	1	0	0
rs2399531	0	0	1	0	0
rs2399532	0	0	1	0	0
rs2399557	0	0	0	1	0
rs2399558	0	0	0	1	0
rs2399559	0	0	0	1	0
rs2399561	0	0	0	1	0
rs2399563	0	0	0	1	0
rs2399564	0	0	0	1	0
rs2399582	0	0	0	1	0
rs2399583	0	0	0	1	0
rs2399584	0	0	0	1	0
rs2399631	0	0	0	1	0
rs2399635	0	0	0	1	0
rs2399636	0	0	0	1	0
rs2399637	0	0	0	1	0
rs2399642	0	0	0	0	1
rs2399670	0	0	0	1	0
rs2399694	0	0	0	1	0
rs2399695	0	0	0	1	0
rs2399710	0	0	0	1	0
rs2399711	0	0	0	1	0
rs2399727	0	0	0	1	0
rs2399742	0	0	0	1	0
rs2399745	0	0	0	1	0
rs2399799	0	0	0	1	0
rs2399800	0	0	0	1	0
rs2400102	0	1	0	0	0
rs2400103	0	1	0	0	0
rs2400110	0	0	0	1	0
rs2400134	0	0	0	1	0
rs2400219	1	0	0	0	0
rs2400220	1	0	0	0	0
rs2400221	1	0	0	0	0
rs2400222	1	0	0	0	0
rs2400223	1	0	0	0	0
rs2400224	0	1	0	0	0
rs2400225	0	1	0	0	0
rs2400228	0	1	0	0	0
rs2400230	0	1	0	0	0
rs2400231	0	1	0	0	0
rs2400243	1	0	0	0	0
rs2400244	1	0	0	0	0
rs2400245	1	0	0	0	0
rs2400300	0	0	0	1	0
rs2400301	0	0	0	1	0
rs2400303	0	0	0	1	0
rs2400348	0	0	0	1	0
rs2400349	0	0	0	1	0
rs2400398	0	0	0	1	0
rs2400399	0	0	0	1	0
rs2400401	0	0	0	1	0
rs2400443	0	0	0	1	0
rs2400446	0	0	0	1	0
rs2400447	0	0	0	1	0
rs2400512	0	0	0	1	0
rs2400635	0	0	0	1	0
rs2400649	0	1	0	0	0
rs2400706	0	0	0	1	0
rs2400707	0	0	0	1	0
rs2400730	0	1	0	0	0
rs2400731	0	1	0	0	0
rs2400786	0	0	0	1	0
rs2400826	0	0	0	1	0
rs2400827	0	0	0	1	0
rs2400829	0	0	0	1	0
rs2400837	0	1	0	0	0
rs2400839	0	1	0	0	0
rs2400841	0	1	0	0	0
rs2400842	0	1	0	0	0
rs2400843	0	1	0	0	0
rs2400871	0	1	0	0	0
rs2401086	0	0	0	1	0
rs2401087	0	0	0	1	0
rs2401092	0	1	0	0	0
rs2401130	0	0	0	1	0
rs2401131	0	0	0	1	0
rs2401133	0	0	0	1	0
rs2401138	0	0	0	1	0
rs2401139	0	0	0	1	0
rs2401158	0	0	0	1	0
rs2401162	0	0	0	1	0
rs2401171	0	0	0	1	0
rs2401172	0	0	0	1	0
rs2401173	0	0	0	1	0
rs2401174	0	0	0	1	0
rs2401175	0	0	0	1	0
rs2401176	0	0	0	1	0
rs2401177	0	0	0	1	0
rs2401178	0	0	0	1	0
rs2401179	0	0	0	1	0
rs2401180	0	0	0	1	0
rs2401181	0	0	0	1	0
rs2401187	0	0	0	1	0
rs2401189	0	1	0	0	0
rs2401446	0	0	0	1	0
rs2401643	0	0	1	0	0
rs2401902	0	0	0	1	0
rs2401903	0	0	0	1	0
rs2401904	0	0	0	1	0
rs2401905	0	0	0	1	0
rs2401952	0	0	0	0	1
rs2401953	0	0	0	0	1
rs2401976	0	0	0	0	1
rs2401977	0	0	0	0	1
rs2401978	0	0	0	0	1
rs2401980	0	0	0	0	1
rs2401995	0	1	0	0	0
rs2401996	0	1	0	0	0
rs2401997	0	1	0	0	0
rs2402002	0	1	0	0	0
rs2402006	0	1	0	0	0
rs2402007	0	1	0	0	0
rs2402013	0	1	0	0	0
rs2402019	0	1	0	0	0
rs2402026	0	1	0	0	0
rs2402027	0	1	0	0	0
rs2402028	0	1	0	0	0
rs2402030	0	1	0	0	0
rs2402061	0	1	0	0	0
rs2402078	0	1	0	0	0
rs2402079	0	1	0	0	0
rs2402080	0	1	0	0	0
rs2402081	0	1	0	0	0
rs2402091	0	1	0	0	0
rs2402095	0	0	1	0	0
rs2402109	0	0	0	1	0
rs2402112	0	0	0	1	0
rs2402113	0	0	0	1	0
rs2402176	0	1	0	0	0
rs2402177	0	1	0	0	0
rs2402180	0	1	0	0	0
rs2402184	0	0	0	1	0
rs2402189	0	0	0	1	0
rs2402204	0	1	0	0	0
rs2402205	0	1	0	0	0
rs2402264	0	0	0	1	0
rs2402265	0	0	0	1	0
rs2402266	0	0	0	1	0
rs2402267	0	0	0	1	0
rs2402303	0	0	0	1	0
rs2402323	0	0	0	1	0
rs2402362	0	0	0	1	0
rs2402364	0	0	0	1	0
rs2402608	0	0	0	1	0
rs2402610	0	0	0	1	0
rs2402611	0	0	0	1	0
rs2402612	0	0	0	1	0
rs2402613	0	0	0	1	0
rs2402616	0	0	0	1	0
rs2402617	0	0	0	1	0
rs2402618	0	0	0	1	0
rs2402621	0	0	0	1	0
rs2402622	0	0	0	1	0
rs2402653	0	0	0	1	0
rs2402655	0	0	0	1	0
rs2402656	0	0	0	1	0
rs2402657	0	0	0	1	0
rs2402666	0	0	0	1	0
rs2402668	0	0	0	1	0
rs2402669	0	0	0	1	0
rs2402671	0	0	0	1	0
rs2402672	0	0	0	1	0
rs2402677	0	1	0	0	0
rs2402678	0	1	0	0	0
rs2402681	0	1	0	0	0
rs2402682	0	1	0	0	0
rs2402683	0	1	0	0	0
rs2402684	0	1	0	0	0
rs2402685	0	1	0	0	0
rs2402686	0	1	0	0	0
rs2402687	0	1	0	0	0
rs2402688	0	1	0	0	0
rs2402689	0	1	0	0	0
rs2402690	0	1	0	0	0
rs2402698	0	1	0	0	0
rs2402699	0	1	0	0	0
rs2402700	0	1	0	0	0
rs2402701	0	1	0	0	0
rs2402703	0	1	0	0	0
rs2402704	0	1	0	0	0
rs2402705	0	1	0	0	0
rs2402706	0	1	0	0	0
rs2402707	0	1	0	0	0
rs2402708	0	1	0	0	0
rs2402710	0	1	0	0	0
rs2402711	0	1	0	0	0
rs2402712	0	1	0	0	0
rs2402713	0	1	0	0	0
rs2402714	0	1	0	0	0
rs2402715	0	1	0	0	0
rs2402716	0	1	0	0	0
rs2402717	0	1	0	0	0
rs2402723	0	1	0	0	0
rs2402724	0	1	0	0	0
rs2402725	0	1	0	0	0
rs2402726	0	1	0	0	0
rs2402727	0	1	0	0	0
rs2402728	0	1	0	0	0
rs2402729	0	1	0	0	0
rs2402730	0	1	0	0	0
rs2402732	0	1	0	0	0
rs2402733	0	1	0	0	0
rs2402734	0	1	0	0	0
rs2402735	0	1	0	0	0
rs2402737	0	1	0	0	0
rs2402738	0	1	0	0	0
rs2402739	0	1	0	0	0
rs2402740	0	1	0	0	0
rs2402741	0	1	0	0	0
rs2402744	0	1	0	0	0
rs2402745	0	1	0	0	0
rs2402747	0	1	0	0	0
rs2402749	0	1	0	0	0
rs2402750	0	1	0	0	0
rs2402753	0	1	0	0	0
rs2402754	0	1	0	0	0
rs2402755	0	1	0	0	0
rs2402756	0	1	0	0	0
rs2402757	0	1	0	0	0
rs2402760	0	1	0	0	0
rs2402761	0	1	0	0	0
rs2402762	0	1	0	0	0
rs2402763	0	1	0	0	0
rs2402771	0	1	0	0	0
rs2402787	0	0	0	1	0
rs2402788	0	0	0	1	0
rs2402791	0	0	0	1	0
rs2402792	0	0	0	1	0
rs2402810	0	0	0	1	0
rs2402815	0	0	0	1	0
rs2402816	0	0	0	1	0
rs2402817	0	0	0	1	0
rs2402819	0	0	0	1	0
rs2402820	0	0	0	1	0
rs2402822	0	0	0	1	0
rs2402823	0	0	0	1	0
rs2402845	0	0	0	1	0
rs2402846	0	0	0	1	0
rs2402848	0	0	0	1	0
rs2402851	0	0	0	1	0
rs2402852	0	0	0	1	0
rs2402855	0	0	0	1	0
rs2402866	0	0	0	1	0
rs2402867	0	0	0	1	0
rs2402868	0	0	0	1	0
rs2402870	0	0	0	1	0
rs2402871	0	0	0	1	0
rs2402883	0	0	0	1	0
rs2402945	0	1	0	0	0
rs2403000	0	1	0	0	0
rs2403001	0	1	0	0	0
rs2403002	0	1	0	0	0
rs2403012	0	1	0	0	0
rs2403015	0	1	0	0	0
rs2403016	0	1	0	0	0
rs2403017	0	1	0	0	0
rs2403027	0	1	0	0	0
rs2403028	0	1	0	0	0
rs2403030	0	1	0	0	0
rs2403105	0	0	1	0	0
rs2403246	0	0	0	0	1
rs2403733	1	0	0	0	0
rs2403737	1	0	0	0	0
rs2403738	1	0	0	0	0
rs2403739	1	0	0	0	0
rs2403740	1	0	0	0	0
rs2403773	1	0	0	0	0
rs2403774	1	0	0	0	0
rs2403775	1	0	0	0	0
rs2404145	0	0	0	1	0
rs2404149	0	0	0	1	0
rs2404150	0	0	0	1	0
rs2404174	0	0	0	1	0
rs2404175	0	0	0	1	0
rs2404176	0	0	0	1	0
rs2404210	0	0	0	1	0
rs2404211	0	0	0	1	0
rs2404293	0	0	0	1	0
rs2404324	0	0	0	1	0
rs2404462	0	0	0	1	0
rs2404463	0	0	0	1	0
rs2404487	0	0	0	1	0
rs2404488	0	0	0	1	0
rs2404527	0	0	0	1	0
rs2404546	1	0	0	0	0
rs2404584	0	0	0	1	0
rs2404609	0	0	0	1	0
rs2404611	0	0	0	1	0
rs2404617	0	0	0	1	0
rs2404618	0	0	0	1	0
rs2404619	0	0	0	1	0
rs2404620	0	0	0	1	0
rs2404631	0	0	0	1	0
rs2404632	0	0	0	1	0
rs2404666	0	0	0	1	0
rs2404667	0	0	0	1	0
rs2404668	0	0	0	1	0
rs2404704	0	1	0	0	0
rs2404705	0	1	0	0	0
rs2404708	0	0	0	1	0
rs2404764	0	0	0	1	0
rs2404785	0	0	0	1	0
rs2404786	0	0	0	1	0
rs2404851	0	0	0	1	0
rs2404890	0	1	0	0	0
rs2404891	0	1	0	0	0
rs2404892	0	1	0	0	0
rs2404893	0	1	0	0	0
rs2404894	0	1	0	0	0
rs2404902	0	1	0	0	0
rs2404903	0	1	0	0	0
rs2404907	0	1	0	0	0
rs2404912	0	1	0	0	0
rs2404914	0	1	0	0	0
rs2404915	0	1	0	0	0
rs2404916	0	1	0	0	0
rs2404917	0	1	0	0	0
rs2404918	0	1	0	0	0
rs2404919	0	1	0	0	0
rs2404920	0	1	0	0	0
rs2404921	0	1	0	0	0
rs2404926	0	1	0	0	0
rs2404929	0	1	0	0	0
rs2405023	0	0	0	1	0
rs2405026	0	0	0	1	0
rs2405027	0	0	0	1	0
rs2405028	0	0	0	1	0
rs2405030	0	0	0	1	0
rs2405076	0	0	0	1	0
rs2405096	0	0	0	1	0
rs2405102	0	0	0	1	0
rs2405127	0	0	0	1	0
rs2405172	0	1	0	0	0
rs2405174	0	1	0	0	0
rs2405175	0	1	0	0	0
rs2405176	0	1	0	0	0
rs2405178	0	1	0	0	0
rs2405180	0	1	0	0	0
rs2405183	0	1	0	0	0
rs2405203	0	1	0	0	0
rs2405204	0	1	0	0	0
rs2405206	0	1	0	0	0
rs2405208	0	1	0	0	0
rs2405231	0	0	0	1	0
rs2405237	0	0	0	1	0
rs2405293	0	0	0	1	0
rs2405294	0	0	0	1	0
rs2405295	0	0	0	1	0
rs2405296	0	0	0	1	0
rs2405308	0	0	0	1	0
rs2405310	0	0	0	1	0
rs2405312	0	0	0	1	0
rs2405313	0	0	0	1	0
rs2405315	0	0	0	1	0
rs2405317	0	0	0	1	0
rs2405367	0	0	0	1	0
rs2405387	0	0	0	1	0
rs2405388	0	0	0	1	0
rs2405392	0	0	0	1	0
rs2405393	0	0	0	1	0
rs2405423	0	1	0	0	0
rs2405424	0	1	0	0	0
rs2405430	0	1	0	0	0
rs2405507	0	0	0	1	0
rs2405508	0	0	0	1	0
rs2405509	0	0	0	1	0
rs2405511	0	0	0	1	0
rs2405516	0	0	0	1	0
rs2405523	0	0	0	1	0
rs2405525	0	0	0	1	0
rs2405527	0	0	0	1	0
rs2405581	0	0	0	0	1
rs2405582	0	0	0	0	1
rs2405583	0	0	0	0	1
rs2405584	0	0	0	0	1
rs2405586	0	0	0	0	1
rs2405696	0	0	0	1	0
rs2405697	0	0	0	1	0
rs2405699	0	0	0	1	0
rs2405700	0	0	0	1	0
rs2405787	0	0	0	1	0
rs2405880	0	0	0	1	0
rs2405920	0	0	0	1	0
rs2405921	0	0	0	1	0
rs2405994	0	0	0	1	0
rs2406067	0	0	0	1	0
rs2406068	0	0	0	1	0
rs2406070	0	0	0	1	0
rs2406085	0	1	0	0	0
rs2406086	0	0	0	1	0
rs2406087	0	0	0	1	0
rs2406105	0	0	0	1	0
rs2406107	0	0	0	1	0
rs2406234	0	0	0	1	0
rs2406240	0	1	0	0	0
rs2406253	1	0	0	0	0
rs2406274	0	0	0	1	0
rs2406275	0	0	0	1	0
rs2406276	0	0	0	1	0
rs2406278	0	0	0	1	0
rs2406279	0	0	0	1	0
rs2406280	0	0	0	1	0
rs2406282	0	0	0	1	0
rs2406283	0	0	0	1	0
rs2406284	0	0	0	1	0
rs2406321	0	1	0	0	0
rs2406365	0	0	0	1	0
rs2406374	0	0	1	0	0
rs2406403	0	0	0	1	0
rs2406406	0	0	0	1	0
rs2406407	0	0	0	1	0
rs2406410	0	0	0	1	0
rs2406411	0	0	0	1	0
rs2406418	0	0	0	1	0
rs2406539	0	0	0	1	0
rs2406555	0	0	0	1	0
rs2406556	0	0	0	1	0
rs2406557	0	0	0	1	0
rs2406565	0	0	0	1	0
rs2406567	0	0	0	1	0
rs2406568	0	0	0	1	0
rs2406589	0	0	0	1	0
rs2406590	0	0	0	1	0
rs2406591	0	0	0	1	0
rs2406648	0	0	0	1	0
rs2406650	0	0	0	1	0
rs2406651	0	0	0	1	0
rs2406652	0	1	0	0	0
rs2406674	0	0	0	1	0
rs2406675	0	0	0	1	0
rs2406676	0	0	0	1	0
rs2406677	0	0	0	1	0
rs2406678	0	0	0	1	0
rs2406679	0	0	0	1	0
rs2406680	0	0	0	1	0
rs2406681	0	0	0	1	0
rs2406682	0	0	0	1	0
rs2406683	0	0	0	1	0
rs2406766	0	0	0	1	0
rs2406767	0	0	0	1	0
rs2406776	0	0	1	0	0
rs2406777	0	0	1	0	0
rs2406778	0	0	0	1	0
rs2406779	0	0	0	1	0
rs2406783	0	0	0	1	0
rs2406784	0	0	0	1	0
rs2406785	0	0	0	1	0
rs2406787	0	0	0	1	0
rs2406788	0	0	0	1	0
rs2406790	0	0	0	1	0
rs2406791	0	1	0	0	0
rs2406854	0	0	0	1	0
rs2406863	0	0	0	1	0
rs2406868	0	0	0	1	0
rs2406870	0	0	0	1	0
rs2406871	0	0	0	1	0
rs2406872	0	0	0	1	0
rs2406873	0	0	0	1	0
rs2406874	0	0	0	1	0
rs2406875	0	0	0	1	0
rs2406915	0	0	1	0	0
rs2406916	0	0	1	0	0
rs2406918	0	0	1	0	0
rs2406925	0	0	1	0	0
rs2406928	0	0	1	0	0
rs2406929	0	0	1	0	0
rs2406930	0	0	1	0	0
rs2406931	0	0	0	1	0
rs2406969	0	0	0	1	0
rs2406970	0	0	0	1	0
rs2406971	0	0	0	1	0
rs2407045	0	0	1	0	0
rs2407046	0	0	1	0	0
rs2407047	0	0	1	0	0
rs2407110	0	1	0	0	0
rs2407111	0	1	0	0	0
rs2407142	0	0	1	0	0
rs2407207	0	1	0	0	0
rs2407208	0	1	0	0	0
rs2407209	0	1	0	0	0
rs2407215	0	1	0	0	0
rs2407216	0	1	0	0	0
rs2407217	0	1	0	0	0
rs2407218	0	1	0	0	0
rs2407281	0	0	0	1	0
rs2407282	0	0	0	1	0
rs2407283	0	0	0	1	0
rs2407284	0	0	0	1	0
rs2407296	0	0	1	0	0
rs2407306	0	0	1	0	0
rs2407309	0	0	1	0	0
rs2407315	0	0	1	0	0
rs2407399	0	1	0	0	0
rs2407401	0	1	0	0	0
rs2407497	0	0	0	1	0
rs2407498	0	0	0	1	0
rs2407499	0	0	0	1	0
rs2407503	0	0	0	1	0
rs2407505	0	0	0	1	0
rs2407545	0	0	0	1	0
rs2407614	0	0	0	1	0
rs2407615	0	0	0	1	0
rs2407617	0	0	0	1	0
rs2407619	0	0	0	1	0
rs2407687	0	0	0	1	0
rs2407698	0	0	0	1	0
rs2407699	0	0	0	1	0
rs2407702	0	0	0	1	0
rs2407755	0	0	0	1	0
rs2407766	0	0	0	0	1
rs2407893	0	0	0	1	0
rs2407894	0	0	0	1	0
rs2407898	0	0	0	1	0
rs2407899	0	0	0	1	0
rs2407900	0	0	0	1	0
rs2407901	0	0	0	1	0
rs2407903	0	0	0	1	0
rs2407904	0	0	0	1	0
rs2407906	0	0	0	1	0
rs2407907	0	0	0	1	0
rs2407908	0	0	0	1	0
rs2407909	0	0	0	1	0
rs2407910	0	0	0	1	0
rs2407911	0	0	0	1	0
rs2407912	0	0	0	1	0
rs2407920	0	0	0	1	0
rs2407921	0	0	0	1	0
rs2407922	0	0	0	1	0
rs2407923	0	0	0	1	0
rs2407925	0	0	0	1	0
rs2407926	0	0	0	1	0
rs2407927	0	0	0	1	0
rs2407928	0	0	0	1	0
rs2407929	0	0	0	1	0
rs2407930	0	0	0	1	0
rs2407972	0	0	0	1	0
rs2407988	0	0	0	1	0
rs2408008	0	0	0	1	0
rs2408010	0	0	0	1	0
rs2408021	0	0	0	1	0
rs2408022	0	0	0	1	0
rs2408024	0	0	0	1	0
rs2408025	0	0	0	1	0
rs2408026	0	0	0	1	0
rs2408027	0	0	0	1	0
rs2408028	0	0	0	1	0
rs2408029	0	0	0	1	0
rs2408030	0	0	0	1	0
rs2408031	0	0	0	1	0
rs2408046	0	0	0	1	0
rs2408058	0	0	0	1	0
rs2408160	0	0	0	1	0
rs2408161	0	0	0	1	0
rs2408200	0	0	0	1	0
rs2408201	0	0	0	1	0
rs2408202	0	0	0	1	0
rs2408203	0	0	0	1	0
rs2408204	0	0	0	1	0
rs2408205	0	0	0	1	0
rs2408206	0	0	0	1	0
rs2408207	0	0	0	1	0
rs2408208	0	0	0	1	0
rs2408209	0	0	0	1	0
rs2408220	0	0	0	1	0
rs2408221	0	0	0	1	0
rs2408222	0	0	0	1	0
rs2408358	0	0	0	1	0
rs2408412	0	0	0	0	1
rs2408413	0	0	0	1	0
rs2408544	0	0	0	1	0
rs2408549	0	0	0	1	0
rs2408550	0	0	0	1	0
rs2408551	0	0	0	1	0
rs2408597	0	0	0	0	1
rs2408627	0	0	0	1	0
rs2408659	0	0	0	1	0
rs2408662	0	0	0	1	0
rs2408692	0	0	0	1	0
rs2408694	0	0	0	1	0
rs2408696	0	0	0	1	0
rs2408766	0	0	0	1	0
rs2408794	0	0	0	0	1
rs2408795	0	0	0	0	1
rs2408798	0	0	0	0	1
rs2408799	0	0	0	0	1
rs2408800	0	0	0	0	1
rs2408803	0	0	0	0	1
rs2408804	0	0	0	0	1
rs2408845	0	0	0	1	0
rs2408846	0	0	0	1	0
rs2408847	0	0	0	1	0
rs2408848	0	0	0	1	0
rs2408849	0	0	0	1	0
rs2408850	0	0	0	1	0
rs2408874	0	0	0	0	1
rs2408946	0	0	0	1	0
rs2408947	0	0	0	1	0
rs2408948	0	0	0	1	0
rs2408983	0	0	0	1	0
rs2409002	0	0	0	1	0
rs2409006	0	0	0	1	0
rs2409007	0	0	0	1	0
rs2409013	0	0	0	1	0
rs2409014	0	0	0	1	0
rs2409037	0	0	1	0	0
rs2409038	0	0	1	0	0
rs2409039	0	0	1	0	0
rs2409040	0	0	1	0	0
rs2409070	0	0	0	1	0
rs2409071	0	0	0	1	0
rs2409092	0	0	0	1	0
rs2409096	0	0	0	1	0
rs2409109	0	0	1	0	0
rs2409110	0	0	1	0	0
rs2409119	0	0	0	1	0
rs2409120	0	0	0	1	0
rs2409311	0	0	0	1	0
rs2409340	0	0	0	1	0
rs2409342	0	0	0	1	0
rs2409344	0	0	0	1	0
rs2409345	0	0	0	1	0
rs2409352	0	0	0	1	0
rs2409353	0	0	0	1	0
rs2409355	0	0	0	1	0
rs2409357	0	0	0	1	0
rs2409359	0	0	0	1	0
rs2409360	0	0	0	1	0
rs2409361	0	0	0	1	0
rs2409363	0	0	0	1	0
rs2409364	0	0	0	1	0
rs2409368	0	0	0	1	0
rs2409374	0	0	0	1	0
rs2409375	0	0	0	1	0
rs2409387	0	0	0	1	0
rs2409399	0	0	0	1	0
rs2409407	0	1	0	0	0
rs2409409	0	1	0	0	0
rs2409410	0	1	0	0	0
rs2409411	0	1	0	0	0
rs2409412	0	1	0	0	0
rs2409413	0	1	0	0	0
rs2409483	0	0	0	1	0
rs2409484	0	0	0	1	0
rs2409485	0	0	0	1	0
rs2409487	0	0	0	1	0
rs2409488	0	0	0	1	0
rs2409489	0	0	0	1	0
rs2409493	0	0	0	1	0
rs2409494	0	0	0	1	0
rs2409499	0	0	0	1	0
rs2409500	0	0	0	1	0
rs2409501	0	0	0	1	0
rs2409502	0	0	0	1	0
rs2409531	0	1	0	0	0
rs2409561	0	1	0	0	0
rs2409573	0	0	0	1	0
rs2409601	0	0	0	1	0
rs2409623	0	0	0	1	0
rs2409804	0	0	0	0	1
rs2409805	0	0	0	0	1
rs2409806	0	0	0	0	1
rs2409807	0	0	0	0	1
rs2409808	0	0	0	0	1
rs2409809	0	0	0	0	1
rs2409810	0	0	0	0	1
rs2409811	0	0	0	0	1
rs2409814	0	0	0	0	1
rs2410019	0	0	1	0	0
rs2410203	0	0	0	1	0
rs2410204	0	0	0	1	0
rs2410205	0	0	0	1	0
rs2410212	0	0	0	1	0
rs2410213	0	0	0	1	0
rs2410214	0	0	0	1	0
rs2410215	0	0	0	1	0
rs2410222	0	0	0	1	0
rs2410238	0	0	0	1	0
rs2410250	0	0	0	1	0
rs2410251	0	0	0	1	0
rs2410252	0	0	0	1	0
rs2410253	0	0	0	1	0
rs2410255	0	0	0	1	0
rs2410258	0	0	0	1	0
rs2410259	0	0	0	1	0
rs2410260	0	0	0	1	0
rs2410262	0	0	0	1	0
rs2410263	0	0	0	1	0
rs2410264	0	0	0	1	0
rs2410286	0	0	0	1	0
rs2410287	0	0	0	1	0
rs2410288	0	0	0	1	0
rs2410291	0	0	0	1	0
rs2410345	0	0	0	1	0
rs2410348	0	0	0	1	0
rs2410433	0	0	0	1	0
rs2410437	0	0	0	1	0
rs2410493	0	0	0	1	0
rs2410495	0	0	0	1	0
rs2410496	0	0	0	1	0
rs2410498	0	0	0	1	0
rs2410500	0	0	0	1	0
rs2410515	0	0	0	1	0
rs2410519	0	0	0	1	0
rs2410523	0	0	0	1	0
rs2410527	0	0	0	1	0
rs2410530	0	0	0	1	0
rs2410532	0	0	0	1	0
rs2410533	0	0	0	1	0
rs2410534	0	1	0	0	0
rs2410535	0	1	0	0	0
rs2410634	0	0	0	1	0
rs2410635	0	0	0	1	0
rs2410640	0	0	0	1	0
rs2410652	0	0	0	1	0
rs2410796	1	0	0	0	0
rs2410817	1	0	0	0	0
rs2410821	1	0	0	0	0
rs2410823	1	0	0	0	0
rs2410824	1	0	0	0	0
rs2410825	1	0	0	0	0
rs2410859	0	0	0	1	0
rs2410902	0	0	1	0	0
rs2410957	0	0	1	0	0
rs2410958	0	0	1	0	0
rs2410959	0	0	1	0	0
rs2411044	0	0	1	0	0
rs2411146	0	0	0	1	0
rs2411256	0	0	0	1	0
rs2411257	0	0	0	1	0
rs2411278	0	0	0	1	0
rs2411331	0	0	0	1	0
rs2411332	0	0	0	1	0
rs2411343	1	0	0	0	0
rs2411374	0	0	0	1	0
rs2411375	0	0	0	1	0
rs2411377	0	0	0	1	0
rs2411380	0	0	0	1	0
rs2411386	0	0	0	1	0
rs2411387	0	0	0	1	0
rs2411399	0	0	0	1	0
rs2411759	0	0	0	1	0
rs2411765	1	0	0	0	0
rs2411796	0	0	0	1	0
rs2411799	0	0	0	1	0
rs2411873	0	1	0	0	0
rs2411883	1	0	0	0	0
rs2411884	1	0	0	0	0
rs2411992	0	0	0	1	0
rs2411994	0	0	0	1	0
rs2412055	1	0	0	0	0
rs2412056	1	0	0	0	0
rs2412057	1	0	0	0	0
rs2412058	1	0	0	0	0
rs2412059	1	0	0	0	0
rs2412065	0	0	0	1	0
rs2412066	0	0	0	1	0
rs2412091	0	0	0	1	0
rs2412093	1	0	0	0	0
rs2412114	0	1	0	0	0
rs2412115	0	1	0	0	0
rs2412116	0	1	0	0	0
rs2412117	0	1	0	0	0
rs2412118	0	1	0	0	0
rs2412119	0	1	0	0	0
rs2412183	1	0	0	0	0
rs2412188	1	0	0	0	0
rs2412194	1	0	0	0	0
rs2412200	1	0	0	0	0
rs2412201	1	0	0	0	0
rs2412204	1	0	0	0	0
rs2412205	1	0	0	0	0
rs2412309	0	0	0	1	0
rs2412342	0	0	0	1	0
rs2412343	0	0	0	1	0
rs2412344	0	0	0	1	0
rs2412370	0	0	0	1	0
rs2412524	0	0	0	1	0
rs2412525	0	0	0	1	0
rs2412528	0	0	0	1	0
rs2412529	0	0	0	1	0
rs2412530	0	0	0	1	0
rs2412531	0	0	0	1	0
rs2412532	0	0	0	1	0
rs2412533	0	0	0	1	0
rs2412534	0	0	0	1	0
rs2412535	0	0	1	0	0
rs2412536	0	0	1	0	0
rs2412537	0	0	1	0	0
rs2412541	0	0	0	1	0
rs2412544	0	0	0	1	0
rs2412545	0	0	0	1	0
rs2412546	0	0	0	1	0
rs2412547	0	0	0	1	0
rs2412548	0	0	0	1	0
rs2412549	0	0	0	1	0
rs2412550	0	0	0	1	0
rs2412551	0	0	0	1	0
rs2412554	0	0	0	1	0
rs2412567	0	0	0	1	0
rs2412607	0	0	0	1	0
rs2412610	0	0	0	1	0
rs2412615	0	0	0	1	0
rs2412648	0	1	0	0	0
rs2412664	0	1	0	0	0
rs2412667	0	1	0	0	0
rs2412692	0	1	0	0	0
rs2412709	0	0	0	1	0
rs2412710	0	0	0	1	0
rs2412717	0	0	0	1	0
rs2412718	0	0	0	1	0
rs2412719	0	0	0	1	0
rs2412720	0	0	0	1	0
rs2412721	0	0	0	1	0
rs2412722	0	0	0	1	0
rs2412725	0	0	0	1	0
rs2412726	0	0	0	1	0
rs2412728	0	0	0	1	0
rs2412766	0	0	1	0	0
rs2412771	0	0	0	1	0
rs2412772	0	0	0	1	0
rs2412773	0	0	0	1	0
rs2412918	1	0	0	0	0
rs2413031	0	0	0	1	0
rs2413032	0	0	0	1	0
rs2413033	0	0	0	1	0
rs2413034	0	0	0	1	0
rs2413035	0	0	0	1	0
rs2413041	0	0	0	1	0
rs2413046	0	0	0	1	0
rs2413047	0	0	0	1	0
rs2413048	0	0	0	1	0
rs2413049	0	0	0	1	0
rs2413054	0	0	0	1	0
rs2413058	0	0	0	1	0
rs2413060	0	0	0	1	0
rs2413061	0	0	0	1	0
rs2413062	0	0	0	1	0
rs2413063	0	0	0	1	0
rs2413064	0	0	0	1	0
rs2413065	0	0	0	1	0
rs2413066	0	0	0	1	0
rs2413069	0	0	0	1	0
rs2413070	0	0	0	1	0
rs2413114	0	0	0	1	0
rs2413115	0	0	0	1	0
rs2413117	0	0	0	1	0
rs2413118	0	0	0	1	0
rs2413339	1	0	0	0	0
rs2413341	1	0	0	0	0
rs2413342	1	0	0	0	0
rs2413344	1	0	0	0	0
rs2413346	1	0	0	0	0
rs2413353	0	1	0	0	0
rs2413354	0	1	0	0	0
rs2413356	0	1	0	0	0
rs2413357	0	1	0	0	0
rs2413380	1	0	0	0	0
rs2413382	0	0	0	1	0
rs2413385	0	0	0	1	0
rs2413386	0	0	0	1	0
rs2413387	0	0	0	1	0
rs2413392	1	0	0	0	0
rs2413411	0	0	0	1	0
rs2413414	0	0	0	1	0
rs2413441	0	0	0	1	0
rs2413464	0	0	0	1	0
rs2413465	0	0	0	1	0
rs2413471	0	0	0	1	0
rs2413474	0	0	0	1	0
rs2413476	0	0	0	1	0
rs2413477	0	0	0	1	0
rs2413479	0	0	0	1	0
rs2413483	0	0	0	1	0
rs2413485	0	0	0	1	0
rs2413489	0	0	0	1	0
rs2413490	0	0	0	1	0
rs2413491	0	0	0	1	0
rs2413493	0	0	0	1	0
rs2413503	0	0	0	1	0
rs2413505	0	0	0	1	0
rs2413506	0	0	0	1	0
rs2413507	0	0	0	1	0
rs2413508	0	0	0	1	0
rs2413510	0	0	0	1	0
rs2413511	0	0	0	1	0
rs2413515	0	0	0	1	0
rs2413562	0	0	0	1	0
rs2413598	0	0	0	1	0
rs2413600	0	0	0	1	0
rs2413602	0	0	0	1	0
rs2413611	0	0	0	1	0
rs2413617	0	0	0	1	0
rs2413620	0	0	0	1	0
rs2413621	0	0	0	1	0
rs2413622	0	0	0	1	0
rs2413637	0	0	0	0	1
rs2413660	0	0	0	0	1
rs2413662	0	0	0	0	1
rs2413663	0	0	0	0	1
rs2413666	0	0	0	0	1
rs2413667	0	0	0	0	1
rs2413669	0	0	0	0	1
rs2413672	0	0	0	0	1
rs2413685	0	0	0	0	1
rs2413689	0	0	0	0	1
rs2413692	0	0	0	1	0
rs2413693	0	0	0	1	0
rs2413698	0	0	0	0	1
rs2413707	0	0	0	1	0
rs2413708	0	0	0	1	0
rs2413709	0	0	0	1	0
rs2413720	0	0	0	1	0
rs2413721	0	0	0	1	0
rs2413722	0	0	0	1	0
rs2413723	0	0	0	1	0
rs2413724	0	0	0	1	0
rs2413727	0	0	0	1	0
rs2413735	0	0	0	1	0
rs2413736	0	0	0	1	0
rs2413737	0	0	0	1	0
rs2413739	0	0	0	1	0
rs2413740	0	0	0	1	0
rs2413742	0	0	0	1	0
rs2413743	0	0	0	1	0
rs2413744	0	0	0	1	0
rs2413750	0	0	0	1	0
rs2413753	0	0	0	1	0
rs2413763	0	0	0	1	0
rs2413764	0	0	0	1	0
rs2413934	0	0	1	0	0
rs2413935	0	0	1	0	0
rs2413936	0	0	1	0	0
rs2413937	0	0	1	0	0
rs2413939	0	0	1	0	0
rs2413941	0	0	1	0	0
rs2413942	0	0	1	0	0
rs2413946	0	0	1	0	0
rs2413947	0	0	1	0	0
rs2413953	0	0	1	0	0
rs2413954	0	0	1	0	0
rs2413956	0	0	1	0	0
rs2413957	0	0	1	0	0
rs2413958	0	0	1	0	0
rs2413959	0	0	1	0	0
rs2413960	0	0	1	0	0
rs2413961	0	0	1	0	0
rs2413962	0	0	1	0	0
rs2413963	0	0	1	0	0
rs2414044	0	0	0	1	0
rs2414045	0	0	0	1	0
rs2414047	0	0	0	1	0
rs2414049	0	0	0	1	0
rs2414059	0	0	0	1	0
rs2414060	0	0	0	1	0
rs2414061	0	0	0	1	0
rs2414064	0	0	0	1	0
rs2414072	0	0	0	1	0
rs2414073	0	0	0	1	0
rs2414074	0	0	0	1	0
rs2414077	0	0	0	1	0
rs2414265	0	0	0	1	0
rs2414266	0	0	0	1	0
rs2414268	0	0	0	1	0
rs2414269	0	0	0	1	0
rs2414270	0	0	0	1	0
rs2414271	0	0	0	1	0
rs2414272	0	0	0	1	0
rs2414273	0	0	0	1	0
rs2414274	0	0	0	1	0
rs2414275	0	0	0	1	0
rs2414277	0	0	0	1	0
rs2414278	0	0	0	1	0
rs2414283	0	0	0	1	0
rs2414284	0	0	0	1	0
rs2414285	0	0	0	1	0
rs2414287	0	0	0	1	0
rs2414288	0	0	0	1	0
rs2414289	0	0	0	1	0
rs2414290	0	0	0	1	0
rs2414293	0	0	0	1	0
rs2414294	0	0	0	1	0
rs2414295	0	0	0	1	0
rs2414296	0	0	0	1	0
rs2414299	0	0	0	1	0
rs2414300	0	0	0	1	0
rs2414301	0	0	0	1	0
rs2414302	0	0	0	1	0
rs2414304	0	0	0	1	0
rs2414305	0	0	0	1	0
rs2414306	0	0	0	1	0
rs2414307	0	0	0	1	0
rs2414308	0	0	0	1	0
rs2414309	0	0	0	1	0
rs2414310	0	0	0	1	0
rs2414311	0	0	0	1	0
rs2414313	0	0	0	1	0
rs2414314	0	0	0	1	0
rs2414315	0	0	0	1	0
rs2414316	0	0	0	1	0
rs2414317	0	0	0	1	0
rs2414318	0	0	0	1	0
rs2414319	0	0	0	1	0
rs2414320	0	0	0	1	0
rs2414321	0	0	0	1	0
rs2414323	0	0	0	1	0
rs2414324	0	0	0	1	0
rs2414325	0	0	0	1	0
rs2414326	0	0	0	1	0
rs2414327	0	0	0	1	0
rs2414331	0	0	0	1	0
rs2414332	0	0	0	1	0
rs2414334	0	0	0	1	0
rs2414336	0	0	0	1	0
rs2414338	0	0	0	1	0
rs2414339	0	0	0	1	0
rs2414342	0	0	0	1	0
rs2414343	0	0	0	1	0
rs2414344	0	0	0	1	0
rs2414345	0	0	0	1	0
rs2414346	0	0	0	1	0
rs2414347	0	0	0	1	0
rs2414348	0	0	0	1	0
rs2414349	0	0	0	1	0
rs2414350	0	0	0	1	0
rs2414351	0	0	0	1	0
rs2414355	0	0	0	1	0
rs2414359	0	0	0	1	0
rs2414364	0	0	0	1	0
rs2414365	0	0	0	1	0
rs2414366	0	0	0	1	0
rs2414367	0	0	0	1	0
rs2414369	0	0	0	1	0
rs2414370	0	0	0	1	0
rs2414371	0	0	0	1	0
rs2414372	0	0	0	1	0
rs2414373	0	0	0	1	0
rs2414374	0	0	0	1	0
rs2414375	0	0	0	1	0
rs2414376	0	0	0	1	0
rs2414378	0	0	0	1	0
rs2414379	0	0	0	1	0
rs2414381	0	0	0	1	0
rs2414382	0	0	0	1	0
rs2414383	0	0	0	1	0
rs2414384	0	0	0	1	0
rs2414385	0	0	0	1	0
rs2414386	0	0	0	1	0
rs2414387	0	0	0	1	0
rs2414388	0	0	0	1	0
rs2414389	0	0	0	1	0
rs2414390	0	0	0	1	0
rs2414391	0	0	0	1	0
rs2414392	0	0	0	1	0
rs2414393	0	0	0	1	0
rs2414396	0	0	0	1	0
rs2414399	0	0	0	1	0
rs2414400	0	0	0	1	0
rs2414402	0	0	0	1	0
rs2414403	0	0	0	1	0
rs2414444	0	0	0	1	0
rs2414448	0	0	0	1	0
rs2414449	0	0	0	1	0
rs2414450	0	0	0	1	0
rs2414451	0	0	0	1	0
rs2414455	0	0	0	1	0
rs2414553	0	0	0	1	0
rs2414554	0	0	0	1	0
rs2414555	0	0	0	1	0
rs2414556	0	0	0	1	0
rs2414557	0	0	0	1	0
rs2414558	0	0	0	1	0
rs2414559	0	0	0	1	0
rs2414560	0	0	0	1	0
rs2414561	0	0	0	1	0
rs2414562	0	0	0	1	0
rs2414563	0	0	0	1	0
rs2414593	0	0	0	1	0
rs2414594	0	0	0	1	0
rs2414596	0	0	0	1	0
rs2414597	0	0	0	1	0
rs2414598	0	0	0	1	0
rs2414599	0	0	0	1	0
rs2414600	0	0	0	1	0
rs2414601	0	0	0	1	0
rs2414606	0	0	0	1	0
rs2414607	0	0	0	1	0
rs2414608	0	0	0	1	0
rs2414618	0	0	0	1	0
rs2414619	0	0	0	1	0
rs2414621	0	0	0	1	0
rs2414627	0	0	0	1	0
rs2414856	0	0	0	1	0
rs2414863	0	0	0	1	0
rs2414865	0	0	0	1	0
rs2414867	0	0	0	1	0
rs2414875	0	0	0	1	0
rs2414876	0	0	0	1	0
rs2414878	0	0	0	1	0
rs2414879	0	0	0	1	0
rs2414882	0	0	0	1	0
rs2414883	0	0	0	1	0
rs2414884	0	0	0	1	0
rs2414885	0	0	0	1	0
rs2414886	0	0	0	1	0
rs2414887	0	0	0	1	0
rs2414888	0	0	0	1	0
rs2414890	0	0	0	1	0
rs2414891	0	0	0	1	0
rs2414928	0	0	0	1	0
rs2414929	0	0	0	1	0
rs2414930	0	0	0	1	0
rs2414936	0	0	0	1	0
rs2414937	0	0	0	1	0
rs2414945	0	0	0	1	0
rs2414948	0	0	0	1	0
rs2414949	0	0	0	1	0
rs2414950	0	0	0	1	0
rs2414955	0	0	0	1	0
rs2414957	0	0	0	1	0
rs2414958	0	0	0	1	0
rs2414978	0	0	0	1	0
rs2415142	0	0	0	1	0
rs2415148	0	0	0	1	0
rs2415149	0	0	1	0	0
rs2415187	0	0	1	0	0
rs2415188	0	0	1	0	0
rs2415206	0	0	1	0	0
rs2415209	0	0	0	1	0
rs2415230	0	0	1	0	0
rs2415239	0	0	1	0	0
rs2415243	0	0	1	0	0
rs2415245	0	0	1	0	0
rs2415251	0	0	0	0	1
rs2415258	0	1	0	0	0
rs2415259	0	1	0	0	0
rs2415269	0	1	0	0	0
rs2415270	0	1	0	0	0
rs2415271	0	1	0	0	0
rs2415272	0	1	0	0	0
rs2415276	0	1	0	0	0
rs2415277	0	1	0	0	0
rs2415279	0	1	0	0	0
rs2415290	0	1	0	0	0
rs2415306	0	1	0	0	0
rs2415307	0	1	0	0	0
rs2415309	0	0	1	0	0
rs2415310	0	0	1	0	0
rs2415312	0	0	1	0	0
rs2415313	0	0	1	0	0
rs2415314	0	0	1	0	0
rs2415315	0	0	1	0	0
rs2415316	0	0	1	0	0
rs2415317	0	0	1	0	0
rs2415319	0	0	1	0	0
rs2415320	0	0	1	0	0
rs2415326	0	0	1	0	0
rs2415328	0	0	1	0	0
rs2415329	0	0	1	0	0
rs2415330	0	0	1	0	0
rs2415332	0	0	1	0	0
rs2415333	0	0	1	0	0
rs2415334	0	0	1	0	0
rs2415335	0	0	1	0	0
rs2415337	0	0	1	0	0
rs2415339	0	0	1	0	0
rs2415342	0	0	1	0	0
rs2415345	0	0	1	0	0
rs2415348	0	0	1	0	0
rs2415351	0	0	1	0	0
rs2415352	0	0	1	0	0
rs2415353	0	0	1	0	0
rs2415358	0	0	1	0	0
rs2415389	0	1	0	0	0
rs2415391	0	1	0	0	0
rs2415400	0	1	0	0	0
rs2415401	0	1	0	0	0
rs2415427	0	0	0	1	0
rs2415462	0	0	0	1	0
rs2415463	0	0	0	1	0
rs2415464	0	0	0	1	0
rs2415465	0	0	0	1	0
rs2415479	0	0	0	1	0
rs2415489	0	0	0	1	0
rs2415492	0	0	0	1	0
rs2415493	0	0	0	1	0
rs2415494	0	0	0	1	0
rs2415496	0	0	0	1	0
rs2415497	0	0	0	1	0
rs2415498	0	0	0	1	0
rs2415499	0	0	0	1	0
rs2415500	0	0	0	1	0
rs2415501	0	0	0	1	0
rs2415502	0	0	0	1	0
rs2415504	0	0	0	1	0
rs2415505	0	0	0	1	0
rs2415507	0	0	0	1	0
rs2415508	0	0	0	1	0
rs2415510	0	0	0	1	0
rs2415511	0	0	0	1	0
rs2415514	0	0	0	1	0
rs2415516	0	0	0	1	0
rs2415519	0	0	0	1	0
rs2416188	0	0	1	0	0
rs2416189	0	0	1	0	0
rs2416190	0	0	1	0	0
rs2416192	0	0	1	0	0
rs2416207	0	0	0	1	0
rs2416209	0	0	0	1	0
rs2416210	0	0	0	1	0
rs2416520	0	0	1	0	0
rs2416523	0	0	1	0	0
rs2416528	0	0	1	0	0
rs2416540	0	0	0	1	0
rs2416544	0	0	0	1	0
rs2416545	0	0	0	1	0
rs2416546	0	0	0	1	0
rs2416547	0	0	0	1	0
rs2416548	0	0	0	1	0
rs2416549	0	0	0	1	0
rs2416551	0	0	0	1	0
rs2416553	0	0	0	1	0
rs2416554	0	0	0	1	0
rs2416555	0	0	0	1	0
rs2416666	0	0	0	1	0
rs2416697	0	0	0	1	0
rs2416772	0	0	0	1	0
rs2416773	0	0	0	1	0
rs2416774	0	0	0	1	0
rs2416778	0	0	0	1	0
rs2416779	0	0	0	1	0
rs2416780	0	0	0	1	0
rs2416781	0	0	0	1	0
rs2416782	0	0	0	1	0
rs2416791	0	0	0	1	0
rs2416823	0	0	0	0	1
rs2416826	0	0	0	0	1
rs2416835	0	0	0	1	0
rs2416836	0	0	0	1	0
rs2416837	0	0	0	1	0
rs2416838	0	0	0	1	0
rs2416840	0	0	0	1	0
rs2416841	0	0	0	1	0
rs2416843	0	0	0	1	0
rs2416844	0	0	0	1	0
rs2416845	0	0	0	1	0
rs2416846	0	0	0	1	0
rs2416847	0	0	0	1	0
rs2416848	0	0	0	1	0
rs2416849	0	0	0	1	0
rs2416852	0	0	0	1	0
rs2416856	0	0	1	0	0
rs2416857	0	0	1	0	0
rs2416858	0	0	1	0	0
rs2416865	0	0	0	0	1
rs2416879	0	0	0	1	0
rs2416882	0	0	0	1	0
rs2416883	0	0	0	1	0
rs2416927	0	0	0	1	0
rs2416930	0	0	0	1	0
rs2416949	0	0	0	1	0
rs2416951	0	0	0	1	0
rs2416953	0	0	0	1	0
rs2416954	0	0	0	1	0
rs2416955	0	0	0	1	0
rs2416991	0	1	0	0	0
rs2417027	0	1	0	0	0
rs2417032	0	1	0	0	0
rs2417033	0	1	0	0	0
rs2417067	0	0	0	1	0
rs2417085	0	1	0	0	0
rs2417086	0	1	0	0	0
rs2417090	0	1	0	0	0
rs2417131	0	0	1	0	0
rs2417136	0	1	0	0	0
rs2417152	0	1	0	0	0
rs2417222	0	1	0	0	0
rs2417223	0	1	0	0	0
rs2417224	0	1	0	0	0
rs2417236	0	0	0	1	0
rs2417238	0	0	0	1	0
rs2417254	0	0	0	1	0
rs2417258	0	0	0	1	0
rs2417264	0	0	0	1	0
rs2417265	0	0	0	1	0
rs2417501	0	0	0	1	0
rs2417502	0	0	0	1	0
rs2417503	0	0	0	1	0
rs2417506	0	0	0	1	0
rs2417507	0	0	0	1	0
rs2417582	0	0	1	0	0
rs2417584	0	0	1	0	0
rs2417585	0	0	1	0	0
rs2417586	0	0	1	0	0
rs2417734	0	0	1	0	0
rs2417746	0	0	0	1	0
rs2417747	0	0	0	1	0
rs2417748	0	0	0	1	0
rs2417756	0	0	0	1	0
rs2417760	0	0	0	1	0
rs2417766	0	0	0	1	0
rs2417770	0	0	0	1	0
rs2417771	0	0	0	1	0
rs2417772	0	0	0	1	0
rs2417779	0	0	0	1	0
rs2417780	0	0	0	1	0
rs2417782	0	0	0	1	0
rs2417899	0	0	0	1	0
rs2417900	0	0	0	1	0
rs2417901	0	0	0	1	0
rs2417959	0	0	0	1	0
rs2417960	0	0	0	1	0
rs2417975	0	0	0	1	0
rs2417976	0	0	0	1	0
rs2418006	0	0	0	1	0
rs2418021	0	0	0	1	0
rs2418105	0	0	0	1	0
rs2418106	0	0	0	1	0
rs2418214	0	0	0	1	0
rs2418215	0	0	0	1	0
rs2418216	0	0	0	1	0
rs2418217	0	0	0	1	0
rs2418218	0	0	0	1	0
rs2418219	0	0	0	1	0
rs2418220	0	0	0	1	0
rs2418221	0	0	0	1	0
rs2418222	0	0	0	1	0
rs2418223	0	0	0	1	0
rs2418224	0	0	0	1	0
rs2418279	0	0	0	1	0
rs2418302	0	0	0	1	0
rs2418334	0	0	0	1	0
rs2418335	0	0	0	1	0
rs2418470	0	0	0	1	0
rs2418568	0	0	0	1	0
rs2418750	0	0	0	1	0
rs2418837	0	0	0	1	0
rs2418929	0	0	0	0	1
rs2419057	0	0	0	0	1
rs2419083	0	0	0	1	0
rs2419084	0	0	0	1	0
rs2419085	0	0	0	0	1
rs2419256	0	0	0	1	0
rs2419278	0	0	0	1	0
rs2419281	0	0	0	1	0
rs2419406	0	0	0	1	0
rs2419407	0	0	0	1	0
rs2419410	0	0	0	1	0
rs2419411	0	0	0	1	0
rs2419416	0	0	0	1	0
rs2419417	0	0	0	1	0
rs2419433	0	0	0	1	0
rs2419434	0	0	0	1	0
rs2419437	0	0	0	1	0
rs2419478	0	0	0	1	0
rs2419671	0	1	0	0	0
rs2419672	0	1	0	0	0
rs2419675	0	1	0	0	0
rs2419768	0	0	0	1	0
rs2419785	0	0	0	1	0
rs2419786	0	0	0	1	0
rs2419789	0	0	0	1	0
rs2419912	0	0	0	1	0
rs2419913	0	0	0	1	0
rs2419914	0	0	0	1	0
rs2419917	0	0	0	1	0
rs2419919	0	0	0	1	0
rs2419920	0	0	0	1	0
rs2419947	0	0	0	1	0
rs2419998	0	0	0	0	1
rs2420042	0	0	0	1	0
rs2420048	0	0	0	1	0
rs2420131	0	0	0	1	0
rs2420132	0	0	0	1	0
rs2420154	0	0	0	1	0
rs2420155	0	0	0	1	0
rs2420157	0	0	0	1	0
rs2420168	0	0	0	1	0
rs2420170	0	0	0	1	0
rs2420171	0	0	0	1	0
rs2420172	0	0	0	1	0
rs2420173	0	0	0	1	0
rs2420174	0	0	0	1	0
rs2420203	0	0	0	0	1
rs2420367	0	0	0	0	1
rs2420368	0	0	0	0	1
rs2420456	0	0	0	1	0
rs2420510	0	0	0	1	0
rs2420511	0	0	0	1	0
rs2420512	0	0	0	1	0
rs2420514	0	0	0	1	0
rs2420529	0	0	0	1	0
rs2420530	0	0	0	1	0
rs2420531	0	0	0	1	0
rs2420538	0	1	0	0	0
rs2420540	0	1	0	0	0
rs2420541	0	1	0	0	0
rs2420591	0	0	0	1	0
rs2420598	0	0	0	1	0
rs2420599	0	0	0	1	0
rs2420608	0	0	0	1	0
rs2420610	0	0	0	1	0
rs2420611	0	0	0	1	0
rs2420612	0	0	0	1	0
rs2420625	1	0	0	0	0
rs2420626	1	0	0	0	0
rs2420628	1	0	0	0	0
rs2420630	1	0	0	0	0
rs2420820	0	0	0	1	0
rs2420821	0	0	0	1	0
rs2420824	0	0	0	1	0
rs2420827	0	0	0	1	0
rs2421038	0	0	0	1	0
rs2421039	0	0	0	1	0
rs2421047	0	0	0	1	0
rs2421109	0	0	0	1	0
rs2421110	0	0	0	1	0
rs2421111	0	0	0	1	0
rs2421112	0	0	0	1	0
rs2421616	0	0	0	1	0
rs2421620	0	0	0	1	0
rs2421621	0	0	0	1	0
rs2421622	0	0	0	1	0
rs2421623	0	0	0	1	0
rs2421624	0	0	0	1	0
rs2421625	0	0	0	1	0
rs2421626	0	0	0	1	0
rs2421627	0	0	0	1	0
rs2421629	0	0	0	1	0
rs2421634	0	0	0	1	0
rs2421692	0	0	0	1	0
rs2421693	0	0	0	1	0
rs2421694	0	0	0	1	0
rs2421697	0	0	0	1	0
rs2421698	0	0	0	1	0
rs2421705	0	0	0	1	0
rs2421706	0	0	0	1	0
rs2421737	0	0	0	1	0
rs2421743	0	0	0	1	0
rs2421744	0	0	0	1	0
rs2421764	0	0	0	1	0
rs2421765	0	0	0	1	0
rs2421796	0	0	0	1	0
rs2421808	0	0	0	1	0
rs2421823	0	0	0	1	0
rs2421841	0	0	0	1	0
rs2421874	0	0	0	1	0
rs2421895	0	0	0	1	0
rs2421896	0	0	0	1	0
rs2421897	0	0	0	1	0
rs2421910	0	0	0	1	0
rs2421911	0	0	0	1	0
rs2421912	0	0	0	1	0
rs2421913	0	0	0	1	0
rs2421914	0	0	0	1	0
rs2421915	0	0	0	1	0
rs2421927	0	0	0	1	0
rs2421947	0	0	0	1	0
rs2421949	0	0	0	1	0
rs2421955	0	0	0	1	0
rs2421956	0	0	0	1	0
rs2422033	0	0	0	1	0
rs2422037	0	0	1	0	0
rs2422039	0	0	1	0	0
rs2422040	0	0	1	0	0
rs2422041	0	0	1	0	0
rs2422051	0	1	0	0	0
rs2422070	0	0	0	1	0
rs2422072	0	0	0	1	0
rs2422084	0	0	1	0	0
rs2422132	0	0	0	1	0
rs2422133	0	0	0	1	0
rs2422141	0	0	0	1	0
rs2422166	0	1	0	0	0
rs2422175	0	1	0	0	0
rs2422191	0	0	0	1	0
rs2422192	0	0	0	1	0
rs2422193	0	0	0	1	0
rs2422194	0	0	0	1	0
rs2422223	0	0	0	1	0
rs2422224	0	0	0	1	0
rs2422225	0	0	0	1	0
rs2422298	0	0	0	1	0
rs2422299	0	0	0	1	0
rs2422323	0	0	0	1	0
rs2422330	0	0	0	1	0
rs2422331	0	0	0	1	0
rs2422355	0	0	0	1	0
rs2422358	0	0	0	1	0
rs2422359	0	0	0	1	0
rs2422435	0	0	0	1	0
rs2422436	0	0	0	1	0
rs2422437	0	0	0	1	0
rs2422474	0	0	0	1	0
rs2422841	0	0	0	1	0
rs2422843	0	0	0	1	0
rs2422844	0	0	0	1	0
rs2422845	0	0	0	1	0
rs2422846	0	0	0	1	0
rs2422848	0	0	0	1	0
rs2422849	0	0	0	1	0
rs2422858	0	0	0	1	0
rs2422859	0	0	0	1	0
rs2422860	0	0	0	1	0
rs2422861	0	0	0	1	0
rs2422862	0	0	0	1	0
rs2422863	0	0	0	1	0
rs2422864	0	0	0	1	0
rs2422865	0	0	0	1	0
rs2422866	0	0	0	1	0
rs2422867	0	0	0	1	0
rs2422868	0	0	0	1	0
rs2422869	0	0	0	1	0
rs2422871	0	0	0	1	0
rs2423076	0	0	0	1	0
rs2423077	0	0	0	1	0
rs2423078	0	0	0	1	0
rs2423079	0	0	0	1	0
rs2423080	0	0	0	1	0
rs2423081	0	0	0	1	0
rs2423089	0	0	0	1	0
rs2423744	0	0	0	1	0
rs2423745	0	0	0	1	0
rs2423749	0	0	0	1	0
rs2423750	0	0	0	1	0
rs2423751	0	0	0	1	0
rs2423753	0	0	0	1	0
rs2423762	0	0	0	1	0
rs2423763	0	0	0	1	0
rs2423764	0	0	0	1	0
rs2423767	0	0	0	1	0
rs2423770	0	0	0	1	0
rs2423772	0	0	0	1	0
rs2423778	0	0	0	1	0
rs2423779	0	0	0	1	0
rs2423780	0	0	0	1	0
rs2423784	0	0	0	1	0
rs2423787	0	0	0	1	0
rs2423788	0	0	0	1	0
rs2423789	0	0	0	1	0
rs2423795	0	0	0	1	0
rs2423796	0	0	0	1	0
rs2423797	0	0	0	1	0
rs2423798	0	0	0	1	0
rs2423799	0	0	0	1	0
rs2423800	0	0	0	1	0
rs2423801	0	0	0	1	0
rs2423802	0	0	0	1	0
rs2423803	0	0	0	1	0
rs2423804	0	0	0	1	0
rs2423805	0	0	0	1	0
rs2423806	0	0	0	1	0
rs2423807	0	0	0	1	0
rs2423808	0	0	0	1	0
rs2423809	0	0	0	1	0
rs2423810	0	0	0	1	0
rs2423811	0	0	0	1	0
rs2423812	0	0	0	1	0
rs2423813	0	0	0	1	0
rs2423814	0	0	0	1	0
rs2423815	0	0	0	1	0
rs2423816	0	0	0	1	0
rs2423818	0	0	0	1	0
rs2423819	0	0	0	1	0
rs2423820	0	0	0	1	0
rs2423821	0	0	0	1	0
rs2423822	0	0	0	1	0
rs2423823	0	0	0	1	0
rs2423824	0	0	0	1	0
rs2423825	0	0	0	1	0
rs2423826	0	0	0	1	0
rs2423830	0	0	0	1	0
rs2423831	0	0	0	1	0
rs2423832	0	0	0	1	0
rs2423833	0	0	0	1	0
rs2423834	0	0	0	1	0
rs2423839	0	0	0	1	0
rs2423844	0	0	0	1	0
rs2423845	0	0	0	1	0
rs2423846	0	0	0	1	0
rs2423847	0	0	0	1	0
rs2423849	0	0	0	1	0
rs2423850	0	0	0	1	0
rs2423851	0	0	0	1	0
rs2423852	0	0	0	1	0
rs2423853	0	0	0	1	0
rs2423854	0	0	0	1	0
rs2423855	0	0	0	1	0
rs2423856	0	0	0	1	0
rs2423857	0	0	0	1	0
rs2423858	0	0	0	1	0
rs2423859	0	0	0	1	0
rs2423860	0	0	0	1	0
rs2423863	0	0	0	1	0
rs2423864	0	0	0	1	0
rs2423865	0	0	0	1	0
rs2423866	0	0	0	1	0
rs2423867	0	0	0	1	0
rs2423868	0	0	0	1	0
rs2423869	0	0	0	1	0
rs2423870	0	0	0	1	0
rs2423871	0	0	0	1	0
rs2423872	0	0	0	1	0
rs2423873	0	0	0	1	0
rs2423874	0	0	0	1	0
rs2423875	0	0	0	1	0
rs2423876	0	0	0	1	0
rs2423879	0	0	0	1	0
rs2423880	0	0	0	1	0
rs2423881	0	0	0	1	0
rs2423882	0	0	0	1	0
rs2423883	0	0	0	1	0
rs2423884	0	0	0	1	0
rs2423885	0	0	0	1	0
rs2423886	0	0	0	1	0
rs2423887	0	0	0	1	0
rs2423888	0	0	0	1	0
rs2423890	0	0	0	1	0
rs2423891	0	0	0	1	0
rs2423892	0	0	0	1	0
rs2423893	0	0	0	1	0
rs2423894	0	0	0	1	0
rs2423895	0	0	0	1	0
rs2423896	0	0	0	1	0
rs2423897	0	0	0	1	0
rs2423898	0	0	0	1	0
rs2423899	0	0	0	1	0
rs2423900	0	0	0	1	0
rs2423901	0	0	0	1	0
rs2423902	0	0	0	1	0
rs2423903	0	0	0	1	0
rs2423904	0	0	0	1	0
rs2423905	0	0	0	1	0
rs2423906	0	0	0	1	0
rs2423907	0	0	0	1	0
rs2423908	0	0	0	1	0
rs2423909	0	0	0	1	0
rs2423910	0	0	0	1	0
rs2423911	0	0	0	1	0
rs2423914	0	0	0	1	0
rs2423920	0	0	0	1	0
rs2423922	0	0	0	1	0
rs2423923	0	0	0	1	0
rs2423924	0	0	0	1	0
rs2423925	0	0	0	1	0
rs2423926	0	0	0	1	0
rs2423927	0	0	0	1	0
rs2423928	0	0	0	1	0
rs2423929	0	0	0	1	0
rs2423930	0	0	0	1	0
rs2423931	0	0	0	1	0
rs2423932	0	0	0	1	0
rs2423933	0	0	0	1	0
rs2423934	0	0	0	1	0
rs2423935	0	0	0	1	0
rs2423936	0	0	0	1	0
rs2423937	0	0	0	1	0
rs2423938	0	0	0	1	0
rs2423939	0	0	0	1	0
rs2423940	0	0	0	1	0
rs2423941	0	0	0	1	0
rs2423942	0	0	0	1	0
rs2423943	0	0	0	1	0
rs2423944	0	0	0	1	0
rs2423945	0	0	0	1	0
rs2423946	0	0	0	1	0
rs2423947	0	0	0	1	0
rs2423948	0	0	0	1	0
rs2423949	0	0	0	1	0
rs2423950	0	0	0	1	0
rs2423951	0	0	0	1	0
rs2423952	0	0	0	1	0
rs2423953	0	0	0	1	0
rs2423954	0	0	0	1	0
rs2423955	0	0	0	1	0
rs2423956	0	0	0	1	0
rs2423957	0	0	0	1	0
rs2423958	0	0	0	1	0
rs2423959	0	0	0	1	0
rs2423961	0	0	0	1	0
rs2423962	0	0	0	1	0
rs2423963	0	0	0	1	0
rs2423966	0	0	0	1	0
rs2423967	0	0	0	1	0
rs2423968	0	0	0	1	0
rs2423969	0	0	0	1	0
rs2423970	0	0	0	1	0
rs2423971	0	0	0	1	0
rs2423972	0	0	0	1	0
rs2423973	0	0	0	1	0
rs2423974	0	0	0	1	0
rs2423975	0	0	0	1	0
rs2423976	0	0	0	1	0
rs2423977	0	0	0	1	0
rs2423978	0	0	0	1	0
rs2423979	0	0	0	1	0
rs2423981	0	0	0	1	0
rs2423982	0	0	0	1	0
rs2423983	0	0	0	1	0
rs2423984	0	0	0	1	0
rs2423995	0	0	0	1	0
rs2423997	0	0	0	1	0
rs2423998	0	0	0	1	0
rs2423999	0	0	0	1	0
rs2424081	0	1	0	0	0
rs2424138	0	1	0	0	0
rs2424139	0	1	0	0	0
rs2424140	0	1	0	0	0
rs2424141	0	1	0	0	0
rs2424142	0	1	0	0	0
rs2424251	0	0	0	1	0
rs2424352	0	1	0	0	0
rs2424353	0	1	0	0	0
rs2424354	0	1	0	0	0
rs2424355	0	1	0	0	0
rs2424375	0	1	0	0	0
rs2424445	0	1	0	0	0
rs2424446	0	1	0	0	0
rs2424447	0	1	0	0	0
rs2424448	0	1	0	0	0
rs2424449	0	1	0	0	0
rs2424450	0	1	0	0	0
rs2424451	0	1	0	0	0
rs2424455	0	1	0	0	0
rs2424456	0	1	0	0	0
rs2424457	0	1	0	0	0
rs2424458	0	1	0	0	0
rs2424459	0	1	0	0	0
rs2424503	0	1	0	0	0
rs2424504	0	1	0	0	0
rs2424505	0	1	0	0	0
rs2424506	0	1	0	0	0
rs2424507	0	1	0	0	0
rs2424508	0	1	0	0	0
rs2424526	0	0	0	1	0
rs2424528	0	0	0	1	0
rs2424529	0	0	0	1	0
rs2424530	0	0	0	1	0
rs2424531	0	0	0	1	0
rs2424532	0	0	0	1	0
rs2424533	0	0	0	1	0
rs2424534	0	0	0	1	0
rs2424535	0	0	0	1	0
rs2424536	0	0	0	1	0
rs2424537	0	0	0	1	0
rs2424538	0	0	0	1	0
rs2424539	0	0	0	1	0
rs2424540	0	0	0	1	0
rs2424541	0	0	0	1	0
rs2424542	0	0	0	1	0
rs2424543	0	0	0	1	0
rs2424544	0	0	0	1	0
rs2424545	0	0	0	1	0
rs2424546	0	0	0	1	0
rs2424547	0	0	0	1	0
rs2424548	0	0	0	1	0
rs2424549	0	0	0	1	0
rs2424550	0	0	0	1	0
rs2424551	0	0	0	1	0
rs2424552	0	0	0	1	0
rs2424553	0	0	0	1	0
rs2424554	0	0	0	1	0
rs2424555	0	0	0	1	0
rs2424556	0	0	0	1	0
rs2424557	0	0	0	1	0
rs2424560	0	0	0	1	0
rs2424561	0	0	0	1	0
rs2424563	0	0	0	1	0
rs2424566	0	0	0	1	0
rs2424567	0	0	0	1	0
rs2424574	0	0	0	1	0
rs2424576	0	0	0	1	0
rs2424577	0	0	0	1	0
rs2424581	0	0	0	1	0
rs2424582	0	0	0	1	0
rs2424589	0	0	0	1	0
rs2424597	0	0	0	1	0
rs2424660	0	0	0	1	0
rs2424691	0	0	0	1	0
rs2424698	0	0	0	1	0
rs2424699	0	0	0	1	0
rs2424700	0	0	0	1	0
rs2424701	0	0	0	1	0
rs2424703	0	0	0	1	0
rs2424704	0	0	0	1	0
rs2424705	0	0	0	1	0
rs2424707	0	0	0	1	0
rs2424708	0	0	0	1	0
rs2424709	0	0	0	1	0
rs2424710	0	0	0	1	0
rs2424711	0	0	0	1	0
rs2424712	0	0	0	1	0
rs2424713	0	0	0	1	0
rs2424714	0	0	0	1	0
rs2424715	0	0	0	1	0
rs2424716	0	0	0	1	0
rs2424719	0	0	0	1	0
rs2424737	0	0	0	1	0
rs2424748	0	0	0	1	0
rs2424750	0	0	0	1	0
rs2424758	0	0	0	1	0
rs2424759	0	0	0	1	0
rs2424770	0	0	0	1	0
rs2424873	0	0	0	1	0
rs2424874	0	0	0	1	0
rs2424876	0	0	0	1	0
rs2424877	0	0	0	1	0
rs2424878	0	0	0	1	0
rs2424879	0	0	0	1	0
rs2424880	0	0	0	1	0
rs2424881	0	0	0	1	0
rs2424882	0	0	0	1	0
rs2424883	0	0	0	1	0
rs2424884	0	0	0	1	0
rs2424885	0	0	0	1	0
rs2424886	0	0	0	1	0
rs2424887	0	0	0	1	0
rs2424888	0	0	0	1	0
rs2424976	0	0	0	1	0
rs2424989	0	0	0	1	0
rs2424992	0	0	0	1	0
rs2424993	0	0	0	1	0
rs2424994	0	0	0	1	0
rs2424997	0	0	0	1	0
rs2424998	0	0	0	1	0
rs2424999	0	0	0	1	0
rs2425000	0	0	0	1	0
rs2425001	0	0	0	1	0
rs2425003	0	0	0	1	0
rs2425004	0	0	0	1	0
rs2425005	0	0	0	1	0
rs2425006	0	0	0	1	0
rs2425010	0	0	0	1	0
rs2425011	0	0	0	1	0
rs2425012	0	0	0	1	0
rs2425013	0	0	0	1	0
rs2425019	0	0	0	1	0
rs2425020	0	0	0	1	0
rs2425023	0	0	0	1	0
rs2425024	0	0	0	1	0
rs2425026	0	0	0	1	0
rs2425051	0	0	0	1	0
rs2425052	0	0	0	1	0
rs2425053	0	0	0	1	0
rs2425054	0	0	0	1	0
rs2425055	0	0	0	1	0
rs2425056	0	0	0	1	0
rs2425057	0	0	0	1	0
rs2425058	0	0	0	1	0
rs2425060	0	0	0	1	0
rs2425061	0	0	0	1	0
rs2425062	0	0	0	1	0
rs2425063	0	0	0	1	0
rs2425064	0	0	0	1	0
rs2425065	0	0	0	1	0
rs2425066	0	0	0	1	0
rs2425168	0	0	0	1	0
rs2425173	0	0	0	1	0
rs2425174	0	0	0	1	0
rs2425181	0	0	0	1	0
rs2425191	0	0	0	1	0
rs2425192	0	0	0	1	0
rs2425461	0	0	1	0	0
rs2426132	0	0	0	1	0
rs2426156	0	0	0	1	0
rs2426157	0	0	0	1	0
rs2426158	0	0	0	1	0
rs2426159	0	0	0	1	0
rs2426160	0	0	0	1	0
rs2426161	0	0	0	1	0
rs2426162	0	0	0	1	0
rs2426163	0	0	0	1	0
rs2426164	0	0	0	1	0
rs2426618	0	0	0	1	0
rs2426619	0	0	0	1	0
rs2426626	0	0	0	1	0
rs2426714	0	0	0	1	0
rs2426716	0	0	0	1	0
rs2426717	0	0	0	1	0
rs2426718	0	0	0	1	0
rs2427247	1	0	0	0	0
rs2427256	1	0	0	0	0
rs2427267	1	0	0	0	0
rs2427270	1	0	0	0	0
rs2427282	0	0	0	1	0
rs2427283	0	0	0	1	0
rs2427291	0	0	0	1	0
rs2427292	0	0	0	1	0
rs2427293	0	0	0	1	0
rs2427294	0	0	0	1	0
rs2427295	0	0	0	1	0
rs2427296	0	0	0	1	0
rs2427297	0	0	0	1	0
rs2427298	0	0	0	1	0
rs2427300	0	0	0	1	0
rs2427301	0	0	0	1	0
rs2427303	0	0	0	1	0
rs2427304	0	0	0	1	0
rs2427305	0	0	0	1	0
rs2427307	0	0	0	1	0
rs2427311	0	0	0	1	0
rs2427313	0	0	0	1	0
rs2427317	0	0	0	1	0
rs2427318	0	0	0	1	0
rs2427322	0	0	0	1	0
rs2427349	0	0	0	1	0
rs2427350	0	0	0	1	0
rs2427352	0	0	0	1	0
rs2427353	0	0	0	1	0
rs2427354	0	0	0	1	0
rs2427355	0	0	0	1	0
rs2427357	0	0	0	1	0
rs2427386	0	0	0	1	0
rs2427387	0	0	0	1	0
rs2427391	0	0	0	1	0
rs2427392	0	0	0	1	0
rs2427393	0	0	0	1	0
rs2427394	0	0	0	1	0
rs2427529	0	0	1	0	0
rs2427530	0	0	1	0	0
rs2427531	0	0	1	0	0
rs2427534	0	0	1	0	0
rs2427535	0	0	1	0	0
rs2427536	0	0	1	0	0
rs2427537	0	0	1	0	0
rs2427541	0	0	1	0	0
rs2427542	0	0	1	0	0
rs2427544	0	0	1	0	0
rs2427546	0	0	1	0	0
rs2427547	0	0	1	0	0
rs2427548	0	0	1	0	0
rs2427549	0	0	1	0	0
rs2427550	0	0	1	0	0
rs2427551	0	0	1	0	0
rs2427552	0	0	1	0	0
rs2427553	0	0	1	0	0
rs2427554	0	0	1	0	0
rs2427555	0	0	1	0	0
rs2427559	0	0	1	0	0
rs2427560	0	0	1	0	0
rs2427561	0	0	1	0	0
rs2427562	0	0	1	0	0
rs2427563	0	0	1	0	0
rs2427564	0	0	1	0	0
rs2427565	0	0	1	0	0
rs2427567	0	0	1	0	0
rs2427568	0	0	1	0	0
rs2427573	0	0	1	0	0
rs2427599	0	0	1	0	0
rs2427777	0	0	0	1	0
rs2427778	0	0	0	1	0
rs2427784	0	0	0	1	0
rs2428007	0	0	0	0	1
rs2428009	0	0	0	0	1
rs2428010	0	0	0	0	1
rs2428011	0	0	0	0	1
rs2428012	0	0	0	0	1
rs2428014	0	0	0	0	1
rs2428015	0	0	0	0	1
rs2428016	0	0	0	0	1
rs2428017	0	0	0	0	1
rs2428018	0	0	0	0	1
rs2428020	0	0	0	0	1
rs2428021	0	0	0	0	1
rs2428075	1	0	0	0	0
rs2428170	0	0	0	1	0
rs2428174	0	0	0	1	0
rs2428176	0	0	0	1	0
rs2428362	0	0	1	0	0
rs2428458	0	0	0	1	0
rs2428769	0	0	0	1	0
rs2428776	0	0	0	1	0
rs2428793	0	0	0	1	0
rs2428807	0	0	0	1	0
rs2428808	0	0	0	1	0
rs2428815	1	0	0	0	0
rs2428816	1	0	0	0	0
rs2428901	0	0	0	1	0
rs2428902	0	0	0	1	0
rs2428903	0	0	0	1	0
rs2428904	0	0	0	1	0
rs2428906	0	0	0	1	0
rs2428908	0	0	0	1	0
rs2428910	0	0	0	1	0
rs2428913	0	0	0	1	0
rs2428915	0	0	0	1	0
rs2428953	0	0	0	1	0
rs2428954	0	0	0	1	0
rs2428955	0	0	0	1	0
rs2428957	0	0	0	1	0
rs2428959	0	0	0	1	0
rs2428960	0	0	0	1	0
rs2428961	0	0	0	1	0
rs2428962	0	0	0	1	0
rs2428963	0	0	0	1	0
rs2428964	0	0	0	1	0
rs2428965	0	0	0	1	0
rs2428966	0	0	0	1	0
rs2429046	0	0	0	1	0
rs2429049	0	0	0	1	0
rs2429050	0	0	0	1	0
rs2429056	0	0	0	1	0
rs2429090	0	0	1	0	0
rs2429091	0	0	1	0	0
rs2429092	0	0	1	0	0
rs2429100	0	0	1	0	0
rs2429246	0	0	0	1	0
rs2429247	0	0	0	1	0
rs2429248	0	0	0	1	0
rs2429310	0	0	0	1	0
rs2429374	0	0	0	1	0
rs2429375	0	0	0	1	0
rs2429582	0	0	0	1	0
rs2429616	0	0	0	1	0
rs2429617	0	0	0	1	0
rs2429618	0	0	0	1	0
rs2429619	0	0	0	1	0
rs2429620	0	0	0	1	0
rs2429621	0	0	0	1	0
rs2429742	0	0	0	1	0
rs2429893	0	0	1	0	0
rs2429905	0	0	0	1	0
rs2429908	0	0	0	1	0
rs2429917	0	0	0	1	0
rs2429986	0	0	0	1	0
rs2429987	0	0	0	1	0
rs2429988	0	0	0	1	0
rs2429990	0	0	0	1	0
rs2429991	0	0	0	1	0
rs2429992	0	0	0	1	0
rs2429993	0	0	0	1	0
rs2429994	0	0	0	1	0
rs2430016	0	0	0	1	0
rs2430017	0	0	0	1	0
rs2430018	0	0	0	1	0
rs2430020	0	0	0	1	0
rs2430021	0	0	0	1	0
rs2430022	0	0	0	1	0
rs2430023	0	0	0	1	0
rs2430024	0	0	0	1	0
rs2430025	0	0	0	1	0
rs2430028	0	0	0	1	0
rs2430029	0	0	0	1	0
rs2430030	0	0	0	1	0
rs2430031	0	0	0	1	0
rs2430032	0	0	0	1	0
rs2430033	0	0	0	1	0
rs2430034	0	0	0	1	0
rs2430035	0	0	0	1	0
rs2430036	0	0	0	1	0
rs2430040	0	0	0	1	0
rs2430041	0	0	0	1	0
rs2430042	0	0	0	1	0
rs2430044	0	0	0	1	0
rs2430045	0	0	0	1	0
rs2430047	0	0	0	1	0
rs2430048	0	0	0	1	0
rs2430049	0	0	0	1	0
rs2430050	0	0	0	1	0
rs2430053	0	0	0	1	0
rs2430077	0	0	1	0	0
rs2430216	0	0	0	1	0
rs2430220	0	0	0	1	0
rs2430414	0	0	0	1	0
rs2430415	0	0	0	1	0
rs2430416	0	0	0	1	0
rs2430417	0	0	0	1	0
rs2430428	1	0	0	0	0
rs2430437	0	1	0	0	0
rs2430438	0	1	0	0	0
rs2430442	0	1	0	0	0
rs2430445	0	1	0	0	0
rs2430446	0	1	0	0	0
rs2430447	0	1	0	0	0
rs2430448	0	1	0	0	0
rs2430449	0	1	0	0	0
rs2430450	0	1	0	0	0
rs2430490	0	0	0	1	0
rs2430494	0	0	0	1	0
rs2430497	1	0	0	0	0
rs2430566	1	0	0	0	0
rs2430588	0	0	0	1	0
rs2430604	0	1	0	0	0
rs2430605	0	1	0	0	0
rs2430607	0	1	0	0	0
rs2430608	0	1	0	0	0
rs2430610	0	1	0	0	0
rs2430611	0	1	0	0	0
rs2430612	0	1	0	0	0
rs2430675	0	0	0	1	0
rs2430677	0	0	0	1	0
rs2430683	0	0	0	1	0
rs2430684	0	0	0	1	0
rs2430960	0	0	0	1	0
rs2430961	0	0	0	1	0
rs2430979	0	0	0	1	0
rs2431056	0	0	1	0	0
rs2431057	0	0	1	0	0
rs2431061	0	0	1	0	0
rs2431115	0	0	0	0	1
rs2431116	0	0	0	0	1
rs2431213	0	0	0	0	1
rs2431226	0	0	0	1	0
rs2431227	0	0	0	1	0
rs2431232	0	0	0	1	0
rs2431250	0	0	0	1	0
rs2431251	0	0	0	1	0
rs2431252	0	0	0	1	0
rs2431253	0	0	0	1	0
rs2431295	0	1	0	0	0
rs2431332	0	0	0	1	0
rs2431388	0	0	0	1	0
rs2431391	0	0	0	1	0
rs2431501	0	0	0	1	0
rs2431502	0	0	0	1	0
rs2431522	0	1	0	0	0
rs2431655	0	0	0	1	0
rs2431657	0	0	0	1	0
rs2431663	0	0	0	0	1
rs2431664	0	0	0	0	1
rs2431744	0	0	0	1	0
rs2431745	0	0	0	1	0
rs2431798	0	0	0	1	0
rs2431821	0	0	0	1	0
rs2431827	0	0	0	1	0
rs2431870	0	1	0	0	0
rs2431871	0	1	0	0	0
rs2431872	0	1	0	0	0
rs2431988	0	0	0	1	0
rs2432079	0	0	1	0	0
rs2432083	0	0	1	0	0
rs2432337	0	0	0	0	1
rs2432519	0	0	0	1	0
rs2432520	0	0	0	1	0
rs2432521	0	0	0	1	0
rs2432522	0	0	0	1	0
rs2432563	0	0	0	1	0
rs2432564	0	0	1	0	0
rs2432619	0	0	1	0	0
rs2432659	1	0	0	0	0
rs2432683	1	0	0	0	0
rs2432690	0	0	0	1	0
rs2432722	0	1	0	0	0
rs2432766	0	0	0	1	0
rs2432799	0	0	0	1	0
rs2432800	0	0	0	1	0
rs2432801	0	0	0	1	0
rs2432803	0	0	0	1	0
rs2433016	0	0	0	1	0
rs2433032	0	0	0	1	0
rs2433294	0	0	1	0	0
rs2433688	0	0	0	1	0
rs2433718	1	0	0	0	0
rs2433723	0	0	0	1	0
rs2433724	0	0	0	1	0
rs2434062	0	0	0	1	0
rs2434063	0	0	0	1	0
rs2434064	0	0	0	1	0
rs2434065	0	0	0	1	0
rs2434066	0	0	0	1	0
rs2434067	0	0	0	1	0
rs2434068	0	0	0	1	0
rs2434236	0	0	0	1	0
rs2434237	0	0	0	1	0
rs2434238	0	0	0	1	0
rs2434239	0	0	0	1	0
rs2434240	0	0	0	1	0
rs2434241	0	0	0	1	0
rs2434242	0	0	0	1	0
rs2434243	0	0	0	1	0
rs2434245	0	0	0	1	0
rs2434253	0	0	0	1	0
rs2434271	0	0	0	1	0
rs2434277	0	0	0	1	0
rs2434278	0	0	0	1	0
rs2434280	0	0	0	1	0
rs2434281	0	0	0	1	0
rs2434282	0	0	0	1	0
rs2434283	0	0	0	1	0
rs2434284	0	0	0	1	0
rs2434285	0	0	0	1	0
rs2434286	0	0	0	1	0
rs2434287	0	0	0	1	0
rs2434288	0	0	0	1	0
rs2434289	0	0	0	1	0
rs2434290	0	0	0	1	0
rs2434291	0	0	0	1	0
rs2434292	0	0	0	1	0
rs2434293	0	0	0	1	0
rs2434294	0	0	0	1	0
rs2434295	0	0	0	1	0
rs2434299	0	0	0	1	0
rs2434300	0	0	0	1	0
rs2434302	0	0	0	1	0
rs2434303	0	0	0	1	0
rs2434304	0	0	0	1	0
rs2434305	0	0	0	1	0
rs2434307	0	0	0	1	0
rs2434308	0	0	0	1	0
rs2434311	0	0	0	1	0
rs2434357	0	0	0	1	0
rs2434449	0	0	0	1	0
rs2434489	0	0	0	1	0
rs2434524	0	0	0	0	1
rs2434525	0	0	0	0	1
rs2434582	0	0	0	1	0
rs2434583	0	0	0	1	0
rs2434584	0	0	0	1	0
rs2434605	0	0	0	1	0
rs2434651	0	1	0	0	0
rs2434858	0	0	1	0	0
rs2434863	0	0	1	0	0
rs2434871	0	0	1	0	0
rs2434872	0	0	1	0	0
rs2434886	0	0	0	1	0
rs2435061	0	0	0	1	0
rs2435170	0	0	0	1	0
rs2435185	0	0	0	1	0
rs2435200	0	0	0	1	0
rs2435201	0	0	0	1	0
rs2435205	0	1	0	0	0
rs2435208	0	0	0	1	0
rs2435212	0	0	0	1	0
rs2435213	0	0	0	1	0
rs2435261	0	0	0	1	0
rs2435337	0	1	0	0	0
rs2435338	0	1	0	0	0
rs2435339	0	1	0	0	0
rs2435341	0	1	0	0	0
rs2435342	0	1	0	0	0
rs2435343	0	1	0	0	0
rs2435344	0	1	0	0	0
rs2435345	0	1	0	0	0
rs2435346	0	1	0	0	0
rs2435347	0	1	0	0	0
rs2435348	0	1	0	0	0
rs2435350	0	1	0	0	0
rs2435351	0	1	0	0	0
rs2435352	0	1	0	0	0
rs2435353	0	1	0	0	0
rs2435354	0	1	0	0	0
rs2435355	0	1	0	0	0
rs2435356	0	1	0	0	0
rs2435357	0	1	0	0	0
rs2435358	0	1	0	0	0
rs2435359	0	1	0	0	0
rs2435361	0	1	0	0	0
rs2435362	0	1	0	0	0
rs2435364	0	1	0	0	0
rs2435365	0	1	0	0	0
rs2435366	0	1	0	0	0
rs2435367	0	1	0	0	0
rs2435368	0	1	0	0	0
rs2435369	0	1	0	0	0
rs2435374	0	1	0	0	0
rs2435376	0	1	0	0	0
rs2435377	0	1	0	0	0
rs2435379	0	1	0	0	0
rs2435380	0	1	0	0	0
rs2435383	0	1	0	0	0
rs2435384	0	1	0	0	0
rs2435385	0	1	0	0	0
rs2435611	0	0	0	1	0
rs2435612	1	0	0	0	0
rs2435960	0	0	0	1	0
rs2436009	0	1	0	0	0
rs2436010	0	1	0	0	0
rs2436075	0	1	0	0	0
rs2436076	0	0	0	1	0
rs2436096	1	0	0	0	0
rs2436097	1	0	0	0	0
rs2436098	1	0	0	0	0
rs2436105	1	0	0	0	0
rs2436108	1	0	0	0	0
rs2436109	1	0	0	0	0
rs2436110	1	0	0	0	0
rs2436111	1	0	0	0	0
rs2436112	1	0	0	0	0
rs2436113	1	0	0	0	0
rs2436114	1	0	0	0	0
rs2436115	1	0	0	0	0
rs2436116	1	0	0	0	0
rs2436117	1	0	0	0	0
rs2436118	1	0	0	0	0
rs2436119	1	0	0	0	0
rs2436120	1	0	0	0	0
rs2436121	1	0	0	0	0
rs2436122	1	0	0	0	0
rs2436123	1	0	0	0	0
rs2436124	1	0	0	0	0
rs2436125	1	0	0	0	0
rs2436126	1	0	0	0	0
rs2436127	1	0	0	0	0
rs2436128	1	0	0	0	0
rs2436129	1	0	0	0	0
rs2436130	1	0	0	0	0
rs2436131	1	0	0	0	0
rs2436133	1	0	0	0	0
rs2436134	1	0	0	0	0
rs2436135	1	0	0	0	0
rs2436137	1	0	0	0	0
rs2436138	1	0	0	0	0
rs2436139	1	0	0	0	0
rs2436140	1	0	0	0	0
rs2436141	1	0	0	0	0
rs2436142	1	0	0	0	0
rs2436144	1	0	0	0	0
rs2436146	1	0	0	0	0
rs2436152	0	0	0	1	0
rs2436153	0	0	0	1	0
rs2436154	0	0	0	1	0
rs2436155	0	0	0	1	0
rs2436156	0	0	0	1	0
rs2436157	0	0	0	1	0
rs2436158	0	0	0	1	0
rs2436193	1	0	0	0	0
rs2436309	0	0	0	1	0
rs2436313	0	0	0	1	0
rs2436316	0	0	0	1	0
rs2436317	0	0	0	1	0
rs2436321	0	0	0	1	0
rs2436474	0	0	1	0	0
rs2436475	0	0	1	0	0
rs2436508	0	0	0	1	0
rs2436509	0	0	0	1	0
rs2436511	0	0	0	1	0
rs2436525	0	0	0	1	0
rs2436526	0	0	0	1	0
rs2436527	0	0	0	1	0
rs2436631	0	0	0	1	0
rs2436717	0	0	0	1	0
rs2436849	0	0	0	1	0
rs2436851	0	0	0	1	0
rs2436854	0	0	0	1	0
rs2436857	0	0	0	1	0
rs2436861	0	0	0	1	0
rs2436931	0	0	0	1	0
rs2436932	0	0	0	1	0
rs2436997	0	1	0	0	0
rs2436999	0	1	0	0	0
rs2437002	0	1	0	0	0
rs2437003	0	1	0	0	0
rs2437004	0	1	0	0	0
rs2437005	0	1	0	0	0
rs2437046	0	0	0	1	0
rs2437048	0	0	0	1	0
rs2437051	0	0	0	1	0
rs2437052	0	0	0	1	0
rs2437053	0	0	0	1	0
rs2437055	0	0	0	1	0
rs2437086	1	0	0	0	0
rs2437087	1	0	0	0	0
rs2437088	1	0	0	0	0
rs2437089	1	0	0	0	0
rs2437090	1	0	0	0	0
rs2437091	1	0	0	0	0
rs2437092	1	0	0	0	0
rs2437093	1	0	0	0	0
rs2437094	1	0	0	0	0
rs2437095	1	0	0	0	0
rs2437096	1	0	0	0	0
rs2437097	1	0	0	0	0
rs2437098	1	0	0	0	0
rs2437099	1	0	0	0	0
rs2437110	0	0	0	1	0
rs2437144	0	0	0	1	0
rs2437145	0	0	0	1	0
rs2437147	0	0	0	1	0
rs2437148	0	0	0	1	0
rs2437149	0	0	0	1	0
rs2437150	0	0	0	1	0
rs2437738	0	0	1	0	0
rs2437739	0	0	1	0	0
rs2437740	0	0	1	0	0
rs2437746	0	0	1	0	0
rs2437934	0	1	0	0	0
rs2437955	0	0	1	0	0
rs2437956	0	0	1	0	0
rs2437957	0	0	1	0	0
rs2438043	0	0	0	1	0
rs2438046	0	0	0	1	0
rs2438047	0	0	0	1	0
rs2438048	0	0	0	1	0
rs2438063	1	0	0	0	0
rs2438128	0	0	0	1	0
rs2438129	0	0	0	1	0
rs2438150	0	1	0	0	0
rs2438608	0	0	0	1	0
rs2438624	0	0	0	1	0
rs2438625	0	0	0	1	0
rs2438626	0	0	0	1	0
rs2438627	0	0	0	1	0
rs2438628	0	0	0	1	0
rs2438629	0	0	0	1	0
rs2438630	0	0	0	1	0
rs2438631	0	0	0	1	0
rs2438632	0	0	0	1	0
rs2438633	0	0	0	1	0
rs2438634	0	0	0	1	0
rs2438635	0	0	0	1	0
rs2438636	0	0	0	1	0
rs2438637	0	0	0	1	0
rs2438638	0	0	0	1	0
rs2438639	0	0	0	1	0
rs2438640	0	0	0	1	0
rs2438641	0	0	0	1	0
rs2438643	0	0	0	1	0
rs2438644	0	0	0	1	0
rs2438645	0	0	0	1	0
rs2438647	0	0	0	1	0
rs2438649	0	0	0	1	0
rs2438650	0	0	0	1	0
rs2438651	0	0	0	1	0
rs2438709	0	0	0	1	0
rs2438712	0	0	0	1	0
rs2438972	0	0	0	1	0
rs2438978	0	0	0	1	0
rs2439074	0	0	0	1	0
rs2439076	0	0	0	1	0
rs2439133	0	0	1	0	0
rs2439159	1	0	0	0	0
rs2439272	0	0	0	1	0
rs2439273	0	0	0	1	0
rs2439274	0	0	0	1	0
rs2439275	0	0	0	1	0
rs2439276	0	0	0	1	0
rs2439277	0	0	0	1	0
rs2439279	0	0	0	1	0
rs2439280	0	0	0	1	0
rs2439281	0	0	0	1	0
rs2439282	0	0	0	1	0
rs2439284	0	0	0	1	0
rs2439286	0	0	0	1	0
rs2439290	0	0	0	1	0
rs2439291	0	0	0	1	0
rs2439292	0	0	0	1	0
rs2439295	0	0	0	1	0
rs2439296	0	0	0	1	0
rs2439298	0	0	0	1	0
rs2439299	0	0	0	1	0
rs2439300	0	0	0	1	0
rs2439301	0	0	0	1	0
rs2439302	0	0	0	1	0
rs2439303	0	0	0	1	0
rs2439304	0	0	0	1	0
rs2439305	0	0	0	1	0
rs2439306	0	0	0	1	0
rs2439310	0	0	0	1	0
rs2439311	0	0	0	1	0
rs2439312	0	0	0	1	0
rs2439313	0	0	0	1	0
rs2439315	0	0	0	1	0
rs2439317	0	0	0	1	0
rs2439318	0	0	0	1	0
rs2439319	0	0	0	1	0
rs2439320	0	0	0	1	0
rs2439321	0	0	0	1	0
rs2439322	0	0	0	1	0
rs2439324	0	0	0	1	0
rs2439325	0	0	0	1	0
rs2439326	0	0	0	1	0
rs2439327	0	0	0	1	0
rs2439329	0	0	0	1	0
rs2439362	0	0	0	1	0
rs2439597	0	0	1	0	0
rs2439598	0	0	1	0	0
rs2439649	0	0	0	1	0
rs2439650	0	0	0	1	0
rs2439706	0	0	0	1	0
rs2439744	0	0	0	1	0
rs2439754	0	0	0	1	0
rs2439756	0	0	0	1	0
rs2439759	0	0	0	1	0
rs2439762	0	0	0	1	0
rs2439823	0	0	0	1	0
rs2439934	0	0	0	1	0
rs2439939	0	0	0	1	0
rs2439941	0	0	0	1	0
rs2439942	0	0	0	1	0
rs2439943	0	0	0	1	0
rs2439945	0	0	0	1	0
rs2439952	0	0	0	1	0
rs2439996	0	0	0	1	0
rs2439998	0	0	0	1	0
rs2440029	0	0	0	1	0
rs2440030	0	0	0	1	0
rs2440031	0	0	0	1	0
rs2440035	0	0	0	1	0
rs2440036	0	0	0	1	0
rs2440037	0	0	0	1	0
rs2440041	0	0	0	1	0
rs2440042	0	0	0	1	0
rs2440043	0	0	0	1	0
rs2440044	0	0	0	1	0
rs2440045	0	0	0	1	0
rs2440046	0	0	0	1	0
rs2440049	0	0	0	1	0
rs2440051	0	0	0	1	0
rs2440054	0	0	0	1	0
rs2440056	0	0	0	1	0
rs2440058	0	0	0	1	0
rs2440129	0	0	0	0	1
rs2440132	0	0	0	0	1
rs2440134	0	0	0	0	1
rs2440386	0	1	0	0	0
rs2440387	0	1	0	0	0
rs2440619	0	0	0	1	0
rs2440620	0	0	0	1	0
rs2440720	0	0	0	1	0
rs2440735	0	1	0	0	0
rs2440743	0	0	0	1	0
rs2440754	0	0	0	1	0
rs2440755	0	0	0	1	0
rs2440757	0	0	0	1	0
rs2440758	0	0	0	1	0
rs2440759	0	0	0	1	0
rs2440763	0	0	0	1	0
rs2440766	0	0	0	1	0
rs2440767	0	0	0	1	0
rs2440768	0	0	0	1	0
rs2440834	0	0	0	1	0
rs2440860	0	1	0	0	0
rs2440885	0	0	0	1	0
rs2440887	0	0	0	1	0
rs2440982	0	0	0	1	0
rs2440999	0	0	0	0	1
rs2441067	0	0	0	1	0
rs2441074	0	0	0	1	0
rs2441102	0	0	0	0	1
rs2441110	0	0	0	1	0
rs2441111	0	0	0	1	0
rs2441118	0	0	0	1	0
rs2441223	0	0	0	1	0
rs2441348	0	0	1	0	0
rs2441695	0	0	0	1	0
rs2441696	0	0	0	1	0
rs2441697	0	0	0	1	0
rs2441698	0	0	0	1	0
rs2441701	0	0	0	1	0
rs2441702	0	0	0	1	0
rs2441703	0	0	0	1	0
rs2441705	0	0	0	1	0
rs2441706	0	0	0	1	0
rs2441708	0	0	0	1	0
rs2441709	0	0	0	1	0
rs2441758	1	0	0	0	0
rs2442060	0	0	0	1	0
rs2442078	0	1	0	0	0
rs2442080	0	0	0	1	0
rs2442084	0	0	1	0	0
rs2442110	0	0	0	1	0
rs2442319	1	0	0	0	0
rs2442322	0	0	0	0	1
rs2442389	0	0	0	1	0
rs2442390	0	0	0	1	0
rs2442404	0	0	1	0	0
rs2442439	0	0	0	1	0
rs2442771	0	0	1	0	0
rs2442779	0	0	1	0	0
rs2442780	0	0	1	0	0
rs2442782	0	0	1	0	0
rs2442785	0	0	1	0	0
rs2442789	0	0	1	0	0
rs2442798	0	0	1	0	0
rs2442800	0	0	0	0	1
rs2442801	0	0	0	0	1
rs2442802	0	0	0	0	1
rs2442804	0	0	0	0	1
rs2442805	0	0	0	0	1
rs2442807	0	0	0	0	1
rs2442808	0	0	0	0	1
rs2442809	0	0	0	0	1
rs2442812	0	0	0	0	1
rs2442817	0	0	0	0	1
rs2442819	0	0	0	0	1
rs2442820	0	0	0	0	1
rs2442927	0	0	0	0	1
rs2443093	0	0	0	1	0
rs2443094	0	0	0	1	0
rs2443455	0	0	0	1	0
rs2443533	0	0	0	1	0
rs2443534	0	0	0	1	0
rs2443535	0	0	0	1	0
rs2443536	0	0	0	1	0
rs2443537	0	0	0	1	0
rs2443538	0	0	0	1	0
rs2443539	0	0	0	1	0
rs2443540	0	0	0	1	0
rs2443541	0	0	0	1	0
rs2443542	0	0	0	1	0
rs2443543	0	0	0	1	0
rs2443544	0	0	0	1	0
rs2443703	0	0	1	0	0
rs2443709	0	0	1	0	0
rs2443717	0	0	1	0	0
rs2443739	0	0	0	1	0
rs2443771	0	1	0	0	0
rs2443773	0	1	0	0	0
rs2443774	0	1	0	0	0
rs2443775	0	1	0	0	0
rs2443776	0	1	0	0	0
rs2443777	0	1	0	0	0
rs2443779	0	1	0	0	0
rs2443780	0	1	0	0	0
rs2443781	0	1	0	0	0
rs2443782	0	1	0	0	0
rs2443783	0	1	0	0	0
rs2443784	0	1	0	0	0
rs2443785	0	1	0	0	0
rs2443786	0	1	0	0	0
rs2443892	0	0	0	1	0
rs2443976	1	0	0	0	0
rs2443977	1	0	0	0	0
rs2443990	1	0	0	0	0
rs2443999	1	0	0	0	0
rs2444003	1	0	0	0	0
rs2444009	1	0	0	0	0
rs2444010	1	0	0	0	0
rs2444253	0	0	0	1	0
rs2444254	0	0	0	1	0
rs2444255	0	0	0	1	0
rs2444302	0	0	0	1	0
rs2444303	0	0	0	1	0
rs2444591	0	0	0	1	0
rs2444765	1	0	0	0	0
rs2445010	0	0	0	1	0
rs2445019	0	0	0	1	0
rs2445020	0	0	0	1	0
rs2445021	0	0	0	1	0
rs2445023	0	0	0	1	0
rs2445024	0	0	0	1	0
rs2445027	0	0	0	1	0
rs2445074	0	0	1	0	0
rs2445482	0	0	0	1	0
rs2445534	0	0	0	1	0
rs2445535	0	0	0	1	0
rs2445536	0	0	0	1	0
rs2445537	0	0	0	1	0
rs2445538	0	0	0	1	0
rs2445572	0	0	0	1	0
rs2445574	0	0	0	1	0
rs2445575	0	0	0	1	0
rs2445580	0	0	0	1	0
rs2445586	0	0	0	1	0
rs2445589	0	0	0	1	0
rs2445617	0	1	0	0	0
rs2445618	0	0	0	0	1
rs2445801	0	0	0	1	0
rs2445828	0	0	0	1	0
rs2445830	0	0	0	1	0
rs2445841	0	0	0	1	0
rs2445887	0	0	0	1	0
rs2445903	0	0	0	1	0
rs2445904	0	0	0	1	0
rs2445905	0	0	0	1	0
rs2445906	0	0	0	1	0
rs2445907	0	0	0	1	0
rs2445922	0	0	0	1	0
rs2445947	0	0	0	1	0
rs2445949	0	0	0	1	0
rs2445953	0	0	0	1	0
rs2446065	0	0	0	1	0
rs2446143	0	0	0	1	0
rs2446144	0	0	0	1	0
rs2446189	0	0	0	0	1
rs2446190	0	0	0	0	1
rs2446191	0	0	0	0	1
rs2446192	0	0	0	0	1
rs2446310	0	0	1	0	0
rs2446311	0	0	1	0	0
rs2446313	0	0	1	0	0
rs2446314	0	0	1	0	0
rs2446315	0	0	1	0	0
rs2446316	0	0	1	0	0
rs2446317	0	0	1	0	0
rs2446319	0	0	1	0	0
rs2446321	0	0	1	0	0
rs2446326	0	0	1	0	0
rs2446327	0	0	1	0	0
rs2446328	0	0	1	0	0
rs2446329	0	0	1	0	0
rs2446330	0	0	1	0	0
rs2446332	0	0	1	0	0
rs2446333	0	0	1	0	0
rs2446334	0	0	1	0	0
rs2446335	0	0	1	0	0
rs2446337	0	0	1	0	0
rs2446338	0	0	1	0	0
rs2446339	0	0	1	0	0
rs2446341	0	0	1	0	0
rs2446342	0	0	1	0	0
rs2446343	0	0	1	0	0
rs2446344	0	0	1	0	0
rs2446345	0	0	1	0	0
rs2446346	0	0	1	0	0
rs2446347	0	0	1	0	0
rs2446366	0	0	0	1	0
rs2446621	0	0	0	1	0
rs2446747	0	0	0	1	0
rs2446782	0	0	0	1	0
rs2446969	0	0	0	1	0
rs2446972	0	1	0	0	0
rs2447102	0	0	0	1	0
rs2447111	1	0	0	0	0
rs2447137	0	0	1	0	0
rs2447139	0	0	1	0	0
rs2447140	0	0	1	0	0
rs2447148	0	0	1	0	0
rs2447149	0	0	1	0	0
rs2447528	0	0	0	1	0
rs2447529	0	0	0	1	0
rs2447530	0	0	0	1	0
rs2447531	0	0	0	1	0
rs2447532	0	0	0	1	0
rs2447534	0	0	0	1	0
rs2447535	0	0	0	1	0
rs2447536	0	0	0	1	0
rs2447537	0	0	0	1	0
rs2447538	0	0	0	1	0
rs2447539	0	0	0	1	0
rs2447540	0	0	0	1	0
rs2447541	0	0	0	1	0
rs2447542	0	0	0	1	0
rs2447543	0	0	0	1	0
rs2447598	0	0	0	1	0
rs2447607	0	0	1	0	0
rs2447638	0	0	0	1	0
rs2447639	0	0	0	1	0
rs2447640	0	0	0	1	0
rs2447643	0	0	0	1	0
rs2447644	0	0	0	1	0
rs2447645	0	0	0	1	0
rs2447646	0	0	0	1	0
rs2447647	0	0	0	1	0
rs2447648	0	0	0	1	0
rs2447649	0	0	0	1	0
rs2447650	0	0	0	1	0
rs2447653	0	0	0	1	0
rs2447691	0	0	0	1	0
rs2447693	0	0	0	1	0
rs2447695	0	0	0	1	0
rs2447734	0	0	0	1	0
rs2447764	0	0	1	0	0
rs2447765	0	0	1	0	0
rs2447767	0	0	1	0	0
rs2447768	0	0	1	0	0
rs2447906	0	0	0	1	0
rs2448011	1	0	0	0	0
rs2448012	1	0	0	0	0
rs2448017	0	0	0	0	1
rs2448029	0	1	0	0	0
rs2448030	0	1	0	0	0
rs2448031	0	1	0	0	0
rs2448032	0	1	0	0	0
rs2448038	0	0	0	1	0
rs2448047	0	1	0	0	0
rs2448048	0	1	0	0	0
rs2448049	0	1	0	0	0
rs2448050	0	1	0	0	0
rs2448051	0	1	0	0	0
rs2448052	0	1	0	0	0
rs2448053	0	1	0	0	0
rs2448054	0	1	0	0	0
rs2448063	0	1	0	0	0
rs2448064	0	1	0	0	0
rs2448074	0	0	0	0	1
rs2448076	0	0	0	1	0
rs2448077	0	0	0	1	0
rs2448134	0	0	0	1	0
rs2448136	0	0	0	1	0
rs2448232	0	1	0	0	0
rs2448233	0	1	0	0	0
rs2448234	0	1	0	0	0
rs2448236	0	1	0	0	0
rs2448238	0	1	0	0	0
rs2448239	0	1	0	0	0
rs2448240	0	1	0	0	0
rs2448241	0	1	0	0	0
rs2448244	0	1	0	0	0
rs2448245	0	1	0	0	0
rs2448246	0	1	0	0	0
rs2448251	0	0	0	0	1
rs2448289	0	0	0	1	0
rs2448290	0	0	0	1	0
rs2448394	1	0	0	0	0
rs2448395	1	0	0	0	0
rs2448428	0	0	0	0	1
rs2448488	0	0	0	1	0
rs2448489	0	0	0	1	0
rs2448792	0	0	0	1	0
rs2449093	0	0	0	1	0
rs2449095	0	0	0	1	0
rs2449110	0	0	0	1	0
rs2449253	0	0	0	1	0
rs2449371	0	0	0	1	0
rs2449372	0	0	0	1	0
rs2449374	0	0	0	1	0
rs2449411	0	0	0	1	0
rs2449484	0	0	1	0	0
rs2449575	0	0	0	1	0
rs2449577	0	0	0	1	0
rs2449584	0	0	0	1	0
rs2449586	0	0	0	1	0
rs2449587	0	0	0	1	0
rs2449588	0	0	0	1	0
rs2449589	0	0	0	1	0
rs2449590	0	0	0	1	0
rs2449591	0	0	0	1	0
rs2449592	0	0	0	1	0
rs2449593	0	0	0	1	0
rs2449594	0	0	0	1	0
rs2449595	0	0	0	1	0
rs2449596	0	0	0	1	0
rs2449597	0	0	0	1	0
rs2449598	0	0	0	1	0
rs2449599	0	0	0	1	0
rs2449600	0	0	0	1	0
rs2449623	0	0	0	1	0
rs2449661	0	0	1	0	0
rs2449809	0	0	0	0	1
rs2449810	0	0	0	0	1
rs2449824	0	0	0	1	0
rs2449865	0	0	0	1	0
rs2449866	0	0	0	1	0
rs2449922	0	0	0	0	1
rs2449987	0	0	0	1	0
rs2450209	0	0	0	1	0
rs2450210	0	0	0	1	0
rs2450211	0	0	0	1	0
rs2450212	0	0	0	1	0
rs2450214	0	0	0	1	0
rs2450279	1	0	0	0	0
rs2450280	1	0	0	0	0
rs2450282	1	0	0	0	0
rs2450330	0	0	0	1	0
rs2450333	0	0	0	1	0
rs2450422	0	0	0	1	0
rs2450423	0	0	0	1	0
rs2450444	0	0	0	0	1
rs2450445	0	0	0	0	1
rs2450446	0	0	0	0	1
rs2450855	0	0	0	0	1
rs2450857	0	0	0	0	1
rs2450924	0	0	0	1	0
rs2450926	0	0	0	1	0
rs2450927	0	0	0	1	0
rs2450992	0	0	0	1	0
rs2451131	0	0	0	1	0
rs2451133	0	0	0	1	0
rs2451142	0	0	0	1	0
rs2451143	0	0	0	1	0
rs2451157	0	0	0	1	0
rs2451158	0	0	0	1	0
rs2451159	0	0	0	1	0
rs2451160	0	0	0	1	0
rs2451326	0	0	0	1	0
rs2451328	0	0	0	1	0
rs2451329	0	0	0	1	0
rs2451330	0	0	0	1	0
rs2451332	0	0	0	1	0
rs2451333	0	0	0	1	0
rs2451334	0	0	0	1	0
rs2451335	0	0	0	1	0
rs2451337	0	0	0	1	0
rs2451339	0	0	0	1	0
rs2451340	0	0	0	1	0
rs2451344	0	0	0	1	0
rs2451348	0	0	0	1	0
rs2451351	0	0	0	1	0
rs2451354	0	0	0	1	0
rs2451357	0	0	0	1	0
rs2451358	0	0	0	1	0
rs2451359	0	0	0	1	0
rs2451361	0	0	0	1	0
rs2451363	0	0	0	1	0
rs2451364	0	0	0	1	0
rs2451377	0	0	0	1	0
rs2451378	0	0	0	1	0
rs2451379	0	0	0	1	0
rs2451380	0	0	0	1	0
rs2451381	0	0	0	1	0
rs2451382	0	0	0	1	0
rs2451383	0	0	0	1	0
rs2451384	0	0	0	1	0
rs2451385	0	0	0	1	0
rs2451386	0	0	0	1	0
rs2451387	0	0	0	1	0
rs2451461	0	0	0	1	0
rs2451462	0	0	0	1	0
rs2451463	0	0	0	1	0
rs2451464	0	0	0	1	0
rs2451466	0	0	0	1	0
rs2451467	0	0	0	1	0
rs2451468	0	0	0	1	0
rs2451469	0	0	0	1	0
rs2451470	0	0	0	1	0
rs2451471	0	0	0	1	0
rs2451472	0	0	0	1	0
rs2451473	0	0	0	1	0
rs2451474	0	0	0	1	0
rs2451475	0	0	0	1	0
rs2451476	0	0	0	1	0
rs2451483	0	0	0	1	0
rs2451484	0	0	0	1	0
rs2451492	0	0	0	1	0
rs2451493	0	0	0	1	0
rs2451495	0	0	0	1	0
rs2451496	0	0	0	1	0
rs2451497	0	0	0	1	0
rs2451498	0	0	0	1	0
rs2451499	0	0	0	1	0
rs2451500	0	0	0	1	0
rs2451678	1	0	0	0	0
rs2451679	1	0	0	0	0
rs2451680	1	0	0	0	0
rs2451682	1	0	0	0	0
rs2451683	1	0	0	0	0
rs2451686	1	0	0	0	0
rs2451688	1	0	0	0	0
rs2451689	1	0	0	0	0
rs2451929	0	0	0	1	0
rs2451930	0	0	0	1	0
rs2451932	0	0	0	1	0
rs2451953	0	0	0	1	0
rs2452011	0	0	0	1	0
rs2452012	0	0	0	1	0
rs2452178	0	0	0	1	0
rs2452179	0	0	0	1	0
rs2452320	0	0	0	1	0
rs2452321	0	0	0	1	0
rs2452333	1	0	0	0	0
rs2452497	0	0	0	1	0
rs2452681	0	0	0	1	0
rs2452682	0	0	0	1	0
rs2452683	0	0	0	1	0
rs2452762	0	1	0	0	0
rs2452767	1	0	0	0	0
rs2452771	1	0	0	0	0
rs2453004	0	1	0	0	0
rs2453141	0	0	1	0	0
rs2453151	0	0	0	1	0
rs2453152	0	0	0	1	0
rs2453176	0	0	0	1	0
rs2453179	0	0	0	1	0
rs2453255	0	0	1	0	0
rs2453258	0	0	1	0	0
rs2453259	0	0	1	0	0
rs2453260	0	0	1	0	0
rs2453264	0	0	1	0	0
rs2453359	0	0	0	0	1
rs2453390	0	0	0	1	0
rs2453391	0	0	0	1	0
rs2453392	0	0	0	1	0
rs2453393	0	0	0	1	0
rs2453394	0	0	0	1	0
rs2453395	0	0	0	1	0
rs2453396	0	0	0	1	0
rs2453397	0	0	0	1	0
rs2453398	0	0	0	1	0
rs2453399	0	0	0	1	0
rs2453417	0	1	0	0	0
rs2453418	0	1	0	0	0
rs2453419	0	1	0	0	0
rs2453420	0	1	0	0	0
rs2453421	0	1	0	0	0
rs2453422	0	1	0	0	0
rs2453423	0	1	0	0	0
rs2453481	0	1	0	0	0
rs2453482	0	1	0	0	0
rs2453488	0	1	0	0	0
rs2453489	0	1	0	0	0
rs2453552	0	0	0	1	0
rs2453554	0	0	0	1	0
rs2453555	0	0	0	1	0
rs2453556	0	0	0	1	0
rs2453557	0	0	0	1	0
rs2453564	0	0	0	1	0
rs2453565	0	0	0	1	0
rs2453683	0	0	0	1	0
rs2453684	0	0	0	1	0
rs2453685	0	0	0	1	0
rs2453688	0	0	0	1	0
rs2453868	0	0	1	0	0
rs2454282	1	0	0	0	0
rs2454313	1	0	0	0	0
rs2454314	1	0	0	0	0
rs2454315	1	0	0	0	0
rs2454316	1	0	0	0	0
rs2454317	1	0	0	0	0
rs2454391	0	0	0	1	0
rs2454421	0	0	0	0	1
rs2454425	0	0	0	0	1
rs2454427	0	0	0	0	1
rs2454429	0	0	0	0	1
rs2454436	0	0	0	0	1
rs2454437	0	0	0	0	1
rs2454438	0	0	0	0	1
rs2454456	0	0	0	0	1
rs2454457	0	0	0	0	1
rs2454458	0	0	0	0	1
rs2454461	0	0	1	0	0
rs2454462	0	0	1	0	0
rs2454463	0	0	1	0	0
rs2454476	0	0	1	0	0
rs2454478	0	0	1	0	0
rs2454481	0	0	1	0	0
rs2454482	0	0	1	0	0
rs2454489	0	0	1	0	0
rs2454490	0	0	1	0	0
rs2454492	0	0	1	0	0
rs2454493	0	0	1	0	0
rs2454497	0	0	1	0	0
rs2454498	0	0	1	0	0
rs2454499	0	0	1	0	0
rs2454500	0	0	1	0	0
rs2454501	0	0	1	0	0
rs2454502	0	0	1	0	0
rs2454503	0	0	1	0	0
rs2454504	0	0	1	0	0
rs2454509	0	0	1	0	0
rs2454511	0	0	1	0	0
rs2454512	0	0	1	0	0
rs2454532	0	0	0	0	1
rs2454533	0	0	0	1	0
rs2454534	0	0	0	1	0
rs2454535	0	0	0	1	0
rs2454536	0	0	0	1	0
rs2454538	0	0	0	1	0
rs2454539	0	0	0	1	0
rs2454540	0	0	0	1	0
rs2454541	0	0	0	1	0
rs2454542	0	0	0	1	0
rs2454543	0	0	0	1	0
rs2454546	0	0	0	1	0
rs2454547	0	0	0	1	0
rs2454548	0	0	0	1	0
rs2454549	0	0	0	1	0
rs2454551	0	0	0	1	0
rs2454552	0	0	0	1	0
rs2454553	0	0	0	1	0
rs2454554	0	0	0	1	0
rs2454558	0	0	0	1	0
rs2454559	0	0	0	1	0
rs2454561	0	0	0	1	0
rs2454562	0	0	0	1	0
rs2454563	0	0	0	1	0
rs2454564	0	0	0	1	0
rs2454566	0	0	0	1	0
rs2454567	0	0	0	1	0
rs2454568	0	0	0	1	0
rs2454569	0	0	0	1	0
rs2454570	0	0	0	1	0
rs2454572	0	0	0	1	0
rs2454574	0	0	0	1	0
rs2454575	0	0	0	1	0
rs2454702	1	0	0	0	0
rs2454703	1	0	0	0	0
rs2454718	1	0	0	0	0
rs2454722	1	0	0	0	0
rs2454763	0	0	0	1	0
rs2454851	0	0	0	1	0
rs2454860	0	0	1	0	0
rs2454866	0	0	1	0	0
rs2454867	0	0	1	0	0
rs2454870	0	0	0	1	0
rs2454887	0	0	1	0	0
rs2454888	0	0	1	0	0
rs2454889	0	0	1	0	0
rs2454890	0	0	1	0	0
rs2454891	0	0	1	0	0
rs2454892	0	0	1	0	0
rs2454894	0	0	1	0	0
rs2454895	0	0	1	0	0
rs2454896	0	0	1	0	0
rs2454897	0	0	1	0	0
rs2454898	0	0	1	0	0
rs2454899	0	0	1	0	0
rs2454907	0	0	0	0	1
rs2454908	0	0	0	0	1
rs2454909	0	0	0	0	1
rs2454911	0	0	0	0	1
rs2454917	0	0	0	1	0
rs2454952	0	1	0	0	0
rs2454954	0	0	0	1	0
rs2455079	0	0	0	1	0
rs2455080	0	0	0	1	0
rs2455081	0	0	0	1	0
rs2455082	0	0	0	1	0
rs2455083	0	0	0	1	0
rs2455084	0	0	0	1	0
rs2455160	0	1	0	0	0
rs2455242	0	1	0	0	0
rs2455412	0	0	1	0	0
rs2455414	0	0	1	0	0
rs2455415	0	0	1	0	0
rs2455419	0	1	0	0	0
rs2455574	1	0	0	0	0
rs2455601	1	0	0	0	0
rs2455636	0	1	0	0	0
rs2455640	0	1	0	0	0
rs2455778	0	0	0	1	0
rs2455779	0	0	0	1	0
rs2455793	1	0	0	0	0
rs2455794	1	0	0	0	0
rs2455795	1	0	0	0	0
rs2455796	1	0	0	0	0
rs2455797	1	0	0	0	0
rs2455798	1	0	0	0	0
rs2455799	1	0	0	0	0
rs2455800	1	0	0	0	0
rs2455801	1	0	0	0	0
rs2455802	1	0	0	0	0
rs2455803	1	0	0	0	0
rs2455804	1	0	0	0	0
rs2455805	1	0	0	0	0
rs2455806	1	0	0	0	0
rs2455807	1	0	0	0	0
rs2455808	1	0	0	0	0
rs2455810	1	0	0	0	0
rs2455812	1	0	0	0	0
rs2455813	1	0	0	0	0
rs2455815	1	0	0	0	0
rs2455816	1	0	0	0	0
rs2455817	1	0	0	0	0
rs2455818	1	0	0	0	0
rs2455820	1	0	0	0	0
rs2455821	1	0	0	0	0
rs2455822	1	0	0	0	0
rs2455823	1	0	0	0	0
rs2455826	1	0	0	0	0
rs2455827	1	0	0	0	0
rs2455828	1	0	0	0	0
rs2455829	1	0	0	0	0
rs2455830	1	0	0	0	0
rs2455832	1	0	0	0	0
rs2455833	1	0	0	0	0
rs2455834	1	0	0	0	0
rs2455835	1	0	0	0	0
rs2455836	1	0	0	0	0
rs2455837	1	0	0	0	0
rs2455838	1	0	0	0	0
rs2455839	1	0	0	0	0
rs2455840	1	0	0	0	0
rs2455841	1	0	0	0	0
rs2455842	1	0	0	0	0
rs2455843	1	0	0	0	0
rs2455844	1	0	0	0	0
rs2455845	1	0	0	0	0
rs2455848	1	0	0	0	0
rs2455849	1	0	0	0	0
rs2455850	1	0	0	0	0
rs2455852	1	0	0	0	0
rs2455853	1	0	0	0	0
rs2455881	0	0	0	1	0
rs2455882	0	0	0	1	0
rs2455884	0	0	0	1	0
rs2455887	0	0	0	1	0
rs2455915	1	0	0	0	0
rs2455916	1	0	0	0	0
rs2456005	0	0	0	1	0
rs2456008	0	0	0	1	0
rs2456009	0	0	0	1	0
rs2456010	0	0	0	1	0
rs2456012	0	0	0	1	0
rs2456092	0	0	0	1	0
rs2456151	0	0	0	1	0
rs2456173	0	0	0	1	0
rs2456483	0	0	0	1	0
rs2456551	0	0	0	1	0
rs2456552	0	0	0	1	0
rs2456579	0	0	0	1	0
rs2456584	0	0	0	1	0
rs2456585	0	0	0	1	0
rs2456849	0	0	0	1	0
rs2456898	0	1	0	0	0
rs2456972	0	1	0	0	0
rs2456973	0	1	0	0	0
rs2456975	0	0	0	1	0
rs2456976	0	0	0	1	0
rs2457179	1	0	0	0	0
rs2457180	1	0	0	0	0
rs2457183	0	0	0	1	0
rs2457216	0	0	0	1	0
rs2457228	0	0	1	0	0
rs2457229	0	0	1	0	0
rs2457375	0	0	0	0	1
rs2457376	0	0	0	0	1
rs2457481	0	1	0	0	0
rs2457541	0	0	0	1	0
rs2457585	0	0	0	1	0
rs2457586	0	0	0	1	0
rs2457611	0	0	0	1	0
rs2457659	0	0	0	1	0
rs2457660	0	0	0	1	0
rs2457701	0	0	0	1	0
rs2457705	0	0	0	1	0
rs2457706	0	0	0	1	0
rs2457707	0	0	0	1	0
rs2457867	0	0	1	0	0
rs2457979	0	0	0	1	0
rs2457980	0	0	0	1	0
rs2457981	0	0	0	1	0
rs2457982	0	0	0	1	0
rs2457983	0	0	0	1	0
rs2457984	0	0	0	1	0
rs2457985	0	0	0	1	0
rs2457986	0	0	0	1	0
rs2457987	0	0	0	1	0
rs2457988	0	0	0	1	0
rs2457993	0	0	0	1	0
rs2458017	0	0	0	1	0
rs2458083	0	0	0	1	0
rs2458084	0	0	0	1	0
rs2458123	0	1	0	0	0
rs2458164	0	0	1	0	0
rs2458166	0	0	1	0	0
rs2458167	0	0	1	0	0
rs2458168	0	0	1	0	0
rs2458169	0	0	1	0	0
rs2458171	0	0	1	0	0
rs2458298	0	0	0	1	0
rs2458504	0	0	0	1	0
rs2458505	0	0	0	1	0
rs2458506	0	0	0	1	0
rs2458507	0	0	0	1	0
rs2458520	0	0	0	1	0
rs2458521	0	0	0	1	0
rs2458535	0	0	1	0	0
rs2458536	0	0	1	0	0
rs2458537	0	0	1	0	0
rs2458538	0	0	1	0	0
rs2458541	0	0	1	0	0
rs2458543	0	0	0	1	0
rs2458552	0	0	0	1	0
rs2458665	0	0	1	0	0
rs2458669	0	0	1	0	0
rs2458890	0	0	0	1	0
rs2459215	0	0	0	1	0
rs2459216	0	0	0	1	0
rs2459217	0	0	0	1	0
rs2459218	0	0	0	1	0
rs2459344	0	0	0	1	0
rs2459349	0	0	0	1	0
rs2459509	0	0	0	1	0
rs2459511	0	0	0	1	0
rs2459512	0	0	0	1	0
rs2459515	0	0	0	1	0
rs2459516	0	0	0	1	0
rs2459518	0	0	0	1	0
rs2459715	0	0	0	1	0
rs2459748	0	0	0	1	0
rs2459785	0	0	0	1	0
rs2459920	0	0	0	1	0
rs2459939	0	0	0	1	0
rs2459944	0	0	0	1	0
rs2459950	0	0	0	1	0
rs2459951	0	0	0	1	0
rs2459959	0	0	0	1	0
rs2459977	0	0	0	0	1
rs2459983	1	0	0	0	0
rs2459984	1	0	0	0	0
rs2459997	1	0	0	0	0
rs2459998	1	0	0	0	0
rs2459999	1	0	0	0	0
rs2460000	1	0	0	0	0
rs2460001	1	0	0	0	0
rs2460190	0	0	0	1	0
rs2460252	0	1	0	0	0
rs2460253	0	1	0	0	0
rs2460254	0	1	0	0	0
rs2460303	0	0	1	0	0
rs2460304	0	0	1	0	0
rs2460305	0	0	1	0	0
rs2460306	0	0	1	0	0
rs2460310	0	0	1	0	0
rs2460311	0	0	1	0	0
rs2460312	0	0	1	0	0
rs2460314	0	0	1	0	0
rs2460316	0	0	1	0	0
rs2460319	0	0	1	0	0
rs2460321	0	0	1	0	0
rs2460322	0	0	1	0	0
rs2460323	0	0	1	0	0
rs2460324	0	0	1	0	0
rs2460328	0	0	1	0	0
rs2460421	0	0	0	1	0
rs2460422	0	0	0	1	0
rs2460425	0	0	0	1	0
rs2460426	0	0	0	1	0
rs2460430	0	0	0	1	0
rs2460431	0	0	0	1	0
rs2460432	0	0	0	1	0
rs2460448	0	0	1	0	0
rs2460449	0	0	1	0	0
rs2460451	0	0	1	0	0
rs2460605	0	0	0	1	0
rs2460606	0	0	0	1	0
rs2460607	0	0	0	1	0
rs2460608	0	0	0	1	0
rs2460701	0	0	0	1	0
rs2460702	0	0	0	1	0
rs2460707	0	0	0	1	0
rs2460711	0	0	0	1	0
rs2460712	0	0	0	1	0
rs2460719	0	0	0	1	0
rs2460721	0	0	0	1	0
rs2460740	0	0	0	1	0
rs2460891	0	0	0	1	0
rs2460947	1	0	0	0	0
rs2460996	0	0	0	1	0
rs2461006	0	0	0	1	0
rs2461315	1	0	0	0	0
rs2461323	0	0	0	1	0
rs2461334	0	0	0	1	0
rs2461335	0	0	0	1	0
rs2461366	0	0	0	1	0
rs2461514	0	0	0	1	0
rs2461639	0	0	0	1	0
rs2461640	0	0	0	1	0
rs2461697	0	0	0	0	1
rs2461717	0	0	0	1	0
rs2461718	0	0	0	1	0
rs2461719	0	0	0	1	0
rs2461720	0	0	0	1	0
rs2461721	0	0	0	1	0
rs2461722	0	0	0	1	0
rs2461723	0	0	0	1	0
rs2461725	0	0	0	1	0
rs2461726	0	0	0	1	0
rs2461727	0	0	0	1	0
rs2461728	0	0	0	1	0
rs2461729	0	0	0	1	0
rs2461730	0	0	0	1	0
rs2461731	0	0	0	1	0
rs2461732	0	0	0	1	0
rs2461733	0	0	0	1	0
rs2461734	0	0	0	1	0
rs2461794	0	0	1	0	0
rs2461837	0	0	0	1	0
rs2461838	0	0	0	1	0
rs2461847	0	0	0	1	0
rs2462137	0	0	0	1	0
rs2462139	0	0	0	1	0
rs2462140	0	0	0	1	0
rs2462396	0	0	0	1	0
rs2462569	0	0	0	1	0
rs2462573	0	0	0	1	0
rs2462655	0	0	0	1	0
rs2462658	0	0	0	1	0
rs2463026	0	0	1	0	0
rs2463027	0	0	1	0	0
rs2463031	0	0	1	0	0
rs2463034	0	0	1	0	0
rs2463036	0	0	1	0	0
rs2463037	0	0	1	0	0
rs2463038	0	0	1	0	0
rs2463039	0	0	1	0	0
rs2463044	0	0	1	0	0
rs2463045	0	0	1	0	0
rs2463117	0	1	0	0	0
rs2463183	1	0	0	0	0
rs2463240	0	0	0	1	0
rs2463241	0	0	0	1	0
rs2463242	0	0	0	1	0
rs2463243	0	0	0	1	0
rs2463245	0	0	0	1	0
rs2463248	0	0	0	1	0
rs2463310	1	0	0	0	0
rs2463311	1	0	0	0	0
rs2463314	1	0	0	0	0
rs2463353	0	0	1	0	0
rs2463398	0	0	0	1	0
rs2463644	0	0	0	1	0
rs2463760	0	0	0	1	0
rs2463803	0	0	0	1	0
rs2463822	0	0	0	1	0
rs2463823	0	0	0	1	0
rs2463825	0	0	0	1	0
rs2463826	0	0	0	1	0
rs2463827	0	0	0	1	0
rs2463828	0	0	0	1	0
rs2463829	0	0	0	1	0
rs2463830	0	0	0	1	0
rs2463833	0	0	0	1	0
rs2463834	0	0	0	1	0
rs2463836	0	0	0	1	0
rs2463837	0	0	0	1	0
rs2463839	0	0	0	1	0
rs2463879	0	0	0	1	0
rs2463904	0	0	0	1	0
rs2463906	0	0	0	0	1
rs2464434	0	0	0	1	0
rs2464435	0	0	0	1	0
rs2464448	0	0	0	1	0
rs2464456	0	0	0	1	0
rs2464457	0	0	0	1	0
rs2464572	0	0	0	1	0
rs2464624	0	0	0	1	0
rs2464685	0	0	0	1	0
rs2465115	0	0	0	0	1
rs2465116	0	0	0	0	1
rs2465120	0	0	0	1	0
rs2465121	0	0	0	1	0
rs2465125	1	0	0	0	0
rs2465136	1	0	0	0	0
rs2465150	0	1	0	0	0
rs2465151	0	1	0	0	0
rs2465152	0	1	0	0	0
rs2465153	0	1	0	0	0
rs2465154	0	1	0	0	0
rs2465193	0	0	0	1	0
rs2465194	0	0	0	1	0
rs2465196	0	0	0	1	0
rs2465249	1	0	0	0	0
rs2465359	0	0	0	1	0
rs2465360	0	0	0	1	0
rs2465361	0	0	0	1	0
rs2465362	0	0	0	1	0
rs2465363	0	0	0	1	0
rs2465364	0	0	0	1	0
rs2465488	0	0	0	1	0
rs2465489	0	0	0	1	0
rs2465649	0	0	0	0	1
rs2465650	0	0	0	0	1
rs2465652	0	0	0	0	1
rs2465835	0	0	0	1	0
rs2465836	0	0	0	1	0
rs2465848	0	0	0	1	0
rs2465849	0	0	0	1	0
rs2465855	0	0	0	1	0
rs2465857	0	0	0	1	0
rs2465859	0	0	0	1	0
rs2465861	0	0	0	1	0
rs2465862	0	0	0	1	0
rs2465864	0	0	0	1	0
rs2465865	0	0	0	1	0
rs2465866	0	0	0	1	0
rs2465900	0	1	0	0	0
rs2466007	0	0	0	1	0
rs2466008	0	0	0	1	0
rs2466044	0	0	0	1	0
rs2466045	0	0	0	1	0
rs2466046	0	0	0	1	0
rs2466047	0	0	0	1	0
rs2466048	0	0	0	1	0
rs2466049	0	0	0	1	0
rs2466050	0	0	0	1	0
rs2466051	0	0	0	1	0
rs2466052	0	0	0	1	0
rs2466053	0	0	0	1	0
rs2466055	0	0	0	1	0
rs2466056	0	0	0	1	0
rs2466058	0	0	0	1	0
rs2466059	0	0	0	1	0
rs2466060	0	0	0	1	0
rs2466061	0	0	0	1	0
rs2466062	0	0	0	1	0
rs2466064	0	0	0	1	0
rs2466066	0	0	0	1	0
rs2466067	0	0	0	1	0
rs2466068	0	0	0	1	0
rs2466069	0	0	0	1	0
rs2466070	0	0	0	1	0
rs2466071	0	0	0	1	0
rs2466072	0	0	0	1	0
rs2466073	0	0	0	1	0
rs2466074	0	0	0	1	0
rs2466075	0	0	0	1	0
rs2466076	0	0	0	1	0
rs2466077	0	0	0	1	0
rs2466078	0	0	0	1	0
rs2466082	0	0	0	1	0
rs2466084	0	0	0	1	0
rs2466085	0	0	0	1	0
rs2466087	0	0	0	1	0
rs2466089	0	0	0	1	0
rs2466090	0	0	0	1	0
rs2466091	0	0	0	1	0
rs2466092	0	0	0	1	0
rs2466094	0	0	0	1	0
rs2466095	0	0	0	1	0
rs2466096	0	0	0	1	0
rs2466098	0	0	0	1	0
rs2466100	0	0	0	1	0
rs2466101	0	0	0	1	0
rs2466103	0	0	0	1	0
rs2466104	0	0	0	1	0
rs2466160	0	0	1	0	0
rs2466351	1	0	0	0	0
rs2466352	1	0	0	0	0
rs2466358	0	0	1	0	0
rs2466467	0	1	0	0	0
rs2466468	0	1	0	0	0
rs2466557	0	0	0	1	0
rs2466764	0	0	1	0	0
rs2466765	0	0	1	0	0
rs2466771	0	0	1	0	0
rs2466794	0	0	0	1	0
rs2466795	0	0	0	1	0
rs2466891	0	0	1	0	0
rs2466902	0	0	1	0	0
rs2466903	0	0	1	0	0
rs2466904	0	0	1	0	0
rs2466905	0	0	1	0	0
rs2466907	0	0	1	0	0
rs2466912	0	0	1	0	0
rs2466913	0	0	1	0	0
rs2466914	0	0	1	0	0
rs2466915	0	0	1	0	0
rs2466949	0	0	0	1	0
rs2466954	0	0	0	1	0
rs2467041	0	0	1	0	0
rs2467042	0	0	1	0	0
rs2467044	0	0	1	0	0
rs2467045	0	0	1	0	0
rs2467046	0	0	1	0	0
rs2467099	0	0	0	1	0
rs2467100	0	0	0	1	0
rs2467176	0	0	0	1	0
rs2467307	0	0	0	1	0
rs2467309	0	0	0	1	0
rs2467310	0	0	0	1	0
rs2467311	0	0	0	1	0
rs2467315	0	0	0	1	0
rs2467475	0	0	0	1	0
rs2467647	0	0	0	1	0
rs2467663	0	0	0	1	0
rs2468044	1	0	0	0	0
rs2468062	1	0	0	0	0
rs2468064	1	0	0	0	0
rs2468065	1	0	0	0	0
rs2468067	1	0	0	0	0
rs2468074	1	0	0	0	0
rs2468077	1	0	0	0	0
rs2468133	0	0	0	1	0
rs2468134	0	0	0	1	0
rs2468135	0	0	0	1	0
rs2468136	0	0	0	1	0
rs2468137	0	0	0	1	0
rs2468139	0	0	0	1	0
rs2468150	0	0	0	1	0
rs2468151	0	0	0	1	0
rs2468152	0	0	0	1	0
rs2468154	0	0	0	1	0
rs2468156	0	0	0	1	0
rs2468310	0	0	0	1	0
rs2468314	0	0	0	1	0
rs2468315	0	0	0	1	0
rs2468316	0	0	0	1	0
rs2468317	0	0	0	1	0
rs2468402	0	0	0	1	0
rs2468405	0	0	0	1	0
rs2468414	0	0	0	1	0
rs2468417	0	0	0	1	0
rs2468418	0	0	0	1	0
rs2468424	0	0	0	1	0
rs2468430	0	0	0	1	0
rs2468544	0	0	0	1	0
rs2468547	0	0	0	1	0
rs2468548	0	0	0	1	0
rs2468964	0	0	0	1	0
rs2468966	0	0	0	1	0
rs2469492	1	0	0	0	0
rs2469494	1	0	0	0	0
rs2469495	1	0	0	0	0
rs2469502	1	0	0	0	0
rs2469503	1	0	0	0	0
rs2469504	1	0	0	0	0
rs2469505	1	0	0	0	0
rs2469506	1	0	0	0	0
rs2469507	1	0	0	0	0
rs2469508	1	0	0	0	0
rs2469509	1	0	0	0	0
rs2469510	1	0	0	0	0
rs2469511	1	0	0	0	0
rs2469512	1	0	0	0	0
rs2469513	1	0	0	0	0
rs2469514	1	0	0	0	0
rs2469515	1	0	0	0	0
rs2469516	1	0	0	0	0
rs2469517	1	0	0	0	0
rs2469518	1	0	0	0	0
rs2469519	1	0	0	0	0
rs2469520	1	0	0	0	0
rs2469522	1	0	0	0	0
rs2469523	1	0	0	0	0
rs2469524	1	0	0	0	0
rs2469607	1	0	0	0	0
rs2469609	1	0	0	0	0
rs2469610	1	0	0	0	0
rs2469612	1	0	0	0	0
rs2469614	1	0	0	0	0
rs2469615	1	0	0	0	0
rs2469616	1	0	0	0	0
rs2469617	1	0	0	0	0
rs2469618	1	0	0	0	0
rs2469620	1	0	0	0	0
rs2469621	1	0	0	0	0
rs2469622	1	0	0	0	0
rs2469625	1	0	0	0	0
rs2469626	1	0	0	0	0
rs2469627	1	0	0	0	0
rs2469628	1	0	0	0	0
rs2469629	1	0	0	0	0
rs2469630	1	0	0	0	0
rs2469631	1	0	0	0	0
rs2469632	1	0	0	0	0
rs2469633	1	0	0	0	0
rs2469634	1	0	0	0	0
rs2469635	1	0	0	0	0
rs2469636	1	0	0	0	0
rs2469637	1	0	0	0	0
rs2469638	1	0	0	0	0
rs2469639	1	0	0	0	0
rs2469644	1	0	0	0	0
rs2469649	0	0	0	1	0
rs2469654	0	0	0	1	0
rs2470233	1	0	0	0	0
rs2470346	0	0	1	0	0
rs2470347	0	0	1	0	0
rs2470353	0	0	1	0	0
rs2470354	0	0	1	0	0
rs2470513	1	0	0	0	0
rs2470514	1	0	0	0	0
rs2470516	1	0	0	0	0
rs2470517	1	0	0	0	0
rs2470518	1	0	0	0	0
rs2470519	1	0	0	0	0
rs2470520	1	0	0	0	0
rs2470521	1	0	0	0	0
rs2470522	1	0	0	0	0
rs2470523	1	0	0	0	0
rs2470525	1	0	0	0	0
rs2470526	1	0	0	0	0
rs2470530	1	0	0	0	0
rs2470531	1	0	0	0	0
rs2470532	1	0	0	0	0
rs2470533	1	0	0	0	0
rs2470534	1	0	0	0	0
rs2470536	1	0	0	0	0
rs2470537	1	0	0	0	0
rs2470538	1	0	0	0	0
rs2470539	1	0	0	0	0
rs2470540	1	0	0	0	0
rs2470541	1	0	0	0	0
rs2470542	1	0	0	0	0
rs2470543	1	0	0	0	0
rs2470544	1	0	0	0	0
rs2470546	1	0	0	0	0
rs2470547	1	0	0	0	0
rs2470548	1	0	0	0	0
rs2470549	1	0	0	0	0
rs2470550	1	0	0	0	0
rs2470551	1	0	0	0	0
rs2470577	0	0	1	0	0
rs2470578	0	0	1	0	0
rs2470580	0	0	1	0	0
rs2470581	0	0	1	0	0
rs2470583	0	0	1	0	0
rs2470584	0	0	1	0	0
rs2470585	0	0	1	0	0
rs2470586	0	0	1	0	0
rs2470705	0	0	0	1	0
rs2470706	0	0	0	1	0
rs2470707	0	0	0	1	0
rs2470890	0	0	0	0	1
rs2470895	0	0	0	1	0
rs2470908	1	0	0	0	0
rs2470914	1	0	0	0	0
rs2471105	0	0	0	1	0
rs2471107	0	0	0	1	0
rs2471108	0	0	0	1	0
rs2471109	0	0	0	1	0
rs2471181	0	0	0	1	0
rs2471182	0	0	0	1	0
rs2471185	0	0	0	1	0
rs2471187	0	0	0	1	0
rs2471189	0	0	0	1	0
rs2471190	0	0	0	1	0
rs2471191	0	0	0	1	0
rs2471193	0	0	0	1	0
rs2471194	0	0	0	1	0
rs2471195	0	0	0	1	0
rs2471196	0	0	0	1	0
rs2471197	0	0	0	1	0
rs2471198	0	0	0	1	0
rs2471199	0	0	0	1	0
rs2471200	0	0	0	1	0
rs2471202	0	0	0	1	0
rs2471203	0	0	0	1	0
rs2471204	0	0	0	1	0
rs2471206	0	0	0	1	0
rs2471207	0	0	0	1	0
rs2471211	0	0	0	1	0
rs2471212	0	0	0	1	0
rs2471214	0	0	0	1	0
rs2471215	0	0	0	1	0
rs2471216	0	0	0	1	0
rs2471334	1	0	0	0	0
rs2471347	1	0	0	0	0
rs2471622	0	0	0	1	0
rs2471626	0	0	0	1	0
rs2471627	0	0	0	1	0
rs2471628	0	0	0	1	0
rs2471629	0	0	0	1	0
rs2471630	0	0	0	1	0
rs2471631	0	0	0	1	0
rs2471632	0	0	0	1	0
rs2471633	0	0	1	0	0
rs2471634	0	0	1	0	0
rs2471635	0	0	1	0	0
rs2471636	0	0	1	0	0
rs2471637	0	0	1	0	0
rs2471638	0	0	1	0	0
rs2471639	0	0	1	0	0
rs2471640	0	0	1	0	0
rs2471641	0	0	1	0	0
rs2471644	0	0	1	0	0
rs2471647	0	0	1	0	0
rs2471648	0	0	1	0	0
rs2471649	0	0	1	0	0
rs2471650	0	0	1	0	0
rs2471651	0	0	1	0	0
rs2471652	0	0	1	0	0
rs2471653	0	0	1	0	0
rs2471655	0	0	1	0	0
rs2471656	0	0	1	0	0
rs2471657	0	0	1	0	0
rs2471658	0	0	1	0	0
rs2471659	0	0	1	0	0
rs2471661	0	0	1	0	0
rs2471662	0	0	1	0	0
rs2471663	0	0	1	0	0
rs2471664	0	0	1	0	0
rs2471665	0	0	1	0	0
rs2471737	0	0	0	1	0
rs2471739	0	0	0	1	0
rs2471744	0	0	0	1	0
rs2471806	1	0	0	0	0
rs2471807	1	0	0	0	0
rs2471809	1	0	0	0	0
rs2471841	0	0	0	1	0
rs2471948	0	0	0	1	0
rs2471949	0	0	0	1	0
rs2471950	0	0	0	1	0
rs2472050	0	0	0	0	1
rs2472200	0	0	1	0	0
rs2472261	0	0	0	1	0
rs2472262	0	0	0	1	0
rs2472298	0	0	0	0	1
rs2472299	0	0	0	0	1
rs2472300	0	0	0	0	1
rs2472304	0	0	0	0	1
rs2472553	1	0	0	0	0
rs2472554	1	0	0	0	0
rs2472721	0	1	0	0	0
rs2472725	0	0	0	1	0
rs2472730	0	0	0	1	0
rs2472731	0	0	0	1	0
rs2472737	0	1	0	0	0
rs2472738	0	1	0	0	0
rs2472739	0	1	0	0	0
rs2472740	0	1	0	0	0
rs2472741	0	1	0	0	0
rs2472826	1	0	0	0	0
rs2472864	0	0	0	1	0
rs2472865	0	0	0	1	0
rs2472875	0	0	0	1	0
rs2472876	0	0	0	1	0
rs2472880	0	0	0	1	0
rs2472881	0	0	0	1	0
rs2472882	0	0	0	1	0
rs2472883	0	0	0	1	0
rs2472884	0	0	0	1	0
rs2472886	0	0	0	1	0
rs2472887	0	0	0	1	0
rs2472888	0	0	0	1	0
rs2472889	0	0	0	1	0
rs2472890	0	0	0	1	0
rs2472893	0	0	0	1	0
rs2472895	0	0	0	1	0
rs2472897	0	0	0	1	0
rs2472904	0	0	0	1	0
rs2472906	0	0	0	1	0
rs2472908	0	0	0	1	0
rs2472911	0	0	0	1	0
rs2472926	0	0	0	1	0
rs2473119	0	1	0	0	0
rs2473246	0	0	0	1	0
rs2473247	0	0	0	1	0
rs2473248	0	0	0	1	0
rs2473249	0	0	0	1	0
rs2473250	0	0	0	1	0
rs2473251	0	0	0	1	0
rs2473252	0	0	0	1	0
rs2473253	0	0	0	1	0
rs2473254	0	0	0	1	0
rs2473255	0	0	0	1	0
rs2473256	0	0	0	1	0
rs2473257	0	0	0	1	0
rs2473258	0	0	0	1	0
rs2473264	0	0	0	1	0
rs2473273	0	0	0	1	0
rs2473275	0	0	0	1	0
rs2473276	0	0	0	1	0
rs2473278	0	0	0	1	0
rs2473279	0	0	0	1	0
rs2473280	0	0	0	1	0
rs2473281	0	0	0	1	0
rs2473284	0	0	0	1	0
rs2473285	0	0	0	1	0
rs2473287	0	0	0	1	0
rs2473289	0	0	0	1	0
rs2473290	0	0	0	1	0
rs2473291	0	0	0	1	0
rs2473292	0	0	0	1	0
rs2473293	0	0	0	1	0
rs2473294	0	0	0	1	0
rs2473295	0	0	0	1	0
rs2473296	0	0	0	1	0
rs2473297	0	0	0	1	0
rs2473298	0	0	0	1	0
rs2473299	0	0	0	1	0
rs2473300	0	0	0	1	0
rs2473303	0	0	0	1	0
rs2473304	0	0	0	1	0
rs2473306	0	0	0	1	0
rs2473307	0	0	0	1	0
rs2473308	0	0	0	1	0
rs2473309	0	0	0	1	0
rs2473316	0	0	0	1	0
rs2473317	0	0	0	1	0
rs2473321	0	0	0	1	0
rs2473328	0	0	0	1	0
rs2473330	0	0	0	1	0
rs2473331	0	0	0	1	0
rs2473332	0	0	0	1	0
rs2473375	0	0	1	0	0
rs2473377	0	0	1	0	0
rs2473613	0	0	0	1	0
rs2473615	0	0	0	1	0
rs2473656	0	0	0	1	0
rs2473807	0	0	1	0	0
rs2473808	0	0	1	0	0
rs2473852	0	0	0	0	1
rs2473934	1	0	0	0	0
rs2473935	1	0	0	0	0
rs2473937	1	0	0	0	0
rs2473939	1	0	0	0	0
rs2473940	1	0	0	0	0
rs2473944	1	0	0	0	0
rs2473945	1	0	0	0	0
rs2473946	1	0	0	0	0
rs2473953	1	0	0	0	0
rs2473956	1	0	0	0	0
rs2473959	1	0	0	0	0
rs2473960	1	0	0	0	0
rs2473961	1	0	0	0	0
rs2473963	1	0	0	0	0
rs2473964	1	0	0	0	0
rs2473965	1	0	0	0	0
rs2473966	1	0	0	0	0
rs2473968	1	0	0	0	0
rs2473971	1	0	0	0	0
rs2473972	1	0	0	0	0
rs2473975	1	0	0	0	0
rs2473976	1	0	0	0	0
rs2473977	1	0	0	0	0
rs2473978	1	0	0	0	0
rs2473980	1	0	0	0	0
rs2473981	1	0	0	0	0
rs2474270	0	0	0	1	0
rs2474464	0	0	0	1	0
rs2474516	0	0	1	0	0
rs2474517	0	0	1	0	0
rs2474518	0	0	1	0	0
rs2474519	0	0	1	0	0
rs2474520	0	0	1	0	0
rs2474521	0	0	1	0	0
rs2474522	0	0	1	0	0
rs2474525	0	0	1	0	0
rs2474526	0	0	1	0	0
rs2474528	0	0	1	0	0
rs2474529	0	0	1	0	0
rs2474530	0	0	1	0	0
rs2474531	0	0	1	0	0
rs2474532	0	0	1	0	0
rs2474533	0	0	1	0	0
rs2474534	0	0	1	0	0
rs2474535	0	0	1	0	0
rs2474536	0	0	1	0	0
rs2474537	0	0	1	0	0
rs2474623	0	0	0	1	0
rs2474624	0	0	0	1	0
rs2474625	0	0	0	1	0
rs2474627	0	0	0	1	0
rs2474628	0	0	0	1	0
rs2474629	0	0	0	1	0
rs2474630	0	0	0	1	0
rs2474631	0	0	0	1	0
rs2474632	0	0	0	1	0
rs2474633	0	0	0	1	0
rs2474634	0	0	0	1	0
rs2474635	0	0	0	1	0
rs2474646	0	0	1	0	0
rs2474672	0	1	0	0	0
rs2474673	0	1	0	0	0
rs2474674	0	1	0	0	0
rs2474675	0	1	0	0	0
rs2474676	0	1	0	0	0
rs2474679	0	1	0	0	0
rs2474681	0	1	0	0	0
rs2474697	0	0	0	1	0
rs2474698	0	0	0	1	0
rs2474701	0	0	0	1	0
rs2474704	0	0	0	1	0
rs2474705	0	0	0	1	0
rs2474706	0	0	0	1	0
rs2474707	0	0	0	1	0
rs2474708	0	0	0	1	0
rs2474712	0	0	0	1	0
rs2474713	0	0	0	1	0
rs2474714	0	0	0	1	0
rs2474715	0	0	0	1	0
rs2474719	0	0	0	1	0
rs2474720	0	0	0	1	0
rs2474722	0	0	0	1	0
rs2474723	0	0	0	1	0
rs2474724	0	0	0	1	0
rs2474725	0	0	0	1	0
rs2474726	0	0	0	1	0
rs2474727	0	0	0	1	0
rs2474728	0	0	0	1	0
rs2474730	0	0	0	1	0
rs2474731	0	0	0	1	0
rs2474732	0	0	0	1	0
rs2474733	0	0	0	1	0
rs2474734	0	0	0	1	0
rs2474735	0	0	0	1	0
rs2474736	0	0	0	1	0
rs2474737	0	0	0	1	0
rs2474738	0	0	0	1	0
rs2474739	0	0	0	1	0
rs2474744	0	0	1	0	0
rs2474746	0	0	1	0	0
rs2474747	0	0	1	0	0
rs2474762	0	0	0	1	0
rs2474763	0	0	0	1	0
rs2474764	0	0	0	1	0
rs2474765	0	0	0	1	0
rs2474766	0	0	0	1	0
rs2474767	0	0	0	1	0
rs2474769	0	0	0	1	0
rs2474777	0	0	0	1	0
rs2474780	0	0	0	1	0
rs2474787	1	0	0	0	0
rs2475023	0	0	0	1	0
rs2475024	0	0	0	1	0
rs2475025	0	0	0	1	0
rs2475043	0	0	1	0	0
rs2475056	0	0	0	1	0
rs2475152	0	0	1	0	0
rs2475191	0	0	0	1	0
rs2475192	0	0	0	1	0
rs2475193	0	0	0	1	0
rs2475197	0	0	0	1	0
rs2475324	0	0	0	1	0
rs2475325	0	0	0	1	0
rs2475326	0	0	0	1	0
rs2475327	0	0	0	1	0
rs2475328	0	0	0	1	0
rs2475329	0	0	0	1	0
rs2475330	0	0	0	1	0
rs2475331	0	0	0	1	0
rs2475332	0	0	0	1	0
rs2475333	0	0	0	1	0
rs2475334	0	0	0	1	0
rs2475335	0	0	0	1	0
rs2475336	0	0	0	1	0
rs2475337	0	0	0	1	0
rs2475338	0	0	0	1	0
rs2475339	0	0	0	1	0
rs2475340	0	0	0	1	0
rs2475341	0	0	0	1	0
rs2475342	0	0	0	1	0
rs2475343	0	0	0	1	0
rs2475344	0	0	0	1	0
rs2475345	0	0	0	1	0
rs2475346	0	0	0	1	0
rs2475347	0	0	0	1	0
rs2475348	0	0	0	1	0
rs2475349	0	0	0	1	0
rs2475350	0	0	0	1	0
rs2475352	0	0	0	1	0
rs2475353	0	0	0	1	0
rs2475354	0	0	0	1	0
rs2475355	0	0	0	1	0
rs2475356	0	0	0	1	0
rs2475357	0	0	0	1	0
rs2475359	0	0	0	1	0
rs2475360	0	0	0	1	0
rs2475376	0	0	0	0	1
rs2475377	0	0	0	0	1
rs2475432	0	0	0	1	0
rs2475565	1	0	0	0	0
rs2475566	1	0	0	0	0
rs2475758	0	0	0	1	0
rs2475793	0	0	0	1	0
rs2475794	0	0	0	1	0
rs2475795	0	0	0	1	0
rs2475796	0	0	0	1	0
rs2475797	0	0	0	1	0
rs2475846	0	0	0	1	0
rs2476158	0	0	0	1	0
rs2476162	0	0	0	1	0
rs2476163	0	0	0	1	0
rs2476166	0	0	0	1	0
rs2476314	0	0	0	1	0
rs2476315	0	0	0	1	0
rs2476317	0	0	0	1	0
rs2476351	0	1	0	0	0
rs2476355	0	0	0	1	0
rs2476516	0	1	0	0	0
rs2476517	0	1	0	0	0
rs2476518	0	1	0	0	0
rs2476521	0	1	0	0	0
rs2476522	0	1	0	0	0
rs2476523	0	1	0	0	0
rs2476524	0	1	0	0	0
rs2476584	0	0	0	1	0
rs2476585	0	0	0	1	0
rs2476586	0	0	0	1	0
rs2476587	0	0	0	1	0
rs2476588	0	0	0	1	0
rs2476589	0	0	0	1	0
rs2476590	0	0	0	1	0
rs2476591	0	0	0	1	0
rs2476592	0	0	0	1	0
rs2476593	0	0	0	1	0
rs2476713	0	0	0	1	0
rs2476731	0	0	0	1	0
rs2476740	0	0	0	1	0
rs2476741	0	0	0	1	0
rs2476742	0	0	0	1	0
rs2476743	0	0	0	1	0
rs2476744	0	0	0	1	0
rs2476745	0	0	0	1	0
rs2476746	0	0	0	1	0
rs2476748	0	0	0	1	0
rs2476749	0	0	0	1	0
rs2476753	0	0	0	1	0
rs2476754	0	0	0	1	0
rs2476755	0	0	0	1	0
rs2476756	0	0	0	1	0
rs2476758	0	0	0	1	0
rs2476759	0	0	0	1	0
rs2476760	0	0	0	1	0
rs2476761	0	0	0	1	0
rs2476762	0	0	0	1	0
rs2476763	0	0	0	1	0
rs2476764	0	0	0	1	0
rs2476765	0	0	0	1	0
rs2476768	0	0	0	1	0
rs2476994	0	0	0	1	0
rs2476995	0	0	0	1	0
rs2476997	0	0	0	1	0
rs2477012	0	0	0	1	0
rs2477013	0	0	0	1	0
rs2477015	0	0	0	1	0
rs2477016	0	0	0	1	0
rs2477017	0	0	0	1	0
rs2477081	1	0	0	0	0
rs2477088	0	0	0	1	0
rs2477103	0	1	0	0	0
rs2477172	0	0	0	1	0
rs2477201	0	0	0	1	0
rs2477507	0	0	0	1	0
rs2477508	0	0	0	1	0
rs2477517	0	0	0	1	0
rs2477519	0	0	0	1	0
rs2477520	0	0	0	1	0
rs2477521	0	0	0	1	0
rs2477522	0	0	0	1	0
rs2477523	0	0	0	1	0
rs2477527	0	0	0	1	0
rs2477534	0	0	0	0	1
rs2477614	0	0	0	1	0
rs2477616	0	0	0	1	0
rs2477618	0	0	0	1	0
rs2477623	0	0	0	1	0
rs2477673	0	0	0	1	0
rs2477674	0	0	0	1	0
rs2477741	0	0	0	1	0
rs2477781	1	0	0	0	0
rs2477972	0	0	0	1	0
rs2477973	0	0	0	1	0
rs2478158	0	0	0	1	0
rs2478177	0	0	0	1	0
rs2478281	0	0	0	1	0
rs2478282	0	0	0	1	0
rs2478298	0	0	0	1	0
rs2478301	0	0	0	1	0
rs2478302	0	0	0	1	0
rs2478304	0	0	0	1	0
rs2478305	0	0	0	1	0
rs2478306	0	0	0	1	0
rs2478307	0	0	0	1	0
rs2478478	0	0	0	0	1
rs2478479	0	0	0	0	1
rs2478480	0	0	0	0	1
rs2478784	0	0	0	1	0
rs2478945	0	0	0	1	0
rs2478981	0	0	1	0	0
rs2479423	0	0	0	1	0
rs2479455	0	0	0	1	0
rs2479456	0	0	0	1	0
rs2479458	0	0	0	1	0
rs2479462	0	0	0	1	0
rs2479463	0	0	0	1	0
rs2479511	0	0	0	1	0
rs2479515	0	0	0	1	0
rs2479516	0	0	0	1	0
rs2479517	0	0	0	1	0
rs2479518	0	0	0	1	0
rs2479528	0	0	0	1	0
rs2479531	0	0	0	1	0
rs2479561	1	0	0	0	0
rs2479563	1	0	0	0	0
rs2479854	0	0	0	1	0
rs2479855	0	0	0	1	0
rs2479870	0	0	0	1	0
rs2479871	0	0	0	1	0
rs2480091	0	0	1	0	0
rs2480092	0	0	1	0	0
rs2480378	0	0	0	1	0
rs2480403	0	0	0	1	0
rs2480405	0	0	0	1	0
rs2480409	0	0	0	1	0
rs2480410	0	0	0	1	0
rs2480411	0	0	0	1	0
rs2480412	0	0	0	1	0
rs2480414	0	0	0	1	0
rs2480415	0	0	0	1	0
rs2480487	0	0	0	1	0
rs2480490	0	0	1	0	0
rs2480491	0	0	1	0	0
rs2480492	0	0	1	0	0
rs2480493	0	0	1	0	0
rs2480494	0	0	1	0	0
rs2480495	0	0	1	0	0
rs2480496	0	0	1	0	0
rs2480497	0	0	1	0	0
rs2480498	0	0	1	0	0
rs2480502	0	0	1	0	0
rs2480559	0	0	0	1	0
rs2480560	0	0	0	1	0
rs2480709	1	0	0	0	0
rs2480711	1	0	0	0	0
rs2480712	1	0	0	0	0
rs2480714	1	0	0	0	0
rs2480771	1	0	0	0	0
rs2480772	1	0	0	0	0
rs2480773	1	0	0	0	0
rs2480775	1	0	0	0	0
rs2480777	1	0	0	0	0
rs2480780	1	0	0	0	0
rs2480781	1	0	0	0	0
rs2480785	1	0	0	0	0
rs2480930	0	0	0	1	0
rs2480931	0	0	0	1	0
rs2480932	0	0	0	1	0
rs2480933	0	0	0	1	0
rs2481064	0	0	1	0	0
rs2481065	0	0	0	1	0
rs2481852	0	0	0	1	0
rs2481877	0	0	1	0	0
rs2481879	0	0	1	0	0
rs2481880	0	0	1	0	0
rs2481952	1	0	0	0	0
rs2481953	1	0	0	0	0
rs2481957	1	0	0	0	0
rs2481958	1	0	0	0	0
rs2481959	1	0	0	0	0
rs2481961	1	0	0	0	0
rs2481962	1	0	0	0	0
rs2481963	1	0	0	0	0
rs2481964	1	0	0	0	0
rs2481965	1	0	0	0	0
rs2481966	1	0	0	0	0
rs2481967	1	0	0	0	0
rs2482077	0	0	0	1	0
rs2482078	0	0	0	1	0
rs2482080	0	0	0	1	0
rs2482399	0	0	1	0	0
rs2482401	0	0	1	0	0
rs2482452	0	0	0	1	0
rs2482496	0	1	0	0	0
rs2482498	0	1	0	0	0
rs2482500	0	0	0	1	0
rs2482507	0	0	0	1	0
rs2482508	0	0	0	1	0
rs2482908	0	0	0	1	0
rs2482911	0	0	0	1	0
rs2482913	0	0	0	1	0
rs2482918	0	0	0	1	0
rs2482919	0	0	0	1	0
rs2482923	0	0	0	1	0
rs2482927	0	0	0	1	0
rs2482928	0	0	0	1	0
rs2482930	0	0	0	1	0
rs2482931	0	0	0	1	0
rs2482932	0	0	0	1	0
rs2482933	0	0	0	1	0
rs2482934	0	0	0	1	0
rs2482937	0	0	0	1	0
rs2482938	0	0	0	1	0
rs2482940	0	0	0	1	0
rs2482941	0	0	0	1	0
rs2482943	0	0	0	1	0
rs2482947	0	0	0	1	0
rs2482948	0	0	0	1	0
rs2482968	0	0	0	1	0
rs2483058	0	0	0	1	0
rs2483059	0	0	0	1	0
rs2483060	0	0	0	1	0
rs2483061	0	0	0	1	0
rs2483062	0	0	0	1	0
rs2483063	0	0	0	1	0
rs2483064	0	0	0	1	0
rs2483211	0	0	0	1	0
rs2483215	1	0	0	0	0
rs2483294	0	0	0	1	0
rs2483295	0	0	0	1	0
rs2483296	0	0	0	1	0
rs2483297	0	0	0	1	0
rs2483298	0	0	0	1	0
rs2483299	0	0	0	1	0
rs2483300	0	0	0	1	0
rs2483301	0	0	0	1	0
rs2483302	0	0	0	1	0
rs2483303	0	0	0	1	0
rs2483304	0	0	0	1	0
rs2483305	0	0	0	1	0
rs2483306	0	0	0	1	0
rs2483307	0	0	0	1	0
rs2483308	0	0	0	1	0
rs2483309	0	0	0	1	0
rs2483625	0	0	0	1	0
rs2483677	1	0	0	0	0
rs2483679	1	0	0	0	0
rs2483690	0	0	0	1	0
rs2483691	0	0	0	1	0
rs2483710	0	0	1	0	0
rs2483789	0	0	0	1	0
rs2483791	1	0	0	0	0
rs2483842	0	0	0	1	0
rs2483845	0	0	0	1	0
rs2483847	0	0	0	1	0
rs2483849	0	0	0	1	0
rs2483855	0	0	0	1	0
rs2483857	0	0	0	1	0
rs2483858	0	0	0	1	0
rs2483859	0	0	0	1	0
rs2483860	0	0	0	1	0
rs2483861	0	0	0	1	0
rs2483862	0	0	0	1	0
rs2483864	0	0	0	1	0
rs2483865	0	0	0	1	0
rs2483867	0	0	0	1	0
rs2483869	0	0	0	1	0
rs2484103	0	0	1	0	0
rs2484272	0	0	0	1	0
rs2484314	0	0	0	1	0
rs2484316	0	0	0	1	0
rs2484317	0	0	0	1	0
rs2484319	0	0	0	1	0
rs2484322	0	0	0	1	0
rs2484450	0	0	0	1	0
rs2484451	0	0	0	1	0
rs2484452	0	0	0	1	0
rs2484453	0	0	0	1	0
rs2484454	0	0	0	1	0
rs2484455	0	0	0	1	0
rs2484456	0	0	0	1	0
rs2484485	0	0	0	1	0
rs2484486	0	0	0	1	0
rs2484532	0	0	0	1	0
rs2484535	1	0	0	0	0
rs2484536	1	0	0	0	0
rs2484662	0	1	0	0	0
rs2484676	0	1	0	0	0
rs2484678	0	1	0	0	0
rs2484680	0	1	0	0	0
rs2484681	0	1	0	0	0
rs2484682	0	1	0	0	0
rs2484717	0	0	0	1	0
rs2484718	0	0	0	1	0
rs2484719	0	0	0	1	0
rs2484725	0	0	0	1	0
rs2484726	0	0	0	1	0
rs2484727	0	0	0	1	0
rs2484729	0	0	0	1	0
rs2484730	0	0	0	1	0
rs2484732	0	0	0	1	0
rs2484735	0	0	0	1	0
rs2484736	0	0	0	1	0
rs2484737	0	0	0	1	0
rs2484740	0	0	0	1	0
rs2484741	0	0	0	1	0
rs2484742	0	0	0	1	0
rs2484744	0	0	0	1	0
rs2484854	0	0	1	0	0
rs2484887	0	0	0	1	0
rs2484889	0	0	0	1	0
rs2485139	0	0	0	1	0
rs2485196	1	0	0	0	0
rs2485259	0	0	0	1	0
rs2485279	0	0	0	1	0
rs2485280	0	0	1	0	0
rs2485283	0	0	1	0	0
rs2485286	0	0	1	0	0
rs2485290	0	0	1	0	0
rs2485291	0	0	1	0	0
rs2485292	0	0	1	0	0
rs2485293	0	0	1	0	0
rs2485294	0	0	1	0	0
rs2485295	0	0	1	0	0
rs2485298	0	0	1	0	0
rs2485390	0	0	0	1	0
rs2485403	0	0	1	0	0
rs2485462	0	0	0	1	0
rs2485463	0	0	0	1	0
rs2485483	0	0	1	0	0
rs2485488	0	0	1	0	0
rs2485491	0	0	1	0	0
rs2485492	0	0	1	0	0
rs2485494	0	0	1	0	0
rs2485495	0	0	1	0	0
rs2485497	0	0	1	0	0
rs2485501	0	0	1	0	0
rs2485502	0	0	1	0	0
rs2485642	0	0	0	1	0
rs2485643	0	0	0	1	0
rs2485650	0	0	0	1	0
rs2485651	0	0	0	1	0
rs2485652	0	0	0	1	0
rs2485661	0	0	0	1	0
rs2485666	0	0	0	1	0
rs2485667	0	0	0	1	0
rs2485668	0	0	0	1	0
rs2485672	0	0	0	1	0
rs2485673	0	0	0	1	0
rs2485675	0	0	0	1	0
rs2485676	0	0	0	1	0
rs2485783	0	0	1	0	0
rs2485785	0	0	1	0	0
rs2485786	0	0	1	0	0
rs2485788	0	0	1	0	0
rs2485789	0	0	1	0	0
rs2485826	0	0	0	1	0
rs2485831	0	0	0	1	0
rs2485907	0	0	0	1	0
rs2485908	0	0	0	1	0
rs2485989	0	0	0	1	0
rs2485990	0	0	0	1	0
rs2485991	0	0	0	1	0
rs2485993	0	0	0	1	0
rs2485994	0	0	0	1	0
rs2485995	0	0	0	1	0
rs2485998	0	0	0	1	0
rs2485999	0	0	0	1	0
rs2486000	0	0	0	1	0
rs2486001	0	0	0	1	0
rs2486002	0	0	0	1	0
rs2486003	0	0	0	1	0
rs2486005	0	0	0	1	0
rs2486006	0	0	0	1	0
rs2486007	0	0	0	1	0
rs2486008	0	0	0	1	0
rs2486009	0	0	0	1	0
rs2486010	0	0	0	1	0
rs2486011	0	0	0	1	0
rs2486012	0	0	0	1	0
rs2486013	0	0	0	1	0
rs2486014	0	0	0	1	0
rs2486022	0	0	0	1	0
rs2486036	0	0	0	1	0
rs2486037	0	0	0	1	0
rs2486038	0	0	0	1	0
rs2486040	0	0	0	1	0
rs2486041	0	0	0	1	0
rs2486042	0	0	0	1	0
rs2486043	0	0	0	1	0
rs2486163	0	0	0	1	0
rs2486166	0	0	0	1	0
rs2486173	0	1	0	0	0
rs2486199	1	0	0	0	0
rs2486201	1	0	0	0	0
rs2486223	0	0	0	1	0
rs2486224	0	0	0	1	0
rs2486256	0	0	0	1	0
rs2486267	1	0	0	0	0
rs2486634	0	0	0	1	0
rs2486675	0	0	0	1	0
rs2486720	0	0	0	1	0
rs2486722	0	0	0	1	0
rs2486723	0	0	0	1	0
rs2486724	0	0	0	1	0
rs2486725	0	0	0	1	0
rs2486726	0	0	0	1	0
rs2486727	0	0	0	1	0
rs2486728	0	0	0	1	0
rs2486729	0	0	0	1	0
rs2486730	0	0	0	1	0
rs2486731	0	0	0	1	0
rs2486732	0	0	0	1	0
rs2486733	0	0	0	1	0
rs2486734	0	0	0	1	0
rs2486735	0	0	0	1	0
rs2486736	0	0	0	1	0
rs2486737	0	0	0	1	0
rs2486738	0	0	0	1	0
rs2486739	0	0	0	1	0
rs2486740	0	0	0	1	0
rs2486741	0	0	0	1	0
rs2486742	0	0	0	1	0
rs2486743	0	0	0	1	0
rs2486744	0	0	0	1	0
rs2486745	0	0	0	1	0
rs2486746	0	0	0	1	0
rs2486747	0	0	0	1	0
rs2486756	0	1	0	0	0
rs2486758	0	0	0	1	0
rs2486853	0	0	0	1	0
rs2486901	0	0	0	1	0
rs2486902	0	0	0	1	0
rs2486918	0	0	0	1	0
rs2486920	0	0	0	1	0
rs2486922	0	0	0	1	0
rs2486966	0	0	0	1	0
rs2486968	0	0	0	1	0
rs2486969	0	0	0	1	0
rs2486970	0	0	0	1	0
rs2487077	0	0	0	1	0
rs2487079	0	0	0	1	0
rs2487081	0	0	0	1	0
rs2487152	0	0	0	1	0
rs2487154	0	0	0	1	0
rs2487155	0	0	0	1	0
rs2487157	0	0	0	1	0
rs2487263	0	0	0	1	0
rs2487474	0	0	0	0	1
rs2487477	0	0	0	1	0
rs2487478	0	0	0	1	0
rs2487479	0	0	0	1	0
rs2487481	0	0	0	1	0
rs2487482	0	0	0	1	0
rs2487484	0	0	0	1	0
rs2487485	0	0	0	1	0
rs2487486	0	0	0	1	0
rs2487487	0	0	0	1	0
rs2487488	0	0	0	1	0
rs2487489	0	0	0	1	0
rs2487490	0	0	0	1	0
rs2487491	0	0	0	1	0
rs2487492	0	0	0	1	0
rs2487493	0	0	0	1	0
rs2487500	0	0	0	0	1
rs2487501	0	0	0	0	1
rs2487502	0	0	0	0	1
rs2487513	0	0	0	1	0
rs2487514	0	0	0	1	0
rs2487585	0	0	0	1	0
rs2487586	0	0	0	1	0
rs2487587	0	0	0	1	0
rs2487588	0	0	0	1	0
rs2487671	1	0	0	0	0
rs2487672	1	0	0	0	0
rs2487691	0	0	1	0	0
rs2487698	0	0	0	1	0
rs2487749	0	0	0	1	0
rs2487750	0	0	0	1	0
rs2487768	0	0	0	0	1
rs2487769	0	0	0	0	1
rs2487770	0	0	0	0	1
rs2487771	0	0	0	0	1
rs2487772	0	0	0	0	1
rs2487778	0	0	0	0	1
rs2487781	0	0	0	0	1
rs2487798	0	0	0	1	0
rs2487823	0	0	0	1	0
rs2487824	0	0	0	1	0
rs2487826	0	0	0	1	0
rs2487862	0	0	0	1	0
rs2488245	0	0	0	1	0
rs2488246	0	0	0	1	0
rs2488247	0	0	0	1	0
rs2488294	0	0	0	1	0
rs2488296	0	0	0	1	0
rs2488297	0	0	0	1	0
rs2488299	0	0	0	1	0
rs2488300	0	0	0	1	0
rs2488303	0	0	0	1	0
rs2488305	0	0	0	1	0
rs2488306	0	0	0	1	0
rs2488307	0	0	0	1	0
rs2488310	0	0	0	1	0
rs2488311	0	0	0	1	0
rs2488312	0	0	0	1	0
rs2488313	0	0	0	1	0
rs2488314	0	0	0	1	0
rs2488315	0	0	0	1	0
rs2488316	0	0	0	1	0
rs2488317	0	0	0	1	0
rs2488318	0	0	0	1	0
rs2488319	0	0	0	1	0
rs2488320	0	0	0	1	0
rs2488321	0	0	0	1	0
rs2488322	0	0	0	1	0
rs2488323	0	0	0	1	0
rs2488325	0	0	0	1	0
rs2488326	0	0	0	1	0
rs2488328	0	0	0	1	0
rs2488329	0	0	0	1	0
rs2488330	0	0	0	1	0
rs2488331	0	0	0	1	0
rs2488334	0	0	0	1	0
rs2488335	0	0	0	1	0
rs2488336	0	0	0	1	0
rs2488471	0	0	0	1	0
rs2488472	0	0	0	1	0
rs2488513	0	0	0	1	0
rs2488541	0	0	0	1	0
rs2488542	0	0	0	1	0
rs2488794	0	0	0	1	0
rs2488991	1	0	0	0	0
rs2489000	1	0	0	0	0
rs2489169	0	0	0	1	0
rs2489170	0	0	0	1	0
rs2489171	0	0	0	1	0
rs2489174	0	0	0	1	0
rs2489176	0	0	0	1	0
rs2489178	0	0	0	1	0
rs2489179	0	0	0	1	0
rs2489183	0	0	0	1	0
rs2489184	0	0	0	1	0
rs2489185	0	0	0	1	0
rs2489186	0	0	0	1	0
rs2489188	0	0	0	1	0
rs2489189	0	0	0	1	0
rs2489190	0	0	0	1	0
rs2489192	0	0	0	1	0
rs2489291	0	0	0	0	1
rs2489379	0	0	0	1	0
rs2489380	0	0	0	1	0
rs2489381	0	0	0	1	0
rs2489382	0	0	0	1	0
rs2489385	0	0	0	1	0
rs2489386	0	0	0	1	0
rs2489389	0	0	0	1	0
rs2489397	0	0	0	1	0
rs2489399	0	0	0	1	0
rs2489400	0	0	0	1	0
rs2489401	0	0	0	1	0
rs2489403	0	0	0	1	0
rs2489404	0	0	0	1	0
rs2489407	0	0	0	1	0
rs2489408	0	0	0	1	0
rs2489411	0	0	0	1	0
rs2489412	0	0	0	1	0
rs2489413	0	0	0	1	0
rs2489414	0	0	0	1	0
rs2489416	0	0	0	1	0
rs2489424	0	0	0	1	0
rs2489425	0	0	0	1	0
rs2489426	0	0	0	1	0
rs2489428	0	0	0	1	0
rs2489653	0	0	0	1	0
rs2489654	0	0	0	1	0
rs2489655	0	0	0	1	0
rs2489656	0	0	0	1	0
rs2489657	0	0	0	1	0
rs2489659	0	0	0	1	0
rs2489661	0	0	0	1	0
rs2489662	0	0	0	1	0
rs2489663	0	0	0	1	0
rs2489677	0	1	0	0	0
rs2489678	0	1	0	0	0
rs2489689	0	1	0	0	0
rs2489690	0	1	0	0	0
rs2489692	0	1	0	0	0
rs2489693	0	1	0	0	0
rs2489694	0	1	0	0	0
rs2489695	0	1	0	0	0
rs2489696	0	1	0	0	0
rs2489704	0	1	0	0	0
rs2489705	0	1	0	0	0
rs2489706	0	1	0	0	0
rs2489708	0	1	0	0	0
rs2489710	0	1	0	0	0
rs2489711	0	1	0	0	0
rs2489712	0	1	0	0	0
rs2489713	0	1	0	0	0
rs2489714	0	1	0	0	0
rs2489717	0	1	0	0	0
rs2489720	0	1	0	0	0
rs2489723	0	1	0	0	0
rs2489724	0	1	0	0	0
rs2489729	0	1	0	0	0
rs2489733	0	0	0	1	0
rs2489734	0	0	0	1	0
rs2489744	0	0	0	1	0
rs2489890	0	0	0	1	0
rs2489892	0	0	0	1	0
rs2489930	0	0	0	1	0
rs2489931	0	0	0	1	0
rs2489932	0	0	0	1	0
rs2489938	0	0	0	1	0
rs2489943	0	0	0	1	0
rs2489958	0	0	0	1	0
rs2489960	0	0	0	1	0
rs2489961	0	0	0	1	0
rs2489965	0	0	0	1	0
rs2489966	0	0	0	1	0
rs2489967	0	0	0	1	0
rs2489968	0	0	0	1	0
rs2489969	0	0	0	1	0
rs2490082	0	1	0	0	0
rs2490083	0	1	0	0	0
rs2490084	0	1	0	0	0
rs2490085	0	1	0	0	0
rs2490086	0	1	0	0	0
rs2490087	0	1	0	0	0
rs2490088	0	1	0	0	0
rs2490091	0	1	0	0	0
rs2490093	0	1	0	0	0
rs2490096	0	1	0	0	0
rs2490117	0	0	0	1	0
rs2490119	0	0	0	1	0
rs2490170	1	0	0	0	0
rs2490179	1	0	0	0	0
rs2490281	0	0	0	1	0
rs2490282	0	0	0	1	0
rs2490283	0	0	0	1	0
rs2490285	0	0	0	1	0
rs2490310	0	0	0	0	1
rs2490311	0	0	0	0	1
rs2490314	0	0	0	0	1
rs2490316	0	0	0	0	1
rs2490318	0	0	0	0	1
rs2490422	0	0	0	1	0
rs2490424	0	0	0	1	0
rs2490447	1	0	0	0	0
rs2490449	1	0	0	0	0
rs2490471	0	0	1	0	0
rs2490479	0	0	0	1	0
rs2490482	0	0	0	1	0
rs2490483	0	0	0	1	0
rs2490484	0	0	0	1	0
rs2490485	0	0	0	1	0
rs2490486	0	0	0	1	0
rs2490488	0	0	0	1	0
rs2490490	0	0	0	1	0
rs2490492	0	0	0	1	0
rs2490495	0	0	0	1	0
rs2490499	0	0	0	1	0
rs2490502	0	0	0	1	0
rs2490503	0	0	0	1	0
rs2490505	0	0	0	1	0
rs2490506	0	0	0	1	0
rs2490516	0	0	0	1	0
rs2490517	0	0	0	1	0
rs2490518	0	0	0	1	0
rs2490520	0	0	0	1	0
rs2490521	0	0	0	1	0
rs2490527	0	0	0	1	0
rs2490732	0	0	0	1	0
rs2490733	0	0	0	1	0
rs2490740	0	0	0	1	0
rs2490742	0	0	0	1	0
rs2490804	0	0	0	1	0
rs2490805	0	0	0	1	0
rs2490806	0	0	0	1	0
rs2490807	0	0	0	1	0
rs2490808	0	0	0	1	0
rs2490809	0	0	0	1	0
rs2490810	0	0	0	1	0
rs2490811	0	0	0	1	0
rs2490812	0	0	0	1	0
rs2490814	0	0	0	1	0
rs2490815	0	0	0	1	0
rs2490817	0	0	0	1	0
rs2491084	0	0	0	0	1
rs2491087	0	0	0	1	0
rs2491088	0	0	0	1	0
rs2491157	0	0	0	1	0
rs2491158	0	0	0	1	0
rs2491159	0	0	0	1	0
rs2491161	0	0	0	1	0
rs2491272	0	0	0	1	0
rs2491316	1	0	0	0	0
rs2491364	0	0	0	1	0
rs2491365	0	0	0	1	0
rs2491366	0	0	0	1	0
rs2491368	0	0	0	1	0
rs2491370	0	0	0	1	0
rs2491373	0	0	0	1	0
rs2491376	0	0	0	1	0
rs2491377	0	0	0	1	0
rs2491379	0	0	0	1	0
rs2491380	0	0	0	1	0
rs2491381	0	0	0	1	0
rs2491383	0	0	0	1	0
rs2491385	0	0	0	1	0
rs2491387	0	0	0	1	0
rs2491388	0	0	0	1	0
rs2491390	0	0	0	1	0
rs2491391	0	0	0	1	0
rs2491392	0	0	0	1	0
rs2491400	0	0	0	1	0
rs2491402	0	0	0	1	0
rs2491403	0	0	0	1	0
rs2491404	0	0	0	1	0
rs2491405	0	0	0	1	0
rs2491406	0	0	0	1	0
rs2491407	0	0	0	1	0
rs2491408	0	0	0	1	0
rs2491410	0	0	0	1	0
rs2491411	0	0	0	1	0
rs2491412	0	0	0	1	0
rs2491413	0	0	0	1	0
rs2491414	0	0	0	1	0
rs2491415	0	0	0	1	0
rs2491416	0	0	0	1	0
rs2491417	0	0	0	1	0
rs2491418	0	0	0	1	0
rs2491419	0	0	0	1	0
rs2491420	0	0	0	1	0
rs2491821	1	0	0	0	0
rs2491822	1	0	0	0	0
rs2491868	0	1	0	0	0
rs2492051	0	0	0	1	0
rs2492073	0	0	0	1	0
rs2492075	0	0	0	1	0
rs2492076	0	0	0	1	0
rs2492077	0	0	0	1	0
rs2492078	0	0	0	1	0
rs2492079	0	0	0	1	0
rs2492284	0	0	1	0	0
rs2492285	0	0	1	0	0
rs2492365	0	0	0	1	0
rs2492415	0	0	1	0	0
rs2492595	0	0	1	0	0
rs2492629	0	0	0	1	0
rs2492630	0	0	0	1	0
rs2492746	0	1	0	0	0
rs2492812	0	0	0	1	0
rs2492815	0	0	0	1	0
rs2492816	0	0	0	1	0
rs2492817	0	0	0	1	0
rs2492818	0	0	0	1	0
rs2492819	0	0	0	1	0
rs2492821	0	0	0	1	0
rs2492822	0	0	0	1	0
rs2492823	0	0	0	1	0
rs2492859	0	0	0	1	0
rs2492860	0	0	0	1	0
rs2492861	0	0	0	1	0
rs2492862	0	0	0	1	0
rs2492863	0	0	0	1	0
rs2492879	0	0	1	0	0
rs2492881	0	0	1	0	0
rs2492882	0	0	1	0	0
rs2492884	0	0	1	0	0
rs2492886	0	0	1	0	0
rs2492960	1	0	0	0	0
rs2492961	1	0	0	0	0
rs2492962	1	0	0	0	0
rs2492963	1	0	0	0	0
rs2492964	1	0	0	0	0
rs2492965	1	0	0	0	0
rs2492966	1	0	0	0	0
rs2492969	1	0	0	0	0
rs2492970	1	0	0	0	0
rs2492987	0	0	0	1	0
rs2492988	0	0	0	1	0
rs2492990	0	0	0	1	0
rs2492991	0	0	0	1	0
rs2492992	0	0	0	1	0
rs2492994	0	0	0	1	0
rs2492996	0	0	0	1	0
rs2492998	0	0	0	1	0
rs2493000	0	0	0	1	0
rs2493001	0	0	0	1	0
rs2493002	0	0	0	1	0
rs2493003	0	0	0	1	0
rs2493009	0	0	0	1	0
rs2493011	0	0	0	1	0
rs2493163	0	0	1	0	0
rs2493215	0	1	0	0	0
rs2493216	0	1	0	0	0
rs2493253	1	0	0	0	0
rs2493268	1	0	0	0	0
rs2493275	1	0	0	0	0
rs2493278	1	0	0	0	0
rs2493281	1	0	0	0	0
rs2493286	1	0	0	0	0
rs2493838	0	1	0	0	0
rs2493991	0	0	0	1	0
rs2493992	0	0	0	1	0
rs2494021	0	0	0	1	0
rs2494023	0	0	0	1	0
rs2494024	0	0	0	1	0
rs2494025	0	0	0	1	0
rs2494026	0	0	0	1	0
rs2494027	0	0	0	1	0
rs2494028	0	0	0	1	0
rs2494048	0	0	0	1	0
rs2494049	0	0	0	1	0
rs2494050	0	0	0	1	0
rs2494051	0	0	0	1	0
rs2494053	0	0	0	1	0
rs2494247	0	0	0	1	0
rs2494248	0	0	0	1	0
rs2494364	0	0	0	1	0
rs2494365	0	0	0	1	0
rs2494366	0	0	0	1	0
rs2494368	0	0	0	1	0
rs2494369	0	0	0	1	0
rs2494370	0	0	0	1	0
rs2494402	0	0	0	1	0
rs2494403	0	0	0	1	0
rs2494410	0	0	0	1	0
rs2494411	0	0	0	1	0
rs2494426	1	0	0	0	0
rs2494427	1	0	0	0	0
rs2494428	1	0	0	0	0
rs2494429	1	0	0	0	0
rs2494432	1	0	0	0	0
rs2494433	1	0	0	0	0
rs2494435	1	0	0	0	0
rs2494436	1	0	0	0	0
rs2494437	1	0	0	0	0
rs2494530	0	0	0	1	0
rs2494534	0	0	0	1	0
rs2494577	1	0	0	0	0
rs2494582	1	0	0	0	0
rs2494588	1	0	0	0	0
rs2494590	1	0	0	0	0
rs2494591	1	0	0	0	0
rs2494592	1	0	0	0	0
rs2494595	1	0	0	0	0
rs2494597	1	0	0	0	0
rs2494598	1	0	0	0	0
rs2494599	1	0	0	0	0
rs2494625	1	0	0	0	0
rs2494640	1	0	0	0	0
rs2494652	0	0	0	1	0
rs2494653	0	0	0	1	0
rs2494654	0	0	0	1	0
rs2494921	0	1	0	0	0
rs2494936	1	0	0	0	0
rs2494937	1	0	0	0	0
rs2494994	0	0	0	1	0
rs2494997	0	0	0	1	0
rs2495222	0	1	0	0	0
rs2495225	0	1	0	0	0
rs2495277	1	0	0	0	0
rs2495279	1	0	0	0	0
rs2495280	1	0	0	0	0
rs2495281	1	0	0	0	0
rs2495392	0	0	0	1	0
rs2495393	0	0	0	1	0
rs2495394	0	0	0	1	0
rs2495396	0	0	0	1	0
rs2495999	0	0	0	1	0
rs2496000	0	0	0	1	0
rs2496003	0	0	0	1	0
rs2496004	0	0	0	1	0
rs2496009	0	0	0	1	0
rs2496010	0	0	0	1	0
rs2496011	0	0	0	1	0
rs2496012	0	0	0	1	0
rs2496013	0	0	0	1	0
rs2496014	0	0	0	1	0
rs2496015	0	0	0	1	0
rs2496016	0	0	0	1	0
rs2496017	0	0	0	1	0
rs2496018	0	0	0	1	0
rs2496020	0	0	0	1	0
rs2496021	0	0	0	1	0
rs2496022	0	0	0	1	0
rs2496023	0	0	0	1	0
rs2496024	0	0	0	1	0
rs2496026	0	0	0	1	0
rs2496027	0	0	0	1	0
rs2496028	0	0	0	1	0
rs2496029	0	0	0	1	0
rs2496030	0	0	0	1	0
rs2496031	0	0	0	1	0
rs2496032	0	0	0	1	0
rs2496033	0	0	0	1	0
rs2496034	0	0	0	1	0
rs2496035	0	0	0	1	0
rs2496037	0	0	0	1	0
rs2496038	0	0	0	1	0
rs2496039	0	0	0	1	0
rs2496456	0	0	1	0	0
rs2496457	0	0	1	0	0
rs2496473	0	0	1	0	0
rs2496475	0	0	1	0	0
rs2496476	0	0	1	0	0
rs2496563	0	0	1	0	0
rs2496564	0	0	1	0	0
rs2496569	0	0	1	0	0
rs2496572	0	0	1	0	0
rs2496573	0	0	1	0	0
rs2496574	0	0	1	0	0
rs2496578	0	0	1	0	0
rs2496580	0	0	1	0	0
rs2496714	0	0	0	1	0
rs2496715	0	0	0	1	0
rs2496716	0	0	0	1	0
rs2496718	0	0	0	1	0
rs2496720	0	0	0	1	0
rs2496721	0	0	0	1	0
rs2496722	0	0	0	1	0
rs2496724	0	0	0	1	0
rs2496725	0	0	0	1	0
rs2496727	0	0	0	1	0
rs2496728	0	0	0	1	0
rs2496729	0	0	0	1	0
rs2496731	0	0	0	1	0
rs2496743	0	0	0	1	0
rs2497095	1	0	0	0	0
rs2497096	1	0	0	0	0
rs2497099	1	0	0	0	0
rs2497322	0	0	0	1	0
rs2497323	0	0	0	1	0
rs2497324	0	0	0	1	0
rs2497326	0	0	0	1	0
rs2497327	0	0	0	1	0
rs2497331	0	0	0	1	0
rs2497339	0	0	0	1	0
rs2497348	0	0	0	1	0
rs2497369	0	0	0	1	0
rs2497387	0	0	0	1	0
rs2497977	1	0	0	0	0
rs2497978	1	0	0	0	0
rs2498316	0	0	1	0	0
rs2498317	0	0	1	0	0
rs2498319	0	0	1	0	0
rs2498320	0	0	1	0	0
rs2498323	1	0	0	0	0
rs2498327	1	0	0	0	0
rs2498536	0	0	0	1	0
rs2498537	0	0	0	1	0
rs2498573	0	0	0	1	0
rs2498575	0	0	0	1	0
rs2498576	0	0	0	1	0
rs2498577	0	0	0	1	0
rs2498578	0	0	0	1	0
rs2498579	0	0	0	1	0
rs2498580	0	0	0	1	0
rs2498581	0	0	0	1	0
rs2498582	0	0	0	1	0
rs2498583	0	0	0	1	0
rs2498584	0	0	0	1	0
rs2498594	0	0	0	1	0
rs2498595	0	0	0	1	0
rs2498596	0	0	0	1	0
rs2498597	0	0	0	1	0
rs2498598	0	0	0	1	0
rs2498599	0	0	0	1	0
rs2498600	0	0	0	1	0
rs2498601	0	0	0	1	0
rs2498602	0	0	0	1	0
rs2498606	0	0	0	1	0
rs2498607	0	0	0	1	0
rs2498608	0	0	0	1	0
rs2498609	0	0	0	1	0
rs2498610	0	0	0	1	0
rs2498611	0	0	0	1	0
rs2498612	0	0	0	1	0
rs2498613	0	0	0	1	0
rs2498614	0	0	0	1	0
rs2498615	0	0	0	1	0
rs2498616	0	0	0	1	0
rs2498619	0	0	0	1	0
rs2498620	0	0	0	1	0
rs2498621	0	0	0	1	0
rs2498622	0	0	0	1	0
rs2498623	0	0	0	1	0
rs2498624	0	0	0	1	0
rs2498625	0	0	0	1	0
rs2498626	0	0	0	1	0
rs2498627	0	0	0	1	0
rs2498628	0	0	0	1	0
rs2498629	0	0	0	1	0
rs2498630	0	0	0	1	0
rs2498631	0	0	0	1	0
rs2498741	1	0	0	0	0
rs2498742	1	0	0	0	0
rs2498743	1	0	0	0	0
rs2498749	1	0	0	0	0
rs2498751	1	0	0	0	0
rs2498753	1	0	0	0	0
rs2498754	1	0	0	0	0
rs2498932	0	0	0	1	0
rs2498933	0	0	0	1	0
rs2498935	0	0	0	1	0
rs2498937	0	0	0	1	0
rs2498939	0	0	0	1	0
rs2498940	0	0	0	1	0
rs2498942	0	0	0	1	0
rs2498943	0	0	0	1	0
rs2498946	0	0	0	1	0
rs2498947	0	0	0	1	0
rs2498950	0	0	0	1	0
rs2498951	0	0	0	1	0
rs2499668	0	0	0	1	0
rs2499669	0	0	0	1	0
rs2499670	0	0	0	1	0
rs2499672	0	0	0	1	0
rs2499673	0	0	0	1	0
rs2499674	0	0	0	1	0
rs2499675	0	0	0	1	0
rs2499676	0	0	0	1	0
rs2499677	0	0	0	1	0
rs2499678	0	0	0	1	0
rs2499682	0	0	0	1	0
rs2499683	0	0	0	1	0
rs2499685	0	0	0	1	0
rs2499686	0	0	0	1	0
rs2499705	0	0	0	1	0
rs2499706	0	0	0	1	0
rs2499707	0	0	0	1	0
rs2499709	0	0	0	1	0
rs2499711	0	0	0	1	0
rs2499712	0	0	0	1	0
rs2499713	0	0	0	1	0
rs2499714	0	0	0	1	0
rs2499715	0	0	0	1	0
rs2499720	0	0	0	1	0
rs2499722	0	0	0	1	0
rs2499724	0	0	0	1	0
rs2499725	0	0	0	1	0
rs2499726	0	0	0	1	0
rs2499728	0	0	0	1	0
rs2499729	0	0	0	1	0
rs2499730	0	0	0	1	0
rs2499731	0	0	0	1	0
rs2499732	0	0	0	1	0
rs2499774	0	0	0	1	0
rs2499775	0	0	0	1	0
rs2499777	0	0	0	1	0
rs2499787	0	0	0	1	0
rs2499789	0	0	0	1	0
rs2499790	0	0	0	1	0
rs2499792	0	0	0	1	0
rs2499793	0	0	0	1	0
rs2499796	0	0	0	1	0
rs2499797	0	0	0	1	0
rs2499799	0	0	0	1	0
rs2499801	0	0	0	1	0
rs2499802	0	0	0	1	0
rs2499804	0	0	0	1	0
rs2499807	0	0	0	1	0
rs2499809	0	0	0	1	0
rs2499813	0	0	0	1	0
rs2499814	0	0	0	1	0
rs2499816	0	0	0	1	0
rs2499817	0	0	0	1	0
rs2499832	0	0	0	1	0
rs2499833	0	0	0	1	0
rs2500219	0	0	0	1	0
rs2500236	0	0	0	1	0
rs2500241	0	0	0	1	0
rs2500243	0	0	0	1	0
rs2500244	0	0	0	1	0
rs2500245	0	0	0	1	0
rs2500246	0	0	0	1	0
rs2500310	0	0	0	1	0
rs2500311	0	0	0	1	0
rs2500314	0	0	0	1	0
rs2500315	0	0	0	1	0
rs2500316	0	0	0	1	0
rs2500318	0	0	0	1	0
rs2500319	0	0	0	1	0
rs2500395	0	0	0	1	0
rs2500399	0	0	0	1	0
rs2500400	0	0	0	1	0
rs2500401	0	0	0	1	0
rs2500403	0	0	0	1	0
rs2500404	0	0	0	1	0
rs2500405	0	0	0	1	0
rs2500406	0	0	0	1	0
rs2500413	0	0	0	1	0
rs2500417	0	0	0	1	0
rs2500418	0	0	0	1	0
rs2500424	0	0	0	1	0
rs2500430	0	0	0	1	0
rs2500432	0	0	0	1	0
rs2500433	0	0	0	1	0
rs2500436	0	0	0	1	0
rs2500441	0	0	0	1	0
rs2500442	0	0	0	1	0
rs2500443	0	0	0	1	0
rs2500446	0	0	0	1	0
rs2500448	0	0	0	1	0
rs2500460	0	0	0	1	0
rs2500462	0	0	0	1	0
rs2500463	0	0	0	1	0
rs2500464	0	0	0	1	0
rs2500465	0	0	0	1	0
rs2500466	0	0	0	1	0
rs2500467	0	0	0	1	0
rs2500468	0	0	0	1	0
rs2500470	0	0	0	1	0
rs2500471	0	0	0	1	0
rs2500472	0	0	0	1	0
rs2500473	0	0	0	1	0
rs2500474	0	0	0	1	0
rs2500475	0	0	0	1	0
rs2500476	0	0	0	1	0
rs2500477	0	0	0	1	0
rs2500478	0	0	0	1	0
rs2500479	0	0	0	1	0
rs2500480	0	0	0	1	0
rs2500481	0	0	0	1	0
rs2500482	0	0	0	1	0
rs2500483	0	0	0	1	0
rs2500485	0	0	0	1	0
rs2500486	0	0	0	1	0
rs2501256	0	0	0	1	0
rs2501261	0	0	0	1	0
rs2501275	0	0	0	1	0
rs2501276	0	0	0	1	0
rs2501278	0	0	0	1	0
rs2501279	0	0	0	1	0
rs2501280	0	0	0	1	0
rs2501284	0	0	0	1	0
rs2501285	0	0	0	1	0
rs2501286	0	0	0	1	0
rs2501289	0	0	0	1	0
rs2501290	0	0	0	1	0
rs2501291	0	0	0	1	0
rs2501292	0	0	0	1	0
rs2501293	0	0	0	1	0
rs2501295	0	0	0	1	0
rs2501296	0	0	0	1	0
rs2501297	0	0	0	1	0
rs2501298	0	0	0	1	0
rs2501299	0	0	0	1	0
rs2501300	0	0	0	1	0
rs2501301	0	0	0	1	0
rs2501302	0	0	0	1	0
rs2501303	0	0	0	1	0
rs2501304	0	0	0	1	0
rs2501305	0	0	0	1	0
rs2501306	0	0	0	1	0
rs2501309	0	0	0	1	0
rs2501367	0	0	1	0	0
rs2501369	0	0	1	0	0
rs2501370	0	0	1	0	0
rs2501385	0	0	1	0	0
rs2501386	0	0	1	0	0
rs2501387	0	0	1	0	0
rs2501388	0	0	1	0	0
rs2501389	0	0	1	0	0
rs2501390	0	0	1	0	0
rs2501391	0	0	1	0	0
rs2501392	0	0	1	0	0
rs2501393	0	0	1	0	0
rs2501395	0	0	1	0	0
rs2501396	0	0	1	0	0
rs2501397	0	0	1	0	0
rs2501398	0	0	1	0	0
rs2501399	0	0	1	0	0
rs2501400	0	0	1	0	0
rs2501401	0	0	1	0	0
rs2501402	0	0	1	0	0
rs2501403	0	0	1	0	0
rs2501404	0	0	1	0	0
rs2501417	0	0	1	0	0
rs2501423	0	0	1	0	0
rs2501424	0	0	1	0	0
rs2501425	0	0	1	0	0
rs2501426	0	0	1	0	0
rs2501430	0	0	1	0	0
rs2501431	0	0	1	0	0
rs2501432	0	0	1	0	0
rs2501433	0	0	1	0	0
rs2501434	0	0	1	0	0
rs2501438	0	0	0	1	0
rs2501439	0	0	0	1	0
rs2501440	0	0	0	1	0
rs2501441	0	0	0	1	0
rs2501444	0	0	0	1	0
rs2501447	0	0	0	1	0
rs2501448	0	0	0	1	0
rs2501449	0	0	0	1	0
rs2501450	0	0	0	1	0
rs2501453	0	0	0	1	0
rs2501454	0	0	0	1	0
rs2501455	0	0	0	1	0
rs2501458	1	0	0	0	0
rs2501459	1	0	0	0	0
rs2501460	1	0	0	0	0
rs2501467	1	0	0	0	0
rs2501468	1	0	0	0	0
rs2501866	0	0	0	0	1
rs2501876	0	0	0	0	1
rs2502360	1	0	0	0	0
rs2502361	1	0	0	0	0
rs2502362	0	0	0	1	0
rs2502363	0	0	0	1	0
rs2502364	0	0	0	1	0
rs2502365	0	0	0	1	0
rs2502366	0	0	0	1	0
rs2502370	1	0	0	0	0
rs2502371	1	0	0	0	0
rs2502372	1	0	0	0	0
rs2502375	1	0	0	0	0
rs2502379	1	0	0	0	0
rs2502381	1	0	0	0	0
rs2502382	1	0	0	0	0
rs2502384	1	0	0	0	0
rs2502385	1	0	0	0	0
rs2502386	1	0	0	0	0
rs2502388	1	0	0	0	0
rs2502389	1	0	0	0	0
rs2502390	1	0	0	0	0
rs2502393	1	0	0	0	0
rs2502395	1	0	0	0	0
rs2502397	1	0	0	0	0
rs2502398	1	0	0	0	0
rs2502399	1	0	0	0	0
rs2502400	1	0	0	0	0
rs2502401	1	0	0	0	0
rs2502402	1	0	0	0	0
rs2502403	1	0	0	0	0
rs2502404	1	0	0	0	0
rs2502405	1	0	0	0	0
rs2502406	0	0	0	1	0
rs2502407	0	0	0	1	0
rs2502409	0	0	0	1	0
rs2502416	0	0	0	1	0
rs2502417	0	0	0	1	0
rs2502418	0	0	0	1	0
rs2502419	0	0	0	1	0
rs2502420	0	0	0	1	0
rs2502421	0	0	0	1	0
rs2502422	0	0	0	1	0
rs2502423	0	0	0	1	0
rs2502424	0	0	0	1	0
rs2502426	0	0	0	1	0
rs2502427	0	0	0	1	0
rs2502428	0	0	0	1	0
rs2502429	0	0	0	1	0
rs2502432	0	0	0	1	0
rs2502435	0	0	0	1	0
rs2502436	0	0	0	1	0
rs2502437	0	0	0	1	0
rs2502443	0	0	0	1	0
rs2502445	0	0	0	1	0
rs2502447	0	0	0	1	0
rs2502448	0	0	0	1	0
rs2502732	1	0	0	0	0
rs2502734	0	1	0	0	0
rs2502736	0	1	0	0	0
rs2502809	0	0	0	0	1
rs2502810	0	0	0	0	1
rs2502956	0	0	1	0	0
rs2502957	0	0	1	0	0
rs2502958	0	0	1	0	0
rs2502959	0	0	1	0	0
rs2502960	0	0	1	0	0
rs2502961	0	0	1	0	0
rs2502962	0	0	1	0	0
rs2502965	0	0	1	0	0
rs2502967	0	0	1	0	0
rs2502968	0	0	1	0	0
rs2502969	0	0	1	0	0
rs2502970	0	0	1	0	0
rs2502971	0	0	1	0	0
rs2502972	0	0	1	0	0
rs2502973	0	0	1	0	0
rs2502974	0	0	1	0	0
rs2502979	0	0	1	0	0
rs2502980	0	0	1	0	0
rs2502984	0	0	1	0	0
rs2502985	0	0	1	0	0
rs2502986	0	0	1	0	0
rs2502987	0	0	1	0	0
rs2502988	0	0	1	0	0
rs2502989	0	0	1	0	0
rs2502990	0	0	1	0	0
rs2502991	0	0	1	0	0
rs2502992	0	0	1	0	0
rs2502993	0	0	1	0	0
rs2502994	0	0	1	0	0
rs2502995	0	0	1	0	0
rs2502996	0	0	1	0	0
rs2502997	0	0	1	0	0
rs2502999	0	0	1	0	0
rs2503000	0	0	1	0	0
rs2503001	0	0	1	0	0
rs2503002	0	0	1	0	0
rs2503003	0	0	1	0	0
rs2503011	1	0	0	0	0
rs2503016	1	0	0	0	0
rs2503700	1	0	0	0	0
rs2503701	1	0	0	0	0
rs2503704	1	0	0	0	0
rs2503705	1	0	0	0	0
rs2503711	1	0	0	0	0
rs2503712	1	0	0	0	0
rs2503715	1	0	0	0	0
rs2503716	1	0	0	0	0
rs2503800	0	0	0	1	0
rs2503841	0	1	0	0	0
rs2503848	0	1	0	0	0
rs2503849	0	1	0	0	0
rs2503853	0	1	0	0	0
rs2503860	0	1	0	0	0
rs2503863	0	1	0	0	0
rs2503864	0	1	0	0	0
rs2503865	0	1	0	0	0
rs2503866	0	1	0	0	0
rs2503881	0	1	0	0	0
rs2503994	0	0	0	1	0
rs2503995	0	0	0	1	0
rs2503996	0	0	0	1	0
rs2503997	0	0	0	1	0
rs2503998	0	0	0	1	0
rs2503999	0	0	0	1	0
rs2504001	0	0	0	1	0
rs2504003	0	0	0	1	0
rs2504004	0	0	0	1	0
rs2504005	0	0	0	1	0
rs2504006	0	0	0	1	0
rs2504008	0	0	0	1	0
rs2504010	0	0	0	1	0
rs2504011	0	0	0	1	0
rs2504012	0	0	0	1	0
rs2504014	0	0	0	1	0
rs2504015	0	0	0	1	0
rs2504016	0	0	0	1	0
rs2504017	0	0	0	1	0
rs2504019	0	0	0	1	0
rs2504020	0	0	0	1	0
rs2504021	0	0	0	1	0
rs2504023	0	0	0	1	0
rs2504024	0	0	0	1	0
rs2504162	0	0	0	1	0
rs2504164	0	0	0	1	0
rs2504168	0	0	0	1	0
rs2504209	1	0	0	0	0
rs2504210	1	0	0	0	0
rs2504211	1	0	0	0	0
rs2504212	1	0	0	0	0
rs2504214	1	0	0	0	0
rs2504215	1	0	0	0	0
rs2504216	1	0	0	0	0
rs2504219	1	0	0	0	0
rs2504220	1	0	0	0	0
rs2504221	1	0	0	0	0
rs2504222	1	0	0	0	0
rs2504223	1	0	0	0	0
rs2504331	0	0	0	1	0
rs2504335	0	0	0	1	0
rs2504336	0	0	0	1	0
rs2504337	0	0	0	1	0
rs2504341	0	0	0	1	0
rs2504343	0	0	0	1	0
rs2504346	0	0	0	1	0
rs2504350	0	0	1	0	0
rs2504351	0	0	1	0	0
rs2504352	0	0	1	0	0
rs2504353	0	0	1	0	0
rs2504355	0	0	1	0	0
rs2504356	0	0	1	0	0
rs2504357	0	0	1	0	0
rs2504358	0	0	1	0	0
rs2504359	0	0	1	0	0
rs2504361	0	0	1	0	0
rs2504362	0	0	1	0	0
rs2504364	0	0	1	0	0
rs2504365	0	0	1	0	0
rs2504366	0	0	1	0	0
rs2504367	0	0	1	0	0
rs2504368	0	0	1	0	0
rs2504369	0	0	1	0	0
rs2504370	0	0	1	0	0
rs2504371	0	0	1	0	0
rs2504372	0	0	1	0	0
rs2504426	0	0	0	1	0
rs2504452	0	0	0	1	0
rs2504466	0	0	0	1	0
rs2504470	0	0	0	1	0
rs2504614	0	0	0	1	0
rs2504850	1	0	0	0	0
rs2504851	1	0	0	0	0
rs2504855	1	0	0	0	0
rs2504888	1	0	0	0	0
rs2504892	1	0	0	0	0
rs2504894	1	0	0	0	0
rs2504895	1	0	0	0	0
rs2504897	1	0	0	0	0
rs2504907	1	0	0	0	0
rs2504908	1	0	0	0	0
rs2504909	1	0	0	0	0
rs2504910	1	0	0	0	0
rs2504911	1	0	0	0	0
rs2504912	1	0	0	0	0
rs2504913	1	0	0	0	0
rs2504914	1	0	0	0	0
rs2505335	0	0	0	1	0
rs2505338	0	0	0	1	0
rs2505340	0	0	0	1	0
rs2505342	0	0	0	1	0
rs2505343	0	0	0	1	0
rs2505344	0	0	0	1	0
rs2505345	0	0	0	1	0
rs2505346	0	0	0	1	0
rs2505347	0	0	0	1	0
rs2505348	0	0	0	1	0
rs2505349	0	0	0	1	0
rs2505357	0	0	0	1	0
rs2505358	0	0	0	1	0
rs2505359	0	0	0	1	0
rs2505360	0	0	0	1	0
rs2505361	0	0	0	1	0
rs2505362	0	0	0	1	0
rs2505364	0	0	0	1	0
rs2505366	0	0	0	1	0
rs2505367	0	0	0	1	0
rs2505370	0	0	0	1	0
rs2505371	0	0	0	1	0
rs2505381	0	0	0	1	0
rs2505382	0	0	0	1	0
rs2505383	0	0	0	1	0
rs2505384	0	0	0	1	0
rs2505385	0	0	0	1	0
rs2505386	0	0	0	1	0
rs2505389	0	0	0	1	0
rs2505390	0	0	0	1	0
rs2505391	0	0	0	1	0
rs2505392	0	0	0	1	0
rs2505395	0	0	0	1	0
rs2505397	0	0	0	1	0
rs2505403	0	0	0	1	0
rs2505505	0	1	0	0	0
rs2505506	0	1	0	0	0
rs2505513	0	1	0	0	0
rs2505514	0	1	0	0	0
rs2505515	0	1	0	0	0
rs2505530	0	1	0	0	0
rs2505531	0	1	0	0	0
rs2505532	0	1	0	0	0
rs2505533	0	1	0	0	0
rs2505535	0	1	0	0	0
rs2505536	0	1	0	0	0
rs2505537	0	1	0	0	0
rs2505538	0	1	0	0	0
rs2505539	0	1	0	0	0
rs2505540	0	1	0	0	0
rs2505548	0	1	0	0	0
rs2505552	0	1	0	0	0
rs2505553	0	1	0	0	0
rs2505554	0	1	0	0	0
rs2505556	0	1	0	0	0
rs2505557	0	1	0	0	0
rs2505632	0	0	1	0	0
rs2505643	0	1	0	0	0
rs2505710	0	0	0	1	0
rs2505734	0	1	0	0	0
rs2505735	0	1	0	0	0
rs2505736	0	1	0	0	0
rs2505737	0	1	0	0	0
rs2505738	0	1	0	0	0
rs2505739	0	1	0	0	0
rs2505740	0	1	0	0	0
rs2505741	0	1	0	0	0
rs2505742	0	1	0	0	0
rs2505743	0	1	0	0	0
rs2505744	0	1	0	0	0
rs2505789	0	1	0	0	0
rs2505808	0	1	0	0	0
rs2505826	0	1	0	0	0
rs2505847	0	1	0	0	0
rs2505848	0	1	0	0	0
rs2505849	0	1	0	0	0
rs2505851	0	1	0	0	0
rs2505853	0	1	0	0	0
rs2505854	0	1	0	0	0
rs2505855	0	1	0	0	0
rs2505857	0	1	0	0	0
rs2505858	0	1	0	0	0
rs2505860	0	1	0	0	0
rs2505861	0	1	0	0	0
rs2505862	0	1	0	0	0
rs2505863	0	1	0	0	0
rs2505865	0	1	0	0	0
rs2505866	0	1	0	0	0
rs2505867	0	1	0	0	0
rs2505871	0	1	0	0	0
rs2505872	0	1	0	0	0
rs2505873	0	1	0	0	0
rs2505874	0	1	0	0	0
rs2505875	0	1	0	0	0
rs2505880	0	1	0	0	0
rs2505889	0	1	0	0	0
rs2505987	0	1	0	0	0
rs2505989	0	1	0	0	0
rs2505990	0	1	0	0	0
rs2505991	0	1	0	0	0
rs2505992	0	1	0	0	0
rs2505993	0	1	0	0	0
rs2505994	0	1	0	0	0
rs2505995	0	1	0	0	0
rs2505996	0	1	0	0	0
rs2505997	0	1	0	0	0
rs2505998	0	1	0	0	0
rs2505999	0	1	0	0	0
rs2506004	0	1	0	0	0
rs2506005	0	1	0	0	0
rs2506006	0	1	0	0	0
rs2506007	0	1	0	0	0
rs2506008	0	1	0	0	0
rs2506010	0	1	0	0	0
rs2506011	0	1	0	0	0
rs2506012	0	1	0	0	0
rs2506013	0	1	0	0	0
rs2506014	0	1	0	0	0
rs2506015	0	1	0	0	0
rs2506016	0	1	0	0	0
rs2506017	0	1	0	0	0
rs2506018	0	1	0	0	0
rs2506019	0	1	0	0	0
rs2506020	0	1	0	0	0
rs2506021	0	1	0	0	0
rs2506022	0	1	0	0	0
rs2506023	0	1	0	0	0
rs2506024	0	1	0	0	0
rs2506098	0	1	0	0	0
rs2506133	0	0	0	1	0
rs2506134	0	0	0	1	0
rs2506135	0	0	0	1	0
rs2506136	0	0	0	1	0
rs2506137	0	0	0	1	0
rs2506138	0	0	0	1	0
rs2506139	0	0	0	1	0
rs2506140	0	0	0	1	0
rs2506141	0	0	0	1	0
rs2506142	0	0	0	1	0
rs2506143	0	0	0	1	0
rs2506144	0	0	0	1	0
rs2506145	0	0	0	1	0
rs2506146	0	0	0	1	0
rs2506147	0	0	0	1	0
rs2506148	0	0	0	1	0
rs2506149	0	0	0	1	0
rs2506150	0	0	0	1	0
rs2506151	0	0	0	1	0
rs2506152	0	0	0	1	0
rs2506153	0	0	0	1	0
rs2506154	0	0	0	1	0
rs2506155	0	0	0	1	0
rs2506880	1	0	0	0	0
rs2506889	1	0	0	0	0
rs2506892	1	0	0	0	0
rs2506896	1	0	0	0	0
rs2506897	1	0	0	0	0
rs2506898	1	0	0	0	0
rs2506900	1	0	0	0	0
rs2506901	1	0	0	0	0
rs2506902	1	0	0	0	0
rs2506961	0	0	0	1	0
rs2506986	0	0	0	0	1
rs2507737	0	0	0	1	0
rs2507739	0	0	0	1	0
rs2507770	0	0	0	1	0
rs2507774	0	0	0	1	0
rs2507814	0	0	0	1	0
rs2507835	0	0	0	1	0
rs2507845	0	0	0	1	0
rs2507846	0	0	0	1	0
rs2507847	0	0	0	1	0
rs2507848	0	0	0	1	0
rs2507849	0	0	0	1	0
rs2507850	0	0	0	1	0
rs2507851	0	0	0	1	0
rs2507852	0	0	0	1	0
rs2507854	0	0	0	1	0
rs2507855	0	0	0	1	0
rs2507856	0	0	0	1	0
rs2507857	0	0	0	1	0
rs2507858	0	0	0	1	0
rs2507859	0	0	0	1	0
rs2507860	0	0	0	1	0
rs2507861	0	0	0	1	0
rs2507862	0	0	0	1	0
rs2507863	0	0	0	1	0
rs2507865	0	0	0	1	0
rs2507866	0	0	0	1	0
rs2507867	0	0	0	1	0
rs2507868	0	0	0	1	0
rs2508199	0	1	0	0	0
rs2508201	0	1	0	0	0
rs2508203	0	1	0	0	0
rs2508240	0	0	0	1	0
rs2508241	0	0	0	1	0
rs2508275	0	0	1	0	0
rs2508317	0	0	0	1	0
rs2508318	0	0	0	1	0
rs2508322	0	0	0	1	0
rs2508327	0	0	0	1	0
rs2508378	0	0	0	1	0
rs2508409	0	0	0	1	0
rs2508411	0	0	0	1	0
rs2508412	0	0	0	1	0
rs2508413	0	0	0	1	0
rs2508414	0	0	0	1	0
rs2508445	0	0	0	1	0
rs2508446	0	0	0	1	0
rs2508448	0	0	0	1	0
rs2508450	0	0	0	1	0
rs2508454	0	0	0	1	0
rs2508459	0	0	0	1	0
rs2508498	0	0	0	1	0
rs2508578	0	1	0	0	0
rs2508622	0	1	0	0	0
rs2508623	0	1	0	0	0
rs2508651	0	0	0	1	0
rs2508652	0	0	0	1	0
rs2508653	0	0	0	1	0
rs2508654	0	0	0	1	0
rs2508655	0	0	0	1	0
rs2508656	0	0	0	1	0
rs2508658	0	0	1	0	0
rs2508659	0	0	1	0	0
rs2508661	0	0	1	0	0
rs2508710	0	0	0	1	0
rs2508711	0	0	0	1	0
rs2508712	0	0	0	1	0
rs2508717	0	0	0	1	0
rs2508719	0	0	0	1	0
rs2508720	0	0	0	1	0
rs2508806	0	0	0	1	0
rs2508807	0	0	0	1	0
rs2508823	0	0	1	0	0
rs2508856	0	1	0	0	0
rs2508858	0	1	0	0	0
rs2508860	0	1	0	0	0
rs2508865	0	1	0	0	0
rs2508900	0	0	0	1	0
rs2508911	0	0	0	1	0
rs2508950	0	0	0	1	0
rs2508991	0	0	0	1	0
rs2509050	0	0	0	1	0
rs2509053	0	0	0	1	0
rs2509054	0	0	0	1	0
rs2509055	0	0	0	1	0
rs2509056	0	0	0	1	0
rs2509057	0	0	0	1	0
rs2509058	0	0	0	1	0
rs2509193	0	0	0	1	0
rs2509195	0	0	0	1	0
rs2509204	0	0	0	1	0
rs2509205	0	0	0	1	0
rs2509220	0	0	0	0	1
rs2509447	0	0	0	1	0
rs2509560	0	0	0	1	0
rs2509680	0	0	0	1	0
rs2509718	0	0	0	1	0
rs2509719	0	0	0	1	0
rs2509720	0	0	0	1	0
rs2509835	0	0	0	1	0
rs2509895	0	0	0	1	0
rs2509955	0	0	0	1	0
rs2509957	0	0	0	1	0
rs2509963	0	0	0	1	0
rs2509971	0	0	0	1	0
rs2509999	0	0	0	1	0
rs2510000	0	0	0	1	0
rs2510001	0	0	0	1	0
rs2510066	1	0	0	0	0
rs2510133	0	0	0	1	0
rs2510134	0	0	0	1	0
rs2510135	0	0	0	1	0
rs2510302	0	0	0	1	0
rs2510317	0	0	0	1	0
rs2510345	0	0	0	1	0
rs2510365	1	0	0	0	0
rs2510366	1	0	0	0	0
rs2510367	1	0	0	0	0
rs2510385	1	0	0	0	0
rs2510386	1	0	0	0	0
rs2510387	1	0	0	0	0
rs2510471	0	0	0	1	0
rs2510472	0	0	0	1	0
rs2510473	0	0	0	1	0
rs2510474	0	0	0	1	0
rs2510475	0	0	0	1	0
rs2510476	0	0	0	1	0
rs2510477	0	0	0	1	0
rs2510478	0	0	0	1	0
rs2510479	0	0	0	1	0
rs2510503	0	0	0	1	0
rs2510527	0	0	0	1	0
rs2510611	0	0	1	0	0
rs2510655	0	1	0	0	0
rs2510656	0	1	0	0	0
rs2510681	0	0	1	0	0
rs2510682	0	0	1	0	0
rs2510689	0	0	1	0	0
rs2510748	0	0	0	1	0
rs2510876	0	0	0	1	0
rs2510877	0	0	0	1	0
rs2510878	0	0	0	1	0
rs2510885	0	0	0	1	0
rs2510894	0	1	0	0	0
rs2510970	0	0	1	0	0
rs2510973	0	0	1	0	0
rs2510974	0	0	1	0	0
rs2510975	0	0	1	0	0
rs2511010	0	0	0	1	0
rs2511023	0	0	0	1	0
rs2511037	0	0	0	1	0
rs2511062	0	1	0	0	0
rs2511064	0	0	0	1	0
rs2511074	0	1	0	0	0
rs2511075	0	1	0	0	0
rs2511076	0	1	0	0	0
rs2511078	0	1	0	0	0
rs2511079	0	1	0	0	0
rs2511093	0	0	0	1	0
rs2511096	0	1	0	0	0
rs2511097	0	1	0	0	0
rs2511098	0	1	0	0	0
rs2511099	0	1	0	0	0
rs2511114	0	1	0	0	0
rs2511116	0	1	0	0	0
rs2511120	0	1	0	0	0
rs2511121	0	1	0	0	0
rs2511122	0	1	0	0	0
rs2511153	0	0	0	0	1
rs2511313	0	0	0	1	0
rs2511314	0	0	0	1	0
rs2511315	0	0	0	1	0
rs2511320	0	0	0	1	0
rs2511345	0	0	0	1	0
rs2511437	1	0	0	0	0
rs2511439	1	0	0	0	0
rs2511467	1	0	0	0	0
rs2511468	1	0	0	0	0
rs2511469	1	0	0	0	0
rs2511470	1	0	0	0	0
rs2511472	1	0	0	0	0
rs2511473	1	0	0	0	0
rs2511474	1	0	0	0	0
rs2511475	1	0	0	0	0
rs2511478	1	0	0	0	0
rs2511479	1	0	0	0	0
rs2511657	0	0	0	1	0
rs2511670	0	0	0	1	0
rs2511671	0	0	0	1	0
rs2511758	0	0	0	1	0
rs2511796	0	0	1	0	0
rs2511797	0	0	1	0	0
rs2511798	0	0	1	0	0
rs2511829	0	0	0	1	0
rs2512075	0	0	0	1	0
rs2512076	0	0	0	1	0
rs2512077	0	0	0	1	0
rs2512078	0	0	0	1	0
rs2512079	0	0	0	1	0
rs2512080	0	0	0	1	0
rs2512081	0	0	0	1	0
rs2512082	0	0	0	1	0
rs2512083	0	0	0	1	0
rs2512143	0	0	0	1	0
rs2512144	0	0	0	1	0
rs2512145	0	0	0	1	0
rs2512146	0	0	0	1	0
rs2512147	0	0	0	1	0
rs2512148	0	0	0	1	0
rs2512149	0	0	0	1	0
rs2512150	0	0	0	1	0
rs2512151	0	0	0	1	0
rs2512152	0	0	0	1	0
rs2512153	0	0	0	1	0
rs2512154	0	0	0	1	0
rs2512155	0	0	0	1	0
rs2512330	0	0	0	1	0
rs2512332	0	0	0	1	0
rs2512356	0	0	0	1	0
rs2512357	0	0	0	1	0
rs2512358	0	0	0	1	0
rs2512360	0	0	0	1	0
rs2512362	0	0	0	1	0
rs2512364	0	0	0	1	0
rs2512365	0	0	0	1	0
rs2512367	0	0	0	1	0
rs2512370	0	0	0	1	0
rs2512371	0	0	0	1	0
rs2512373	0	0	0	1	0
rs2512374	0	0	0	1	0
rs2512375	0	0	0	1	0
rs2512376	0	0	0	1	0
rs2512377	0	0	0	1	0
rs2512378	0	0	0	1	0
rs2512389	0	0	0	1	0
rs2512395	0	0	0	1	0
rs2512396	0	0	0	1	0
rs2512397	0	0	0	1	0
rs2512398	0	0	0	1	0
rs2512408	0	0	0	1	0
rs2512409	0	0	0	1	0
rs2512410	0	0	0	1	0
rs2512411	0	0	0	1	0
rs2512412	0	0	0	1	0
rs2512478	0	0	0	1	0
rs2512485	0	0	0	1	0
rs2512497	0	0	0	1	0
rs2512498	0	0	0	1	0
rs2512499	0	0	0	1	0
rs2512502	0	0	0	1	0
rs2512503	0	0	0	1	0
rs2512608	1	0	0	0	0
rs2512611	1	0	0	0	0
rs2512612	1	0	0	0	0
rs2512613	1	0	0	0	0
rs2512623	1	0	0	0	0
rs2512624	1	0	0	0	0
rs2512640	0	0	0	1	0
rs2512657	0	0	0	1	0
rs2512659	0	0	0	1	0
rs2512660	0	0	0	1	0
rs2512661	0	0	0	1	0
rs2512662	0	0	0	1	0
rs2512663	0	0	0	1	0
rs2512664	0	0	0	1	0
rs2512665	0	0	0	1	0
rs2512666	0	0	0	1	0
rs2512667	0	0	0	1	0
rs2512668	0	0	0	1	0
rs2512669	0	0	0	1	0
rs2512670	0	0	0	1	0
rs2512671	0	0	0	1	0
rs2512672	0	0	0	1	0
rs2512673	0	0	0	1	0
rs2512674	0	0	0	1	0
rs2512676	0	0	0	1	0
rs2512677	0	0	0	1	0
rs2512678	0	0	0	1	0
rs2512679	0	0	0	1	0
rs2512681	0	0	0	1	0
rs2512682	0	0	0	1	0
rs2512685	0	0	0	1	0
rs2512688	0	0	0	1	0
rs2512689	0	0	0	1	0
rs2512690	0	0	0	1	0
rs2512691	0	0	0	1	0
rs2512800	0	0	0	1	0
rs2512803	0	0	0	1	0
rs2513037	0	0	0	1	0
rs2513038	0	0	0	1	0
rs2513040	0	0	0	1	0
rs2513043	0	0	0	1	0
rs2513052	0	0	0	1	0
rs2513053	0	0	0	1	0
rs2513054	0	0	0	1	0
rs2513055	0	0	0	1	0
rs2513059	0	0	0	1	0
rs2513064	0	0	0	1	0
rs2513071	0	0	0	1	0
rs2513072	0	0	0	1	0
rs2513073	0	0	0	1	0
rs2513074	0	0	0	1	0
rs2513075	0	0	0	1	0
rs2513076	0	0	0	1	0
rs2513077	0	0	0	1	0
rs2513081	0	0	0	1	0
rs2513082	0	0	0	1	0
rs2513100	1	0	0	0	0
rs2513206	0	0	0	1	0
rs2513210	0	0	0	1	0
rs2513211	0	0	0	1	0
rs2513212	0	0	0	1	0
rs2513214	0	0	0	1	0
rs2513215	0	0	0	1	0
rs2513216	0	0	0	1	0
rs2513218	0	0	0	1	0
rs2513224	0	0	0	1	0
rs2513228	0	0	0	1	0
rs2513233	0	0	0	1	0
rs2513235	0	0	0	1	0
rs2513237	0	0	0	1	0
rs2513238	0	0	0	1	0
rs2513240	0	0	0	1	0
rs2513242	0	0	0	1	0
rs2513273	1	0	0	0	0
rs2513295	1	0	0	0	0
rs2513297	1	0	0	0	0
rs2513565	0	0	0	0	1
rs2513566	0	0	0	0	1
rs2513567	0	0	0	0	1
rs2513573	0	0	0	0	1
rs2513574	0	0	0	0	1
rs2513576	0	0	0	0	1
rs2513578	0	0	0	0	1
rs2513579	0	0	0	0	1
rs2513580	0	0	0	0	1
rs2513586	0	0	0	0	1
rs2513587	0	0	0	0	1
rs2513590	0	0	0	0	1
rs2513591	0	0	0	0	1
rs2513592	0	0	0	0	1
rs2513737	0	0	0	1	0
rs2513740	0	0	0	1	0
rs2513741	0	0	0	1	0
rs2513742	0	0	0	1	0
rs2513744	0	0	0	1	0
rs2513747	0	0	0	1	0
rs2513748	0	0	0	1	0
rs2513749	0	0	0	1	0
rs2513876	0	0	0	1	0
rs2513911	0	0	0	1	0
rs2513912	0	0	0	1	0
rs2513915	0	0	0	1	0
rs2513917	0	0	0	1	0
rs2513920	0	0	0	1	0
rs2513923	0	0	0	1	0
rs2513936	0	0	0	1	0
rs2514053	0	0	0	1	0
rs2514143	0	0	0	1	0
rs2514144	0	0	0	1	0
rs2514145	0	0	0	1	0
rs2514146	0	0	0	1	0
rs2514147	0	0	0	1	0
rs2514148	0	0	0	1	0
rs2514149	0	0	0	1	0
rs2514150	0	0	0	1	0
rs2514151	0	0	0	1	0
rs2514152	0	0	0	1	0
rs2514154	0	0	0	1	0
rs2514155	0	0	0	1	0
rs2514158	0	0	0	1	0
rs2514159	0	0	0	1	0
rs2514160	0	0	0	1	0
rs2514161	0	0	0	1	0
rs2514162	0	0	0	1	0
rs2514164	0	0	0	1	0
rs2514165	0	0	0	1	0
rs2514166	0	0	0	1	0
rs2514167	0	0	0	1	0
rs2514168	0	0	0	1	0
rs2514169	0	0	0	1	0
rs2514171	0	0	0	1	0
rs2514172	0	0	0	1	0
rs2514615	0	0	0	1	0
rs2514617	0	0	0	1	0
rs2514618	0	0	0	1	0
rs2514619	0	0	0	1	0
rs2514620	0	0	0	1	0
rs2514621	0	0	0	1	0
rs2514622	0	0	0	1	0
rs2514623	0	0	0	1	0
rs2514624	0	0	0	1	0
rs2514625	0	0	0	1	0
rs2514626	0	0	0	1	0
rs2514627	0	0	0	1	0
rs2514714	0	0	0	1	0
rs2514716	0	0	0	1	0
rs2514717	0	0	0	1	0
rs2514718	0	0	0	1	0
rs2514719	0	0	0	1	0
rs2514720	0	0	0	1	0
rs2514726	0	0	0	1	0
rs2514727	0	0	0	1	0
rs2514738	0	0	0	1	0
rs2514744	0	0	0	1	0
rs2514753	0	0	0	1	0
rs2514754	0	0	0	1	0
rs2514755	0	0	0	1	0
rs2514756	0	0	0	1	0
rs2514757	0	0	0	1	0
rs2514759	0	0	0	1	0
rs2514760	0	0	0	1	0
rs2514761	0	0	0	1	0
rs2514827	0	1	0	0	0
rs2514828	0	1	0	0	0
rs2514830	0	1	0	0	0
rs2514831	0	1	0	0	0
rs2514832	0	1	0	0	0
rs2514833	0	1	0	0	0
rs2514836	0	1	0	0	0
rs2514837	0	1	0	0	0
rs2514838	0	1	0	0	0
rs2514839	0	1	0	0	0
rs2514840	0	1	0	0	0
rs2514841	0	1	0	0	0
rs2514842	0	1	0	0	0
rs2514843	0	1	0	0	0
rs2514844	0	1	0	0	0
rs2514845	0	1	0	0	0
rs2514846	0	1	0	0	0
rs2514984	0	0	0	1	0
rs2514985	0	0	0	1	0
rs2514986	0	0	0	1	0
rs2514987	0	0	0	1	0
rs2514988	0	0	0	1	0
rs2514989	0	0	0	1	0
rs2514990	0	0	0	1	0
rs2514991	0	0	0	1	0
rs2514992	0	0	0	1	0
rs2514993	0	0	0	1	0
rs2514994	0	0	0	1	0
rs2515062	0	0	0	1	0
rs2515063	0	0	0	1	0
rs2515064	0	0	0	1	0
rs2515065	0	0	0	1	0
rs2515066	0	0	0	1	0
rs2515373	0	0	1	0	0
rs2515374	0	0	1	0	0
rs2515375	0	0	1	0	0
rs2515376	0	0	1	0	0
rs2515380	0	0	1	0	0
rs2515381	0	0	1	0	0
rs2515382	0	0	1	0	0
rs2515385	0	0	1	0	0
rs2515716	0	0	0	1	0
rs2515729	0	0	0	1	0
rs2515889	0	0	0	0	1
rs2515962	0	0	0	1	0
rs2515968	1	0	0	0	0
rs2516213	1	0	0	0	0
rs2516223	1	0	0	0	0
rs2516225	1	0	0	0	0
rs2516226	1	0	0	0	0
rs2516227	1	0	0	0	0
rs2516232	1	0	0	0	0
rs2516234	1	0	0	0	0
rs2516314	0	0	1	0	0
rs2516327	0	0	0	1	0
rs2516331	0	1	0	0	0
rs2516380	1	0	0	0	0
rs2516381	1	0	0	0	0
rs2516519	0	1	0	0	0
rs2516521	0	1	0	0	0
rs2516530	0	0	0	1	0
rs2516726	0	0	0	1	0
rs2516734	0	0	0	1	0
rs2516735	0	0	0	1	0
rs2516737	0	0	0	1	0
rs2516739	0	0	0	1	0
rs2516740	0	0	0	1	0
rs2516788	1	0	0	0	0
rs2516817	0	0	0	1	0
rs2516818	0	0	0	1	0
rs2517001	0	1	0	0	0
rs2517008	0	0	0	1	0
rs2517009	0	0	0	1	0
rs2517020	0	1	0	0	0
rs2517037	0	1	0	0	0
rs2517041	0	0	0	1	0
rs2517042	0	0	0	1	0
rs2517043	0	0	0	1	0
rs2517046	0	0	0	1	0
rs2517063	0	0	0	1	0
rs2517064	0	0	0	1	0
rs2517066	0	0	0	1	0
rs2517082	0	0	0	1	0
rs2517085	0	0	0	1	0
rs2517086	0	0	0	1	0
rs2517208	0	0	0	1	0
rs2517969	0	0	0	1	0
rs2518145	0	0	0	1	0
rs2518146	0	0	0	1	0
rs2518147	0	0	0	1	0
rs2518148	0	0	0	1	0
rs2518149	0	0	0	1	0
rs2518150	0	0	0	1	0
rs2518151	0	0	0	1	0
rs2518152	0	0	0	1	0
rs2518153	0	0	0	1	0
rs2518154	0	0	0	1	0
rs2518155	0	0	0	1	0
rs2518156	0	0	0	1	0
rs2518157	0	0	0	1	0
rs2518158	0	0	0	1	0
rs2518159	0	0	0	1	0
rs2518160	0	0	0	1	0
rs2518164	0	0	0	1	0
rs2518166	0	0	0	1	0
rs2518167	0	0	0	1	0
rs2518168	0	0	0	1	0
rs2518169	0	0	0	1	0
rs2518170	0	0	0	1	0
rs2518171	0	0	0	1	0
rs2518175	0	0	0	1	0
rs2518176	0	0	0	1	0
rs2518177	0	0	0	1	0
rs2518178	0	0	0	1	0
rs2518179	0	0	0	1	0
rs2518182	0	0	0	1	0
rs2518183	0	0	0	1	0
rs2518184	0	0	0	1	0
rs2518185	0	0	0	1	0
rs2518186	0	0	0	1	0
rs2518187	0	0	0	1	0
rs2518188	0	0	0	1	0
rs2518189	0	0	0	1	0
rs2518191	0	0	0	1	0
rs2518193	0	0	0	1	0
rs2518196	0	0	0	1	0
rs2518197	0	0	0	1	0
rs2518198	0	0	0	1	0
rs2518199	0	0	0	1	0
rs2518200	0	0	0	1	0
rs2518201	0	0	0	1	0
rs2518202	0	0	0	1	0
rs2518203	0	0	0	1	0
rs2518204	0	0	0	1	0
rs2518206	0	0	0	1	0
rs2518207	0	0	0	1	0
rs2518208	0	0	0	1	0
rs2518209	0	0	0	1	0
rs2518211	0	0	0	1	0
rs2518213	0	0	0	1	0
rs2518214	0	0	0	1	0
rs2518216	0	0	0	1	0
rs2518219	0	0	0	1	0
rs2518220	0	0	0	1	0
rs2518221	0	0	0	1	0
rs2518222	0	0	0	1	0
rs2518223	0	0	0	1	0
rs2518224	0	0	0	1	0
rs2518225	0	0	0	1	0
rs2518226	0	0	0	1	0
rs2518227	0	0	0	1	0
rs2518228	0	0	0	1	0
rs2518229	0	0	0	1	0
rs2518230	0	0	0	1	0
rs2518231	0	0	0	1	0
rs2518232	0	0	0	1	0
rs2518233	0	0	0	1	0
rs2518234	0	0	0	1	0
rs2518235	0	0	0	1	0
rs2518236	0	0	0	1	0
rs2518237	0	0	0	1	0
rs2518238	0	0	0	1	0
rs2518239	0	0	0	1	0
rs2518240	0	0	0	1	0
rs2518241	0	0	0	1	0
rs2518242	0	0	0	1	0
rs2518243	0	0	0	1	0
rs2518244	0	0	0	1	0
rs2518245	0	0	0	1	0
rs2518246	0	0	0	1	0
rs2518247	0	0	0	1	0
rs2518248	0	0	0	1	0
rs2518249	0	0	0	1	0
rs2518251	0	0	0	1	0
rs2518252	0	0	0	1	0
rs2518253	0	0	0	1	0
rs2518254	0	0	0	1	0
rs2518255	0	0	0	1	0
rs2518256	0	0	0	1	0
rs2518258	0	0	0	1	0
rs2518259	0	0	0	1	0
rs2518260	0	0	0	1	0
rs2518261	0	0	0	1	0
rs2518262	0	0	0	1	0
rs2518263	0	0	0	1	0
rs2518264	0	0	0	1	0
rs2518265	0	0	0	1	0
rs2518266	0	0	0	1	0
rs2518267	0	0	0	1	0
rs2518268	0	0	0	1	0
rs2518270	0	0	0	1	0
rs2518271	0	0	0	1	0
rs2518272	0	0	0	1	0
rs2518273	0	0	0	1	0
rs2518274	0	0	0	1	0
rs2518275	0	0	0	1	0
rs2518276	0	0	0	1	0
rs2518278	0	0	0	1	0
rs2518279	0	0	0	1	0
rs2518280	0	0	0	1	0
rs2518281	0	0	0	1	0
rs2518287	0	0	0	1	0
rs2518288	0	0	0	1	0
rs2518289	0	0	0	1	0
rs2518291	0	0	0	1	0
rs2518293	0	0	0	1	0
rs2518294	0	0	0	1	0
rs2518295	0	0	0	1	0
rs2518296	0	0	0	1	0
rs2518297	0	0	0	1	0
rs2518298	0	0	0	1	0
rs2518300	0	0	0	1	0
rs2518302	0	0	0	1	0
rs2518303	0	0	0	1	0
rs2518306	0	0	0	1	0
rs2518307	0	0	0	1	0
rs2518310	0	0	0	1	0
rs2518311	0	0	0	1	0
rs2518313	0	0	0	1	0
rs2518315	0	0	0	1	0
rs2518316	0	0	0	1	0
rs2518322	0	0	0	1	0
rs2518323	0	0	0	1	0
rs2518324	0	0	0	1	0
rs2518328	0	0	0	1	0
rs2518329	0	0	0	1	0
rs2518330	0	0	0	1	0
rs2518336	0	0	0	1	0
rs2518337	0	0	0	1	0
rs2518338	0	0	0	1	0
rs2518339	0	0	0	1	0
rs2518341	0	0	0	1	0
rs2518342	0	0	0	1	0
rs2518344	0	0	0	1	0
rs2518412	1	0	0	0	0
rs2518774	0	1	0	0	0
rs2518775	0	1	0	0	0
rs2518781	0	1	0	0	0
rs2518785	0	1	0	0	0
rs2518789	0	1	0	0	0
rs2518790	0	1	0	0	0
rs2518791	0	1	0	0	0
rs2518798	0	0	0	1	0
rs2518799	0	0	0	1	0
rs2518800	0	0	0	1	0
rs2518801	0	0	0	1	0
rs2518803	0	0	0	1	0
rs2518804	0	0	0	1	0
rs2518806	0	0	0	1	0
rs2518807	0	0	0	1	0
rs2518809	0	0	0	1	0
rs2518814	0	0	0	1	0
rs2518823	0	1	0	0	0
rs2518824	0	1	0	0	0
rs2518872	0	1	0	0	0
rs2518873	0	1	0	0	0
rs2518881	0	1	0	0	0
rs2518907	0	0	0	1	0
rs2518942	0	0	0	1	0
rs2518944	0	0	0	1	0
rs2518946	0	0	0	1	0
rs2518948	0	0	0	1	0
rs2518949	0	0	0	1	0
rs2518952	0	0	0	1	0
rs2518954	0	0	0	1	0
rs2518955	0	0	0	1	0
rs2518956	0	0	0	1	0
rs2518957	0	0	0	1	0
rs2518959	0	0	0	1	0
rs2519070	0	1	0	0	0
rs2519071	0	1	0	0	0
rs2519072	0	1	0	0	0
rs2519117	0	1	0	0	0
rs2519119	0	1	0	0	0
rs2519120	0	1	0	0	0
rs2519121	0	1	0	0	0
rs2519122	0	1	0	0	0
rs2519123	0	1	0	0	0
rs2519124	0	1	0	0	0
rs2519126	0	1	0	0	0
rs2519127	0	1	0	0	0
rs2519129	0	1	0	0	0
rs2519130	0	1	0	0	0
rs2519131	0	1	0	0	0
rs2519143	0	1	0	0	0
rs2519144	0	1	0	0	0
rs2519145	0	1	0	0	0
rs2519147	0	1	0	0	0
rs2519148	0	1	0	0	0
rs2519149	0	1	0	0	0
rs2519150	0	1	0	0	0
rs2519151	0	1	0	0	0
rs2519152	0	1	0	0	0
rs2519153	0	1	0	0	0
rs2519154	0	1	0	0	0
rs2519155	0	1	0	0	0
rs2519156	0	1	0	0	0
rs2519157	0	1	0	0	0
rs2519165	1	0	0	0	0
rs2519184	1	0	0	0	0
rs2519201	0	0	0	0	1
rs2519458	0	0	0	1	0
rs2519459	0	0	0	1	0
rs2519508	0	1	0	0	0
rs2519709	0	0	0	1	0
rs2519710	0	0	0	1	0
rs2519711	0	0	0	1	0
rs2519764	0	1	0	0	0
rs2519765	0	1	0	0	0
rs2520009	0	0	0	1	0
rs2520017	0	0	0	1	0
rs2520019	0	0	0	1	0
rs2520026	0	0	0	1	0
rs2520027	0	0	0	1	0
rs2520250	0	0	0	1	0
rs2520256	0	0	0	1	0
rs2520257	0	0	0	1	0
rs2520258	0	0	0	1	0
rs2520259	0	0	0	1	0
rs2520262	0	0	0	1	0
rs2520266	0	0	0	1	0
rs2520270	0	0	0	1	0
rs2520272	0	0	0	1	0
rs2520276	0	0	0	1	0
rs2520278	0	0	0	1	0
rs2520279	0	0	0	1	0
rs2520464	0	0	0	1	0
rs2520468	0	0	0	1	0
rs2520469	0	0	0	1	0
rs2520470	0	0	0	1	0
rs2520472	0	0	0	1	0
rs2520474	0	0	0	1	0
rs2520475	0	0	0	1	0
rs2520476	0	0	0	1	0
rs2520477	0	0	0	1	0
rs2520478	0	0	0	1	0
rs2520479	0	0	0	1	0
rs2520480	0	0	0	1	0
rs2520481	0	0	0	1	0
rs2520482	0	0	0	1	0
rs2520483	0	0	0	1	0
rs2520484	0	0	0	1	0
rs2520498	0	0	0	1	0
rs2520499	0	0	0	1	0
rs2520500	0	0	0	1	0
rs2520501	0	0	0	1	0
rs2520502	0	0	0	1	0
rs2520503	0	0	0	1	0
rs2520504	0	0	0	1	0
rs2520505	0	0	0	1	0
rs2520506	0	0	0	1	0
rs2520507	0	0	0	1	0
rs2520508	0	0	0	1	0
rs2520509	0	0	0	1	0
rs2520510	0	0	0	1	0
rs2520511	0	0	0	1	0
rs2520512	0	0	0	1	0
rs2520513	0	0	0	1	0
rs2520514	0	0	0	1	0
rs2520515	0	0	0	1	0
rs2520516	0	0	0	1	0
rs2520517	0	0	0	1	0
rs2520518	0	0	0	1	0
rs2520519	0	0	0	1	0
rs2520520	0	0	0	1	0
rs2520521	0	0	0	1	0
rs2520522	0	0	0	1	0
rs2520523	0	0	0	1	0
rs2520524	0	0	0	1	0
rs2520526	0	0	0	1	0
rs2520527	0	0	0	1	0
rs2520528	0	0	0	1	0
rs2520530	0	0	0	1	0
rs2520532	0	0	0	1	0
rs2520561	0	0	0	1	0
rs2520562	0	0	0	1	0
rs2520563	0	0	0	1	0
rs2520565	0	0	0	1	0
rs2520567	0	0	0	1	0
rs2520571	0	0	0	1	0
rs2520659	0	0	0	1	0
rs2520660	0	0	0	1	0
rs2520733	0	0	0	1	0
rs2521205	0	0	1	0	0
rs2521342	0	0	0	0	1
rs2521344	0	0	0	0	1
rs2521345	0	0	0	0	1
rs2521346	0	0	0	0	1
rs2521348	0	0	0	0	1
rs2521349	0	0	0	0	1
rs2521350	0	0	0	0	1
rs2521352	0	0	0	0	1
rs2521353	0	0	0	0	1
rs2521355	0	0	0	0	1
rs2521367	0	0	0	0	1
rs2521422	0	1	0	0	0
rs2521423	0	1	0	0	0
rs2521424	0	1	0	0	0
rs2521426	0	1	0	0	0
rs2521433	0	1	0	0	0
rs2521434	0	1	0	0	0
rs2521438	0	1	0	0	0
rs2521440	0	1	0	0	0
rs2521459	0	1	0	0	0
rs2521491	0	0	0	1	0
rs2521556	0	0	0	1	0
rs2521717	0	0	0	1	0
rs2521791	0	0	0	1	0
rs2521793	0	0	0	1	0
rs2521794	0	0	0	1	0
rs2521795	0	0	0	1	0
rs2521798	0	0	0	1	0
rs2521802	0	0	0	1	0
rs2521803	0	0	0	1	0
rs2521804	0	0	0	1	0
rs2521811	0	0	0	1	0
rs2521819	0	0	0	1	0
rs2521840	0	0	0	1	0
rs2521988	0	0	1	0	0
rs2521991	0	0	1	0	0
rs2521997	0	0	0	1	0
rs2522006	1	0	0	0	0
rs2522217	0	0	0	1	0
rs2522219	0	0	0	1	0
rs2522220	0	0	0	1	0
rs2522370	0	0	0	1	0
rs2522371	0	0	0	1	0
rs2522374	0	0	0	1	0
rs2522948	0	0	0	1	0
rs2523006	0	0	0	1	0
rs2523007	0	0	0	1	0
rs2523008	0	0	0	1	0
rs2523011	0	0	0	1	0
rs2523013	0	0	0	1	0
rs2523014	0	0	0	1	0
rs2523016	0	0	0	1	0
rs2523017	0	0	0	1	0
rs2523018	0	0	0	1	0
rs2523020	0	0	0	1	0
rs2523021	0	0	0	1	0
rs2523028	0	0	0	1	0
rs2523029	0	0	0	1	0
rs2523030	0	0	0	1	0
rs2523032	0	0	0	1	0
rs2523033	0	0	0	1	0
rs2523034	0	0	0	1	0
rs2523035	0	0	0	1	0
rs2523036	0	0	0	1	0
rs2523042	0	0	0	1	0
rs2523043	0	0	0	1	0
rs2523156	0	0	0	1	0
rs2523159	0	0	0	1	0
rs2524315	0	0	0	1	0
rs2524316	0	0	0	1	0
rs2524318	0	0	0	0	1
rs2524356	0	0	0	1	0
rs2524357	0	0	0	1	0
rs2524917	0	0	0	1	0
rs2524918	0	0	0	1	0
rs2524919	0	0	0	1	0
rs2524923	0	0	0	1	0
rs2524924	0	0	0	1	0
rs2524925	0	0	0	1	0
rs2524926	0	0	0	1	0
rs2524928	0	0	0	1	0
rs2524929	0	0	0	1	0
rs2524939	0	0	0	1	0
rs2524940	0	0	0	1	0
rs2524941	0	0	0	1	0
rs2524942	0	0	0	1	0
rs2524943	0	0	0	1	0
rs2524944	0	0	0	1	0
rs2524945	0	0	0	1	0
rs2524946	0	0	0	1	0
rs2524947	0	0	0	1	0
rs2524958	0	0	0	1	0
rs2524963	0	0	0	1	0
rs2524998	1	0	0	0	0
rs2525042	0	0	0	0	1
rs2525448	0	0	0	0	1
rs2525449	0	0	0	0	1
rs2525456	0	0	0	1	0
rs2525457	0	0	0	1	0
rs2525460	0	0	0	1	0
rs2525467	0	0	0	1	0
rs2525468	0	0	0	1	0
rs2525469	0	0	0	1	0
rs2525470	0	0	0	1	0
rs2525471	0	0	0	1	0
rs2525473	0	0	0	1	0
rs2525476	0	0	0	1	0
rs2525842	0	1	0	0	0
rs2525843	0	1	0	0	0
rs2525881	1	0	0	0	0
rs2525882	1	0	0	0	0
rs2525883	1	0	0	0	0
rs2525885	1	0	0	0	0
rs2525886	1	0	0	0	0
rs2525887	1	0	0	0	0
rs2525992	0	0	0	1	0
rs2525993	0	0	0	1	0
rs2525994	0	0	0	1	0
rs2525995	0	0	0	1	0
rs2525996	0	0	0	1	0
rs2526001	0	0	0	1	0
rs2526002	0	0	0	1	0
rs2526025	0	0	0	1	0
rs2526027	0	0	0	1	0
rs2526030	0	0	0	1	0
rs2526132	0	1	0	0	0
rs2526133	0	1	0	0	0
rs2526134	0	1	0	0	0
rs2526136	0	1	0	0	0
rs2526137	0	1	0	0	0
rs2526139	0	1	0	0	0
rs2526262	0	0	0	1	0
rs2526263	0	0	0	1	0
rs2526265	0	0	0	1	0
rs2526267	0	0	0	1	0
rs2526268	0	0	0	1	0
rs2526269	0	0	0	1	0
rs2526270	0	0	0	1	0
rs2526272	0	0	0	1	0
rs2526273	0	0	0	1	0
rs2526274	0	0	0	1	0
rs2526353	0	0	0	1	0
rs2526354	0	0	0	1	0
rs2526355	0	0	0	1	0
rs2526358	0	0	0	1	0
rs2526359	0	0	0	1	0
rs2526697	0	0	0	1	0
rs2526698	0	0	0	1	0
rs2526699	0	0	0	1	0
rs2526700	0	0	0	1	0
rs2526701	0	0	0	1	0
rs2526702	0	0	0	1	0
rs2526703	0	0	0	1	0
rs2526704	0	0	0	1	0
rs2526717	0	0	0	1	0
rs2526718	0	0	0	1	0
rs2526719	0	0	0	1	0
rs2526724	0	0	0	1	0
rs2526725	0	0	0	1	0
rs2526726	0	0	0	1	0
rs2526752	0	0	1	0	0
rs2526952	0	0	0	1	0
rs2526955	0	0	0	1	0
rs2526956	0	0	0	1	0
rs2526960	0	0	0	1	0
rs2526962	0	0	0	1	0
rs2526965	0	0	0	1	0
rs2526971	0	0	0	1	0
rs2527030	0	0	0	1	0
rs2527031	0	0	0	1	0
rs2527032	0	0	0	1	0
rs2527033	0	0	0	1	0
rs2527034	0	0	0	1	0
rs2527035	0	0	0	1	0
rs2527036	0	0	0	1	0
rs2527037	0	0	0	1	0
rs2527038	0	0	0	1	0
rs2527039	0	0	0	1	0
rs2527040	0	0	0	1	0
rs2527041	0	0	0	1	0
rs2527042	0	0	0	1	0
rs2527363	0	0	0	1	0
rs2527365	0	0	0	1	0
rs2527375	0	0	0	1	0
rs2527522	0	0	0	1	0
rs2527524	0	0	0	1	0
rs2527525	0	0	0	1	0
rs2527526	0	0	0	1	0
rs2527527	0	0	0	1	0
rs2527528	0	0	0	1	0
rs2527529	0	0	0	1	0
rs2527530	0	0	0	1	0
rs2527532	0	0	0	1	0
rs2527533	0	0	0	1	0
rs2527535	0	0	0	1	0
rs2527536	0	0	0	1	0
rs2527537	0	0	0	1	0
rs2527538	0	0	0	1	0
rs2527539	0	0	0	1	0
rs2527540	0	0	0	1	0
rs2527541	0	0	0	1	0
rs2527543	0	0	0	1	0
rs2527677	0	1	0	0	0
rs2527681	0	1	0	0	0
rs2527686	0	1	0	0	0
rs2527693	0	1	0	0	0
rs2527779	0	0	0	1	0
rs2527781	0	0	0	1	0
rs2527785	0	0	0	1	0
rs2527786	0	0	0	1	0
rs2527809	0	0	0	1	0
rs2527811	0	0	0	1	0
rs2527815	0	0	0	1	0
rs2527826	0	0	0	1	0
rs2527839	0	0	0	1	0
rs2528359	0	0	0	1	0
rs2528361	0	0	0	1	0
rs2528363	0	0	0	1	0
rs2528369	0	0	0	1	0
rs2528370	0	0	0	1	0
rs2528371	0	0	0	1	0
rs2528372	0	0	0	1	0
rs2528374	0	0	0	1	0
rs2528375	0	0	0	1	0
rs2528376	0	0	0	1	0
rs2528377	0	0	0	1	0
rs2528378	0	0	0	1	0
rs2528384	0	0	0	1	0
rs2528386	0	0	0	1	0
rs2528388	0	0	0	1	0
rs2528389	0	0	0	1	0
rs2528390	0	0	0	1	0
rs2528394	0	0	0	1	0
rs2528395	0	0	0	1	0
rs2528396	0	0	0	1	0
rs2528400	0	0	0	1	0
rs2528401	0	0	0	1	0
rs2528639	0	0	0	1	0
rs2528648	0	0	0	1	0
rs2528794	0	0	0	1	0
rs2528795	0	0	0	1	0
rs2528796	0	0	0	1	0
rs2528841	0	0	0	1	0
rs2528851	0	0	0	1	0
rs2528854	0	0	0	1	0
rs2528855	0	0	0	1	0
rs2528856	0	0	0	1	0
rs2528857	0	0	0	1	0
rs2528858	0	0	0	1	0
rs2528859	0	0	0	1	0
rs2528861	0	0	0	1	0
rs2528863	0	0	0	1	0
rs2528864	0	0	0	1	0
rs2528865	0	0	0	1	0
rs2528866	0	0	0	1	0
rs2528867	0	0	0	1	0
rs2528868	0	0	0	1	0
rs2528869	0	0	0	1	0
rs2528870	0	0	0	1	0
rs2528871	0	0	0	1	0
rs2528872	0	0	0	1	0
rs2528873	0	0	0	1	0
rs2528875	0	0	0	1	0
rs2528876	0	0	0	1	0
rs2528877	0	0	0	1	0
rs2528878	0	0	0	1	0
rs2528994	0	0	0	1	0
rs2529179	1	0	0	0	0
rs2529180	1	0	0	0	0
rs2529182	1	0	0	0	0
rs2529183	1	0	0	0	0
rs2529184	1	0	0	0	0
rs2529185	1	0	0	0	0
rs2529242	1	0	0	0	0
rs2529243	1	0	0	0	0
rs2529244	1	0	0	0	0
rs2529245	1	0	0	0	0
rs2529246	1	0	0	0	0
rs2529247	1	0	0	0	0
rs2529486	0	0	0	1	0
rs2529487	0	0	0	1	0
rs2529488	0	0	0	1	0
rs2529490	0	0	0	1	0
rs2529533	0	0	0	1	0
rs2529535	0	0	0	1	0
rs2529584	0	0	0	1	0
rs2529588	0	0	0	1	0
rs2529657	0	0	1	0	0
rs2529658	0	0	1	0	0
rs2529662	0	0	1	0	0
rs2529663	0	0	1	0	0
rs2529664	0	0	1	0	0
rs2529666	0	0	1	0	0
rs2529669	0	0	1	0	0
rs2529670	0	0	1	0	0
rs2529671	0	0	1	0	0
rs2529672	0	0	1	0	0
rs2529673	0	0	1	0	0
rs2529676	0	0	1	0	0
rs2529677	0	0	1	0	0
rs2529678	0	0	1	0	0
rs2529679	0	0	1	0	0
rs2529680	0	0	1	0	0
rs2529975	0	0	0	1	0
rs2530005	0	0	0	1	0
rs2530121	0	0	0	1	0
rs2530122	0	0	0	1	0
rs2530123	0	0	0	1	0
rs2530124	0	0	0	1	0
rs2530126	0	0	0	1	0
rs2530128	0	0	0	1	0
rs2530129	0	0	0	1	0
rs2530132	0	0	0	1	0
rs2530133	0	0	0	1	0
rs2530134	0	0	0	1	0
rs2530135	0	0	0	1	0
rs2530144	0	0	0	1	0
rs2530145	0	0	0	1	0
rs2530146	0	0	0	1	0
rs2530147	0	0	0	1	0
rs2530148	0	0	0	1	0
rs2530149	0	0	0	1	0
rs2530150	0	0	0	1	0
rs2530152	0	0	0	1	0
rs2530153	0	0	0	1	0
rs2530154	0	0	0	1	0
rs2530155	0	0	0	1	0
rs2530156	0	0	0	1	0
rs2530157	0	0	0	1	0
rs2530158	0	0	0	1	0
rs2530159	0	0	0	1	0
rs2530161	0	0	0	1	0
rs2530162	0	0	0	1	0
rs2530163	0	0	0	1	0
rs2530164	0	0	0	1	0
rs2530225	0	0	0	1	0
rs2530226	0	0	0	1	0
rs2530230	0	0	0	1	0
rs2530232	0	0	0	1	0
rs2530233	0	0	0	1	0
rs2530235	0	0	0	1	0
rs2530239	0	0	0	1	0
rs2530240	0	0	0	1	0
rs2530241	0	0	0	1	0
rs2530242	0	0	0	1	0
rs2530244	0	0	0	1	0
rs2530456	0	0	0	1	0
rs2530457	0	0	0	1	0
rs2530458	0	0	0	1	0
rs2530459	0	0	0	1	0
rs2530461	0	0	0	1	0
rs2530492	1	0	0	0	0
rs2530595	1	0	0	0	0
rs2530596	1	0	0	0	0
rs2530598	1	0	0	0	0
rs2530797	0	0	0	1	0
rs2531330	0	0	0	1	0
rs2531331	0	0	0	1	0
rs2531332	0	0	0	1	0
rs2531334	0	0	0	1	0
rs2531338	0	0	0	1	0
rs2531340	0	0	0	1	0
rs2531342	0	0	0	1	0
rs2531343	0	0	0	1	0
rs2531344	0	0	0	1	0
rs2531345	0	0	0	1	0
rs2531346	0	0	0	1	0
rs2531347	0	0	0	1	0
rs2531349	0	0	0	1	0
rs2531352	0	0	0	1	0
rs2531358	0	0	0	1	0
rs2531360	0	0	0	1	0
rs2531709	0	0	0	1	0
rs2531711	0	0	0	1	0
rs2531713	0	0	0	1	0
rs2531724	0	0	0	1	0
rs2531751	0	0	0	1	0
rs2531752	0	0	0	1	0
rs2531755	0	0	0	1	0
rs2531855	0	0	0	1	0
rs2531856	0	0	0	1	0
rs2531898	0	0	0	1	0
rs2531899	0	0	0	1	0
rs2531958	0	0	0	0	1
rs2532037	0	0	1	0	0
rs2532163	0	0	0	1	0
rs2532206	0	0	0	1	0
rs2532476	0	0	0	1	0
rs2532523	0	0	0	1	0
rs2532527	0	0	0	1	0
rs2532534	0	0	0	1	0
rs2532537	0	0	0	1	0
rs2532538	0	0	0	1	0
rs2532539	0	0	0	1	0
rs2532541	0	0	0	1	0
rs2532542	0	0	0	1	0
rs2532543	0	0	0	1	0
rs2532544	0	0	0	1	0
rs2532545	0	0	0	1	0
rs2532546	0	0	0	1	0
rs2532547	0	0	0	1	0
rs2532548	0	0	0	1	0
rs2532549	0	0	0	1	0
rs2532550	0	0	0	1	0
rs2532552	0	0	0	1	0
rs2532553	0	0	0	1	0
rs2532554	0	0	0	1	0
rs2532556	0	0	0	1	0
rs2532557	0	0	0	1	0
rs2532558	0	0	0	1	0
rs2532559	0	0	0	1	0
rs2532567	0	0	0	1	0
rs2533282	0	0	0	1	0
rs2533283	0	0	0	1	0
rs2533284	0	0	0	1	0
rs2533285	0	0	0	1	0
rs2533287	0	0	0	1	0
rs2533288	0	0	0	1	0
rs2533862	0	0	0	1	0
rs2533867	0	1	0	0	0
rs2533868	0	1	0	0	0
rs2533870	0	1	0	0	0
rs2533875	0	1	0	0	0
rs2533877	0	1	0	0	0
rs2533885	0	1	0	0	0
rs2533886	0	1	0	0	0
rs2533888	0	1	0	0	0
rs2533889	0	1	0	0	0
rs2533891	0	1	0	0	0
rs2535220	0	1	0	0	0
rs2535599	0	0	0	1	0
rs2535605	0	0	0	1	0
rs2535609	0	0	0	1	0
rs2535613	0	0	0	1	0
rs2535614	0	0	0	1	0
rs2535627	0	1	0	0	0
rs2535629	0	1	0	0	0
rs2535688	0	0	0	1	0
rs2535755	0	0	0	1	0
rs2535757	0	0	0	1	0
rs2535759	0	0	0	1	0
rs2535760	0	0	0	1	0
rs2535762	0	0	0	1	0
rs2535764	0	0	0	1	0
rs2535769	0	0	0	1	0
rs2535770	0	0	0	1	0
rs2535771	0	0	0	1	0
rs2535773	0	0	0	1	0
rs2535774	0	0	0	1	0
rs2535777	0	0	0	1	0
rs2535778	0	0	0	1	0
rs2535783	0	0	0	1	0
rs2535785	0	0	0	1	0
rs2535786	0	0	0	1	0
rs2535897	0	0	0	1	0
rs2535898	0	0	0	1	0
rs2535901	0	0	0	1	0
rs2535902	0	0	0	1	0
rs2535905	0	0	0	1	0
rs2535906	0	0	0	1	0
rs2535907	0	0	0	1	0
rs2535910	0	0	0	1	0
rs2535911	0	0	0	1	0
rs2535912	0	0	0	1	0
rs2535913	0	0	0	1	0
rs2535914	0	0	0	1	0
rs2535917	0	0	0	1	0
rs2535918	0	0	0	1	0
rs2535920	0	0	0	1	0
rs2535923	0	0	0	1	0
rs2535924	0	0	0	1	0
rs2535926	0	0	0	1	0
rs2535928	0	0	0	1	0
rs2535932	0	0	0	1	0
rs2535933	0	0	0	1	0
rs2535936	0	0	0	1	0
rs2535938	0	0	0	1	0
rs2535939	0	0	0	1	0
rs2535941	0	0	0	1	0
rs2535942	0	0	0	1	0
rs2535943	0	0	0	1	0
rs2535944	0	0	0	1	0
rs2536222	0	0	0	1	0
rs2536229	0	0	0	1	0
rs2536242	0	0	0	1	0
rs2536262	0	0	0	1	0
rs2536263	0	0	0	1	0
rs2536265	0	0	0	1	0
rs2536266	0	0	0	1	0
rs2536268	0	0	0	1	0
rs2536490	0	0	0	1	0
rs2536494	0	0	0	1	0
rs2536501	0	0	0	1	0
rs2536502	0	0	0	1	0
rs2536503	0	0	0	1	0
rs2536504	0	0	0	1	0
rs2536505	0	0	0	1	0
rs2536508	0	0	0	1	0
rs2536509	0	0	0	1	0
rs2537522	0	0	0	1	0
rs2537619	0	0	0	1	0
rs2537620	0	0	0	1	0
rs2537621	0	0	0	1	0
rs2537622	0	0	0	1	0
rs2537696	0	1	0	0	0
rs2537697	0	1	0	0	0
rs2537701	0	0	1	0	0
rs2537709	0	0	1	0	0
rs2537710	0	0	1	0	0
rs2537711	0	0	1	0	0
rs2537712	0	0	1	0	0
rs2537719	0	0	1	0	0
rs2537749	0	0	1	0	0
rs2537750	0	0	1	0	0
rs2537752	0	0	0	1	0
rs2537777	0	0	1	0	0
rs2537781	0	0	0	1	0
rs2537782	0	0	1	0	0
rs2537793	0	0	1	0	0
rs2537800	0	0	1	0	0
rs2537801	0	0	1	0	0
rs2537805	0	0	1	0	0
rs2538048	0	0	0	1	0
rs2538050	0	0	0	1	0
rs2538053	0	0	0	1	0
rs2538054	0	0	0	1	0
rs2538061	0	0	0	1	0
rs2538063	0	0	0	1	0
rs2538741	0	0	0	1	0
rs2539999	0	0	1	0	0
rs2540119	0	0	0	1	0
rs2540120	0	0	0	1	0
rs2540130	0	0	0	1	0
rs2540131	0	0	0	1	0
rs2540132	0	0	0	1	0
rs2540133	0	0	0	1	0
rs2540134	0	0	0	1	0
rs2540135	0	0	0	1	0
rs2540136	0	0	0	1	0
rs2540141	0	0	0	1	0
rs2540154	0	0	0	1	0
rs2540156	0	0	0	1	0
rs2540159	0	0	0	1	0
rs2540171	0	1	0	0	0
rs2540173	0	1	0	0	0
rs2540175	0	1	0	0	0
rs2540276	1	0	0	0	0
rs2540328	0	0	1	0	0
rs2540330	0	0	1	0	0
rs2540331	0	0	1	0	0
rs2540334	0	0	1	0	0
rs2540339	0	0	1	0	0
rs2540340	0	0	1	0	0
rs2540430	0	0	1	0	0
rs2540432	0	0	1	0	0
rs2540435	0	0	1	0	0
rs2540436	0	0	1	0	0
rs2540438	0	0	1	0	0
rs2540441	0	0	1	0	0
rs2540449	0	0	1	0	0
rs2540485	0	0	0	1	0
rs2540491	0	0	0	1	0
rs2540492	0	0	0	1	0
rs2540499	0	0	0	1	0
rs2540500	0	0	0	1	0
rs2540546	0	1	0	0	0
rs2540547	0	1	0	0	0
rs2540548	0	1	0	0	0
rs2540549	0	1	0	0	0
rs2540550	0	1	0	0	0
rs2540551	0	1	0	0	0
rs2540552	0	1	0	0	0
rs2540553	0	1	0	0	0
rs2540554	0	1	0	0	0
rs2540555	0	1	0	0	0
rs2540561	0	1	0	0	0
rs2540562	0	1	0	0	0
rs2540563	0	1	0	0	0
rs2540564	0	1	0	0	0
rs2540565	0	1	0	0	0
rs2540566	0	1	0	0	0
rs2540567	0	1	0	0	0
rs2540568	0	1	0	0	0
rs2540569	0	1	0	0	0
rs2540570	0	1	0	0	0
rs2540571	0	1	0	0	0
rs2540572	0	1	0	0	0
rs2540573	0	1	0	0	0
rs2540574	0	1	0	0	0
rs2540576	0	1	0	0	0
rs2540577	0	1	0	0	0
rs2540578	0	1	0	0	0
rs2540579	0	1	0	0	0
rs2540580	0	1	0	0	0
rs2540581	0	1	0	0	0
rs2540582	0	1	0	0	0
rs2540583	0	1	0	0	0
rs2540584	0	1	0	0	0
rs2540585	0	1	0	0	0
rs2540586	0	1	0	0	0
rs2540587	0	1	0	0	0
rs2540588	0	1	0	0	0
rs2540590	0	1	0	0	0
rs2540591	0	1	0	0	0
rs2540592	0	1	0	0	0
rs2540623	0	0	0	1	0
rs2540626	0	0	0	1	0
rs2540627	0	0	0	1	0
rs2540630	0	0	0	1	0
rs2540638	0	0	0	1	0
rs2540639	0	0	0	1	0
rs2540644	0	0	0	1	0
rs2540645	0	0	0	1	0
rs2540646	0	0	0	1	0
rs2540647	0	0	0	1	0
rs2540649	0	0	0	1	0
rs2540650	0	0	0	1	0
rs2540651	0	0	0	1	0
rs2540652	0	0	0	1	0
rs2540653	0	0	0	1	0
rs2540654	0	0	0	1	0
rs2540655	0	0	0	1	0
rs2540656	0	0	0	1	0
rs2540706	1	0	0	0	0
rs2540707	1	0	0	0	0
rs2540708	1	0	0	0	0
rs2540709	1	0	0	0	0
rs2540714	1	0	0	0	0
rs2540715	1	0	0	0	0
rs2540716	1	0	0	0	0
rs2540717	1	0	0	0	0
rs2540718	1	0	0	0	0
rs2540719	1	0	0	0	0
rs2540720	1	0	0	0	0
rs2540721	1	0	0	0	0
rs2540722	1	0	0	0	0
rs2540723	1	0	0	0	0
rs2540724	1	0	0	0	0
rs2540725	1	0	0	0	0
rs2540726	1	0	0	0	0
rs2540728	1	0	0	0	0
rs2540730	1	0	0	0	0
rs2540913	0	0	0	1	0
rs2540914	0	0	0	1	0
rs2540915	0	0	0	1	0
rs2540916	0	0	0	1	0
rs2540917	0	0	0	1	0
rs2540942	0	0	0	1	0
rs2540952	0	0	0	1	0
rs2540953	0	0	0	1	0
rs2540954	0	0	0	1	0
rs2540955	0	0	0	1	0
rs2540956	0	0	0	1	0
rs2540957	0	0	0	1	0
rs2540958	0	0	0	1	0
rs2540959	0	0	0	1	0
rs2540960	0	0	0	1	0
rs2540961	0	0	0	1	0
rs2540962	0	0	0	1	0
rs2540963	0	0	0	1	0
rs2540964	0	0	0	1	0
rs2540965	0	0	0	1	0
rs2540966	0	0	0	1	0
rs2540967	0	0	0	1	0
rs2540968	0	0	0	1	0
rs2540969	0	0	0	1	0
rs2540970	0	0	0	1	0
rs2540971	0	0	0	1	0
rs2540972	0	0	0	1	0
rs2540973	0	0	0	1	0
rs2540974	0	0	0	1	0
rs2540977	0	0	0	1	0
rs2540992	0	0	0	1	0
rs2540998	0	0	0	1	0
rs2541004	0	0	0	1	0
rs2541007	0	0	0	1	0
rs2541008	0	0	0	1	0
rs2541009	0	0	0	1	0
rs2541066	0	1	0	0	0
rs2541072	0	0	0	1	0
rs2541073	0	0	0	1	0
rs2541074	0	0	0	1	0
rs2541075	0	0	0	1	0
rs2541076	0	0	0	1	0
rs2541077	0	0	0	1	0
rs2541078	0	0	0	1	0
rs2541079	0	0	0	1	0
rs2541080	0	0	0	1	0
rs2541081	0	0	0	1	0
rs2541082	0	0	0	1	0
rs2541083	0	0	0	1	0
rs2541084	0	0	0	1	0
rs2541085	0	0	0	1	0
rs2541086	0	0	0	1	0
rs2541088	0	0	0	1	0
rs2541089	0	0	0	1	0
rs2541090	0	0	0	1	0
rs2541091	0	0	0	1	0
rs2541092	0	0	0	1	0
rs2541093	0	0	0	1	0
rs2541094	0	0	0	1	0
rs2541095	0	0	0	1	0
rs2541096	0	0	0	1	0
rs2541097	0	0	0	1	0
rs2541098	0	0	0	1	0
rs2541099	0	0	0	1	0
rs2541100	0	0	0	1	0
rs2541101	0	0	0	1	0
rs2541102	0	0	0	1	0
rs2541103	0	0	0	1	0
rs2541104	0	0	0	1	0
rs2541105	0	0	0	1	0
rs2541107	0	0	0	1	0
rs2541148	0	0	0	1	0
rs2541149	0	0	0	1	0
rs2541150	0	0	0	1	0
rs2541151	0	0	0	1	0
rs2541153	0	0	0	1	0
rs2541154	0	0	0	1	0
rs2541167	0	1	0	0	0
rs2541169	0	1	0	0	0
rs2541170	0	1	0	0	0
rs2541171	0	1	0	0	0
rs2541173	0	1	0	0	0
rs2541174	0	1	0	0	0
rs2541176	0	1	0	0	0
rs2541177	0	1	0	0	0
rs2541178	0	1	0	0	0
rs2541179	0	1	0	0	0
rs2541180	0	1	0	0	0
rs2541181	0	1	0	0	0
rs2541182	0	1	0	0	0
rs2541183	0	1	0	0	0
rs2541184	0	1	0	0	0
rs2541185	0	1	0	0	0
rs2541186	0	1	0	0	0
rs2541187	0	1	0	0	0
rs2541189	0	1	0	0	0
rs2541190	0	1	0	0	0
rs2541191	0	1	0	0	0
rs2541192	0	1	0	0	0
rs2541194	0	1	0	0	0
rs2541195	0	1	0	0	0
rs2541196	0	1	0	0	0
rs2541198	0	1	0	0	0
rs2541199	0	1	0	0	0
rs2541200	0	1	0	0	0
rs2541201	0	1	0	0	0
rs2541203	0	1	0	0	0
rs2541204	0	1	0	0	0
rs2541205	0	1	0	0	0
rs2541206	0	1	0	0	0
rs2541207	0	1	0	0	0
rs2541279	0	0	0	1	0
rs2541280	0	0	0	1	0
rs2541885	0	0	0	1	0
rs2541937	0	0	0	1	0
rs2541938	0	0	0	1	0
rs2541943	0	0	0	1	0
rs2541945	0	0	0	1	0
rs2541953	0	0	0	1	0
rs2541954	0	0	0	1	0
rs2541956	0	0	0	1	0
rs2542008	0	0	0	1	0
rs2542277	0	0	0	1	0
rs2542278	0	0	0	1	0
rs2542281	0	0	0	1	0
rs2542284	0	0	0	1	0
rs2542285	0	0	0	1	0
rs2542286	0	0	0	1	0
rs2542287	0	0	0	1	0
rs2542288	0	0	0	1	0
rs2542289	0	0	0	1	0
rs2542290	0	0	0	1	0
rs2542292	0	0	0	1	0
rs2542293	0	0	0	1	0
rs2542295	0	0	0	1	0
rs2542296	0	0	0	1	0
rs2542297	0	0	0	1	0
rs2542341	0	0	1	0	0
rs2542342	0	0	1	0	0
rs2542343	0	0	1	0	0
rs2542344	0	0	1	0	0
rs2542345	0	0	1	0	0
rs2542347	0	0	1	0	0
rs2542348	0	0	1	0	0
rs2542349	0	0	1	0	0
rs2542350	0	0	1	0	0
rs2542352	0	0	1	0	0
rs2542353	0	0	1	0	0
rs2542354	0	0	1	0	0
rs2542356	0	0	1	0	0
rs2542357	0	0	1	0	0
rs2542358	0	0	1	0	0
rs2542359	0	0	1	0	0
rs2542360	0	0	1	0	0
rs2542362	0	0	1	0	0
rs2542378	0	0	1	0	0
rs2542379	0	0	1	0	0
rs2542392	0	0	1	0	0
rs2542393	0	0	1	0	0
rs2542394	0	0	1	0	0
rs2542574	0	0	0	1	0
rs2542576	0	0	0	1	0
rs2542579	0	0	0	1	0
rs2543104	0	0	0	1	0
rs2543105	0	0	0	1	0
rs2543106	0	0	0	1	0
rs2543397	0	0	0	1	0
rs2543398	0	0	0	1	0
rs2543400	0	0	0	1	0
rs2543477	0	0	0	1	0
rs2543542	0	0	0	1	0
rs2543553	0	0	0	0	1
rs2543655	0	0	0	1	0
rs2543656	0	0	0	1	0
rs2543664	1	0	0	0	0
rs2543667	1	0	0	0	0
rs2543668	1	0	0	0	0
rs2543669	1	0	0	0	0
rs2543670	1	0	0	0	0
rs2543671	1	0	0	0	0
rs2543672	1	0	0	0	0
rs2543673	1	0	0	0	0
rs2543786	0	0	0	1	0
rs2543958	0	0	0	1	0
rs2544009	0	0	0	1	0
rs2544019	0	0	0	0	1
rs2544025	0	0	0	0	1
rs2544026	0	0	0	0	1
rs2544027	0	0	0	0	1
rs2544028	0	0	0	0	1
rs2544036	0	0	0	0	1
rs2544587	0	0	0	1	0
rs2544589	0	0	0	1	0
rs2544591	0	0	0	1	0
rs2544604	0	0	0	1	0
rs2544718	0	0	0	1	0
rs2544719	0	0	0	1	0
rs2544809	0	0	0	1	0
rs2544810	0	0	0	1	0
rs2544811	0	0	0	1	0
rs2544814	0	0	0	1	0
rs2544815	0	0	0	1	0
rs2545053	0	0	0	1	0
rs2545054	0	0	0	1	0
rs2545055	0	0	0	1	0
rs2545056	0	0	0	1	0
rs2545059	0	0	0	1	0
rs2545112	0	0	0	1	0
rs2545130	0	0	0	1	0
rs2545131	0	0	0	1	0
rs2545337	0	0	0	1	0
rs2545345	0	0	0	1	0
rs2545346	0	0	0	1	0
rs2545347	0	0	0	1	0
rs2545419	0	1	0	0	0
rs2545794	0	0	0	1	0
rs2545795	0	0	0	1	0
rs2545796	0	0	0	1	0
rs2545797	0	0	0	1	0
rs2545798	0	0	0	1	0
rs2545799	0	0	0	1	0
rs2545801	0	0	0	1	0
rs2545803	0	0	0	1	0
rs2546154	0	1	0	0	0
rs2546155	0	1	0	0	0
rs2546156	0	1	0	0	0
rs2546157	0	1	0	0	0
rs2546158	0	1	0	0	0
rs2546159	0	1	0	0	0
rs2546160	0	1	0	0	0
rs2546161	0	1	0	0	0
rs2546162	0	1	0	0	0
rs2546163	0	1	0	0	0
rs2546164	0	1	0	0	0
rs2546396	0	0	0	1	0
rs2546397	0	0	0	1	0
rs2546491	0	0	0	1	0
rs2546494	0	0	0	1	0
rs2546523	0	0	0	1	0
rs2546753	0	0	0	1	0
rs2546754	0	0	0	1	0
rs2546758	0	0	0	1	0
rs2546759	0	0	0	1	0
rs2546760	0	0	0	1	0
rs2546761	0	0	0	1	0
rs2546765	0	0	0	1	0
rs2546890	0	0	0	1	0
rs2546892	0	0	0	1	0
rs2546893	0	0	0	1	0
rs2546995	0	0	0	1	0
rs2547000	0	0	0	1	0
rs2547013	0	1	0	0	0
rs2547044	0	0	0	1	0
rs2547045	0	0	0	1	0
rs2547049	0	0	0	1	0
rs2547050	0	0	0	1	0
rs2547052	0	0	0	1	0
rs2547054	0	0	0	1	0
rs2547105	0	0	0	1	0
rs2547455	0	1	0	0	0
rs2547456	0	1	0	0	0
rs2547480	0	0	0	1	0
rs2547495	0	0	0	1	0
rs2547496	0	0	0	1	0
rs2548052	0	0	0	1	0
rs2548080	0	0	0	1	0
rs2548281	0	0	1	0	0
rs2548596	0	0	0	1	0
rs2548599	0	0	0	1	0
rs2548663	0	0	0	0	1
rs2549138	0	0	1	0	0
rs2549140	0	0	1	0	0
rs2549141	0	0	1	0	0
rs2549142	0	0	1	0	0
rs2549146	0	0	1	0	0
rs2549147	0	0	1	0	0
rs2549149	0	0	1	0	0
rs2549150	0	0	1	0	0
rs2549151	0	0	1	0	0
rs2549152	0	0	1	0	0
rs2549153	0	0	1	0	0
rs2549154	0	0	1	0	0
rs2549155	0	0	1	0	0
rs2549156	0	0	1	0	0
rs2549157	0	0	1	0	0
rs2549158	0	0	1	0	0
rs2549159	0	0	1	0	0
rs2549160	0	0	1	0	0
rs2549161	0	0	1	0	0
rs2549175	0	0	1	0	0
rs2549490	0	0	0	1	0
rs2549491	0	0	0	1	0
rs2549492	0	0	0	1	0
rs2549493	0	0	0	1	0
rs2549494	0	0	0	1	0
rs2549649	0	0	0	1	0
rs2549654	0	0	0	1	0
rs2549655	0	0	0	1	0
rs2549657	0	0	1	0	0
rs2550012	0	0	0	1	0
rs2550146	0	0	0	1	0
rs2550320	0	0	1	0	0
rs2550322	0	0	1	0	0
rs2550323	0	0	1	0	0
rs2550440	0	0	0	1	0
rs2550441	0	0	0	1	0
rs2550560	0	0	0	1	0
rs2550561	0	0	0	1	0
rs2550562	0	0	0	1	0
rs2550563	0	0	0	1	0
rs2550565	0	0	0	1	0
rs2550566	0	0	0	1	0
rs2550883	0	0	1	0	0
rs2550884	0	0	1	0	0
rs2550885	0	0	1	0	0
rs2550886	0	0	1	0	0
rs2550887	0	0	1	0	0
rs2550888	0	0	1	0	0
rs2550889	0	0	1	0	0
rs2550892	0	0	1	0	0
rs2550893	0	0	1	0	0
rs2550895	0	0	1	0	0
rs2550896	0	0	1	0	0
rs2550897	0	0	1	0	0
rs2550898	0	0	1	0	0
rs2550900	0	0	1	0	0
rs2550902	0	0	1	0	0
rs2550903	0	0	1	0	0
rs2550905	0	0	1	0	0
rs2550906	0	0	1	0	0
rs2550907	0	0	1	0	0
rs2550909	0	0	1	0	0
rs2550910	0	0	1	0	0
rs2550911	0	0	1	0	0
rs2550912	0	0	1	0	0
rs2550913	0	0	1	0	0
rs2550914	0	0	1	0	0
rs2550915	0	0	1	0	0
rs2551049	0	0	0	1	0
rs2551053	0	0	0	1	0
rs2551054	0	0	0	1	0
rs2551057	0	0	0	1	0
rs2551060	0	0	0	1	0
rs2551062	0	0	0	1	0
rs2551068	0	0	0	1	0
rs2551069	0	0	0	1	0
rs2551070	0	0	0	1	0
rs2551071	0	0	0	1	0
rs2551121	1	0	0	0	0
rs2551125	1	0	0	0	0
rs2551126	1	0	0	0	0
rs2551128	1	0	0	0	0
rs2551129	1	0	0	0	0
rs2551130	1	0	0	0	0
rs2551131	1	0	0	0	0
rs2551132	1	0	0	0	0
rs2551133	1	0	0	0	0
rs2551134	1	0	0	0	0
rs2551135	1	0	0	0	0
rs2551136	1	0	0	0	0
rs2551137	1	0	0	0	0
rs2551138	1	0	0	0	0
rs2551139	1	0	0	0	0
rs2551140	1	0	0	0	0
rs2551141	1	0	0	0	0
rs2551142	1	0	0	0	0
rs2551143	1	0	0	0	0
rs2551144	1	0	0	0	0
rs2551145	1	0	0	0	0
rs2551146	1	0	0	0	0
rs2551147	1	0	0	0	0
rs2551148	1	0	0	0	0
rs2551149	1	0	0	0	0
rs2551150	1	0	0	0	0
rs2551152	1	0	0	0	0
rs2551153	1	0	0	0	0
rs2551154	1	0	0	0	0
rs2551155	1	0	0	0	0
rs2551156	1	0	0	0	0
rs2551157	1	0	0	0	0
rs2551158	1	0	0	0	0
rs2551159	1	0	0	0	0
rs2551160	1	0	0	0	0
rs2551161	1	0	0	0	0
rs2551162	1	0	0	0	0
rs2551163	1	0	0	0	0
rs2551165	1	0	0	0	0
rs2551166	1	0	0	0	0
rs2551167	1	0	0	0	0
rs2551168	1	0	0	0	0
rs2551169	1	0	0	0	0
rs2551170	1	0	0	0	0
rs2551171	1	0	0	0	0
rs2551173	1	0	0	0	0
rs2551174	1	0	0	0	0
rs2551175	1	0	0	0	0
rs2551176	1	0	0	0	0
rs2551177	1	0	0	0	0
rs2551179	1	0	0	0	0
rs2551180	1	0	0	0	0
rs2551183	1	0	0	0	0
rs2551184	1	0	0	0	0
rs2551185	1	0	0	0	0
rs2551320	1	0	0	0	0
rs2551321	1	0	0	0	0
rs2551323	1	0	0	0	0
rs2551324	1	0	0	0	0
rs2551325	1	0	0	0	0
rs2551326	1	0	0	0	0
rs2551328	1	0	0	0	0
rs2551329	1	0	0	0	0
rs2551330	1	0	0	0	0
rs2551331	1	0	0	0	0
rs2551332	1	0	0	0	0
rs2551333	1	0	0	0	0
rs2551334	1	0	0	0	0
rs2551335	1	0	0	0	0
rs2551337	1	0	0	0	0
rs2551341	1	0	0	0	0
rs2551342	1	0	0	0	0
rs2551343	1	0	0	0	0
rs2551347	1	0	0	0	0
rs2551361	1	0	0	0	0
rs2551366	0	0	0	1	0
rs2551484	0	0	0	1	0
rs2551671	1	0	0	0	0
rs2551814	0	0	1	0	0
rs2551881	0	1	0	0	0
rs2551882	0	1	0	0	0
rs2551883	0	1	0	0	0
rs2551884	0	1	0	0	0
rs2551891	0	1	0	0	0
rs2552083	0	0	0	1	0
rs2552290	0	0	0	1	0
rs2552518	0	1	0	0	0
rs2552519	0	1	0	0	0
rs2553097	0	0	0	1	0
rs2553100	0	0	0	1	0
rs2553101	0	0	0	1	0
rs2553104	0	0	0	1	0
rs2553108	0	0	0	1	0
rs2553210	0	0	0	1	0
rs2553211	0	0	0	1	0
rs2553212	0	0	0	1	0
rs2553213	0	0	0	1	0
rs2553215	0	0	0	1	0
rs2553216	0	0	0	1	0
rs2553217	0	0	0	1	0
rs2553218	0	0	0	1	0
rs2553220	0	0	0	1	0
rs2553221	0	0	0	1	0
rs2553222	0	0	0	1	0
rs2553223	0	0	0	1	0
rs2553225	0	0	0	1	0
rs2553226	0	0	0	1	0
rs2553227	0	0	0	1	0
rs2553420	0	0	0	1	0
rs2553422	0	0	0	1	0
rs2553571	0	0	1	0	0
rs2553572	0	0	1	0	0
rs2553573	0	0	1	0	0
rs2553574	0	0	1	0	0
rs2553575	0	0	1	0	0
rs2553576	0	0	1	0	0
rs2553577	0	0	1	0	0
rs2553578	0	0	1	0	0
rs2553640	0	0	1	0	0
rs2553829	1	0	0	0	0
rs2553839	1	0	0	0	0
rs2553841	1	0	0	0	0
rs2554017	0	0	0	1	0
rs2554143	1	0	0	0	0
rs2554380	0	0	0	1	0
rs2554381	0	0	0	1	0
rs2554383	0	0	0	1	0
rs2554385	0	0	0	1	0
rs2554386	0	0	0	1	0
rs2554388	0	0	0	1	0
rs2554389	0	0	0	1	0
rs2554391	0	0	0	1	0
rs2554392	0	0	0	1	0
rs2554393	0	0	0	1	0
rs2554394	0	0	0	1	0
rs2554842	0	0	0	1	0
rs2554853	0	0	0	0	1
rs2554856	0	0	0	0	1
rs2554863	0	0	0	0	1
rs2555203	0	0	0	1	0
rs2555204	0	0	1	0	0
rs2555205	0	0	0	1	0
rs2555206	0	0	1	0	0
rs2555213	0	0	0	1	0
rs2555356	0	0	0	1	0
rs2555357	0	0	0	1	0
rs2555685	0	0	0	0	1
rs2555687	0	0	0	0	1
rs2555688	0	0	0	0	1
rs2555691	0	0	0	0	1
rs2555702	0	0	0	1	0
rs2555707	0	0	0	1	0
rs2555787	0	0	0	1	0
rs2556083	0	0	0	1	0
rs2556093	0	0	0	1	0
rs2556095	0	0	0	1	0
rs2556096	0	0	0	1	0
rs2556097	0	0	0	1	0
rs2556098	0	0	0	1	0
rs2556099	0	0	0	1	0
rs2556143	1	0	0	0	0
rs2556192	1	0	0	0	0
rs2556334	0	0	0	1	0
rs2556356	0	0	0	1	0
rs2556373	0	0	0	1	0
rs2556375	0	0	0	1	0
rs2556376	0	0	0	1	0
rs2556377	0	0	0	1	0
rs2556378	0	0	0	1	0
rs2556538	0	0	0	1	0
rs2556544	0	0	0	1	0
rs2556574	0	0	0	1	0
rs2556577	0	0	0	1	0
rs2556579	0	0	0	1	0
rs2556580	0	0	0	1	0
rs2556581	0	0	0	1	0
rs2556589	0	0	0	1	0
rs2556595	0	0	0	1	0
rs2559596	0	0	0	1	0
rs2559654	0	0	0	1	0
rs2559657	0	0	0	1	0
rs2559659	0	0	0	1	0
rs2559666	0	0	0	1	0
rs2559667	0	0	0	1	0
rs2559846	0	0	0	1	0
rs2559991	0	0	1	0	0
rs2560423	0	0	0	1	0
rs2560425	0	0	0	1	0
rs2560639	0	0	0	1	0
rs2560640	0	0	0	1	0
rs2560641	0	0	0	1	0
rs2560643	0	0	0	1	0
rs2560644	0	0	0	1	0
rs2560645	0	0	0	1	0
rs2560650	0	0	0	1	0
rs2560652	0	0	0	1	0
rs2560653	0	0	0	1	0
rs2560654	0	0	0	1	0
rs2560656	0	0	0	1	0
rs2560713	0	0	0	1	0
rs2560714	0	0	0	1	0
rs2560931	0	0	0	1	0
rs2560932	0	0	0	1	0
rs2560933	0	0	0	1	0
rs2561047	0	1	0	0	0
rs2561104	0	1	0	0	0
rs2561105	0	1	0	0	0
rs2561147	0	0	0	1	0
rs2561148	0	0	0	1	0
rs2561284	0	0	0	1	0
rs2561535	0	0	0	1	0
rs2561537	0	0	0	1	0
rs2561540	0	0	0	1	0
rs2561541	0	0	0	1	0
rs2561544	0	0	0	1	0
rs2561545	0	0	0	1	0
rs2561559	0	0	0	1	0
rs2561747	0	0	0	1	0
rs2561748	0	0	0	1	0
rs2561758	0	0	0	1	0
rs2561759	0	0	0	1	0
rs2561760	0	0	0	1	0
rs2561761	0	0	0	1	0
rs2561762	0	0	0	1	0
rs2561769	0	0	0	1	0
rs2562011	0	1	0	0	0
rs2562016	0	1	0	0	0
rs2562396	0	0	0	0	1
rs2562397	0	0	0	0	1
rs2562525	0	0	1	0	0
rs2562585	0	0	0	1	0
rs2562591	0	0	0	1	0
rs2562594	0	0	0	1	0
rs2562598	0	0	0	1	0
rs2562599	0	0	0	1	0
rs2562601	0	0	0	1	0
rs2562602	0	0	0	1	0
rs2562604	0	0	0	1	0
rs2562605	0	0	0	1	0
rs2562607	0	0	0	1	0
rs2562609	0	0	0	1	0
rs2562744	0	0	0	1	0
rs2562746	0	0	0	1	0
rs2562747	0	0	0	1	0
rs2562749	0	0	0	1	0
rs2562757	0	0	0	1	0
rs2562759	0	0	0	1	0
rs2562760	0	0	0	1	0
rs2562762	0	0	0	1	0
rs2562763	0	0	0	1	0
rs2562764	0	0	0	1	0
rs2562766	0	0	0	1	0
rs2562767	0	0	0	1	0
rs2562768	0	0	0	1	0
rs2562769	0	0	0	1	0
rs2562771	0	0	0	1	0
rs2562772	0	0	0	1	0
rs2562773	0	0	0	1	0
rs2562776	0	0	0	1	0
rs2562777	0	0	0	1	0
rs2562778	0	0	0	1	0
rs2562779	0	0	0	1	0
rs2562781	0	0	0	1	0
rs2562782	0	0	0	1	0
rs2562783	0	0	0	1	0
rs2562784	0	0	0	1	0
rs2562785	0	0	0	1	0
rs2562857	1	0	0	0	0
rs2563253	0	0	0	1	0
rs2563254	0	0	0	1	0
rs2563255	0	0	0	1	0
rs2563256	0	0	0	1	0
rs2563257	0	0	0	1	0
rs2563258	0	0	0	1	0
rs2563259	0	0	0	1	0
rs2563260	0	0	0	1	0
rs2563263	0	0	0	1	0
rs2563264	0	0	0	1	0
rs2563265	0	0	0	1	0
rs2563266	0	0	0	1	0
rs2563267	0	0	0	1	0
rs2563269	0	0	0	1	0
rs2563279	0	0	0	1	0
rs2563280	0	0	0	1	0
rs2563281	0	0	0	1	0
rs2563283	0	0	0	1	0
rs2563285	0	0	0	1	0
rs2563286	0	0	0	1	0
rs2563287	0	0	0	1	0
rs2563288	0	0	0	1	0
rs2563289	0	0	0	1	0
rs2563290	0	0	0	1	0
rs2563291	0	0	0	1	0
rs2563293	0	0	0	1	0
rs2563297	0	0	0	1	0
rs2563298	0	0	0	1	0
rs2563302	0	0	0	1	0
rs2563304	0	0	0	1	0
rs2563306	0	0	0	1	0
rs2563307	0	0	0	1	0
rs2563310	0	0	0	1	0
rs2563314	0	0	0	1	0
rs2563320	0	0	0	1	0
rs2563321	0	0	0	1	0
rs2563322	0	0	0	1	0
rs2563323	0	0	0	1	0
rs2563324	0	0	0	1	0
rs2563330	0	0	0	1	0
rs2563333	0	0	0	1	0
rs2563334	0	0	0	1	0
rs2563335	0	0	0	1	0
rs2563336	0	0	0	1	0
rs2564425	0	1	0	0	0
rs2564426	0	1	0	0	0
rs2564428	0	1	0	0	0
rs2564429	0	1	0	0	0
rs2564719	0	0	0	1	0
rs2564723	0	0	0	1	0
rs2564734	0	0	0	1	0
rs2564735	0	0	0	1	0
rs2564736	0	0	0	1	0
rs2564737	0	0	0	1	0
rs2564742	0	0	0	1	0
rs2564743	0	0	0	1	0
rs2564747	0	0	0	1	0
rs2564757	0	0	0	1	0
rs2564758	0	0	0	1	0
rs2564763	0	0	0	1	0
rs2564764	0	0	0	1	0
rs2564765	0	0	0	1	0
rs2564926	0	1	0	0	0
rs2564941	0	1	0	0	0
rs2565045	1	0	0	0	0
rs2565048	1	0	0	0	0
rs2565049	1	0	0	0	0
rs2565055	1	0	0	0	0
rs2565056	1	0	0	0	0
rs2565057	1	0	0	0	0
rs2565058	1	0	0	0	0
rs2565059	1	0	0	0	0
rs2565064	1	0	0	0	0
rs2565065	1	0	0	0	0
rs2565066	1	0	0	0	0
rs2565067	1	0	0	0	0
rs2565200	0	1	0	0	0
rs2565201	0	1	0	0	0
rs2565202	0	1	0	0	0
rs2565203	0	1	0	0	0
rs2565204	0	1	0	0	0
rs2565206	0	1	0	0	0
rs2565210	0	0	0	1	0
rs2565616	0	0	0	1	0
rs2565622	0	0	0	1	0
rs2565626	0	0	0	1	0
rs2565627	0	0	0	1	0
rs2565632	0	0	0	1	0
rs2565636	0	0	0	1	0
rs2565661	0	0	0	1	0
rs2565662	0	0	0	1	0
rs2565678	0	0	0	1	0
rs2565721	0	0	0	1	0
rs2565722	0	0	0	1	0
rs2565724	0	0	0	1	0
rs2565745	0	0	0	1	0
rs2565746	0	0	0	1	0
rs2566508	0	0	0	1	0
rs2566511	0	0	0	1	0
rs2566514	0	0	0	1	0
rs2566525	1	0	0	0	0
rs2566528	1	0	0	0	0
rs2566529	1	0	0	0	0
rs2566530	1	0	0	0	0
rs2566531	1	0	0	0	0
rs2566535	1	0	0	0	0
rs2566536	1	0	0	0	0
rs2566537	1	0	0	0	0
rs2566538	1	0	0	0	0
rs2566870	0	1	0	0	0
rs2566871	0	1	0	0	0
rs2566872	0	1	0	0	0
rs2566876	0	1	0	0	0
rs2567020	0	0	0	1	0
rs2567329	0	0	0	1	0
rs2567330	0	0	0	1	0
rs2567332	0	0	0	1	0
rs2567335	0	0	0	1	0
rs2567336	0	0	0	1	0
rs2567337	0	0	0	1	0
rs2567338	0	0	0	1	0
rs2567339	0	0	0	1	0
rs2567343	0	0	0	1	0
rs2567344	0	0	0	1	0
rs2567345	0	0	0	1	0
rs2567346	0	0	0	1	0
rs2567347	0	0	0	1	0
rs2567348	0	0	0	1	0
rs2567349	0	0	0	1	0
rs2567350	0	0	0	1	0
rs2567351	0	0	0	1	0
rs2567352	0	0	0	1	0
rs2567353	0	0	0	1	0
rs2567354	0	0	0	1	0
rs2567355	0	0	0	1	0
rs2567356	0	0	0	1	0
rs2567357	0	0	0	1	0
rs2567358	0	0	0	1	0
rs2567359	0	0	0	1	0
rs2567360	0	0	0	1	0
rs2567361	0	0	0	1	0
rs2567362	0	0	0	1	0
rs2567363	0	0	0	1	0
rs2567364	0	0	0	1	0
rs2567365	0	0	0	1	0
rs2567366	0	0	0	1	0
rs2567367	0	0	0	1	0
rs2567369	0	0	0	1	0
rs2567370	0	0	0	1	0
rs2567371	0	0	0	1	0
rs2567607	0	1	0	0	0
rs2567608	0	1	0	0	0
rs2567609	0	1	0	0	0
rs2567613	0	1	0	0	0
rs2567614	0	1	0	0	0
rs2567632	0	0	0	1	0
rs2567635	0	0	0	1	0
rs2567636	0	0	0	1	0
rs2567642	0	0	0	1	0
rs2567643	0	1	0	0	0
rs2567644	0	1	0	0	0
rs2567645	0	1	0	0	0
rs2567647	0	1	0	0	0
rs2567648	0	1	0	0	0
rs2567652	0	1	0	0	0
rs2567653	0	1	0	0	0
rs2567654	0	1	0	0	0
rs2567655	0	1	0	0	0
rs2567656	0	1	0	0	0
rs2567657	0	1	0	0	0
rs2567658	0	1	0	0	0
rs2567659	0	1	0	0	0
rs2567660	0	1	0	0	0
rs2567661	0	1	0	0	0
rs2567662	0	1	0	0	0
rs2567664	0	1	0	0	0
rs2567665	0	1	0	0	0
rs2567666	0	1	0	0	0
rs2567667	0	1	0	0	0
rs2567668	0	1	0	0	0
rs2567834	0	0	0	1	0
rs2567835	0	0	0	1	0
rs2567837	0	0	0	1	0
rs2567842	0	0	0	1	0
rs2567947	0	0	0	1	0
rs2567948	0	0	0	1	0
rs2567970	0	0	0	1	0
rs2567974	0	0	0	1	0
rs2567975	0	0	0	1	0
rs2568043	1	0	0	0	0
rs2568054	1	0	0	0	0
rs2568059	1	0	0	0	0
rs2568061	1	0	0	0	0
rs2568062	1	0	0	0	0
rs2568065	1	0	0	0	0
rs2568090	1	0	0	0	0
rs2568534	0	0	0	1	0
rs2568535	0	0	0	1	0
rs2568536	0	0	0	1	0
rs2568537	0	0	0	1	0
rs2568538	0	0	0	1	0
rs2568816	0	1	0	0	0
rs2568928	0	0	1	0	0
rs2569106	0	0	0	1	0
rs2569159	0	0	0	1	0
rs2569160	0	0	0	1	0
rs2569162	0	0	0	1	0
rs2569163	0	0	0	1	0
rs2569164	0	0	0	1	0
rs2569165	0	0	0	1	0
rs2569166	0	0	0	1	0
rs2569167	0	0	0	1	0
rs2569168	0	0	0	1	0
rs2569169	0	0	0	1	0
rs2569170	0	0	0	1	0
rs2569171	0	0	0	1	0
rs2569176	0	0	0	1	0
rs2569177	0	0	0	1	0
rs2569178	0	0	0	1	0
rs2569181	0	0	0	1	0
rs2569185	0	0	0	1	0
rs2569188	0	0	0	1	0
rs2569190	0	0	0	1	0
rs2569191	0	0	0	1	0
rs2569192	0	0	0	1	0
rs2569193	0	0	0	1	0
rs2569234	0	0	0	0	1
rs2569235	0	0	0	0	1
rs2569236	0	0	0	0	1
rs2569243	0	0	0	0	1
rs2569245	0	0	0	0	1
rs2569246	0	0	0	0	1
rs2569247	0	0	0	0	1
rs2569249	0	0	0	0	1
rs2569250	0	0	0	0	1
rs2569253	0	0	0	1	0
rs2569254	0	0	0	1	0
rs2569359	1	0	0	0	0
rs2569360	1	0	0	0	0
rs2569361	1	0	0	0	0
rs2569362	1	0	0	0	0
rs2569363	1	0	0	0	0
rs2569364	1	0	0	0	0
rs2569412	0	0	0	1	0
rs2569413	0	0	0	1	0
rs2569414	0	0	0	1	0
rs2569431	0	0	0	1	0
rs2569432	0	0	0	1	0
rs2569433	0	0	0	1	0
rs2569436	0	0	0	1	0
rs2569439	0	0	0	1	0
rs2569440	0	0	0	1	0
rs2569443	0	0	0	1	0
rs2569451	0	0	0	1	0
rs2569454	0	0	0	1	0
rs2569512	0	0	0	1	0
rs2569517	0	0	0	1	0
rs2569693	0	0	0	1	0
rs2569702	0	0	0	1	0
rs2569703	0	0	0	1	0
rs2569729	0	0	0	1	0
rs2569745	0	0	0	1	0
rs2569746	0	0	0	1	0
rs2569747	0	0	0	1	0
rs2569748	0	0	0	1	0
rs2569753	0	0	0	1	0
rs2569991	0	0	0	1	0
rs2569993	0	0	0	1	0
rs2569994	0	0	0	1	0
rs2570101	0	0	0	1	0
rs2570105	0	0	0	1	0
rs2570109	0	0	0	1	0
rs2570110	0	0	0	1	0
rs2570111	0	0	0	1	0
rs2570112	0	0	0	1	0
rs2570113	0	0	0	1	0
rs2570115	0	0	0	1	0
rs2570116	0	0	0	1	0
rs2570117	0	0	0	1	0
rs2570118	0	0	0	1	0
rs2570120	0	0	0	1	0
rs2570121	0	0	0	1	0
rs2570123	0	0	0	1	0
rs2570125	0	0	0	1	0
rs2570126	0	0	0	1	0
rs2570131	0	0	0	1	0
rs2570132	0	0	0	1	0
rs2570133	0	0	0	1	0
rs2570134	0	0	0	1	0
rs2570135	0	0	0	1	0
rs2570136	0	0	0	1	0
rs2570137	0	0	0	1	0
rs2570138	0	0	0	1	0
rs2570139	0	0	0	1	0
rs2570140	0	0	0	1	0
rs2570141	0	0	0	1	0
rs2570188	0	1	0	0	0
rs2570191	0	1	0	0	0
rs2570192	0	1	0	0	0
rs2570200	0	1	0	0	0
rs2570202	0	1	0	0	0
rs2570204	0	1	0	0	0
rs2570206	0	1	0	0	0
rs2570208	0	1	0	0	0
rs2570211	0	1	0	0	0
rs2570213	0	1	0	0	0
rs2570292	0	0	0	1	0
rs2570293	0	0	0	1	0
rs2570295	0	0	0	1	0
rs2570296	0	0	0	1	0
rs2570297	0	0	0	1	0
rs2570298	0	0	0	1	0
rs2570299	0	0	0	1	0
rs2570300	0	0	0	1	0
rs2570301	0	0	0	1	0
rs2570302	0	0	0	1	0
rs2570304	0	0	0	1	0
rs2570305	0	0	0	1	0
rs2570306	0	0	0	1	0
rs2570321	0	0	0	1	0
rs2570322	0	0	0	1	0
rs2570326	0	0	0	1	0
rs2570328	0	0	0	1	0
rs2570329	0	0	0	1	0
rs2570331	0	0	0	1	0
rs2570332	0	0	0	1	0
rs2570333	0	0	0	1	0
rs2570334	0	0	0	1	0
rs2570335	0	0	0	1	0
rs2570336	0	0	0	1	0
rs2570338	0	0	0	1	0
rs2570339	0	0	0	1	0
rs2570367	0	0	0	1	0
rs2570368	0	0	0	1	0
rs2570369	0	0	0	1	0
rs2570370	0	0	0	1	0
rs2570407	0	0	0	1	0
rs2570569	0	0	0	1	0
rs2570631	0	0	0	1	0
rs2570635	0	0	0	1	0
rs2570941	0	0	0	1	0
rs2570957	0	0	0	1	0
rs2570958	0	0	0	1	0
rs2570959	0	0	1	0	0
rs2570960	0	0	0	1	0
rs2570961	0	0	0	1	0
rs2570962	0	0	0	1	0
rs2570964	0	0	0	1	0
rs2570967	0	0	0	1	0
rs2570972	0	0	0	1	0
rs2570973	0	0	0	1	0
rs2570978	0	1	0	0	0
rs2570979	0	1	0	0	0
rs2570981	0	1	0	0	0
rs2570991	1	0	0	0	0
rs2570992	1	0	0	0	0
rs2570993	1	0	0	0	0
rs2570996	1	0	0	0	0
rs2571207	0	0	0	1	0
rs2571208	0	0	1	0	0
rs2571209	0	0	1	0	0
rs2571443	0	1	0	0	0
rs2571444	0	1	0	0	0
rs2571449	0	1	0	0	0
rs2571452	0	1	0	0	0
rs2571454	0	1	0	0	0
rs2571570	1	0	0	0	0
rs2571571	1	0	0	0	0
rs2571572	1	0	0	0	0
rs2571573	1	0	0	0	0
rs2571574	1	0	0	0	0
rs2571575	1	0	0	0	0
rs2571576	1	0	0	0	0
rs2571577	1	0	0	0	0
rs2571578	1	0	0	0	0
rs2571579	1	0	0	0	0
rs2571580	1	0	0	0	0
rs2571581	1	0	0	0	0
rs2571582	1	0	0	0	0
rs2571583	1	0	0	0	0
rs2571584	1	0	0	0	0
rs2571585	1	0	0	0	0
rs2571586	1	0	0	0	0
rs2571587	1	0	0	0	0
rs2571593	1	0	0	0	0
rs2571594	1	0	0	0	0
rs2571600	1	0	0	0	0
rs2571601	1	0	0	0	0
rs2572029	0	0	0	1	0
rs2572030	0	0	0	1	0
rs2572034	0	0	0	1	0
rs2572035	0	0	0	1	0
rs2572093	0	0	1	0	0
rs2572094	0	0	1	0	0
rs2572159	0	1	0	0	0
rs2572205	0	0	0	1	0
rs2572206	0	0	0	1	0
rs2572207	0	0	0	1	0
rs2572208	0	0	0	1	0
rs2572209	0	0	0	1	0
rs2572210	0	0	0	1	0
rs2572211	0	0	0	1	0
rs2572212	0	0	0	1	0
rs2572213	0	0	0	1	0
rs2572214	0	0	0	1	0
rs2572216	0	0	0	1	0
rs2572217	0	0	0	1	0
rs2572218	0	0	0	1	0
rs2572248	0	0	0	1	0
rs2572249	0	0	0	1	0
rs2572251	0	0	0	1	0
rs2572252	0	0	0	1	0
rs2572253	0	0	0	1	0
rs2572254	0	0	0	1	0
rs2572260	0	0	0	1	0
rs2572854	0	0	0	0	1
rs2572862	0	0	0	1	0
rs2572874	1	0	0	0	0
rs2572876	1	0	0	0	0
rs2572878	1	0	0	0	0
rs2572879	1	0	0	0	0
rs2572886	1	0	0	0	0
rs2572890	1	0	0	0	0
rs2572891	1	0	0	0	0
rs2572895	1	0	0	0	0
rs2572896	1	0	0	0	0
rs2572898	1	0	0	0	0
rs2572899	1	0	0	0	0
rs2572902	1	0	0	0	0
rs2572904	1	0	0	0	0
rs2572906	1	0	0	0	0
rs2572907	1	0	0	0	0
rs2572908	1	0	0	0	0
rs2572909	1	0	0	0	0
rs2572910	1	0	0	0	0
rs2572912	1	0	0	0	0
rs2572913	1	0	0	0	0
rs2572914	1	0	0	0	0
rs2572916	1	0	0	0	0
rs2572917	1	0	0	0	0
rs2572918	1	0	0	0	0
rs2572919	1	0	0	0	0
rs2572920	1	0	0	0	0
rs2572921	1	0	0	0	0
rs2572922	1	0	0	0	0
rs2572923	1	0	0	0	0
rs2572924	1	0	0	0	0
rs2572925	1	0	0	0	0
rs2572929	1	0	0	0	0
rs2572930	1	0	0	0	0
rs2572932	1	0	0	0	0
rs2573192	0	0	0	1	0
rs2573193	0	0	0	1	0
rs2573194	0	0	0	1	0
rs2573197	0	0	0	1	0
rs2573198	0	0	0	1	0
rs2573199	0	0	0	1	0
rs2573206	1	0	0	0	0
rs2573210	1	0	0	0	0
rs2573211	1	0	0	0	0
rs2573212	1	0	0	0	0
rs2573216	1	0	0	0	0
rs2573217	1	0	0	0	0
rs2573218	1	0	0	0	0
rs2573219	1	0	0	0	0
rs2573222	1	0	0	0	0
rs2573229	1	0	0	0	0
rs2573230	1	0	0	0	0
rs2573231	1	0	0	0	0
rs2573232	1	0	0	0	0
rs2573237	1	0	0	0	0
rs2574698	0	0	1	0	0
rs2574703	0	0	1	0	0
rs2574736	0	1	0	0	0
rs2574744	0	1	0	0	0
rs2574745	0	1	0	0	0
rs2574747	0	1	0	0	0
rs2574748	0	1	0	0	0
rs2574784	1	0	0	0	0
rs2574790	1	0	0	0	0
rs2574793	1	0	0	0	0
rs2574794	1	0	0	0	0
rs2574795	1	0	0	0	0
rs2574796	1	0	0	0	0
rs2574797	1	0	0	0	0
rs2574798	1	0	0	0	0
rs2574799	1	0	0	0	0
rs2574801	1	0	0	0	0
rs2574802	1	0	0	0	0
rs2574803	1	0	0	0	0
rs2574804	1	0	0	0	0
rs2574805	1	0	0	0	0
rs2574807	1	0	0	0	0
rs2574810	1	0	0	0	0
rs2574832	0	0	1	0	0
rs2574986	0	0	1	0	0
rs2575335	0	0	1	0	0
rs2575349	0	0	0	1	0
rs2575355	0	0	1	0	0
rs2575359	0	0	1	0	0
rs2575360	0	0	1	0	0
rs2575372	0	0	0	1	0
rs2575374	0	0	0	1	0
rs2575382	0	0	0	1	0
rs2575441	0	0	0	1	0
rs2575444	0	0	0	1	0
rs2575445	0	0	0	1	0
rs2575446	0	0	0	1	0
rs2575447	0	0	0	1	0
rs2575449	0	0	0	1	0
rs2575450	0	0	0	1	0
rs2575454	0	0	0	1	0
rs2575456	0	0	0	1	0
rs2575457	0	0	0	1	0
rs2575458	0	0	0	1	0
rs2575460	0	0	0	1	0
rs2575461	0	0	0	1	0
rs2575462	0	0	0	1	0
rs2575463	0	0	0	1	0
rs2575464	0	0	0	1	0
rs2575465	0	0	0	1	0
rs2575466	0	0	0	1	0
rs2575468	0	0	0	1	0
rs2575469	0	0	0	1	0
rs2575470	0	0	0	1	0
rs2575471	0	0	0	1	0
rs2575472	0	0	0	1	0
rs2575475	0	0	0	1	0
rs2575476	0	0	0	1	0
rs2575477	0	0	0	1	0
rs2575478	0	0	0	1	0
rs2575479	0	0	0	1	0
rs2575480	0	0	0	1	0
rs2575481	0	0	0	1	0
rs2575483	0	0	0	1	0
rs2575485	0	0	0	1	0
rs2575487	0	0	0	1	0
rs2575488	0	0	0	1	0
rs2575489	0	0	0	1	0
rs2575490	0	0	0	1	0
rs2575491	0	0	0	1	0
rs2575492	0	0	0	1	0
rs2575494	0	0	0	1	0
rs2575495	0	0	0	1	0
rs2575496	0	0	0	1	0
rs2575497	0	0	0	1	0
rs2575498	0	0	0	1	0
rs2575499	0	0	0	1	0
rs2575500	0	0	0	1	0
rs2575501	0	0	0	1	0
rs2575502	0	0	0	1	0
rs2575503	0	0	0	1	0
rs2575504	0	0	0	1	0
rs2575505	0	0	0	1	0
rs2575506	0	0	0	1	0
rs2575507	0	0	0	1	0
rs2575508	0	0	0	1	0
rs2575509	0	0	0	1	0
rs2575510	0	0	0	1	0
rs2575512	0	0	0	1	0
rs2575520	0	0	0	1	0
rs2575523	0	0	0	1	0
rs2575526	0	0	0	1	0
rs2575527	0	0	0	1	0
rs2575529	0	0	0	1	0
rs2575530	0	0	0	1	0
rs2575531	0	0	0	1	0
rs2575533	0	0	0	1	0
rs2575534	0	0	0	1	0
rs2575535	0	0	0	1	0
rs2575537	0	0	0	1	0
rs2575538	0	0	0	1	0
rs2575539	0	0	0	1	0
rs2575541	0	0	0	1	0
rs2575543	0	0	0	1	0
rs2575545	0	0	0	1	0
rs2575546	0	0	0	1	0
rs2575548	0	0	0	1	0
rs2575550	0	0	0	1	0
rs2575551	0	0	0	1	0
rs2575552	0	0	0	1	0
rs2575554	0	0	0	1	0
rs2575556	0	0	0	1	0
rs2575557	0	0	0	1	0
rs2575559	0	0	0	1	0
rs2575560	0	0	0	1	0
rs2575562	0	0	0	1	0
rs2575564	0	0	0	1	0
rs2575566	0	0	0	1	0
rs2575567	0	0	0	1	0
rs2575568	0	0	0	1	0
rs2575672	0	1	0	0	0
rs2575673	0	1	0	0	0
rs2575674	0	1	0	0	0
rs2575675	0	1	0	0	0
rs2575676	0	1	0	0	0
rs2575677	0	1	0	0	0
rs2575678	0	1	0	0	0
rs2575680	0	1	0	0	0
rs2575681	0	1	0	0	0
rs2575682	0	1	0	0	0
rs2575765	0	0	0	0	1
rs2575767	0	0	0	0	1
rs2575770	0	0	0	0	1
rs2575885	0	0	0	1	0
rs2575956	0	0	0	1	0
rs2575957	0	0	0	1	0
rs2575958	0	0	0	1	0
rs2575960	0	0	0	1	0
rs2575965	0	0	0	1	0
rs2575985	0	0	0	1	0
rs2576151	0	0	0	0	1
rs2576183	0	0	0	1	0
rs2576187	0	0	0	1	0
rs2576469	0	0	1	0	0
rs2576470	0	0	1	0	0
rs2576474	0	0	1	0	0
rs2576530	1	0	0	0	0
rs2576534	1	0	0	0	0
rs2576536	1	0	0	0	0
rs2576537	1	0	0	0	0
rs2576538	1	0	0	0	0
rs2576539	1	0	0	0	0
rs2576540	1	0	0	0	0
rs2576541	1	0	0	0	0
rs2576542	1	0	0	0	0
rs2576543	1	0	0	0	0
rs2576544	1	0	0	0	0
rs2576545	1	0	0	0	0
rs2576546	1	0	0	0	0
rs2576547	1	0	0	0	0
rs2576548	1	0	0	0	0
rs2576549	1	0	0	0	0
rs2576550	1	0	0	0	0
rs2576551	1	0	0	0	0
rs2576553	1	0	0	0	0
rs2576554	1	0	0	0	0
rs2576555	1	0	0	0	0
rs2576556	1	0	0	0	0
rs2576557	1	0	0	0	0
rs2576559	1	0	0	0	0
rs2576560	1	0	0	0	0
rs2576561	1	0	0	0	0
rs2576562	1	0	0	0	0
rs2576565	1	0	0	0	0
rs2576566	1	0	0	0	0
rs2576573	1	0	0	0	0
rs2576575	1	0	0	0	0
rs2576576	1	0	0	0	0
rs2576577	1	0	0	0	0
rs2576580	1	0	0	0	0
rs2576581	1	0	0	0	0
rs2576582	1	0	0	0	0
rs2576583	1	0	0	0	0
rs2576586	1	0	0	0	0
rs2576587	1	0	0	0	0
rs2576588	1	0	0	0	0
rs2576589	1	0	0	0	0
rs2576590	1	0	0	0	0
rs2576591	1	0	0	0	0
rs2576592	1	0	0	0	0
rs2576594	1	0	0	0	0
rs2576596	1	0	0	0	0
rs2576598	1	0	0	0	0
rs2576599	1	0	0	0	0
rs2576600	1	0	0	0	0
rs2576601	1	0	0	0	0
rs2576602	1	0	0	0	0
rs2576603	1	0	0	0	0
rs2576687	0	0	0	1	0
rs2576704	0	0	0	1	0
rs2576705	0	0	0	1	0
rs2576712	0	0	0	1	0
rs2576713	0	0	0	1	0
rs2576714	0	0	0	1	0
rs2576715	0	0	0	1	0
rs2576716	0	0	0	1	0
rs2576717	0	0	0	1	0
rs2576721	0	0	0	1	0
rs2576722	0	0	0	1	0
rs2576723	0	0	0	1	0
rs2577284	0	0	0	1	0
rs2577285	0	0	0	1	0
rs2577564	0	0	0	1	0
rs2577814	0	0	0	1	0
rs2577831	0	1	0	0	0
rs2578125	0	0	0	1	0
rs2578257	0	0	0	1	0
rs2578258	0	0	0	1	0
rs2578458	0	0	0	1	0
rs2578462	0	0	0	1	0
rs2578469	0	0	0	1	0
rs2578471	0	0	0	1	0
rs2578473	0	0	0	1	0
rs2578475	0	0	0	1	0
rs2578476	0	0	0	1	0
rs2578579	0	0	0	1	0
rs2578580	0	0	0	1	0
rs2578582	0	0	0	1	0
rs2578583	0	0	0	1	0
rs2578584	0	0	0	1	0
rs2578585	0	0	0	1	0
rs2578655	0	0	0	1	0
rs2578669	0	0	1	0	0
rs2578670	0	0	1	0	0
rs2578672	0	0	1	0	0
rs2578677	0	0	0	1	0
rs2578682	0	0	0	1	0
rs2578693	0	0	0	1	0
rs2578694	0	0	1	0	0
rs2578713	0	0	0	1	0
rs2579072	0	0	0	0	1
rs2579103	0	0	0	1	0
rs2579106	0	0	0	1	0
rs2579115	0	0	0	1	0
rs2579119	0	0	0	1	0
rs2579121	0	0	0	1	0
rs2579124	0	0	0	1	0
rs2579127	0	0	0	1	0
rs2579132	0	0	0	1	0
rs2579135	0	0	0	1	0
rs2579136	0	0	0	1	0
rs2579137	0	0	0	1	0
rs2579138	0	0	0	1	0
rs2579139	0	0	0	1	0
rs2579140	0	0	0	1	0
rs2579141	0	0	0	1	0
rs2579142	0	0	0	1	0
rs2579143	0	0	0	1	0
rs2579144	0	0	0	1	0
rs2579145	0	0	0	1	0
rs2579146	0	0	0	1	0
rs2579147	0	0	0	1	0
rs2579148	0	0	0	1	0
rs2579149	0	0	0	1	0
rs2579150	0	0	0	1	0
rs2579151	0	0	0	1	0
rs2579152	0	0	0	1	0
rs2579153	0	0	0	1	0
rs2579154	0	0	0	1	0
rs2579155	0	0	0	1	0
rs2579156	0	0	0	1	0
rs2579157	0	0	0	1	0
rs2579158	0	0	0	1	0
rs2579159	0	0	0	1	0
rs2579161	0	0	0	1	0
rs2579163	0	0	0	1	0
rs2579164	0	0	0	1	0
rs2579165	0	0	0	1	0
rs2579166	0	0	0	1	0
rs2579167	0	0	0	1	0
rs2579168	0	0	0	1	0
rs2579169	0	0	0	1	0
rs2579170	0	0	0	1	0
rs2579171	0	0	0	1	0
rs2579172	0	0	0	1	0
rs2579173	0	0	0	1	0
rs2579174	0	0	0	1	0
rs2579175	0	0	0	1	0
rs2579176	0	0	0	1	0
rs2579177	0	0	0	1	0
rs2579178	0	0	0	1	0
rs2579179	0	0	0	1	0
rs2579180	0	0	0	1	0
rs2579498	0	0	0	1	0
rs2579501	0	0	0	1	0
rs2579502	0	0	0	1	0
rs2579503	0	0	0	1	0
rs2579515	0	0	0	1	0
rs2579517	0	0	0	1	0
rs2579518	0	0	0	1	0
rs2579519	0	0	0	1	0
rs2579520	0	0	0	1	0
rs2579547	0	0	0	1	0
rs2579549	0	0	0	1	0
rs2579550	0	0	0	1	0
rs2579551	0	0	0	1	0
rs2579552	0	0	0	1	0
rs2579746	1	0	0	0	0
rs2579906	0	1	0	0	0
rs2579916	0	1	0	0	0
rs2579917	0	1	0	0	0
rs2579918	0	1	0	0	0
rs2579924	0	0	0	1	0
rs2579925	0	0	0	1	0
rs2579926	0	0	0	1	0
rs2579927	0	0	0	1	0
rs2579928	0	0	0	1	0
rs2579929	0	0	0	1	0
rs2579930	0	0	0	1	0
rs2579931	0	0	0	1	0
rs2579932	0	0	0	1	0
rs2579933	0	0	0	1	0
rs2579934	0	0	0	1	0
rs2579935	0	0	0	1	0
rs2579938	0	0	0	1	0
rs2579939	0	0	0	1	0
rs2579940	0	0	0	1	0
rs2579941	0	0	0	1	0
rs2579942	0	0	0	1	0
rs2579943	0	0	0	1	0
rs2579944	0	0	0	1	0
rs2579945	0	0	0	1	0
rs2579946	0	0	0	1	0
rs2579959	0	1	0	0	0
rs2580258	0	0	0	1	0
rs2580260	0	0	0	1	0
rs2580754	0	0	0	1	0
rs2580755	0	0	0	1	0
rs2580757	0	0	0	1	0
rs2580759	0	0	0	1	0
rs2580761	0	0	0	1	0
rs2580763	0	0	0	1	0
rs2580764	0	0	0	1	0
rs2580765	0	0	0	1	0
rs2580766	0	0	0	1	0
rs2580768	0	0	0	1	0
rs2580769	0	0	0	1	0
rs2580770	0	0	0	1	0
rs2580771	0	0	0	1	0
rs2580772	0	0	0	1	0
rs2580773	0	0	0	1	0
rs2580774	0	0	0	1	0
rs2580776	0	0	0	1	0
rs2580811	0	0	1	0	0
rs2580812	0	0	1	0	0
rs2580813	0	0	1	0	0
rs2580814	1	0	0	0	0
rs2580815	1	0	0	0	0
rs2580816	1	0	0	0	0
rs2580817	1	0	0	0	0
rs2580818	1	0	0	0	0
rs2580819	1	0	0	0	0
rs2580820	1	0	0	0	0
rs2580821	1	0	0	0	0
rs2580825	1	0	0	0	0
rs2580826	1	0	0	0	0
rs2580847	1	0	0	0	0
rs2580848	1	0	0	0	0
rs2580850	1	0	0	0	0
rs2580851	1	0	0	0	0
rs2580923	0	0	1	0	0
rs2580924	0	0	1	0	0
rs2580926	0	0	1	0	0
rs2581205	0	0	1	0	0
rs2581206	0	0	1	0	0
rs2581207	0	0	1	0	0
rs2581208	0	0	1	0	0
rs2581209	0	0	1	0	0
rs2581210	0	0	1	0	0
rs2581211	0	0	1	0	0
rs2581212	0	0	1	0	0
rs2581213	0	0	1	0	0
rs2581215	0	0	1	0	0
rs2581217	0	0	1	0	0
rs2581218	0	0	1	0	0
rs2581219	0	0	1	0	0
rs2581221	0	0	1	0	0
rs2581222	0	0	1	0	0
rs2581223	0	0	1	0	0
rs2581530	0	0	0	1	0
rs2581534	0	0	0	1	0
rs2581538	0	0	0	1	0
rs2581539	0	0	0	1	0
rs2581540	0	0	0	1	0
rs2581742	0	0	0	1	0
rs2581743	0	0	0	1	0
rs2581744	0	0	0	1	0
rs2581745	0	0	0	1	0
rs2581746	0	0	0	1	0
rs2581752	0	0	0	1	0
rs2581754	0	0	0	1	0
rs2581761	0	0	0	1	0
rs2581762	0	0	0	1	0
rs2581763	0	0	0	1	0
rs2581764	0	0	0	1	0
rs2581767	0	0	0	1	0
rs2581770	0	0	0	1	0
rs2581771	0	0	0	1	0
rs2581789	0	0	0	1	0
rs2581807	0	1	0	0	0
rs2581826	0	1	0	0	0
rs2581831	0	0	0	0	1
rs2581832	0	0	0	0	1
rs2581837	0	0	0	0	1
rs2581838	0	0	0	0	1
rs2581841	0	0	0	0	1
rs2581842	0	0	0	0	1
rs2581844	0	0	0	0	1
rs2581845	0	0	0	0	1
rs2581846	0	0	0	0	1
rs2581847	0	0	0	0	1
rs2581848	0	0	0	0	1
rs2581850	0	0	0	0	1
rs2581851	0	0	0	0	1
rs2581852	0	0	0	0	1
rs2581853	0	0	0	0	1
rs2581854	0	0	0	0	1
rs2581855	0	0	0	0	1
rs2581883	0	0	0	1	0
rs2581894	0	0	0	1	0
rs2581897	0	0	0	1	0
rs2581898	0	0	0	1	0
rs2581900	0	0	0	1	0
rs2582016	0	0	0	1	0
rs2582018	0	0	0	1	0
rs2582020	0	0	0	1	0
rs2582022	0	0	0	1	0
rs2582023	0	0	0	1	0
rs2582026	0	0	0	1	0
rs2582032	0	0	0	1	0
rs2582036	0	0	0	1	0
rs2582378	1	0	0	0	0
rs2582379	1	0	0	0	0
rs2582380	1	0	0	0	0
rs2582381	1	0	0	0	0
rs2582382	1	0	0	0	0
rs2582383	1	0	0	0	0
rs2582384	1	0	0	0	0
rs2582385	1	0	0	0	0
rs2582386	1	0	0	0	0
rs2582387	1	0	0	0	0
rs2582388	1	0	0	0	0
rs2582391	1	0	0	0	0
rs2582394	1	0	0	0	0
rs2582400	1	0	0	0	0
rs2582401	1	0	0	0	0
rs2582402	1	0	0	0	0
rs2582403	1	0	0	0	0
rs2582404	1	0	0	0	0
rs2582405	1	0	0	0	0
rs2582406	1	0	0	0	0
rs2582409	1	0	0	0	0
rs2582410	1	0	0	0	0
rs2582413	1	0	0	0	0
rs2582414	1	0	0	0	0
rs2582415	1	0	0	0	0
rs2582416	1	0	0	0	0
rs2582418	1	0	0	0	0
rs2582685	0	0	0	1	0
rs2582687	0	0	0	1	0
rs2582689	0	0	0	1	0
rs2582691	0	0	0	1	0
rs2582692	0	0	0	1	0
rs2582693	0	0	0	1	0
rs2582847	0	0	0	1	0
rs2582848	0	0	0	1	0
rs2582850	0	0	0	1	0
rs2582853	0	0	0	1	0
rs2582854	0	0	0	1	0
rs2582855	0	0	0	1	0
rs2582857	0	0	0	1	0
rs2582859	0	0	0	1	0
rs2582860	0	0	0	1	0
rs2582919	0	0	0	1	0
rs2582924	1	0	0	0	0
rs2582925	1	0	0	0	0
rs2582929	1	0	0	0	0
rs2583003	0	1	0	0	0
rs2583004	0	1	0	0	0
rs2583005	0	1	0	0	0
rs2583008	0	1	0	0	0
rs2583009	0	1	0	0	0
rs2583010	0	1	0	0	0
rs2583011	0	1	0	0	0
rs2583012	0	1	0	0	0
rs2583015	0	1	0	0	0
rs2583016	0	1	0	0	0
rs2583017	0	1	0	0	0
rs2583072	0	0	0	1	0
rs2583073	0	0	0	1	0
rs2583074	0	0	0	1	0
rs2583075	0	0	0	1	0
rs2583148	0	0	1	0	0
rs2583149	0	0	1	0	0
rs2583150	0	0	1	0	0
rs2583151	0	0	1	0	0
rs2583152	0	0	1	0	0
rs2583153	0	0	1	0	0
rs2583373	0	0	0	1	0
rs2583374	0	0	0	1	0
rs2583375	0	0	0	1	0
rs2583376	0	0	0	1	0
rs2583377	0	0	0	1	0
rs2583380	0	0	0	1	0
rs2583416	1	0	0	0	0
rs2583424	1	0	0	0	0
rs2583425	1	0	0	0	0
rs2583435	1	0	0	0	0
rs2583438	1	0	0	0	0
rs2583442	1	0	0	0	0
rs2583453	0	0	0	1	0
rs2583583	0	0	0	1	0
rs2583631	0	0	0	1	0
rs2583636	0	0	0	1	0
rs2583638	0	0	0	1	0
rs2583808	0	0	0	1	0
rs2583991	0	0	0	1	0
rs2583992	0	0	0	1	0
rs2584121	0	0	0	1	0
rs2584122	0	0	0	1	0
rs2584125	0	0	0	1	0
rs2584126	0	0	0	1	0
rs2584127	0	0	0	1	0
rs2584129	0	0	0	1	0
rs2584131	0	0	0	1	0
rs2584134	0	0	0	1	0
rs2584136	0	0	0	1	0
rs2584138	0	0	0	1	0
rs2584139	0	0	0	1	0
rs2584143	0	0	0	1	0
rs2584146	0	0	0	1	0
rs2584148	0	0	0	1	0
rs2584149	0	0	0	1	0
rs2584150	0	0	0	1	0
rs2584151	0	0	0	1	0
rs2584153	0	0	0	1	0
rs2584156	0	0	0	1	0
rs2584157	0	0	0	1	0
rs2584158	0	0	0	1	0
rs2584159	0	0	0	1	0
rs2584160	0	0	0	1	0
rs2584269	0	0	0	1	0
rs2584446	0	0	0	1	0
rs2584448	0	0	0	1	0
rs2584449	0	0	0	1	0
rs2584451	0	0	0	1	0
rs2584525	0	0	0	1	0
rs2584653	0	0	1	0	0
rs2584659	0	0	1	0	0
rs2584665	0	0	1	0	0
rs2584667	0	0	1	0	0
rs2584669	0	0	1	0	0
rs2584674	0	0	1	0	0
rs2584680	0	0	1	0	0
rs2584685	0	0	1	0	0
rs2584807	0	0	0	1	0
rs2584920	0	0	0	0	1
rs2585031	0	0	0	1	0
rs2585036	0	0	0	1	0
rs2585038	0	0	0	1	0
rs2585039	0	0	0	1	0
rs2585040	0	0	0	1	0
rs2585041	0	0	0	1	0
rs2585042	0	0	0	1	0
rs2585044	0	0	0	1	0
rs2585045	0	0	0	1	0
rs2585046	0	0	0	1	0
rs2585047	0	0	0	1	0
rs2585048	0	0	0	1	0
rs2585049	0	0	0	1	0
rs2585052	0	0	0	1	0
rs2585053	0	0	0	1	0
rs2585054	0	0	0	1	0
rs2585055	0	0	0	1	0
rs2585056	0	0	0	1	0
rs2585058	0	0	0	1	0
rs2585059	0	0	0	1	0
rs2585060	0	0	0	1	0
rs2585061	0	0	0	1	0
rs2585064	0	0	0	1	0
rs2585065	0	0	0	1	0
rs2585067	0	0	0	1	0
rs2585068	0	0	0	1	0
rs2585070	0	0	0	1	0
rs2585071	0	0	0	1	0
rs2585073	0	0	0	1	0
rs2585126	1	0	0	0	0
rs2585128	1	0	0	0	0
rs2585130	1	0	0	0	0
rs2585131	1	0	0	0	0
rs2585132	1	0	0	0	0
rs2585135	1	0	0	0	0
rs2585136	1	0	0	0	0
rs2585138	1	0	0	0	0
rs2585139	1	0	0	0	0
rs2585140	1	0	0	0	0
rs2585141	1	0	0	0	0
rs2585144	1	0	0	0	0
rs2585145	1	0	0	0	0
rs2585146	1	0	0	0	0
rs2585148	1	0	0	0	0
rs2585149	1	0	0	0	0
rs2585150	1	0	0	0	0
rs2585152	1	0	0	0	0
rs2585153	1	0	0	0	0
rs2585154	1	0	0	0	0
rs2585156	1	0	0	0	0
rs2585158	1	0	0	0	0
rs2585159	1	0	0	0	0
rs2585160	1	0	0	0	0
rs2585162	1	0	0	0	0
rs2585163	1	0	0	0	0
rs2585164	1	0	0	0	0
rs2585166	1	0	0	0	0
rs2585174	1	0	0	0	0
rs2585175	1	0	0	0	0
rs2585176	1	0	0	0	0
rs2585179	1	0	0	0	0
rs2585181	1	0	0	0	0
rs2585183	1	0	0	0	0
rs2585184	1	0	0	0	0
rs2585187	1	0	0	0	0
rs2585254	0	0	0	1	0
rs2585261	0	0	0	1	0
rs2585266	0	0	0	1	0
rs2585269	0	0	0	1	0
rs2585270	0	0	0	1	0
rs2585271	0	0	0	1	0
rs2585272	0	0	0	1	0
rs2585273	0	0	0	1	0
rs2585274	0	0	0	1	0
rs2585275	0	0	0	1	0
rs2585277	0	0	0	1	0
rs2585278	0	0	0	1	0
rs2585281	0	0	0	1	0
rs2585282	0	0	0	1	0
rs2585284	0	0	0	1	0
rs2585287	0	0	0	1	0
rs2585289	0	0	0	1	0
rs2585291	0	0	0	1	0
rs2585296	0	0	0	1	0
rs2585297	0	0	0	1	0
rs2585299	0	0	0	1	0
rs2585461	0	0	0	1	0
rs2585462	0	0	0	1	0
rs2585463	0	0	0	1	0
rs2585464	0	0	0	1	0
rs2585578	0	0	0	1	0
rs2585723	0	1	0	0	0
rs2585828	0	0	0	1	0
rs2585829	0	0	0	1	0
rs2585846	0	0	0	1	0
rs2585885	0	0	1	0	0
rs2585886	0	0	1	0	0
rs2586152	0	0	0	1	0
rs2586153	0	0	0	1	0
rs2586154	0	0	0	1	0
rs2586165	0	0	0	1	0
rs2586167	0	0	0	1	0
rs2586172	0	0	0	1	0
rs2586179	0	0	0	1	0
rs2586180	0	0	0	1	0
rs2586181	0	0	0	1	0
rs2586182	0	0	0	1	0
rs2586183	0	0	0	1	0
rs2586201	0	0	1	0	0
rs2586202	0	0	1	0	0
rs2586204	0	0	0	1	0
rs2586205	0	0	0	1	0
rs2586238	0	0	0	1	0
rs2586240	0	0	0	1	0
rs2586244	0	0	0	1	0
rs2586250	0	0	0	1	0
rs2586251	0	0	0	1	0
rs2586252	0	0	0	1	0
rs2586253	1	0	0	0	0
rs2586255	0	0	0	1	0
rs2586256	0	0	0	1	0
rs2586257	0	0	0	1	0
rs2586258	0	0	0	1	0
rs2586270	0	0	0	1	0
rs2586271	0	0	0	1	0
rs2586272	0	0	0	1	0
rs2586299	0	0	0	1	0
rs2586304	0	0	0	1	0
rs2586306	0	0	0	1	0
rs2586518	0	0	0	1	0
rs2586522	0	0	0	1	0
rs2586523	0	0	0	1	0
rs2586524	0	0	0	1	0
rs2586525	0	0	0	1	0
rs2586527	0	0	0	1	0
rs2586542	0	0	0	0	1
rs2586543	0	0	0	0	1
rs2586544	0	0	0	0	1
rs2586545	0	0	0	0	1
rs2586546	0	0	0	0	1
rs2586547	0	0	0	0	1
rs2586548	0	0	0	0	1
rs2586557	0	0	0	1	0
rs2586579	0	0	0	1	0
rs2586581	0	0	0	1	0
rs2587368	0	0	1	0	0
rs2587895	0	0	0	1	0
rs2588020	1	0	0	0	0
rs2588022	1	0	0	0	0
rs2588024	1	0	0	0	0
rs2588027	1	0	0	0	0
rs2588280	0	0	0	1	0
rs2588283	0	0	0	1	0
rs2588284	0	0	0	1	0
rs2588285	0	0	0	1	0
rs2588286	0	0	0	1	0
rs2588287	0	0	0	1	0
rs2588288	0	0	0	1	0
rs2588289	0	0	0	1	0
rs2588292	0	0	0	1	0
rs2588294	0	0	0	1	0
rs2588343	0	0	0	1	0
rs2588346	0	0	0	1	0
rs2588347	0	0	0	1	0
rs2588350	0	0	0	1	0
rs2588356	0	0	0	1	0
rs2588510	0	0	0	1	0
rs2588511	0	0	0	1	0
rs2588512	0	0	0	1	0
rs2588513	0	0	0	1	0
rs2588514	0	0	0	1	0
rs2588515	0	0	0	1	0
rs2588516	0	0	0	1	0
rs2588517	0	0	0	1	0
rs2588518	0	0	0	1	0
rs2588519	0	0	0	1	0
rs2588520	0	0	0	1	0
rs2588521	0	0	0	1	0
rs2588522	0	0	0	1	0
rs2588549	0	0	0	1	0
rs2588550	0	0	0	1	0
rs2588658	0	0	0	1	0
rs2588854	0	0	0	1	0
rs2588889	0	1	0	0	0
rs2588897	0	1	0	0	0
rs2588898	0	1	0	0	0
rs2588903	0	1	0	0	0
rs2588905	0	1	0	0	0
rs2588906	0	1	0	0	0
rs2588909	0	1	0	0	0
rs2589049	0	0	0	1	0
rs2589053	0	0	0	1	0
rs2589055	0	0	0	1	0
rs2589056	0	0	0	1	0
rs2589059	0	0	0	1	0
rs2589065	0	0	0	1	0
rs2589066	0	0	0	1	0
rs2589072	0	0	0	1	0
rs2589073	0	0	0	1	0
rs2589075	0	0	0	1	0
rs2589077	0	0	0	1	0
rs2589080	0	0	0	1	0
rs2589081	0	0	0	1	0
rs2589082	0	0	0	1	0
rs2589083	0	0	0	1	0
rs2589084	0	0	0	1	0
rs2589085	0	0	0	1	0
rs2589086	0	0	0	1	0
rs2589087	0	0	0	1	0
rs2589088	0	0	0	1	0
rs2589090	0	0	0	1	0
rs2589091	0	0	0	1	0
rs2589092	0	0	0	1	0
rs2589093	0	0	0	1	0
rs2589094	0	0	0	1	0
rs2589097	0	0	0	1	0
rs2589098	0	0	0	1	0
rs2589099	0	0	0	1	0
rs2589100	0	0	0	1	0
rs2589102	0	0	0	1	0
rs2589103	0	0	0	1	0
rs2589105	0	0	0	1	0
rs2589106	0	0	0	1	0
rs2589107	0	0	0	1	0
rs2589160	0	0	0	1	0
rs2589161	0	0	0	1	0
rs2589162	0	0	0	1	0
rs2589179	0	0	0	1	0
rs2589181	0	0	0	1	0
rs2589283	0	0	0	1	0
rs2589285	0	0	0	1	0
rs2589474	0	1	0	0	0
rs2589476	0	0	0	1	0
rs2589477	0	0	0	1	0
rs2589485	0	0	0	1	0
rs2589486	0	0	0	1	0
rs2589487	0	0	0	1	0
rs2589492	0	0	0	1	0
rs2589496	0	0	0	1	0
rs2589504	0	1	0	0	0
rs2589505	0	1	0	0	0
rs2589506	0	1	0	0	0
rs2589509	0	1	0	0	0
rs2589510	0	1	0	0	0
rs2589514	0	1	0	0	0
rs2589515	0	1	0	0	0
rs2589516	0	1	0	0	0
rs2589518	0	1	0	0	0
rs2589523	0	1	0	0	0
rs2589525	0	1	0	0	0
rs2589577	0	0	0	1	0
rs2589578	0	0	0	1	0
rs2589581	0	0	0	1	0
rs2589583	0	0	0	1	0
rs2589586	0	0	0	1	0
rs2589588	0	0	0	1	0
rs2589589	0	0	0	1	0
rs2589690	0	0	0	1	0
rs2589769	0	1	0	0	0
rs2589770	0	1	0	0	0
rs2589771	0	1	0	0	0
rs2589772	0	1	0	0	0
rs2589949	0	0	0	1	0
rs2589951	0	0	0	1	0
rs2589968	0	0	0	1	0
rs2589970	0	0	0	1	0
rs2589971	0	0	0	1	0
rs2589972	0	0	0	1	0
rs2589973	0	0	0	1	0
rs2589993	0	0	0	1	0
rs2590180	0	0	0	1	0
rs2590183	0	0	0	1	0
rs2590184	0	0	0	1	0
rs2590185	0	0	0	1	0
rs2590193	0	0	0	1	0
rs2590195	0	0	0	1	0
rs2590199	0	0	0	1	0
rs2590200	0	0	0	1	0
rs2590204	0	0	0	1	0
rs2590205	0	0	0	1	0
rs2590206	0	0	0	1	0
rs2590208	0	0	0	1	0
rs2590209	0	0	0	1	0
rs2590210	0	0	0	1	0
rs2590212	0	0	0	1	0
rs2590213	0	0	0	1	0
rs2590216	0	0	0	1	0
rs2590218	0	0	0	1	0
rs2590222	0	0	0	1	0
rs2590382	0	1	0	0	0
rs2590383	0	1	0	0	0
rs2590384	0	1	0	0	0
rs2590385	0	1	0	0	0
rs2590386	0	1	0	0	0
rs2590389	0	1	0	0	0
rs2590784	0	0	1	0	0
rs2590785	0	0	1	0	0
rs2590786	0	0	1	0	0
rs2590787	0	0	1	0	0
rs2590789	0	0	1	0	0
rs2590790	0	0	1	0	0
rs2590791	0	0	1	0	0
rs2590838	0	1	0	0	0
rs2590846	0	1	0	0	0
rs2590947	0	0	0	1	0
rs2590949	0	0	0	1	0
rs2590957	0	0	0	1	0
rs2590967	0	0	0	1	0
rs2590970	0	0	0	1	0
rs2590986	0	0	0	1	0
rs2590990	0	0	0	1	0
rs2590991	0	0	0	1	0
rs2591277	0	0	0	1	0
rs2591386	0	0	0	1	0
rs2591387	0	0	0	1	0
rs2591388	0	0	0	1	0
rs2591389	0	0	0	1	0
rs2591391	0	0	0	1	0
rs2591392	0	0	0	1	0
rs2591401	0	0	0	0	1
rs2591404	0	0	0	0	1
rs2591543	0	0	0	1	0
rs2591860	0	0	0	1	0
rs2591953	0	0	0	1	0
rs2592008	0	0	0	1	0
rs2592050	0	0	0	1	0
rs2592069	0	0	1	0	0
rs2592092	0	0	0	1	0
rs2592093	0	0	0	1	0
rs2592094	0	0	0	1	0
rs2592099	0	0	1	0	0
rs2592102	0	0	0	1	0
rs2592113	0	0	0	1	0
rs2592114	0	0	0	1	0
rs2592115	0	0	0	1	0
rs2592116	0	0	0	1	0
rs2592117	0	0	0	1	0
rs2592118	0	0	0	1	0
rs2592120	0	0	0	1	0
rs2592121	0	0	0	1	0
rs2592126	0	0	0	1	0
rs2592127	0	0	0	1	0
rs2592156	0	0	1	0	0
rs2592204	0	0	0	0	1
rs2592207	0	0	0	0	1
rs2592208	0	0	0	0	1
rs2592209	0	0	0	0	1
rs2592366	0	1	0	0	0
rs2592368	0	1	0	0	0
rs2592371	0	1	0	0	0
rs2592374	0	1	0	0	0
rs2592588	0	1	0	0	0
rs2592589	0	1	0	0	0
rs2592590	0	1	0	0	0
rs2592591	0	1	0	0	0
rs2592592	0	1	0	0	0
rs2592593	0	1	0	0	0
rs2592594	0	1	0	0	0
rs2592595	0	1	0	0	0
rs2592596	0	1	0	0	0
rs2592600	0	1	0	0	0
rs2592609	0	1	0	0	0
rs2592616	0	1	0	0	0
rs2592618	0	1	0	0	0
rs2592619	0	1	0	0	0
rs2592953	0	0	0	1	0
rs2592955	0	0	0	1	0
rs2592956	0	0	0	1	0
rs2592958	0	0	0	1	0
rs2592960	0	0	0	1	0
rs2592961	0	0	0	1	0
rs2593067	0	0	0	1	0
rs2593068	0	0	0	1	0
rs2593072	0	0	0	1	0
rs2593074	0	0	0	1	0
rs2593075	0	0	0	1	0
rs2593082	0	0	0	1	0
rs2593084	0	0	0	1	0
rs2593085	0	0	0	1	0
rs2593086	0	0	0	1	0
rs2593087	0	0	0	1	0
rs2593094	0	0	0	1	0
rs2593369	0	0	0	1	0
rs2593370	0	0	0	1	0
rs2593371	0	0	0	1	0
rs2593373	0	0	0	1	0
rs2593374	0	0	0	1	0
rs2593375	0	0	0	1	0
rs2593376	0	0	0	1	0
rs2593377	0	0	0	1	0
rs2593378	0	0	0	1	0
rs2593379	0	0	0	1	0
rs2593380	0	0	0	1	0
rs2593381	0	0	0	1	0
rs2593384	0	0	0	1	0
rs2593385	0	0	0	1	0
rs2593405	0	0	0	1	0
rs2593407	0	0	0	1	0
rs2593408	0	0	0	1	0
rs2593409	0	0	0	1	0
rs2593698	0	0	0	1	0
rs2593977	0	0	0	1	0
rs2593980	0	0	0	1	0
rs2593984	0	0	0	1	0
rs2594198	0	0	0	1	0
rs2594200	0	0	0	1	0
rs2594201	0	0	0	1	0
rs2594202	0	0	0	1	0
rs2594204	0	0	0	1	0
rs2594205	0	0	0	1	0
rs2594206	0	0	0	1	0
rs2594207	0	0	0	1	0
rs2594208	0	0	0	1	0
rs2594209	0	0	0	1	0
rs2594210	0	0	0	1	0
rs2594215	0	0	0	1	0
rs2594219	0	0	0	1	0
rs2594220	0	0	0	1	0
rs2594277	0	1	0	0	0
rs2594281	0	0	0	1	0
rs2594282	0	0	0	1	0
rs2594321	0	0	0	1	0
rs2594322	0	0	0	1	0
rs2594323	0	0	0	1	0
rs2594324	0	0	0	1	0
rs2594328	0	0	0	1	0
rs2594329	0	0	0	1	0
rs2594330	0	0	0	1	0
rs2594333	0	0	0	1	0
rs2594334	0	0	0	1	0
rs2594335	0	0	0	1	0
rs2594337	0	0	0	1	0
rs2594338	0	0	0	1	0
rs2594339	0	0	0	1	0
rs2594357	0	1	0	0	0
rs2594358	0	1	0	0	0
rs2594489	0	0	1	0	0
rs2594490	0	0	1	0	0
rs2594491	0	0	1	0	0
rs2594492	0	0	1	0	0
rs2594493	0	0	1	0	0
rs2594494	0	0	1	0	0
rs2594495	0	0	1	0	0
rs2594496	0	0	1	0	0
rs2594711	0	0	0	1	0
rs2594713	0	0	0	1	0
rs2594714	0	0	0	1	0
rs2594716	0	0	0	1	0
rs2594830	0	0	0	1	0
rs2594832	0	0	0	1	0
rs2594833	0	0	0	1	0
rs2594834	0	0	0	1	0
rs2594835	0	0	0	1	0
rs2594836	0	0	0	1	0
rs2594839	0	0	0	1	0
rs2594840	0	0	0	1	0
rs2594843	0	0	0	1	0
rs2594866	0	0	0	1	0
rs2594867	0	0	0	1	0
rs2594965	0	0	1	0	0
rs2594966	0	0	1	0	0
rs2594967	0	0	1	0	0
rs2594968	0	0	1	0	0
rs2594969	0	0	1	0	0
rs2594970	0	0	1	0	0
rs2594971	0	0	1	0	0
rs2594972	0	0	1	0	0
rs2594973	0	0	1	0	0
rs2594974	0	0	1	0	0
rs2594978	0	0	1	0	0
rs2594979	0	0	1	0	0
rs2594980	0	0	1	0	0
rs2594981	0	0	1	0	0
rs2594982	0	0	1	0	0
rs2594983	0	0	1	0	0
rs2594986	0	0	1	0	0
rs2594989	0	0	1	0	0
rs2594990	0	0	1	0	0
rs2594991	0	0	1	0	0
rs2594993	0	0	1	0	0
rs2594994	0	0	1	0	0
rs2594995	0	0	1	0	0
rs2594996	0	0	1	0	0
rs2594997	0	0	1	0	0
rs2595002	0	0	1	0	0
rs2595004	0	0	1	0	0
rs2595190	0	0	1	0	0
rs2595191	0	0	1	0	0
rs2595192	0	0	1	0	0
rs2595193	0	0	1	0	0
rs2595194	0	0	1	0	0
rs2595195	0	0	1	0	0
rs2595196	0	0	1	0	0
rs2595197	0	0	1	0	0
rs2595199	0	0	1	0	0
rs2595200	0	0	1	0	0
rs2595201	0	0	1	0	0
rs2595202	0	0	1	0	0
rs2595203	0	0	1	0	0
rs2595204	0	0	1	0	0
rs2595205	0	0	1	0	0
rs2595206	0	0	1	0	0
rs2595207	0	0	1	0	0
rs2595208	0	0	1	0	0
rs2595209	0	0	1	0	0
rs2595210	0	0	1	0	0
rs2595211	0	0	1	0	0
rs2595212	0	0	1	0	0
rs2595213	0	0	1	0	0
rs2595214	0	0	1	0	0
rs2595216	0	0	1	0	0
rs2595218	0	0	1	0	0
rs2595219	0	0	1	0	0
rs2595221	0	0	1	0	0
rs2595222	0	0	1	0	0
rs2595503	0	0	0	0	1
rs2595507	0	0	0	0	1
rs2595508	0	0	0	0	1
rs2595514	0	0	0	0	1
rs2595545	0	0	0	1	0
rs2595547	0	0	0	1	0
rs2595554	0	0	0	1	0
rs2595555	0	0	0	1	0
rs2595563	0	0	1	0	0
rs2595565	0	0	1	0	0
rs2595566	0	0	1	0	0
rs2595568	0	0	1	0	0
rs2595569	0	0	1	0	0
rs2595592	0	0	0	1	0
rs2595593	0	0	0	1	0
rs2595594	0	0	0	1	0
rs2595595	0	0	0	1	0
rs2595644	0	0	0	1	0
rs2595646	0	0	0	1	0
rs2595647	0	0	0	1	0
rs2595648	0	0	0	1	0
rs2595655	0	0	0	1	0
rs2595667	0	0	0	1	0
rs2595689	0	0	0	1	0
rs2595693	0	0	0	1	0
rs2595699	0	0	0	1	0
rs2595706	0	0	0	1	0
rs2595707	0	0	0	1	0
rs2595722	0	0	0	1	0
rs2595957	0	0	1	0	0
rs2595960	0	0	1	0	0
rs2595967	0	0	1	0	0
rs2595969	0	0	1	0	0
rs2595970	0	0	1	0	0
rs2595971	0	0	1	0	0
rs2596137	0	0	0	1	0
rs2596636	0	0	1	0	0
rs2596637	0	0	1	0	0
rs2596638	0	0	1	0	0
rs2596639	0	0	1	0	0
rs2596640	0	0	1	0	0
rs2596641	0	0	1	0	0
rs2596643	0	0	1	0	0
rs2596645	0	0	1	0	0
rs2596646	0	0	1	0	0
rs2596647	0	0	1	0	0
rs2596648	0	0	1	0	0
rs2596649	0	0	1	0	0
rs2596650	0	0	1	0	0
rs2596652	0	0	1	0	0
rs2596654	0	0	1	0	0
rs2596655	0	0	1	0	0
rs2596656	0	0	1	0	0
rs2596657	0	0	1	0	0
rs2596658	0	0	1	0	0
rs2596662	0	0	1	0	0
rs2596663	0	0	1	0	0
rs2596664	0	0	1	0	0
rs2596665	0	0	1	0	0
rs2596666	0	0	1	0	0
rs2596667	0	0	1	0	0
rs2596668	0	0	1	0	0
rs2596669	0	0	1	0	0
rs2596670	0	0	1	0	0
rs2596671	0	0	1	0	0
rs2596672	0	0	1	0	0
rs2596673	0	0	1	0	0
rs2596674	0	0	1	0	0
rs2596675	0	0	1	0	0
rs2596676	0	0	1	0	0
rs2596677	0	0	1	0	0
rs2596678	0	0	1	0	0
rs2596679	0	0	1	0	0
rs2596680	0	0	1	0	0
rs2596681	0	0	1	0	0
rs2596682	0	0	1	0	0
rs2596685	0	0	1	0	0
rs2596825	0	0	0	0	1
rs2596828	0	0	0	0	1
rs2596830	0	0	0	0	1
rs2596831	0	0	0	0	1
rs2596837	0	0	1	0	0
rs2596844	0	0	1	0	0
rs2596845	0	0	1	0	0
rs2596846	0	0	1	0	0
rs2596847	0	0	1	0	0
rs2596856	0	0	1	0	0
rs2596903	0	0	0	1	0
rs2596904	0	0	0	1	0
rs2596905	0	0	0	1	0
rs2596906	0	0	0	1	0
rs2596907	0	0	0	1	0
rs2596908	0	0	0	1	0
rs2596909	0	0	0	1	0
rs2596912	0	0	1	0	0
rs2596913	0	0	1	0	0
rs2596915	0	0	1	0	0
rs2596916	0	0	1	0	0
rs2596935	0	0	1	0	0
rs2596936	0	0	1	0	0
rs2596937	0	0	1	0	0
rs2597327	1	0	0	0	0
rs2597328	1	0	0	0	0
rs2597337	1	0	0	0	0
rs2597338	1	0	0	0	0
rs2597339	1	0	0	0	0
rs2597345	1	0	0	0	0
rs2597346	1	0	0	0	0
rs2597348	1	0	0	0	0
rs2597349	1	0	0	0	0
rs2597350	1	0	0	0	0
rs2597353	1	0	0	0	0
rs2597355	1	0	0	0	0
rs2597356	1	0	0	0	0
rs2597357	1	0	0	0	0
rs2597365	1	0	0	0	0
rs2597367	1	0	0	0	0
rs2597368	1	0	0	0	0
rs2597369	1	0	0	0	0
rs2597371	1	0	0	0	0
rs2597372	1	0	0	0	0
rs2597517	0	0	0	1	0
rs2597654	0	1	0	0	0
rs2597658	0	1	0	0	0
rs2597825	0	0	0	1	0
rs2597836	0	0	0	1	0
rs2597856	0	0	0	1	0
rs2597918	0	0	0	1	0
rs2597919	0	0	0	1	0
rs2597920	0	0	0	1	0
rs2597921	0	0	0	1	0
rs2597923	0	0	0	1	0
rs2597927	0	0	0	1	0
rs2597929	0	0	0	1	0
rs2597930	0	0	0	1	0
rs2597933	0	0	0	1	0
rs2597934	0	0	0	1	0
rs2597935	0	0	0	1	0
rs2597936	0	0	0	1	0
rs2597937	0	0	0	1	0
rs2597938	0	0	0	1	0
rs2597939	0	0	0	1	0
rs2597940	0	0	0	1	0
rs2597941	0	0	0	1	0
rs2597943	0	0	0	1	0
rs2597944	0	0	0	1	0
rs2597945	0	0	0	1	0
rs2597946	0	0	0	1	0
rs2597947	0	0	0	1	0
rs2597949	0	0	0	1	0
rs2597950	0	0	0	1	0
rs2597951	0	0	0	1	0
rs2597952	0	0	0	1	0
rs2597953	0	0	0	1	0
rs2597955	0	0	0	1	0
rs2597957	0	0	0	1	0
rs2597959	0	0	0	1	0
rs2597960	0	0	0	1	0
rs2597963	0	0	0	1	0
rs2597964	0	0	0	1	0
rs2597965	0	0	0	1	0
rs2597966	0	0	0	1	0
rs2597967	0	0	0	1	0
rs2597968	0	0	0	1	0
rs2597969	0	0	0	1	0
rs2597970	0	0	0	1	0
rs2597971	0	0	0	1	0
rs2597972	0	0	0	1	0
rs2597973	0	0	0	1	0
rs2597974	0	0	0	1	0
rs2597975	0	0	0	1	0
rs2597979	0	0	0	1	0
rs2597981	0	0	0	1	0
rs2597983	0	0	0	1	0
rs2597984	0	0	0	1	0
rs2597985	0	0	0	1	0
rs2597988	0	0	0	1	0
rs2597989	0	0	0	1	0
rs2597990	0	0	0	1	0
rs2597991	0	0	0	1	0
rs2597992	0	0	0	1	0
rs2597994	0	0	0	1	0
rs2597996	0	0	0	1	0
rs2597997	0	0	0	1	0
rs2597998	0	0	0	1	0
rs2598000	0	0	0	1	0
rs2598001	0	0	0	1	0
rs2598311	0	0	0	1	0
rs2598312	0	0	0	1	0
rs2598314	0	0	0	1	0
rs2598315	0	0	0	1	0
rs2598415	0	0	0	1	0
rs2598416	0	0	0	1	0
rs2598417	0	0	0	1	0
rs2598418	0	0	0	1	0
rs2598419	0	0	0	1	0
rs2598420	0	0	0	1	0
rs2598483	0	0	0	1	0
rs2599357	0	0	0	1	0
rs2599358	0	0	0	1	0
rs2599394	0	0	0	1	0
rs2599395	0	0	0	1	0
rs2599396	0	0	0	1	0
rs2599398	0	0	0	1	0
rs2599399	0	0	0	1	0
rs2599400	0	0	0	1	0
rs2599404	0	0	0	1	0
rs2599405	0	0	0	1	0
rs2599409	0	0	0	1	0
rs2599411	0	0	0	1	0
rs2599414	0	0	0	1	0
rs2599415	0	0	0	1	0
rs2599419	0	0	0	1	0
rs2599420	0	0	0	1	0
rs2599999	0	1	0	0	0
rs2600003	0	1	0	0	0
rs2600006	0	0	0	1	0
rs2600066	0	0	0	1	0
rs2600067	0	0	0	1	0
rs2600072	0	0	1	0	0
rs2600073	0	0	1	0	0
rs2600075	0	0	1	0	0
rs2600077	0	0	1	0	0
rs2600078	0	0	1	0	0
rs2600080	0	0	1	0	0
rs2600081	0	0	1	0	0
rs2600082	0	0	1	0	0
rs2600083	0	0	1	0	0
rs2600087	0	0	1	0	0
rs2600092	0	0	1	0	0
rs2600182	0	0	1	0	0
rs2600194	0	0	1	0	0
rs2600203	0	0	0	1	0
rs2600222	0	0	0	1	0
rs2600223	0	0	0	1	0
rs2600224	0	0	0	1	0
rs2600225	0	0	0	1	0
rs2600226	0	0	0	1	0
rs2600322	0	0	0	1	0
rs2600325	0	0	0	1	0
rs2600332	0	0	0	1	0
rs2600333	0	0	0	1	0
rs2600334	0	0	0	1	0
rs2600335	0	0	0	1	0
rs2600336	0	0	0	1	0
rs2600337	0	0	0	1	0
rs2600338	0	0	0	1	0
rs2600339	0	0	0	1	0
rs2600340	0	0	0	1	0
rs2600341	0	0	0	1	0
rs2600342	0	0	0	1	0
rs2600344	0	0	0	1	0
rs2600345	0	0	0	1	0
rs2600346	0	0	0	1	0
rs2600347	0	0	0	1	0
rs2600348	0	0	0	1	0
rs2600349	0	0	0	1	0
rs2600351	0	0	0	1	0
rs2600352	0	0	0	1	0
rs2600353	0	0	0	1	0
rs2600354	0	0	0	1	0
rs2600356	0	0	0	1	0
rs2600357	0	0	0	1	0
rs2600358	0	0	0	1	0
rs2600359	0	0	0	1	0
rs2600361	0	0	0	1	0
rs2600362	0	0	0	1	0
rs2600363	0	0	0	1	0
rs2600364	0	0	0	1	0
rs2600366	0	0	0	1	0
rs2600367	0	0	0	1	0
rs2600368	0	0	0	1	0
rs2600369	0	0	0	1	0
rs2600370	0	0	0	1	0
rs2600371	0	0	0	1	0
rs2600372	0	0	0	1	0
rs2600373	0	0	0	1	0
rs2600483	0	0	0	1	0
rs2600487	0	0	0	1	0
rs2600488	0	0	0	1	0
rs2600493	0	0	0	1	0
rs2600494	0	0	0	1	0
rs2600497	0	0	0	1	0
rs2600498	0	0	0	1	0
rs2600499	0	0	0	1	0
rs2600500	0	0	0	1	0
rs2600502	0	0	0	1	0
rs2600509	0	0	0	1	0
rs2600514	0	0	0	1	0
rs2600518	0	0	0	1	0
rs2600614	0	1	0	0	0
rs2600615	0	1	0	0	0
rs2600673	0	1	0	0	0
rs2600675	0	1	0	0	0
rs2600677	0	1	0	0	0
rs2600692	1	0	0	0	0
rs2600693	1	0	0	0	0
rs2600712	0	1	0	0	0
rs2600847	0	0	0	1	0
rs2600848	0	0	0	1	0
rs2600849	0	0	0	1	0
rs2600850	0	0	0	1	0
rs2600851	0	0	0	1	0
rs2600852	0	0	0	1	0
rs2600853	0	0	0	1	0
rs2600906	0	0	0	1	0
rs2600907	0	0	0	1	0
rs2600908	0	0	0	1	0
rs2600911	0	0	0	1	0
rs2600912	0	0	0	1	0
rs2600913	0	0	0	1	0
rs2600916	0	0	0	1	0
rs2600917	0	0	0	1	0
rs2600918	0	0	0	1	0
rs2600920	0	0	0	1	0
rs2600923	0	0	0	1	0
rs2600925	0	0	0	1	0
rs2600927	0	0	0	1	0
rs2600928	0	0	0	1	0
rs2600929	0	0	0	1	0
rs2600930	0	0	0	1	0
rs2600932	0	0	0	1	0
rs2600933	0	0	0	1	0
rs2600934	0	0	0	1	0
rs2600935	0	0	0	1	0
rs2600936	0	0	0	1	0
rs2600937	0	0	0	1	0
rs2600938	0	0	0	1	0
rs2601020	0	0	1	0	0
rs2601122	0	0	1	0	0
rs2601124	0	0	1	0	0
rs2601125	0	0	1	0	0
rs2601126	0	0	1	0	0
rs2601147	0	0	0	1	0
rs2601149	0	0	0	1	0
rs2601151	0	0	0	1	0
rs2601201	0	0	0	1	0
rs2601203	0	0	0	1	0
rs2601206	0	0	0	1	0
rs2601207	0	0	0	1	0
rs2602160	0	0	0	1	0
rs2602362	0	0	0	1	0
rs2602363	0	0	0	1	0
rs2602364	0	0	0	1	0
rs2602373	0	0	0	1	0
rs2602374	0	0	0	1	0
rs2602621	0	0	1	0	0
rs2602668	0	0	0	1	0
rs2602676	0	0	0	1	0
rs2602678	0	0	0	1	0
rs2602680	0	0	0	1	0
rs2602694	0	0	0	1	0
rs2602697	0	0	0	1	0
rs2602708	0	0	0	1	0
rs2602709	0	0	0	1	0
rs2602710	0	0	0	1	0
rs2602713	0	0	0	1	0
rs2602723	0	0	0	1	0
rs2602727	0	0	0	1	0
rs2602728	0	0	0	1	0
rs2602735	0	0	0	1	0
rs2602736	0	0	0	1	0
rs2602817	1	0	0	0	0
rs2602818	1	0	0	0	0
rs2602820	1	0	0	0	0
rs2602840	0	0	0	1	0
rs2602845	0	0	0	1	0
rs2602846	0	0	0	1	0
rs2602847	0	0	0	1	0
rs2602851	0	0	0	1	0
rs2602853	0	0	0	1	0
rs2602854	0	0	0	1	0
rs2602855	0	0	0	1	0
rs2602857	0	0	0	1	0
rs2602858	0	0	0	1	0
rs2602859	0	0	0	1	0
rs2602860	0	0	0	1	0
rs2602862	0	0	0	1	0
rs2602863	0	0	0	1	0
rs2602864	0	0	0	1	0
rs2602865	0	0	0	1	0
rs2602866	0	0	0	1	0
rs2602870	0	0	0	1	0
rs2602872	0	0	0	1	0
rs2602873	0	0	0	1	0
rs2602875	0	0	0	1	0
rs2602876	0	0	0	1	0
rs2602877	0	0	0	1	0
rs2602878	0	0	0	1	0
rs2602881	0	0	0	1	0
rs2602882	0	0	0	1	0
rs2602883	0	0	0	1	0
rs2602887	0	0	0	1	0
rs2602888	0	0	0	1	0
rs2602889	0	0	0	1	0
rs2602890	0	0	0	1	0
rs2602891	0	0	0	1	0
rs2602893	0	0	0	1	0
rs2602894	0	0	0	1	0
rs2602895	0	0	0	1	0
rs2602896	0	0	0	1	0
rs2602897	0	0	0	1	0
rs2603104	0	0	0	1	0
rs2603105	0	0	0	1	0
rs2603107	0	0	0	1	0
rs2603108	0	0	0	1	0
rs2603110	0	0	0	1	0
rs2603111	0	0	0	1	0
rs2603112	0	0	0	1	0
rs2603116	0	0	0	1	0
rs2603145	0	0	0	1	0
rs2603258	0	0	0	1	0
rs2603770	1	0	0	0	0
rs2603771	1	0	0	0	0
rs2603772	1	0	0	0	0
rs2603773	1	0	0	0	0
rs2603774	1	0	0	0	0
rs2603775	1	0	0	0	0
rs2603776	1	0	0	0	0
rs2603777	1	0	0	0	0
rs2603778	1	0	0	0	0
rs2603779	1	0	0	0	0
rs2603781	1	0	0	0	0
rs2603782	1	0	0	0	0
rs2603783	1	0	0	0	0
rs2604294	0	0	0	0	1
rs2604453	0	0	0	1	0
rs2604454	0	0	0	1	0
rs2604850	0	0	0	1	0
rs2604851	0	0	0	1	0
rs2604861	0	0	0	1	0
rs2604879	0	0	0	1	0
rs2604880	0	0	0	1	0
rs2604882	0	0	0	1	0
rs2604885	0	0	0	1	0
rs2604909	0	0	0	1	0
rs2604910	0	0	0	1	0
rs2604911	0	0	0	1	0
rs2605041	0	0	1	0	0
rs2605074	0	1	0	0	0
rs2605133	0	0	0	1	0
rs2605134	0	0	0	1	0
rs2605140	0	0	0	1	0
rs2605141	0	0	0	1	0
rs2605142	0	0	0	1	0
rs2605143	0	0	0	1	0
rs2605144	0	0	0	1	0
rs2605145	0	0	0	1	0
rs2605315	0	0	0	1	0
rs2605396	1	0	0	0	0
rs2605410	0	0	0	1	0
rs2605412	0	0	0	1	0
rs2605490	0	0	0	1	0
rs2606150	0	0	0	1	0
rs2606152	0	0	0	1	0
rs2606153	0	0	0	1	0
rs2606154	0	0	0	1	0
rs2606156	0	0	0	1	0
rs2606157	0	0	0	1	0
rs2606158	0	0	0	1	0
rs2606159	0	0	0	1	0
rs2606160	0	0	0	1	0
rs2606161	0	0	0	1	0
rs2606162	0	0	0	1	0
rs2606163	0	0	0	1	0
rs2606164	0	0	0	1	0
rs2606165	0	0	0	1	0
rs2606166	0	0	0	1	0
rs2606167	0	0	0	1	0
rs2606168	0	0	0	1	0
rs2606176	0	0	0	1	0
rs2606324	0	1	0	0	0
rs2606325	0	1	0	0	0
rs2606327	0	1	0	0	0
rs2606328	0	1	0	0	0
rs2606329	0	1	0	0	0
rs2606332	0	1	0	0	0
rs2606333	0	1	0	0	0
rs2606334	0	1	0	0	0
rs2606335	0	1	0	0	0
rs2606336	0	1	0	0	0
rs2606337	0	1	0	0	0
rs2606341	0	1	0	0	0
rs2606342	0	1	0	0	0
rs2606345	0	0	1	0	0
rs2606426	0	0	0	1	0
rs2606429	0	0	0	1	0
rs2606430	0	0	0	1	0
rs2606432	0	0	0	1	0
rs2606543	0	0	0	1	0
rs2606544	0	0	0	1	0
rs2606547	0	0	0	1	0
rs2606548	0	0	0	1	0
rs2606549	0	0	0	1	0
rs2606550	0	0	0	1	0
rs2606551	0	0	0	1	0
rs2606553	0	0	0	1	0
rs2606555	0	0	0	1	0
rs2606558	0	0	0	1	0
rs2606559	0	0	0	1	0
rs2606561	0	0	0	1	0
rs2606562	0	0	0	1	0
rs2606563	0	0	0	1	0
rs2606564	0	0	0	1	0
rs2606565	0	0	0	1	0
rs2606588	0	0	0	1	0
rs2606591	0	0	0	1	0
rs2606592	0	0	0	1	0
rs2606593	0	0	0	1	0
rs2606596	0	0	0	1	0
rs2606597	0	0	0	1	0
rs2606598	0	0	0	1	0
rs2606600	0	0	0	1	0
rs2606601	0	0	0	1	0
rs2606602	0	0	0	1	0
rs2606603	0	0	0	1	0
rs2606604	0	0	0	1	0
rs2606605	0	0	0	1	0
rs2606606	0	0	0	1	0
rs2606608	0	0	0	1	0
rs2606609	0	0	0	1	0
rs2606610	0	0	0	1	0
rs2606611	0	0	0	1	0
rs2606612	0	0	0	1	0
rs2606614	0	0	0	1	0
rs2606616	0	0	0	1	0
rs2606617	0	0	0	1	0
rs2606620	0	0	0	1	0
rs2606621	0	0	0	1	0
rs2606622	0	0	0	1	0
rs2606623	0	0	0	1	0
rs2606624	0	0	0	1	0
rs2606625	0	0	0	1	0
rs2606626	0	0	0	1	0
rs2606627	0	0	0	1	0
rs2606628	0	0	0	1	0
rs2606629	0	0	0	1	0
rs2606630	0	0	0	1	0
rs2606631	0	0	0	1	0
rs2606632	0	0	0	1	0
rs2606633	0	0	0	1	0
rs2606634	0	0	0	1	0
rs2606635	0	0	0	1	0
rs2606637	0	0	0	1	0
rs2606638	0	0	0	1	0
rs2606640	0	0	0	1	0
rs2606641	0	0	0	1	0
rs2606642	0	0	0	1	0
rs2606643	0	0	0	1	0
rs2606644	0	0	0	1	0
rs2606645	0	0	0	1	0
rs2606647	0	0	0	1	0
rs2606648	0	0	0	1	0
rs2606650	0	0	0	1	0
rs2606651	0	0	0	1	0
rs2606652	0	0	0	1	0
rs2606653	0	0	0	1	0
rs2606654	0	0	0	1	0
rs2606655	0	0	0	1	0
rs2606656	0	0	0	1	0
rs2606658	0	0	0	1	0
rs2606731	0	0	1	0	0
rs2606733	0	0	1	0	0
rs2606735	0	0	1	0	0
rs2606736	0	0	1	0	0
rs2606737	0	0	1	0	0
rs2606738	0	0	1	0	0
rs2606739	0	0	1	0	0
rs2606740	0	0	1	0	0
rs2606742	0	0	1	0	0
rs2606747	0	0	1	0	0
rs2606748	0	0	1	0	0
rs2606749	0	0	1	0	0
rs2606750	0	0	1	0	0
rs2606752	0	0	1	0	0
rs2606753	0	0	1	0	0
rs2606755	0	0	1	0	0
rs2606756	0	0	1	0	0
rs2606757	0	0	1	0	0
rs2606758	0	0	1	0	0
rs2606759	0	0	1	0	0
rs2606760	0	0	1	0	0
rs2606761	0	0	1	0	0
rs2606762	0	0	1	0	0
rs2607077	0	0	0	1	0
rs2607078	0	0	0	1	0
rs2607090	0	0	1	0	0
rs2607095	0	0	0	1	0
rs2607140	0	0	0	1	0
rs2607141	0	0	0	1	0
rs2607142	0	0	0	1	0
rs2607143	0	0	0	1	0
rs2607144	0	0	0	1	0
rs2607145	0	0	0	1	0
rs2607238	0	0	0	1	0
rs2607276	0	0	0	1	0
rs2607336	1	0	0	0	0
rs2607657	0	0	0	1	0
rs2607658	0	0	0	1	0
rs2607659	0	0	0	1	0
rs2607661	0	0	0	1	0
rs2607662	0	0	0	1	0
rs2607735	0	0	1	0	0
rs2607737	0	0	1	0	0
rs2607739	0	0	1	0	0
rs2607744	0	0	1	0	0
rs2607745	0	0	1	0	0
rs2607749	0	0	1	0	0
rs2607755	0	0	1	0	0
rs2607768	0	0	1	0	0
rs2607772	0	0	1	0	0
rs2607773	0	0	1	0	0
rs2607775	0	0	1	0	0
rs2607798	1	0	0	0	0
rs2607799	1	0	0	0	0
rs2607800	1	0	0	0	0
rs2607801	1	0	0	0	0
rs2607802	1	0	0	0	0
rs2607883	0	0	0	1	0
rs2607888	0	0	0	1	0
rs2607947	0	1	0	0	0
rs2608061	0	0	0	1	0
rs2608208	1	0	0	0	0
rs2608209	1	0	0	0	0
rs2608210	1	0	0	0	0
rs2608211	1	0	0	0	0
rs2608212	1	0	0	0	0
rs2608289	0	0	0	1	0
rs2608290	0	0	0	1	0
rs2608292	0	0	0	1	0
rs2608293	0	0	0	1	0
rs2608514	0	0	0	1	0
rs2608689	0	0	0	1	0
rs2608690	0	0	0	1	0
rs2608691	0	0	0	1	0
rs2608692	0	0	0	1	0
rs2608696	0	0	0	1	0
rs2608697	0	0	0	1	0
rs2608701	0	0	0	1	0
rs2608702	0	0	0	1	0
rs2608703	0	0	0	1	0
rs2608704	0	0	0	1	0
rs2608705	0	0	0	1	0
rs2608706	0	0	0	1	0
rs2608707	0	0	0	1	0
rs2608708	0	0	0	1	0
rs2608709	0	0	0	1	0
rs2608710	0	0	0	1	0
rs2608711	0	0	0	1	0
rs2608714	0	0	0	1	0
rs2608715	0	0	0	1	0
rs2608716	0	0	0	1	0
rs2608718	0	0	0	1	0
rs2608870	0	0	0	0	1
rs2608880	0	0	0	1	0
rs2608881	0	0	0	1	0
rs2608882	0	0	0	1	0
rs2608884	0	0	0	1	0
rs2609970	1	0	0	0	0
rs2609971	1	0	0	0	0
rs2609974	1	0	0	0	0
rs2609975	1	0	0	0	0
rs2609976	1	0	0	0	0
rs2609977	1	0	0	0	0
rs2609978	1	0	0	0	0
rs2609979	1	0	0	0	0
rs2609980	1	0	0	0	0
rs2609981	1	0	0	0	0
rs2609983	1	0	0	0	0
rs2609984	1	0	0	0	0
rs2609985	1	0	0	0	0
rs2609987	1	0	0	0	0
rs2609989	1	0	0	0	0
rs2609990	1	0	0	0	0
rs2609991	1	0	0	0	0
rs2609992	1	0	0	0	0
rs2609994	1	0	0	0	0
rs2609995	1	0	0	0	0
rs2609996	1	0	0	0	0
rs2609997	1	0	0	0	0
rs2609998	1	0	0	0	0
rs2609999	1	0	0	0	0
rs2610001	1	0	0	0	0
rs2610002	1	0	0	0	0
rs2610003	1	0	0	0	0
rs2610004	1	0	0	0	0
rs2610005	1	0	0	0	0
rs2610006	1	0	0	0	0
rs2610007	1	0	0	0	0
rs2610008	1	0	0	0	0
rs2610010	1	0	0	0	0
rs2610012	1	0	0	0	0
rs2610013	1	0	0	0	0
rs2610014	1	0	0	0	0
rs2610016	1	0	0	0	0
rs2610017	1	0	0	0	0
rs2610018	1	0	0	0	0
rs2610019	1	0	0	0	0
rs2610024	1	0	0	0	0
rs2610025	1	0	0	0	0
rs2610028	1	0	0	0	0
rs2610029	1	0	0	0	0
rs2610031	1	0	0	0	0
rs2610033	1	0	0	0	0
rs2610035	1	0	0	0	0
rs2610037	1	0	0	0	0
rs2610041	1	0	0	0	0
rs2610042	1	0	0	0	0
rs2610043	1	0	0	0	0
rs2610044	1	0	0	0	0
rs2610045	1	0	0	0	0
rs2610046	1	0	0	0	0
rs2610047	1	0	0	0	0
rs2610058	1	0	0	0	0
rs2611371	0	1	0	0	0
rs2611372	0	1	0	0	0
rs2611373	0	1	0	0	0
rs2611374	0	1	0	0	0
rs2611375	0	1	0	0	0
rs2611571	1	0	0	0	0
rs2611815	0	0	0	1	0
rs2611816	0	0	0	1	0
rs2611817	0	0	0	1	0
rs2611818	0	0	0	1	0
rs2611819	0	0	0	1	0
rs2611820	0	0	0	1	0
rs2611821	0	0	0	1	0
rs2611822	0	0	0	1	0
rs2611823	0	0	0	1	0
rs2611824	0	0	0	1	0
rs2611825	0	0	0	1	0
rs2611826	0	0	0	1	0
rs2611827	0	0	0	1	0
rs2612408	0	0	0	1	0
rs2612418	0	0	0	1	0
rs2612467	0	0	0	1	0
rs2612468	0	0	0	1	0
rs2612469	0	0	0	1	0
rs2612472	0	0	0	1	0
rs2612473	0	0	0	1	0
rs2612474	0	0	0	1	0
rs2612475	0	0	0	1	0
rs2612477	0	0	0	1	0
rs2612478	0	0	0	1	0
rs2612479	0	0	0	1	0
rs2612480	0	0	0	1	0
rs2612482	0	0	0	1	0
rs2612483	0	0	0	1	0
rs2612484	0	0	0	1	0
rs2612485	0	0	0	1	0
rs2612486	0	0	0	1	0
rs2612487	0	0	0	1	0
rs2612488	0	0	0	1	0
rs2612489	0	0	0	1	0
rs2612490	0	0	0	1	0
rs2612491	0	0	0	1	0
rs2612493	0	0	0	1	0
rs2612496	0	0	0	1	0
rs2612497	0	0	0	1	0
rs2612498	0	0	0	1	0
rs2612499	0	0	0	1	0
rs2612501	0	0	0	1	0
rs2612502	0	0	0	1	0
rs2612503	0	0	0	1	0
rs2612504	0	0	0	1	0
rs2612506	0	0	0	1	0
rs2612507	0	0	0	1	0
rs2612508	0	0	0	1	0
rs2612509	0	0	0	1	0
rs2612510	0	0	0	1	0
rs2612511	0	0	0	1	0
rs2612512	0	0	0	1	0
rs2612513	0	0	0	1	0
rs2612515	0	0	0	1	0
rs2612516	0	0	0	1	0
rs2612519	0	0	0	1	0
rs2612520	0	0	0	1	0
rs2612521	0	0	0	1	0
rs2612522	0	0	0	1	0
rs2612524	0	0	0	1	0
rs2612525	0	0	0	1	0
rs2612526	0	0	0	1	0
rs2612528	0	0	0	1	0
rs2612530	0	0	0	1	0
rs2612531	0	0	0	1	0
rs2612532	0	0	0	1	0
rs2612534	0	0	0	1	0
rs2612535	0	0	0	1	0
rs2612536	0	0	0	1	0
rs2612537	0	0	0	1	0
rs2613292	0	0	1	0	0
rs2613293	0	0	1	0	0
rs2613308	0	0	0	0	1
rs2613309	0	0	0	0	1
rs2613310	0	0	0	0	1
rs2613320	0	0	0	0	1
rs2613589	0	0	0	1	0
rs2613751	0	0	0	1	0
rs2613754	0	0	0	1	0
rs2613755	0	0	0	1	0
rs2613757	0	0	0	1	0
rs2613762	0	0	0	1	0
rs2613768	0	0	0	1	0
rs2613770	0	0	0	1	0
rs2613772	0	0	0	1	0
rs2613778	0	0	0	1	0
rs2613780	0	0	0	1	0
rs2613781	0	0	0	1	0
rs2613782	0	0	0	1	0
rs2613800	0	0	0	1	0
rs2613802	0	0	0	1	0
rs2613804	0	0	0	1	0
rs2613806	0	0	0	1	0
rs2613807	0	0	0	1	0
rs2613808	0	0	0	1	0
rs2613809	0	0	0	1	0
rs2613810	0	0	0	1	0
rs2613811	0	0	0	1	0
rs2613812	0	0	0	1	0
rs2613813	0	0	0	1	0
rs2613814	0	0	0	1	0
rs2613975	0	0	0	1	0
rs2613976	0	0	0	1	0
rs2613977	0	0	0	1	0
rs2613978	0	0	0	1	0
rs2613979	0	0	0	1	0
rs2613981	0	0	0	1	0
rs2613982	0	0	0	1	0
rs2613983	0	0	0	1	0
rs2613984	0	0	0	1	0
rs2613985	0	0	0	1	0
rs2614546	0	0	1	0	0
rs2615061	0	0	1	0	0
rs2615126	0	0	1	0	0
rs2615127	0	0	1	0	0
rs2615128	0	0	1	0	0
rs2615129	0	0	1	0	0
rs2615131	0	0	1	0	0
rs2615132	0	0	1	0	0
rs2615133	0	0	1	0	0
rs2615134	0	0	1	0	0
rs2615135	0	0	1	0	0
rs2615136	0	0	1	0	0
rs2615137	0	0	1	0	0
rs2615477	0	0	0	1	0
rs2615478	0	0	0	1	0
rs2615479	0	0	0	1	0
rs2615480	0	0	0	1	0
rs2615482	0	0	0	1	0
rs2615491	0	0	0	1	0
rs2615492	0	0	0	1	0
rs2615493	0	0	0	1	0
rs2615494	0	0	0	1	0
rs2615496	0	0	0	1	0
rs2615497	0	0	0	1	0
rs2615502	0	1	0	0	0
rs2615503	0	1	0	0	0
rs2615504	0	1	0	0	0
rs2615505	0	1	0	0	0
rs2615506	0	1	0	0	0
rs2615508	1	0	0	0	0
rs2615510	1	0	0	0	0
rs2615530	1	0	0	0	0
rs2615531	1	0	0	0	0
rs2615532	1	0	0	0	0
rs2615533	1	0	0	0	0
rs2615614	0	1	0	0	0
rs2615691	0	0	0	1	0
rs2615838	0	0	0	1	0
rs2615864	0	0	0	1	0
rs2615865	0	0	0	1	0
rs2615866	0	0	0	1	0
rs2615867	0	0	0	1	0
rs2615989	0	0	0	1	0
rs2615996	0	0	0	1	0
rs2615997	0	0	0	1	0
rs2616014	0	0	0	1	0
rs2616015	0	0	0	1	0
rs2616016	0	0	0	1	0
rs2616018	0	0	0	1	0
rs2616390	0	0	1	0	0
rs2616391	0	0	1	0	0
rs2616393	0	0	1	0	0
rs2616394	0	0	1	0	0
rs2616450	0	0	0	1	0
rs2616609	1	0	0	0	0
rs2616611	1	0	0	0	0
rs2616612	1	0	0	0	0
rs2616640	1	0	0	0	0
rs2616641	1	0	0	0	0
rs2616642	1	0	0	0	0
rs2616643	1	0	0	0	0
rs2616645	1	0	0	0	0
rs2616646	1	0	0	0	0
rs2616647	1	0	0	0	0
rs2616648	1	0	0	0	0
rs2616649	1	0	0	0	0
rs2616650	1	0	0	0	0
rs2616651	1	0	0	0	0
rs2616652	1	0	0	0	0
rs2616653	1	0	0	0	0
rs2616654	1	0	0	0	0
rs2616655	1	0	0	0	0
rs2616867	0	0	0	1	0
rs2616868	0	0	0	1	0
rs2616869	0	0	0	1	0
rs2616876	0	0	0	1	0
rs2616878	0	0	0	1	0
rs2616908	0	0	0	1	0
rs2616910	0	0	0	1	0
rs2616911	0	0	0	1	0
rs2616919	0	0	0	1	0
rs2616966	0	0	0	1	0
rs2616967	0	0	0	1	0
rs2616968	0	0	0	1	0
rs2617128	0	0	1	0	0
rs2617135	0	0	1	0	0
rs2617137	0	0	1	0	0
rs2617146	0	0	0	1	0
rs2617151	0	0	1	0	0
rs2617152	0	0	1	0	0
rs2617156	0	0	1	0	0
rs2617157	0	0	1	0	0
rs2617169	0	0	1	0	0
rs2617170	0	0	0	1	0
rs2617171	0	0	0	1	0
rs2617172	0	0	1	0	0
rs2617247	0	0	0	1	0
rs2617248	0	0	0	1	0
rs2617261	0	0	0	1	0
rs2617262	0	0	0	1	0
rs2617280	0	1	0	0	0
rs2617281	0	1	0	0	0
rs2617286	0	1	0	0	0
rs2617289	0	1	0	0	0
rs2617290	0	1	0	0	0
rs2617615	0	0	1	0	0
rs2617617	0	0	1	0	0
rs2617693	0	0	0	1	0
rs2617694	0	0	0	1	0
rs2617699	0	0	0	1	0
rs2617702	0	0	0	1	0
rs2617703	0	0	0	1	0
rs2617711	0	0	0	1	0
rs2617714	0	0	0	1	0
rs2617715	0	0	0	1	0
rs2617716	0	0	0	1	0
rs2617717	0	0	0	1	0
rs2617718	0	0	0	1	0
rs2617719	0	0	0	1	0
rs2617720	0	0	0	1	0
rs2617721	0	0	0	1	0
rs2617722	0	0	0	1	0
rs2617724	0	0	0	1	0
rs2617755	0	0	0	1	0
rs2617757	0	0	0	1	0
rs2617758	0	0	0	1	0
rs2617761	0	0	0	1	0
rs2617762	0	0	0	1	0
rs2617763	0	0	0	1	0
rs2617764	0	0	0	1	0
rs2617765	0	0	0	1	0
rs2617767	0	0	0	1	0
rs2617862	0	0	0	1	0
rs2617890	0	0	0	1	0
rs2618034	0	0	1	0	0
rs2618035	0	0	1	0	0
rs2618036	0	0	1	0	0
rs2618037	0	0	1	0	0
rs2618038	0	0	1	0	0
rs2618039	0	0	1	0	0
rs2618087	0	1	0	0	0
rs2618088	0	1	0	0	0
rs2618344	0	0	0	0	1
rs2618345	0	0	0	0	1
rs2618346	0	0	0	0	1
rs2618347	0	0	0	0	1
rs2618369	0	0	0	1	0
rs2618566	0	0	0	1	0
rs2618567	0	0	0	1	0
rs2618568	0	0	0	1	0
rs2618569	0	0	0	1	0
rs2618638	0	0	0	1	0
rs2618639	0	0	0	1	0
rs2618640	0	0	0	1	0
rs2618641	0	0	0	1	0
rs2618642	0	0	0	1	0
rs2618643	0	0	0	1	0
rs2618644	0	0	0	1	0
rs2618645	0	0	0	1	0
rs2618646	0	0	0	1	0
rs2618649	0	0	0	1	0
rs2618690	0	0	0	1	0
rs2618724	0	0	0	1	0
rs2618774	0	0	0	1	0
rs2618775	0	0	0	1	0
rs2618777	0	0	0	1	0
rs2618779	0	0	0	1	0
rs2619092	0	1	0	0	0
rs2619112	0	0	0	0	1
rs2619117	0	0	0	0	1
rs2619118	0	0	0	0	1
rs2619120	0	0	0	0	1
rs2619197	0	0	0	1	0
rs2619200	0	0	0	1	0
rs2619223	0	0	0	1	0
rs2619468	0	0	0	1	0
rs2619470	0	0	0	1	0
rs2619507	0	0	0	1	0
rs2619607	1	0	0	0	0
rs2619608	1	0	0	0	0
rs2619609	1	0	0	0	0
rs2619610	1	0	0	0	0
rs2619611	1	0	0	0	0
rs2619612	1	0	0	0	0
rs2619613	1	0	0	0	0
rs2619615	1	0	0	0	0
rs2619616	1	0	0	0	0
rs2619617	1	0	0	0	0
rs2619618	1	0	0	0	0
rs2619619	1	0	0	0	0
rs2619620	1	0	0	0	0
rs2619624	1	0	0	0	0
rs2619625	1	0	0	0	0
rs2619626	1	0	0	0	0
rs2619627	1	0	0	0	0
rs2619628	1	0	0	0	0
rs2619629	1	0	0	0	0
rs2619630	1	0	0	0	0
rs2619631	1	0	0	0	0
rs2619632	1	0	0	0	0
rs2619634	1	0	0	0	0
rs2619635	1	0	0	0	0
rs2619636	1	0	0	0	0
rs2619637	1	0	0	0	0
rs2619638	1	0	0	0	0
rs2619639	1	0	0	0	0
rs2619640	1	0	0	0	0
rs2619641	1	0	0	0	0
rs2619642	1	0	0	0	0
rs2619643	1	0	0	0	0
rs2619644	1	0	0	0	0
rs2619650	0	0	0	1	0
rs2619651	0	0	0	1	0
rs2619652	0	0	0	1	0
rs2619653	0	0	0	1	0
rs2619654	0	0	0	1	0
rs2619655	0	0	0	1	0
rs2619656	0	0	0	1	0
rs2619679	0	0	0	1	0
rs2619680	0	0	0	1	0
rs2619681	0	0	0	1	0
rs2619682	0	0	0	1	0
rs2619683	0	0	0	1	0
rs2619733	0	1	0	0	0
rs2619734	0	1	0	0	0
rs2619735	0	1	0	0	0
rs2619736	0	1	0	0	0
rs2619737	0	1	0	0	0
rs2619976	0	0	0	1	0
rs2620019	0	0	0	1	0
rs2620020	0	0	0	1	0
rs2620021	0	0	0	1	0
rs2620022	0	0	0	1	0
rs2620023	0	0	0	1	0
rs2620024	0	0	0	1	0
rs2620026	0	0	0	1	0
rs2620027	0	0	0	1	0
rs2620028	0	0	0	1	0
rs2620029	0	0	0	1	0
rs2620031	0	0	0	1	0
rs2620034	0	0	0	1	0
rs2620035	0	0	0	1	0
rs2620360	0	0	0	1	0
rs2620487	0	0	0	1	0
rs2620489	0	0	0	1	0
rs2620608	0	0	0	1	0
rs2620630	0	0	0	1	0
rs2620631	0	0	0	1	0
rs2620636	0	0	0	1	0
rs2620677	0	1	0	0	0
rs2620678	0	1	0	0	0
rs2620795	0	0	0	1	0
rs2620797	0	0	0	1	0
rs2620798	0	0	0	1	0
rs2620799	0	0	0	1	0
rs2620800	0	0	0	1	0
rs2620805	0	0	0	1	0
rs2620809	0	0	0	1	0
rs2620812	0	0	0	1	0
rs2620814	0	0	0	1	0
rs2620816	0	0	0	1	0
rs2620819	0	0	0	1	0
rs2620820	0	0	0	1	0
rs2620821	0	0	0	1	0
rs2620822	0	0	0	1	0
rs2620825	0	0	0	1	0
rs2620826	0	0	0	1	0
rs2620827	0	0	0	1	0
rs2620828	0	0	0	1	0
rs2620829	0	0	0	1	0
rs2620831	0	0	0	1	0
rs2620832	0	0	0	1	0
rs2620833	0	0	0	1	0
rs2620835	0	0	0	1	0
rs2620837	0	0	0	1	0
rs2620843	0	0	0	1	0
rs2620844	0	0	0	1	0
rs2620848	0	0	0	1	0
rs2620854	0	0	0	1	0
rs2621206	0	0	1	0	0
rs2621212	0	0	1	0	0
rs2621213	0	0	1	0	0
rs2621214	0	0	1	0	0
rs2621215	0	0	1	0	0
rs2621226	0	0	0	1	0
rs2621227	0	0	0	1	0
rs2621228	0	0	0	1	0
rs2621596	0	0	0	1	0
rs2621597	0	0	0	1	0
rs2621711	0	0	0	1	0
rs2621715	0	0	0	1	0
rs2621716	0	0	0	1	0
rs2622063	0	0	0	1	0
rs2622066	0	0	0	1	0
rs2622068	0	0	0	1	0
rs2622069	0	0	0	1	0
rs2622410	0	0	0	1	0
rs2622432	0	0	0	1	0
rs2622537	0	0	0	1	0
rs2622540	0	0	0	1	0
rs2622542	0	0	0	1	0
rs2622543	0	0	0	1	0
rs2622545	0	0	0	1	0
rs2622546	0	0	0	1	0
rs2622547	0	0	0	1	0
rs2622549	0	0	0	1	0
rs2622550	0	0	0	1	0
rs2622552	0	0	0	1	0
rs2622553	0	0	0	1	0
rs2622562	0	0	0	1	0
rs2622563	0	0	0	1	0
rs2622564	0	0	0	1	0
rs2622565	0	0	0	1	0
rs2622566	0	0	0	1	0
rs2622601	0	0	0	1	0
rs2622602	0	0	0	1	0
rs2622806	0	0	0	1	0
rs2622807	0	0	0	1	0
rs2622808	0	0	0	1	0
rs2622810	0	0	0	1	0
rs2622842	0	0	0	1	0
rs2622847	0	0	0	1	0
rs2622855	0	0	0	1	0
rs2622869	0	0	0	1	0
rs2622878	0	0	0	1	0
rs2622890	0	0	0	1	0
rs2622891	0	0	0	1	0
rs2622899	0	0	0	1	0
rs2622901	0	0	0	1	0
rs2622903	0	0	0	1	0
rs2622905	0	0	0	1	0
rs2622907	0	0	0	1	0
rs2622908	0	0	0	1	0
rs2622914	0	0	0	1	0
rs2622925	0	0	0	1	0
rs2622926	0	0	0	1	0
rs2623029	0	1	0	0	0
rs2623033	0	1	0	0	0
rs2623035	0	1	0	0	0
rs2623037	0	1	0	0	0
rs2623040	0	1	0	0	0
rs2623041	0	1	0	0	0
rs2623094	1	0	0	0	0
rs2623108	0	0	0	1	0
rs2623109	0	0	0	1	0
rs2623110	0	0	0	1	0
rs2623112	0	0	0	1	0
rs2623113	0	0	0	1	0
rs2623114	0	0	0	1	0
rs2623115	0	0	0	1	0
rs2623125	0	0	0	1	0
rs2623130	0	0	0	1	0
rs2623132	0	0	0	1	0
rs2623136	0	0	0	1	0
rs2623995	0	0	0	1	0
rs2624262	0	0	0	0	1
rs2624436	0	0	0	1	0
rs2624439	0	0	0	1	0
rs2624665	0	0	1	0	0
rs2624668	0	0	1	0	0
rs2624673	0	0	0	1	0
rs2624674	0	0	0	1	0
rs2624756	0	0	0	1	0
rs2624847	1	0	0	0	0
rs2625134	0	0	0	1	0
rs2625214	0	0	1	0	0
rs2625221	0	0	1	0	0
rs2625222	0	0	1	0	0
rs2625223	0	0	1	0	0
rs2625344	0	0	0	1	0
rs2625494	0	0	0	1	0
rs2625510	0	0	0	1	0
rs2625514	0	0	0	1	0
rs2625518	0	0	0	1	0
rs2625519	0	0	0	1	0
rs2625520	0	0	0	1	0
rs2625521	0	0	0	1	0
rs2625522	0	0	0	1	0
rs2625684	0	0	0	1	0
rs2625685	0	0	0	1	0
rs2625687	0	0	0	1	0
rs2625688	0	0	0	1	0
rs2625846	1	0	0	0	0
rs2625888	0	0	1	0	0
rs2625889	0	0	1	0	0
rs2625890	0	0	1	0	0
rs2625891	0	0	1	0	0
rs2625894	0	0	0	1	0
rs2625895	0	0	0	1	0
rs2625903	0	0	0	1	0
rs2625905	0	0	0	1	0
rs2625906	0	0	0	1	0
rs2625907	0	0	0	1	0
rs2625908	0	0	0	1	0
rs2625910	0	0	0	1	0
rs2625911	0	0	0	1	0
rs2625912	0	0	0	1	0
rs2625914	0	0	0	1	0
rs2625950	0	0	0	1	0
rs2625956	0	0	0	1	0
rs2625957	0	0	0	1	0
rs2625958	0	0	0	1	0
rs2625960	0	0	0	1	0
rs2625961	0	0	0	1	0
rs2625963	0	0	0	1	0
rs2625965	0	0	0	1	0
rs2625966	0	0	0	1	0
rs2625967	0	0	0	1	0
rs2625970	0	0	0	1	0
rs2625971	0	0	0	1	0
rs2625972	0	0	0	1	0
rs2625973	0	0	0	1	0
rs2625974	0	0	0	1	0
rs2625976	0	0	0	1	0
rs2625981	0	0	0	1	0
rs2625984	0	0	0	1	0
rs2625995	0	0	0	1	0
rs2625996	0	0	0	1	0
rs2625997	0	0	0	1	0
rs2625998	0	0	0	1	0
rs2626004	0	0	0	1	0
rs2626009	0	0	0	1	0
rs2626020	0	0	0	1	0
rs2626813	0	1	0	0	0
rs2626817	0	1	0	0	0
rs2627308	0	0	0	1	0
rs2627311	0	0	0	1	0
rs2627312	0	0	0	1	0
rs2627313	0	0	0	1	0
rs2627315	0	0	0	1	0
rs2627316	0	0	0	1	0
rs2627317	0	0	0	1	0
rs2627318	0	0	0	1	0
rs2627319	0	0	0	1	0
rs2627320	0	0	0	1	0
rs2627321	0	0	0	1	0
rs2627322	0	0	0	1	0
rs2627323	0	0	0	1	0
rs2627324	0	0	0	1	0
rs2627325	0	0	0	1	0
rs2627658	0	0	0	1	0
rs2627660	0	0	0	1	0
rs2627663	0	0	0	1	0
rs2627666	0	0	0	1	0
rs2627667	0	0	0	1	0
rs2627669	0	0	0	1	0
rs2627670	0	0	0	1	0
rs2627680	0	0	0	1	0
rs2627682	0	0	0	1	0
rs2627683	0	0	0	1	0
rs2627685	0	0	0	1	0
rs2627686	0	0	0	1	0
rs2627687	0	0	0	1	0
rs2627691	0	0	0	1	0
rs2627695	0	0	0	1	0
rs2627696	0	0	0	1	0
rs2627697	0	0	0	1	0
rs2627700	0	0	0	1	0
rs2627702	0	0	0	1	0
rs2627714	0	0	0	1	0
rs2627717	0	0	0	1	0
rs2627721	0	0	0	1	0
rs2627724	0	0	0	1	0
rs2627725	0	0	0	1	0
rs2627726	0	0	0	1	0
rs2627728	0	0	0	1	0
rs2627910	0	0	0	1	0
rs2627911	0	0	0	1	0
rs2628036	0	0	0	1	0
rs2628038	0	0	0	1	0
rs2628425	0	0	0	0	1
rs2629105	0	0	1	0	0
rs2629106	0	0	1	0	0
rs2629108	0	0	1	0	0
rs2629115	0	0	1	0	0
rs2629117	0	0	1	0	0
rs2629118	0	0	1	0	0
rs2629122	0	0	1	0	0
rs2629126	0	0	1	0	0
rs2629127	0	0	1	0	0
rs2629128	0	0	1	0	0
rs2629129	0	0	1	0	0
rs2629130	0	0	1	0	0
rs2629131	0	0	1	0	0
rs2629132	0	0	1	0	0
rs2629133	0	0	1	0	0
rs2629134	0	0	1	0	0
rs2629135	0	0	1	0	0
rs2629396	0	0	1	0	0
rs2629458	0	0	0	1	0
rs2629483	0	0	0	1	0
rs2629485	0	0	0	1	0
rs2629487	0	0	0	1	0
rs2629647	0	0	0	1	0
rs2629649	0	0	0	1	0
rs2629689	0	0	0	1	0
rs2629861	0	0	0	1	0
rs2629977	0	0	0	1	0
rs2629978	0	0	0	1	0
rs2629979	0	0	0	1	0
rs2629983	0	0	0	1	0
rs2629985	0	0	0	1	0
rs2629989	0	0	0	1	0
rs2630361	0	0	0	0	1
rs2630366	0	0	0	0	1
rs2630367	0	0	0	0	1
rs2630370	0	0	0	0	1
rs2630371	0	0	0	0	1
rs2630376	0	0	0	1	0
rs2630505	1	0	0	0	0
rs2630717	0	1	0	0	0
rs2630757	0	0	0	1	0
rs2630758	0	0	0	1	0
rs2630759	0	0	0	1	0
rs2630761	0	0	0	1	0
rs2630762	0	0	0	1	0
rs2630763	0	0	0	1	0
rs2630764	0	0	0	1	0
rs2630765	0	0	0	1	0
rs2630766	0	0	0	1	0
rs2630767	0	0	0	1	0
rs2630784	0	0	0	1	0
rs2630785	0	0	0	1	0
rs2631060	0	0	0	1	0
rs2631107	0	0	0	1	0
rs2631108	0	0	0	1	0
rs2631292	0	0	0	1	0
rs2631300	0	0	0	1	0
rs2631307	0	0	0	1	0
rs2631308	0	0	0	1	0
rs2631310	0	0	0	1	0
rs2631361	1	0	0	0	0
rs2631363	1	0	0	0	0
rs2631365	1	0	0	0	0
rs2631370	1	0	0	0	0
rs2631557	0	0	0	1	0
rs2631558	0	0	0	1	0
rs2631559	0	0	0	1	0
rs2631560	0	0	0	1	0
rs2631561	0	0	0	1	0
rs2631660	0	0	0	1	0
rs2631676	0	0	0	0	1
rs2631677	0	0	0	0	1
rs2631679	0	0	0	1	0
rs2631681	0	0	0	0	1
rs2631685	0	0	0	0	1
rs2631686	0	0	0	0	1
rs2631804	0	0	0	1	0
rs2631834	0	0	0	1	0
rs2631939	0	1	0	0	0
rs2631940	0	1	0	0	0
rs2631941	0	1	0	0	0
rs2631942	0	1	0	0	0
rs2631943	0	1	0	0	0
rs2631944	0	1	0	0	0
rs2631946	0	1	0	0	0
rs2631947	0	1	0	0	0
rs2631948	0	1	0	0	0
rs2631949	0	1	0	0	0
rs2631950	0	1	0	0	0
rs2631952	0	1	0	0	0
rs2631953	0	1	0	0	0
rs2631955	0	1	0	0	0
rs2631956	0	1	0	0	0
rs2631957	0	1	0	0	0
rs2631958	0	1	0	0	0
rs2631959	0	1	0	0	0
rs2631960	0	1	0	0	0
rs2631961	0	1	0	0	0
rs2631962	0	1	0	0	0
rs2631963	0	1	0	0	0
rs2631964	0	1	0	0	0
rs2631965	0	1	0	0	0
rs2631968	0	1	0	0	0
rs2631969	0	1	0	0	0
rs2631970	0	1	0	0	0
rs2631971	0	1	0	0	0
rs2631972	0	1	0	0	0
rs2631973	0	1	0	0	0
rs2631975	0	1	0	0	0
rs2631976	0	1	0	0	0
rs2631979	0	1	0	0	0
rs2631981	0	1	0	0	0
rs2631984	0	1	0	0	0
rs2631985	0	1	0	0	0
rs2631986	0	1	0	0	0
rs2631987	0	1	0	0	0
rs2631988	0	1	0	0	0
rs2631989	0	1	0	0	0
rs2631990	0	1	0	0	0
rs2631991	0	1	0	0	0
rs2631992	0	1	0	0	0
rs2631993	0	1	0	0	0
rs2631994	0	1	0	0	0
rs2631995	0	1	0	0	0
rs2631998	0	0	0	1	0
rs2632006	0	0	0	1	0
rs2632008	0	0	0	1	0
rs2632196	0	0	1	0	0
rs2632204	0	0	1	0	0
rs2632207	0	0	1	0	0
rs2632208	0	0	0	1	0
rs2632214	0	0	0	1	0
rs2632217	0	0	0	1	0
rs2632219	0	0	0	1	0
rs2632220	0	0	0	1	0
rs2632225	0	0	0	1	0
rs2632227	0	0	0	1	0
rs2632228	0	0	0	1	0
rs2632230	0	0	0	1	0
rs2632234	0	0	0	1	0
rs2632237	0	0	0	1	0
rs2632239	0	0	0	1	0
rs2632549	0	0	0	1	0
rs2633077	0	0	0	1	0
rs2633442	0	0	0	0	1
rs2633612	0	0	0	1	0
rs2633613	0	0	0	1	0
rs2633617	0	0	0	1	0
rs2633619	0	0	0	1	0
rs2633621	0	0	0	1	0
rs2633622	0	0	0	1	0
rs2633624	0	0	0	1	0
rs2633625	0	0	0	1	0
rs2633769	0	0	1	0	0
rs2633770	0	0	1	0	0
rs2633772	0	0	1	0	0
rs2633774	0	0	1	0	0
rs2633775	0	0	1	0	0
rs2633776	0	0	1	0	0
rs2633777	0	0	1	0	0
rs2633778	0	0	1	0	0
rs2633780	0	0	1	0	0
rs2633781	0	0	1	0	0
rs2633782	0	0	1	0	0
rs2633784	0	0	1	0	0
rs2633785	0	0	1	0	0
rs2633787	0	0	1	0	0
rs2633788	0	0	1	0	0
rs2633789	0	0	1	0	0
rs2633790	0	0	1	0	0
rs2633793	0	0	1	0	0
rs2633795	0	0	1	0	0
rs2633796	0	0	1	0	0
rs2633798	0	0	1	0	0
rs2633800	0	0	1	0	0
rs2633801	0	0	1	0	0
rs2633806	0	0	1	0	0
rs2633807	0	0	1	0	0
rs2634019	0	0	0	1	0
rs2634020	0	0	0	1	0
rs2634022	0	0	0	1	0
rs2634024	0	0	0	1	0
rs2634025	0	0	0	1	0
rs2634026	0	0	0	1	0
rs2634027	0	0	0	1	0
rs2634028	0	0	0	1	0
rs2634029	0	0	0	1	0
rs2634030	0	0	0	1	0
rs2634031	0	0	0	1	0
rs2634032	0	0	0	1	0
rs2634033	0	0	0	1	0
rs2634034	0	0	0	1	0
rs2634036	0	0	0	1	0
rs2634159	0	0	1	0	0
rs2634160	0	0	1	0	0
rs2634162	0	0	1	0	0
rs2634165	0	0	1	0	0
rs2634309	0	0	0	1	0
rs2634462	0	0	0	1	0
rs2634463	0	0	0	1	0
rs2634675	0	0	0	1	0
rs2636079	0	0	0	1	0
rs2636084	0	0	0	1	0
rs2636085	0	0	0	1	0
rs2636088	0	0	0	1	0
rs2636175	0	0	0	1	0
rs2637199	0	0	0	1	0
rs2637521	1	0	0	0	0
rs2637523	1	0	0	0	0
rs2637524	1	0	0	0	0
rs2637526	1	0	0	0	0
rs2637528	1	0	0	0	0
rs2637529	1	0	0	0	0
rs2637531	1	0	0	0	0
rs2637534	1	0	0	0	0
rs2637561	0	0	0	1	0
rs2637978	0	0	0	1	0
rs2637979	0	0	0	1	0
rs2637980	0	0	0	1	0
rs2638423	0	0	0	1	0
rs2638440	0	0	0	1	0
rs2638599	0	0	1	0	0
rs2638794	0	0	0	1	0
rs2638795	0	0	0	1	0
rs2638796	0	0	0	1	0
rs2638797	0	0	0	1	0
rs2638903	0	0	0	1	0
rs2638904	0	0	0	1	0
rs2639468	0	1	0	0	0
rs2639712	0	0	1	0	0
rs2639714	0	0	1	0	0
rs2639889	0	0	0	1	0
rs2639890	0	0	0	1	0
rs2640473	0	0	0	1	0
rs2640474	0	0	0	1	0
rs2640569	0	0	0	1	0
rs2640607	0	0	0	1	0
rs2640610	0	1	0	0	0
rs2640648	0	1	0	0	0
rs2640721	1	0	0	0	0
rs2640722	1	0	0	0	0
rs2640725	1	0	0	0	0
rs2640726	1	0	0	0	0
rs2640899	0	1	0	0	0
rs2640902	0	0	0	1	0
rs2640904	0	0	0	1	0
rs2641114	0	1	0	0	0
rs2641116	0	1	0	0	0
rs2641232	0	0	0	1	0
rs2641233	0	0	0	1	0
rs2641246	0	0	0	1	0
rs2641253	0	0	0	1	0
rs2641254	0	0	0	1	0
rs2641255	0	0	0	1	0
rs2641261	0	0	0	1	0
rs2641262	0	0	0	1	0
rs2641263	0	0	0	1	0
rs2641268	0	0	0	1	0
rs2641435	0	0	0	1	0
rs2641436	0	0	0	1	0
rs2641437	0	0	0	1	0
rs2641438	0	0	0	1	0
rs2641439	0	0	0	1	0
rs2641440	0	0	0	1	0
rs2641441	0	0	0	1	0
rs2641442	0	0	0	1	0
rs2641443	0	0	0	1	0
rs2641444	0	0	0	1	0
rs2641547	0	0	0	1	0
rs2641548	0	0	0	1	0
rs2641553	0	0	0	1	0
rs2641558	0	0	0	1	0
rs2641575	0	0	0	1	0
rs2641578	0	0	0	1	0
rs2641583	0	0	0	1	0
rs2641591	0	0	0	1	0
rs2641592	0	0	0	1	0
rs2641712	0	0	0	1	0
rs2641787	0	0	0	0	1
rs2641799	0	0	1	0	0
rs2641800	0	0	1	0	0
rs2641801	0	0	1	0	0
rs2641803	0	0	1	0	0
rs2641804	0	0	1	0	0
rs2641805	0	0	1	0	0
rs2641806	0	0	1	0	0
rs2641807	0	0	1	0	0
rs2641809	0	0	1	0	0
rs2641810	0	0	0	1	0
rs2641837	0	0	0	1	0
rs2641888	0	0	0	1	0
rs2641889	0	0	0	1	0
rs2641890	0	0	0	1	0
rs2641892	0	0	0	1	0
rs2641899	0	0	0	1	0
rs2641900	0	0	0	1	0
rs2641901	0	0	0	1	0
rs2641906	0	0	0	1	0
rs2641913	0	0	0	1	0
rs2641950	0	0	0	1	0
rs2641951	0	0	0	1	0
rs2641952	0	0	0	1	0
rs2641953	0	0	0	1	0
rs2641954	0	0	0	1	0
rs2641956	0	0	0	1	0
rs2641957	0	0	0	1	0
rs2641959	0	0	0	1	0
rs2641962	0	0	0	1	0
rs2641964	0	0	0	1	0
rs2642162	1	0	0	0	0
rs2642335	0	0	0	0	1
rs2642339	0	0	0	0	1
rs2642353	0	0	0	0	1
rs2642357	0	0	0	0	1
rs2642675	0	0	0	1	0
rs2642800	0	0	0	1	0
rs2642801	0	0	0	1	0
rs2642802	0	0	0	1	0
rs2642808	0	0	0	1	0
rs2642817	0	0	0	1	0
rs2642820	0	0	0	1	0
rs2642895	0	0	0	1	0
rs2643196	0	0	0	1	0
rs2643200	0	0	0	0	1
rs2643207	0	0	0	0	1
rs2643219	0	0	0	0	1
rs2643220	0	0	0	0	1
rs2643361	0	0	0	1	0
rs2643892	1	0	0	0	0
rs2643893	1	0	0	0	0
rs2643894	1	0	0	0	0
rs2643895	1	0	0	0	0
rs2643901	1	0	0	0	0
rs2643907	1	0	0	0	0
rs2643909	1	0	0	0	0
rs2643910	1	0	0	0	0
rs2643911	1	0	0	0	0
rs2643987	0	0	0	1	0
rs2643988	0	0	0	1	0
rs2643990	0	0	0	1	0
rs2643991	0	0	0	1	0
rs2643992	0	0	0	1	0
rs2643994	0	0	0	1	0
rs2643997	0	0	0	1	0
rs2643998	0	0	0	1	0
rs2644000	0	0	0	1	0
rs2644002	0	0	0	1	0
rs2644005	0	0	0	1	0
rs2644006	0	0	0	1	0
rs2644007	0	0	0	1	0
rs2644009	0	0	0	1	0
rs2644202	0	0	0	1	0
rs2644203	0	0	0	1	0
rs2644204	0	0	0	1	0
rs2644205	0	0	0	1	0
rs2644206	0	0	0	1	0
rs2644207	0	0	0	1	0
rs2644208	0	0	0	1	0
rs2644209	0	0	0	1	0
rs2644210	0	0	0	1	0
rs2644211	0	0	0	1	0
rs2644212	0	0	0	1	0
rs2644213	0	0	0	1	0
rs2644269	0	1	0	0	0
rs2644270	0	1	0	0	0
rs2644278	0	1	0	0	0
rs2644281	0	1	0	0	0
rs2644285	0	0	0	1	0
rs2644286	0	1	0	0	0
rs2644293	0	1	0	0	0
rs2644300	0	1	0	0	0
rs2644301	0	1	0	0	0
rs2644302	0	1	0	0	0
rs2644303	0	1	0	0	0
rs2644305	0	1	0	0	0
rs2644306	0	1	0	0	0
rs2644307	0	1	0	0	0
rs2644344	0	0	0	1	0
rs2644900	0	0	0	1	0
rs2645047	0	0	1	0	0
rs2645049	0	0	1	0	0
rs2645051	0	0	1	0	0
rs2645053	0	0	1	0	0
rs2645060	1	0	0	0	0
rs2645061	1	0	0	0	0
rs2645067	1	0	0	0	0
rs2645071	1	0	0	0	0
rs2645074	1	0	0	0	0
rs2645075	1	0	0	0	0
rs2645081	1	0	0	0	0
rs2645092	1	0	0	0	0
rs2645093	1	0	0	0	0
rs2645150	0	0	0	1	0
rs2645154	0	0	0	1	0
rs2645156	0	0	0	1	0
rs2645158	0	0	0	1	0
rs2645159	0	0	0	1	0
rs2645231	0	0	0	1	0
rs2645232	0	0	0	1	0
rs2645233	0	0	0	1	0
rs2645234	0	0	0	1	0
rs2645235	0	0	0	1	0
rs2645329	0	0	0	1	0
rs2645330	0	0	0	1	0
rs2645335	0	0	0	1	0
rs2645340	0	0	0	1	0
rs2645341	0	0	0	1	0
rs2645342	0	0	0	1	0
rs2645384	0	0	0	1	0
rs2645385	0	0	0	1	0
rs2645386	0	0	0	1	0
rs2645387	0	0	0	1	0
rs2645388	0	0	0	1	0
rs2645391	0	0	0	1	0
rs2645392	0	0	0	1	0
rs2645396	0	0	0	0	1
rs2645398	0	0	0	0	1
rs2645399	0	0	0	0	1
rs2645400	0	0	0	0	1
rs2645453	0	0	0	0	1
rs2645455	0	0	0	0	1
rs2645456	0	0	0	0	1
rs2645457	0	0	0	0	1
rs2645461	0	0	0	1	0
rs2645462	0	0	0	1	0
rs2645469	0	0	0	1	0
rs2645478	0	0	0	1	0
rs2645479	0	0	0	1	0
rs2645481	0	0	0	1	0
rs2645482	0	0	0	1	0
rs2645485	0	0	0	1	0
rs2646153	0	1	0	0	0
rs2646167	0	1	0	0	0
rs2646179	1	0	0	0	0
rs2646180	1	0	0	0	0
rs2646205	1	0	0	0	0
rs2646233	0	0	0	0	1
rs2646259	0	0	0	1	0
rs2646308	0	0	0	1	0
rs2646311	0	0	0	1	0
rs2646312	0	0	0	1	0
rs2646741	0	0	0	1	0
rs2647322	1	0	0	0	0
rs2647399	0	0	0	1	0
rs2647401	0	0	0	1	0
rs2647402	0	0	0	1	0
rs2647403	0	0	0	1	0
rs2647405	0	0	0	1	0
rs2647406	0	0	0	1	0
rs2647408	0	0	0	1	0
rs2647409	0	0	0	1	0
rs2647410	0	0	0	1	0
rs2647411	0	0	0	1	0
rs2647412	0	0	0	1	0
rs2647413	0	0	0	1	0
rs2647415	0	0	0	1	0
rs2647416	0	0	0	1	0
rs2647417	0	0	0	1	0
rs2647418	0	0	0	1	0
rs2647419	0	0	0	1	0
rs2647481	0	0	0	1	0
rs2647900	0	0	0	1	0
rs2647916	0	0	0	1	0
rs2647928	0	0	0	1	0
rs2647929	0	0	0	1	0
rs2647930	0	0	0	1	0
rs2647931	0	0	0	1	0
rs2647934	0	0	0	1	0
rs2647936	0	0	0	1	0
rs2648306	0	0	0	0	1
rs2648307	0	0	0	0	1
rs2648308	0	0	0	0	1
rs2648309	0	0	0	0	1
rs2648367	0	0	0	0	1
rs2648386	0	0	1	0	0
rs2648389	0	0	1	0	0
rs2648390	0	0	1	0	0
rs2648391	0	0	1	0	0
rs2648393	0	0	1	0	0
rs2648394	0	0	1	0	0
rs2648395	0	0	1	0	0
rs2648396	0	0	1	0	0
rs2648399	0	0	1	0	0
rs2648400	0	0	1	0	0
rs2648401	0	0	1	0	0
rs2648403	0	0	1	0	0
rs2648404	0	0	1	0	0
rs2648405	0	0	1	0	0
rs2648406	0	0	1	0	0
rs2648407	0	0	1	0	0
rs2648408	0	0	1	0	0
rs2648409	0	0	1	0	0
rs2648411	0	0	1	0	0
rs2648412	0	0	1	0	0
rs2648413	0	0	1	0	0
rs2648414	0	0	1	0	0
rs2648415	0	0	1	0	0
rs2648417	0	0	1	0	0
rs2648418	0	0	1	0	0
rs2648419	0	0	1	0	0
rs2648420	0	0	1	0	0
rs2648421	0	0	1	0	0
rs2648422	0	0	1	0	0
rs2648423	0	0	1	0	0
rs2648424	0	0	1	0	0
rs2648425	0	0	1	0	0
rs2648426	0	0	1	0	0
rs2648463	0	0	1	0	0
rs2648523	0	0	1	0	0
rs2648535	0	0	1	0	0
rs2648536	0	0	1	0	0
rs2648539	0	0	1	0	0
rs2648546	0	0	1	0	0
rs2648561	0	0	1	0	0
rs2648570	0	0	1	0	0
rs2648571	0	0	1	0	0
rs2648593	0	0	1	0	0
rs2648594	0	0	1	0	0
rs2648595	0	0	1	0	0
rs2648596	0	0	1	0	0
rs2648597	0	0	1	0	0
rs2648598	0	0	1	0	0
rs2648600	0	0	1	0	0
rs2648601	0	0	1	0	0
rs2648630	0	0	0	1	0
rs2648640	0	0	0	1	0
rs2648713	0	0	0	0	1
rs2648714	0	0	0	0	1
rs2648716	0	0	0	0	1
rs2648717	0	0	0	0	1
rs2648718	0	0	0	0	1
rs2648720	0	0	0	0	1
rs2648721	0	0	0	0	1
rs2648725	0	0	0	0	1
rs2648743	0	0	0	1	0
rs2648746	0	0	0	1	0
rs2649195	0	0	0	1	0
rs2649496	0	0	0	1	0
rs2649590	0	0	0	1	0
rs2649851	0	0	0	1	0
rs2649894	0	0	0	1	0
rs2649895	0	0	0	1	0
rs2649896	0	0	0	1	0
rs2649899	0	0	0	1	0
rs2649902	0	0	0	1	0
rs2649903	0	0	0	1	0
rs2649904	0	0	0	1	0
rs2649914	0	0	0	1	0
rs2649984	1	0	0	0	0
rs2649991	1	0	0	0	0
rs2650220	0	0	0	1	0
rs2650228	0	0	0	1	0
rs2650229	0	0	0	1	0
rs2650230	0	0	0	1	0
rs2650231	0	0	0	1	0
rs2650285	0	0	0	1	0
rs2650301	0	0	0	1	0
rs2650339	0	0	0	1	0
rs2650362	0	0	0	1	0
rs2650396	0	0	1	0	0
rs2650400	0	0	1	0	0
rs2650402	0	0	1	0	0
rs2650404	0	0	1	0	0
rs2650406	0	0	1	0	0
rs2650407	0	0	1	0	0
rs2650410	0	0	1	0	0
rs2650411	0	0	1	0	0
rs2650492	0	1	0	0	0
rs2650563	0	0	0	1	0
rs2650610	0	0	0	1	0
rs2650611	0	0	0	1	0
rs2650613	0	0	0	1	0
rs2650614	0	0	0	1	0
rs2650615	0	0	0	1	0
rs2650617	0	0	0	1	0
rs2650618	0	0	0	1	0
rs2650619	0	0	0	1	0
rs2650624	0	0	0	1	0
rs2650625	0	0	0	1	0
rs2650626	0	0	0	1	0
rs2650628	0	0	0	1	0
rs2650654	0	0	0	1	0
rs2650673	0	0	0	1	0
rs2650692	0	0	0	1	0
rs2650951	0	0	0	1	0
rs2650954	0	0	0	1	0
rs2650957	0	0	0	1	0
rs2650958	0	0	0	1	0
rs2650961	0	0	0	1	0
rs2650983	0	0	0	1	0
rs2651252	0	0	0	1	0
rs2651414	1	0	0	0	0
rs2651418	1	0	0	0	0
rs2651419	1	0	0	0	0
rs2651443	1	0	0	0	0
rs2651730	0	0	0	1	0
rs2651732	0	0	0	1	0
rs2651734	0	0	0	1	0
rs2651735	0	0	0	1	0
rs2651736	0	0	0	1	0
rs2651737	0	0	0	1	0
rs2651738	0	0	0	1	0
rs2651740	0	0	0	1	0
rs2651741	0	0	0	1	0
rs2651743	0	0	0	1	0
rs2651745	0	0	0	1	0
rs2651746	0	0	0	1	0
rs2651747	0	0	0	1	0
rs2651748	0	0	0	1	0
rs2651749	0	0	0	1	0
rs2651750	0	0	0	1	0
rs2651751	0	0	0	1	0
rs2651752	0	0	0	1	0
rs2651753	0	0	0	1	0
rs2651754	0	0	0	1	0
rs2651755	0	0	0	1	0
rs2651758	0	0	0	1	0
rs2651759	0	0	0	1	0
rs2651762	0	0	0	1	0
rs2651764	0	0	0	1	0
rs2652024	0	0	0	1	0
rs2652025	0	0	0	1	0
rs2652026	0	0	0	1	0
rs2652027	0	0	0	1	0
rs2652028	0	0	0	1	0
rs2652029	0	0	0	1	0
rs2652030	0	0	0	1	0
rs2652031	0	0	0	1	0
rs2652032	0	0	0	1	0
rs2652201	0	1	0	0	0
rs2652206	0	1	0	0	0
rs2652207	0	1	0	0	0
rs2652208	0	1	0	0	0
rs2652210	0	1	0	0	0
rs2652211	0	1	0	0	0
rs2652212	0	1	0	0	0
rs2652216	0	1	0	0	0
rs2652217	0	1	0	0	0
rs2652497	0	0	0	1	0
rs2652499	0	0	0	1	0
rs2652576	0	0	1	0	0
rs2652600	0	1	0	0	0
rs2652601	0	1	0	0	0
rs2653306	0	0	1	0	0
rs2653308	0	0	1	0	0
rs2653318	0	0	1	0	0
rs2653319	0	0	1	0	0
rs2653556	1	0	0	0	0
rs2653558	1	0	0	0	0
rs2653559	1	0	0	0	0
rs2653567	1	0	0	0	0
rs2653593	1	0	0	0	0
rs2653606	1	0	0	0	0
rs2653607	1	0	0	0	0
rs2653616	1	0	0	0	0
rs2653659	0	0	0	1	0
rs2653870	0	1	0	0	0
rs2653871	0	1	0	0	0
rs2653872	0	1	0	0	0
rs2653873	0	1	0	0	0
rs2653874	0	1	0	0	0
rs2653875	0	1	0	0	0
rs2653876	0	1	0	0	0
rs2653878	0	1	0	0	0
rs2653881	0	1	0	0	0
rs2653882	0	1	0	0	0
rs2653883	0	1	0	0	0
rs2653884	0	1	0	0	0
rs2653885	0	1	0	0	0
rs2653886	0	1	0	0	0
rs2653887	0	1	0	0	0
rs2653888	0	1	0	0	0
rs2653889	0	1	0	0	0
rs2653892	0	1	0	0	0
rs2653897	0	1	0	0	0
rs2653901	0	1	0	0	0
rs2653904	0	1	0	0	0
rs2653907	0	1	0	0	0
rs2654137	0	0	0	1	0
rs2654185	0	0	1	0	0
rs2654190	0	0	1	0	0
rs2654399	0	0	0	1	0
rs2654648	1	0	0	0	0
rs2654649	1	0	0	0	0
rs2654650	1	0	0	0	0
rs2654651	1	0	0	0	0
rs2654652	1	0	0	0	0
rs2654654	1	0	0	0	0
rs2654686	0	0	0	1	0
rs2654845	0	0	0	1	0
rs2654846	0	0	0	1	0
rs2654849	0	0	0	1	0
rs2655060	0	0	0	1	0
rs2655210	0	0	0	1	0
rs2655257	1	0	0	0	0
rs2655258	1	0	0	0	0
rs2655274	0	0	1	0	0
rs2655275	0	0	1	0	0
rs2655278	0	0	1	0	0
rs2655280	0	0	1	0	0
rs2655281	0	0	1	0	0
rs2655282	0	0	1	0	0
rs2655283	0	0	1	0	0
rs2655284	0	0	1	0	0
rs2655290	0	0	1	0	0
rs2655292	0	0	1	0	0
rs2655294	0	0	1	0	0
rs2655296	0	0	1	0	0
rs2655297	0	0	1	0	0
rs2655298	0	0	1	0	0
rs2655299	0	0	1	0	0
rs2655301	0	0	1	0	0
rs2655302	1	0	0	0	0
rs2655310	0	0	0	1	0
rs2655372	1	0	0	0	0
rs2655730	0	0	0	1	0
rs2655731	0	0	0	1	0
rs2655732	0	0	0	1	0
rs2656093	0	0	0	1	0
rs2656094	0	0	0	1	0
rs2656095	0	0	0	1	0
rs2656107	0	1	0	0	0
rs2656108	0	1	0	0	0
rs2656148	0	0	1	0	0
rs2656150	0	0	1	0	0
rs2656151	0	0	1	0	0
rs2656152	0	0	1	0	0
rs2656153	0	0	1	0	0
rs2656156	0	0	1	0	0
rs2656157	0	0	1	0	0
rs2656158	0	0	1	0	0
rs2656159	0	0	1	0	0
rs2656160	0	0	1	0	0
rs2656162	0	0	1	0	0
rs2656165	0	0	1	0	0
rs2656168	0	0	1	0	0
rs2656169	0	0	1	0	0
rs2656172	0	0	1	0	0
rs2656174	0	0	1	0	0
rs2656175	0	0	1	0	0
rs2656176	0	0	1	0	0
rs2656177	0	0	1	0	0
rs2656178	0	0	1	0	0
rs2656179	0	0	1	0	0
rs2656180	0	0	1	0	0
rs2656181	0	0	1	0	0
rs2656182	0	0	1	0	0
rs2656183	0	0	1	0	0
rs2656185	0	0	1	0	0
rs2656186	0	0	1	0	0
rs2656188	0	0	1	0	0
rs2656190	0	0	1	0	0
rs2656191	0	0	1	0	0
rs2656193	0	0	1	0	0
rs2656194	0	0	1	0	0
rs2656195	0	0	1	0	0
rs2656198	0	0	1	0	0
rs2656199	0	0	1	0	0
rs2656204	0	0	1	0	0
rs2656205	0	0	1	0	0
rs2656206	0	0	1	0	0
rs2656207	0	0	1	0	0
rs2656208	0	0	1	0	0
rs2656212	0	0	1	0	0
rs2656219	0	0	1	0	0
rs2656220	0	0	1	0	0
rs2656315	0	0	0	1	0
rs2656417	0	0	0	1	0
rs2656523	0	0	0	0	1
rs2656812	0	0	0	1	0
rs2656814	0	0	0	1	0
rs2656815	0	0	0	1	0
rs2656841	1	0	0	0	0
rs2656842	1	0	0	0	0
rs2656849	0	1	0	0	0
rs2656851	0	1	0	0	0
rs2656853	0	1	0	0	0
rs2656924	0	0	0	1	0
rs2656932	0	0	0	1	0
rs2656934	0	0	0	1	0
rs2656937	0	0	0	1	0
rs2656938	0	0	0	1	0
rs2656948	0	0	0	1	0
rs2657125	0	0	0	1	0
rs2657126	0	0	0	1	0
rs2657568	0	0	1	0	0
rs2657572	1	0	0	0	0
rs2657776	0	0	0	1	0
rs2657777	0	0	0	1	0
rs2657781	0	0	0	1	0
rs2657782	0	0	0	1	0
rs2657807	0	0	0	1	0
rs2657810	0	0	0	1	0
rs2657948	0	0	0	1	0
rs2658244	0	0	0	1	0
rs2658245	0	0	0	1	0
rs2658246	0	0	0	1	0
rs2658247	0	0	0	1	0
rs2658248	0	0	0	1	0
rs2658249	0	0	0	1	0
rs2658250	0	0	0	1	0
rs2658260	0	0	0	1	0
rs2658261	0	0	0	1	0
rs2658479	0	1	0	0	0
rs2658583	0	0	0	1	0
rs2658585	0	0	0	1	0
rs2658886	0	0	0	1	0
rs2658891	0	0	0	1	0
rs2658893	0	0	0	1	0
rs2658894	0	0	0	1	0
rs2658898	0	0	0	1	0
rs2658899	0	0	0	1	0
rs2658902	0	0	0	1	0
rs2658905	0	0	0	1	0
rs2658941	0	0	0	1	0
rs2658942	0	0	0	1	0
rs2658943	0	0	0	1	0
rs2658945	0	0	0	1	0
rs2659006	0	0	0	1	0
rs2659009	0	0	0	1	0
rs2659011	0	0	0	1	0
rs2659012	0	0	0	1	0
rs2659014	0	0	0	1	0
rs2659034	0	0	0	1	0
rs2659042	0	0	0	1	0
rs2659044	0	0	0	1	0
rs2659051	0	0	0	1	0
rs2659052	0	0	0	1	0
rs2659053	0	0	0	1	0
rs2659059	0	0	0	1	0
rs2659060	0	0	0	1	0
rs2659061	0	0	0	1	0
rs2659062	0	0	0	1	0
rs2659063	0	0	0	1	0
rs2659064	0	0	0	1	0
rs2659099	0	0	0	1	0
rs2659154	0	0	0	1	0
rs2659187	0	0	0	1	0
rs2659463	0	0	0	1	0
rs2659464	0	0	0	1	0
rs2659465	0	0	0	1	0
rs2659466	0	0	0	1	0
rs2659467	0	0	0	1	0
rs2659469	0	0	0	1	0
rs2659470	0	0	0	1	0
rs2659471	0	0	0	1	0
rs2659639	0	0	1	0	0
rs2659646	0	0	1	0	0
rs2659659	0	0	1	0	0
rs2659662	0	0	1	0	0
rs2659665	0	0	1	0	0
rs2659689	0	0	1	0	0
rs2659698	0	0	1	0	0
rs2659699	0	0	1	0	0
rs2659700	0	0	1	0	0
rs2659705	0	0	1	0	0
rs2659889	0	0	0	1	0
rs2659890	0	0	0	1	0
rs2659891	0	0	0	1	0
rs2659892	0	0	0	1	0
rs2659893	0	0	0	1	0
rs2659894	0	0	0	1	0
rs2659895	0	0	0	1	0
rs2659896	0	0	0	1	0
rs2659897	0	0	0	1	0
rs2659898	0	0	0	1	0
rs2659899	0	0	0	1	0
rs2659900	0	0	0	1	0
rs2659901	0	0	0	1	0
rs2659903	0	0	0	1	0
rs2659904	0	0	0	1	0
rs2659906	0	0	0	1	0
rs2659907	0	0	0	1	0
rs2659908	0	0	0	1	0
rs2659909	0	0	0	1	0
rs2659911	0	0	0	1	0
rs2659912	0	0	0	1	0
rs2659913	0	0	0	1	0
rs2659914	0	0	0	1	0
rs2659915	0	0	0	1	0
rs2659916	0	0	0	1	0
rs2659923	0	0	0	1	0
rs2660575	0	0	0	0	1
rs2660576	0	0	0	0	1
rs2660612	0	0	0	1	0
rs2660613	0	0	0	1	0
rs2660620	0	0	0	1	0
rs2660622	0	0	0	1	0
rs2660625	0	0	0	1	0
rs2660628	0	0	0	1	0
rs2660632	0	0	0	1	0
rs2660758	0	0	0	0	1
rs2660760	0	0	0	0	1
rs2660761	0	0	0	0	1
rs2660826	0	0	0	1	0
rs2660831	0	0	0	1	0
rs2660836	1	0	0	0	0
rs2660841	0	0	0	1	0
rs2660879	0	0	0	1	0
rs2660880	0	0	0	1	0
rs2660893	0	0	0	1	0
rs2660894	0	0	0	1	0
rs2660896	0	0	0	1	0
rs2660897	0	0	0	1	0
rs2660971	0	0	0	1	0
rs2660989	0	0	0	1	0
rs2660992	0	0	0	1	0
rs2661055	0	0	0	1	0
rs2661076	0	0	0	1	0
rs2661080	0	0	0	1	0
rs2661274	0	1	0	0	0
rs2661275	0	1	0	0	0
rs2661279	0	1	0	0	0
rs2661292	0	1	0	0	0
rs2661293	0	1	0	0	0
rs2661294	0	1	0	0	0
rs2661295	0	1	0	0	0
rs2661297	0	1	0	0	0
rs2661298	0	1	0	0	0
rs2661299	0	1	0	0	0
rs2661303	0	1	0	0	0
rs2661304	0	1	0	0	0
rs2661305	0	1	0	0	0
rs2661306	0	1	0	0	0
rs2661307	0	1	0	0	0
rs2661308	0	1	0	0	0
rs2661310	0	1	0	0	0
rs2661311	0	1	0	0	0
rs2661312	0	1	0	0	0
rs2661313	0	1	0	0	0
rs2661314	0	1	0	0	0
rs2661315	0	1	0	0	0
rs2661317	0	1	0	0	0
rs2661319	0	1	0	0	0
rs2661330	0	1	0	0	0
rs2661333	0	1	0	0	0
rs2661334	0	1	0	0	0
rs2661335	0	1	0	0	0
rs2661336	0	1	0	0	0
rs2661337	0	1	0	0	0
rs2661338	0	1	0	0	0
rs2661339	0	1	0	0	0
rs2661340	0	1	0	0	0
rs2661342	0	1	0	0	0
rs2661343	0	1	0	0	0
rs2661345	0	1	0	0	0
rs2661346	0	1	0	0	0
rs2661347	0	1	0	0	0
rs2661348	0	1	0	0	0
rs2661349	0	1	0	0	0
rs2661350	0	1	0	0	0
rs2661351	0	1	0	0	0
rs2661352	0	1	0	0	0
rs2661731	0	0	0	1	0
rs2661807	0	0	0	1	0
rs2661808	0	0	0	1	0
rs2661809	0	0	0	1	0
rs2661810	0	0	0	1	0
rs2661811	0	0	0	1	0
rs2661812	0	0	0	1	0
rs2661815	0	0	0	1	0
rs2661817	0	0	0	1	0
rs2661818	0	0	0	1	0
rs2661876	0	0	0	1	0
rs2661897	1	0	0	0	0
rs2662024	0	0	0	0	1
rs2662039	0	0	0	1	0
rs2662231	0	0	0	0	1
rs2662233	0	0	0	0	1
rs2662234	0	0	0	0	1
rs2662314	1	0	0	0	0
rs2662337	0	0	0	1	0
rs2662338	0	0	0	1	0
rs2662340	0	0	0	1	0
rs2662343	0	0	0	1	0
rs2662352	0	1	0	0	0
rs2662355	0	1	0	0	0
rs2662356	0	1	0	0	0
rs2662357	0	1	0	0	0
rs2662358	0	1	0	0	0
rs2662359	0	1	0	0	0
rs2662360	0	1	0	0	0
rs2662361	0	1	0	0	0
rs2662362	0	1	0	0	0
rs2662363	0	1	0	0	0
rs2662364	0	1	0	0	0
rs2662365	0	1	0	0	0
rs2662366	0	1	0	0	0
rs2662367	0	1	0	0	0
rs2662368	0	1	0	0	0
rs2662369	0	1	0	0	0
rs2662370	0	1	0	0	0
rs2662375	0	1	0	0	0
rs2662376	0	1	0	0	0
rs2662377	0	1	0	0	0
rs2662378	0	1	0	0	0
rs2662379	0	1	0	0	0
rs2662380	0	1	0	0	0
rs2662381	0	1	0	0	0
rs2662382	0	1	0	0	0
rs2662383	0	1	0	0	0
rs2662396	0	0	0	1	0
rs2662398	0	0	0	1	0
rs2662399	0	0	0	1	0
rs2662609	0	0	0	1	0
rs2662618	0	0	0	1	0
rs2662619	0	0	0	1	0
rs2662621	0	0	0	1	0
rs2662628	0	0	0	1	0
rs2662629	0	0	0	1	0
rs2662630	0	0	0	1	0
rs2662683	0	0	0	1	0
rs2662864	0	0	0	1	0
rs2662868	0	0	0	1	0
rs2662875	0	0	0	1	0
rs2662876	0	0	0	1	0
rs2662877	0	0	0	1	0
rs2662879	0	0	0	1	0
rs2662880	0	0	0	1	0
rs2662881	0	0	0	1	0
rs2662883	0	0	0	1	0
rs2662884	0	0	0	1	0
rs2662885	0	0	0	1	0
rs2662886	0	0	0	1	0
rs2662889	0	0	0	1	0
rs2662890	0	0	0	1	0
rs2662891	0	0	0	1	0
rs2662892	0	0	0	1	0
rs2662893	0	0	0	1	0
rs2662932	0	0	0	1	0
rs2663088	0	0	1	0	0
rs2663089	0	0	1	0	0
rs2663090	0	0	1	0	0
rs2663315	0	0	0	1	0
rs2663317	0	0	0	1	0
rs2663318	0	0	0	1	0
rs2663322	0	0	0	1	0
rs2663324	0	0	0	1	0
rs2663327	0	0	0	1	0
rs2663335	0	0	0	1	0
rs2663336	0	0	0	1	0
rs2663337	0	0	0	1	0
rs2663338	0	0	0	1	0
rs2663339	0	0	0	1	0
rs2663340	0	0	0	1	0
rs2663341	0	0	0	1	0
rs2663343	0	0	0	1	0
rs2663345	0	0	0	1	0
rs2663351	0	0	0	1	0
rs2663358	0	0	0	1	0
rs2663658	0	0	0	1	0
rs2663948	0	0	0	1	0
rs2663952	0	0	0	1	0
rs2663953	0	0	0	1	0
rs2663954	0	0	0	1	0
rs2663955	0	0	0	1	0
rs2663957	0	0	0	1	0
rs2663959	0	0	0	1	0
rs2663961	0	0	0	1	0
rs2663963	0	0	0	1	0
rs2664008	0	0	0	1	0
rs2664537	0	0	1	0	0
rs2664592	0	0	0	0	1
rs2664593	0	0	0	0	1
rs2665292	0	0	0	1	0
rs2665294	0	0	0	1	0
rs2665295	0	0	0	1	0
rs2665296	0	0	0	1	0
rs2665297	0	0	0	1	0
rs2665298	0	0	0	1	0
rs2665299	0	0	0	1	0
rs2665390	0	0	0	1	0
rs2665392	0	0	0	1	0
rs2665396	0	0	0	1	0
rs2665399	0	0	0	1	0
rs2665404	0	0	0	1	0
rs2665405	0	0	0	1	0
rs2665406	0	0	0	1	0
rs2665439	0	0	0	1	0
rs2665440	0	0	0	1	0
rs2665442	0	0	0	1	0
rs2665443	0	0	0	1	0
rs2665444	0	0	0	1	0
rs2665445	0	0	0	1	0
rs2665446	0	0	0	1	0
rs2665447	0	0	0	1	0
rs2665448	0	0	0	1	0
rs2665449	0	0	0	1	0
rs2665450	0	0	0	1	0
rs2665451	0	0	0	1	0
rs2665452	0	0	0	1	0
rs2665453	0	0	0	1	0
rs2665454	0	0	0	1	0
rs2665458	0	0	0	1	0
rs2665459	0	0	0	1	0
rs2665461	0	0	0	1	0
rs2665463	0	0	0	1	0
rs2665465	0	0	0	1	0
rs2665483	0	0	0	1	0
rs2665485	0	0	0	1	0
rs2665486	0	0	0	1	0
rs2665488	0	0	0	1	0
rs2665490	0	0	0	1	0
rs2665497	0	0	0	1	0
rs2665498	0	0	0	1	0
rs2665557	0	0	0	1	0
rs2665560	0	0	0	1	0
rs2665573	0	0	0	1	0
rs2665668	0	0	0	1	0
rs2665869	0	1	0	0	0
rs2665876	0	1	0	0	0
rs2665877	0	1	0	0	0
rs2665898	0	0	0	1	0
rs2665957	0	0	0	1	0
rs2665960	0	0	0	1	0
rs2665961	0	0	0	1	0
rs2665962	0	0	0	1	0
rs2665963	0	0	0	1	0
rs2665964	0	0	0	1	0
rs2665965	0	0	0	1	0
rs2665967	0	0	0	1	0
rs2665970	0	0	0	1	0
rs2665971	0	0	0	1	0
rs2666003	0	0	0	1	0
rs2666005	0	0	0	1	0
rs2666025	0	1	0	0	0
rs2666035	0	0	0	1	0
rs2666036	0	0	0	1	0
rs2666233	0	0	0	1	0
rs2666246	0	0	0	1	0
rs2666248	0	0	0	1	0
rs2666252	0	0	0	1	0
rs2666272	0	0	0	1	0
rs2666427	0	0	0	1	0
rs2666428	0	0	0	1	0
rs2666558	0	0	0	1	0
rs2666559	0	0	0	1	0
rs2666560	0	0	0	1	0
rs2666563	0	0	0	1	0
rs2666800	0	0	1	0	0
rs2666801	0	0	1	0	0
rs2666802	0	0	1	0	0
rs2666803	0	0	1	0	0
rs2667166	0	0	0	1	0
rs2667376	0	0	0	1	0
rs2667377	0	0	0	1	0
rs2667378	0	0	0	1	0
rs2667379	0	0	0	1	0
rs2667380	0	0	0	1	0
rs2667382	0	0	0	1	0
rs2667383	0	0	0	1	0
rs2667384	0	0	0	1	0
rs2667385	0	0	0	1	0
rs2667396	0	0	0	1	0
rs2667397	0	0	0	1	0
rs2667442	0	0	0	1	0
rs2667445	0	0	0	1	0
rs2667446	0	0	0	1	0
rs2667448	0	0	0	1	0
rs2667468	0	0	0	1	0
rs2667660	0	0	1	0	0
rs2667662	0	0	1	0	0
rs2667670	0	0	1	0	0
rs2667673	0	0	1	0	0
rs2667676	0	0	1	0	0
rs2667735	1	0	0	0	0
rs2667736	1	0	0	0	0
rs2667971	0	0	0	1	0
rs2667972	0	0	0	1	0
rs2667973	0	0	0	1	0
rs2667974	0	0	0	1	0
rs2667975	0	0	0	1	0
rs2667976	0	0	0	1	0
rs2667977	0	0	0	1	0
rs2667978	0	0	0	1	0
rs2667979	0	0	0	1	0
rs2667980	0	0	0	1	0
rs2667981	0	0	0	1	0
rs2667982	0	0	0	1	0
rs2667983	0	0	0	1	0
rs2667984	0	0	0	1	0
rs2667985	0	0	0	1	0
rs2667986	0	0	0	1	0
rs2667987	0	0	0	1	0
rs2667988	0	0	0	1	0
rs2667989	0	0	0	1	0
rs2667990	0	0	0	1	0
rs2667992	0	0	0	1	0
rs2667993	0	0	0	1	0
rs2667994	0	0	0	1	0
rs2667995	0	0	0	1	0
rs2667996	0	0	0	1	0
rs2667997	0	0	0	1	0
rs2667999	0	0	0	1	0
rs2668000	0	0	0	1	0
rs2668001	0	0	0	1	0
rs2668002	0	0	0	1	0
rs2668003	0	0	0	1	0
rs2668004	0	0	0	1	0
rs2668005	0	0	0	1	0
rs2668006	0	0	0	1	0
rs2668007	0	0	0	1	0
rs2668008	0	0	0	1	0
rs2668009	0	0	0	1	0
rs2668010	0	0	0	1	0
rs2668011	0	0	0	1	0
rs2668012	0	0	0	1	0
rs2668013	0	0	0	1	0
rs2668014	0	0	0	1	0
rs2668015	0	0	0	1	0
rs2668016	0	0	0	1	0
rs2668017	0	0	0	1	0
rs2668018	0	0	0	1	0
rs2668019	0	0	0	1	0
rs2668020	0	0	0	1	0
rs2668021	0	0	0	1	0
rs2668022	0	0	0	1	0
rs2668196	1	0	0	0	0
rs2668200	1	0	0	0	0
rs2668201	1	0	0	0	0
rs2668202	1	0	0	0	0
rs2668203	1	0	0	0	0
rs2668204	1	0	0	0	0
rs2668205	1	0	0	0	0
rs2668206	1	0	0	0	0
rs2668207	1	0	0	0	0
rs2668208	1	0	0	0	0
rs2668209	1	0	0	0	0
rs2668210	1	0	0	0	0
rs2668211	1	0	0	0	0
rs2668212	1	0	0	0	0
rs2668213	1	0	0	0	0
rs2668228	0	0	0	1	0
rs2668243	0	0	0	1	0
rs2668247	0	0	0	1	0
rs2668260	0	0	0	1	0
rs2668330	0	0	0	1	0
rs2668331	0	0	0	1	0
rs2668332	0	0	0	1	0
rs2668334	0	0	0	1	0
rs2668335	0	0	0	1	0
rs2668336	0	0	0	1	0
rs2668339	0	0	0	1	0
rs2668340	0	0	0	1	0
rs2668341	0	0	0	1	0
rs2668345	0	0	0	1	0
rs2668346	0	0	0	1	0
rs2668403	0	1	0	0	0
rs2668413	0	1	0	0	0
rs2668417	0	1	0	0	0
rs2668419	0	1	0	0	0
rs2668420	0	1	0	0	0
rs2668423	0	1	0	0	0
rs2668424	0	1	0	0	0
rs2668427	0	1	0	0	0
rs2668429	0	1	0	0	0
rs2668431	0	1	0	0	0
rs2668538	0	0	1	0	0
rs2668539	0	0	1	0	0
rs2668540	0	0	1	0	0
rs2668729	0	0	0	1	0
rs2668734	0	0	0	1	0
rs2669003	0	0	0	1	0
rs2669006	0	0	0	1	0
rs2669014	0	0	0	1	0
rs2669015	0	0	0	1	0
rs2669162	0	0	0	1	0
rs2669170	0	0	0	1	0
rs2669571	1	0	0	0	0
rs2669572	1	0	0	0	0
rs2669633	0	0	0	1	0
rs2669634	0	0	0	1	0
rs2669637	0	0	0	1	0
rs2669638	0	0	0	1	0
rs2669857	0	0	0	1	0
rs2669858	0	0	0	1	0
rs2669859	0	0	0	1	0
rs2669861	0	0	0	1	0
rs2669863	0	0	0	1	0
rs2669865	0	0	0	1	0
rs2669867	0	0	0	1	0
rs2669869	0	0	0	1	0
rs2670013	1	0	0	0	0
rs2670014	1	0	0	0	0
rs2670015	1	0	0	0	0
rs2670016	1	0	0	0	0
rs2670017	1	0	0	0	0
rs2670019	1	0	0	0	0
rs2670026	1	0	0	0	0
rs2670027	1	0	0	0	0
rs2670028	1	0	0	0	0
rs2670029	1	0	0	0	0
rs2670034	1	0	0	0	0
rs2670035	1	0	0	0	0
rs2670037	1	0	0	0	0
rs2670039	1	0	0	0	0
rs2670040	1	0	0	0	0
rs2670041	1	0	0	0	0
rs2670042	1	0	0	0	0
rs2670043	1	0	0	0	0
rs2670044	1	0	0	0	0
rs2670045	1	0	0	0	0
rs2670046	1	0	0	0	0
rs2670047	1	0	0	0	0
rs2670048	1	0	0	0	0
rs2670049	1	0	0	0	0
rs2670050	1	0	0	0	0
rs2670051	1	0	0	0	0
rs2670052	1	0	0	0	0
rs2670053	1	0	0	0	0
rs2670054	1	0	0	0	0
rs2670055	1	0	0	0	0
rs2670056	1	0	0	0	0
rs2670098	0	0	0	1	0
rs2670099	0	0	0	1	0
rs2670104	0	0	0	1	0
rs2670107	1	0	0	0	0
rs2670108	1	0	0	0	0
rs2670109	1	0	0	0	0
rs2670115	1	0	0	0	0
rs2670116	1	0	0	0	0
rs2670117	1	0	0	0	0
rs2670118	1	0	0	0	0
rs2670121	1	0	0	0	0
rs2670128	1	0	0	0	0
rs2670129	1	0	0	0	0
rs2670136	1	0	0	0	0
rs2670137	1	0	0	0	0
rs2670146	1	0	0	0	0
rs2670147	1	0	0	0	0
rs2670148	1	0	0	0	0
rs2670149	1	0	0	0	0
rs2670150	1	0	0	0	0
rs2670151	1	0	0	0	0
rs2670158	1	0	0	0	0
rs2670159	1	0	0	0	0
rs2670164	1	0	0	0	0
rs2670165	1	0	0	0	0
rs2670166	1	0	0	0	0
rs2670173	0	0	0	1	0
rs2670179	0	0	0	1	0
rs2670182	0	0	0	1	0
rs2670440	0	0	0	1	0
rs2670441	0	0	0	1	0
rs2670443	0	0	0	1	0
rs2670444	0	0	0	1	0
rs2670445	0	0	0	1	0
rs2670448	0	0	0	1	0
rs2670452	0	0	0	1	0
rs2670453	0	0	0	1	0
rs2670454	0	0	0	1	0
rs2670457	0	0	0	1	0
rs2670458	0	0	0	1	0
rs2670460	0	0	0	1	0
rs2670462	0	0	0	1	0
rs2670463	0	0	0	1	0
rs2670465	0	0	0	1	0
rs2670466	0	0	0	1	0
rs2670467	0	0	0	1	0
rs2670469	0	0	0	1	0
rs2670470	0	0	0	1	0
rs2670471	0	0	0	1	0
rs2670472	0	0	0	1	0
rs2670558	0	0	1	0	0
rs2670559	0	0	1	0	0
rs2670562	0	0	1	0	0
rs2670677	0	0	0	1	0
rs2670764	0	0	0	0	1
rs2670765	0	0	0	0	1
rs2670825	0	0	0	1	0
rs2670828	0	0	0	1	0
rs2670831	0	0	0	1	0
rs2670832	0	0	0	1	0
rs2670833	0	0	0	1	0
rs2670838	0	0	0	1	0
rs2670839	0	0	0	1	0
rs2670840	0	0	0	1	0
rs2670841	0	0	0	1	0
rs2670842	0	0	0	1	0
rs2670845	0	0	0	1	0
rs2670846	0	0	0	1	0
rs2670892	0	0	0	1	0
rs2671270	0	0	1	0	0
rs2671272	0	0	1	0	0
rs2671274	0	0	1	0	0
rs2671637	0	0	1	0	0
rs2671638	0	0	1	0	0
rs2671640	0	0	1	0	0
rs2671641	0	0	1	0	0
rs2671642	0	0	1	0	0
rs2671643	0	0	1	0	0
rs2671644	0	0	1	0	0
rs2671645	0	0	1	0	0
rs2671646	0	0	1	0	0
rs2671682	0	0	1	0	0
rs2671683	0	0	1	0	0
rs2671684	0	0	1	0	0
rs2671685	0	0	1	0	0
rs2671686	0	0	1	0	0
rs2671687	0	0	1	0	0
rs2671688	0	0	1	0	0
rs2671689	0	0	1	0	0
rs2671853	0	0	0	1	0
rs2671854	0	0	0	1	0
rs2671855	0	0	0	1	0
rs2671860	0	0	0	1	0
rs2671937	0	0	0	1	0
rs2671945	0	0	0	1	0
rs2672007	0	0	0	1	0
rs2672531	0	0	0	1	0
rs2672532	0	0	0	1	0
rs2672533	0	0	0	1	0
rs2672534	0	0	0	1	0
rs2672535	0	0	0	1	0
rs2672536	0	0	0	1	0
rs2672538	0	0	0	1	0
rs2672539	0	0	0	1	0
rs2672540	0	0	0	1	0
rs2672541	0	0	0	1	0
rs2672542	0	0	0	1	0
rs2672544	0	0	0	1	0
rs2672545	0	0	0	1	0
rs2672546	0	0	0	1	0
rs2672571	0	1	0	0	0
rs2673025	0	0	0	1	0
rs2673028	0	0	0	1	0
rs2673029	0	0	0	1	0
rs2673030	0	0	0	1	0
rs2673031	0	0	0	1	0
rs2673032	0	0	0	1	0
rs2673033	0	0	0	1	0
rs2673034	0	0	0	1	0
rs2673036	0	0	0	1	0
rs2673037	0	0	0	1	0
rs2673038	0	0	0	1	0
rs2673039	0	0	0	1	0
rs2673046	0	0	0	1	0
rs2673047	0	0	0	1	0
rs2673048	0	0	0	1	0
rs2673050	0	0	0	1	0
rs2673051	0	0	0	1	0
rs2673053	0	0	0	1	0
rs2673054	0	0	0	1	0
rs2673055	0	0	0	1	0
rs2673056	0	0	0	1	0
rs2673057	0	0	0	1	0
rs2673058	0	0	0	1	0
rs2673062	0	0	0	1	0
rs2673064	0	0	0	1	0
rs2673065	0	0	0	1	0
rs2673066	0	0	0	1	0
rs2673067	0	0	0	1	0
rs2673068	0	0	0	1	0
rs2673075	0	0	0	1	0
rs2673128	0	0	0	1	0
rs2673131	0	0	0	1	0
rs2673134	0	0	0	1	0
rs2673135	0	0	0	1	0
rs2673136	0	0	0	1	0
rs2673139	0	0	0	1	0
rs2673140	0	0	0	1	0
rs2673141	0	0	0	1	0
rs2673142	0	0	0	1	0
rs2673144	0	0	0	1	0
rs2673145	0	0	0	1	0
rs2673146	0	0	0	1	0
rs2673147	0	0	0	1	0
rs2673148	0	0	0	1	0
rs2673401	1	0	0	0	0
rs2673402	1	0	0	0	0
rs2673403	1	0	0	0	0
rs2673406	1	0	0	0	0
rs2673409	1	0	0	0	0
rs2673413	1	0	0	0	0
rs2673416	1	0	0	0	0
rs2673417	1	0	0	0	0
rs2673418	1	0	0	0	0
rs2673425	1	0	0	0	0
rs2673427	1	0	0	0	0
rs2673428	1	0	0	0	0
rs2673429	1	0	0	0	0
rs2673432	1	0	0	0	0
rs2673433	1	0	0	0	0
rs2673434	1	0	0	0	0
rs2673435	1	0	0	0	0
rs2673436	1	0	0	0	0
rs2673437	1	0	0	0	0
rs2673438	1	0	0	0	0
rs2673445	1	0	0	0	0
rs2673454	1	0	0	0	0
rs2673455	1	0	0	0	0
rs2673457	1	0	0	0	0
rs2673461	1	0	0	0	0
rs2673462	1	0	0	0	0
rs2673463	1	0	0	0	0
rs2673464	1	0	0	0	0
rs2673465	1	0	0	0	0
rs2673466	1	0	0	0	0
rs2673469	1	0	0	0	0
rs2673471	1	0	0	0	0
rs2673474	1	0	0	0	0
rs2673475	1	0	0	0	0
rs2673476	1	0	0	0	0
rs2673477	1	0	0	0	0
rs2673485	1	0	0	0	0
rs2673487	1	0	0	0	0
rs2673488	1	0	0	0	0
rs2673489	1	0	0	0	0
rs2673493	1	0	0	0	0
rs2673494	1	0	0	0	0
rs2673495	1	0	0	0	0
rs2673496	0	1	0	0	0
rs2673498	0	1	0	0	0
rs2673499	0	1	0	0	0
rs2673555	1	0	0	0	0
rs2673556	1	0	0	0	0
rs2673557	1	0	0	0	0
rs2673558	1	0	0	0	0
rs2673559	1	0	0	0	0
rs2673560	1	0	0	0	0
rs2673561	1	0	0	0	0
rs2673562	1	0	0	0	0
rs2673563	1	0	0	0	0
rs2673564	1	0	0	0	0
rs2673565	1	0	0	0	0
rs2673566	1	0	0	0	0
rs2673567	1	0	0	0	0
rs2673568	1	0	0	0	0
rs2673572	1	0	0	0	0
rs2673573	1	0	0	0	0
rs2673574	1	0	0	0	0
rs2673586	1	0	0	0	0
rs2673587	1	0	0	0	0
rs2673588	1	0	0	0	0
rs2673589	1	0	0	0	0
rs2673590	1	0	0	0	0
rs2673592	1	0	0	0	0
rs2673593	1	0	0	0	0
rs2673601	1	0	0	0	0
rs2673602	1	0	0	0	0
rs2673603	1	0	0	0	0
rs2673604	1	0	0	0	0
rs2673605	1	0	0	0	0
rs2673606	1	0	0	0	0
rs2673607	1	0	0	0	0
rs2673608	1	0	0	0	0
rs2673609	1	0	0	0	0
rs2673610	1	0	0	0	0
rs2673612	1	0	0	0	0
rs2673613	1	0	0	0	0
rs2673614	1	0	0	0	0
rs2673617	0	0	0	1	0
rs2673623	0	0	0	1	0
rs2673712	0	0	1	0	0
rs2673718	0	0	1	0	0
rs2673802	0	0	1	0	0
rs2673803	0	0	1	0	0
rs2673832	0	0	1	0	0
rs2673836	0	0	1	0	0
rs2674335	0	0	0	1	0
rs2674339	0	0	0	1	0
rs2674340	0	0	0	1	0
rs2674341	0	0	0	1	0
rs2674342	0	0	0	1	0
rs2674346	0	0	0	1	0
rs2674347	0	0	0	1	0
rs2674348	0	0	0	1	0
rs2674349	0	0	0	1	0
rs2674608	0	0	0	1	0
rs2674609	0	0	0	1	0
rs2674610	0	0	0	1	0
rs2674611	0	0	0	1	0
rs2674613	0	0	0	1	0
rs2674616	0	0	0	1	0
rs2674617	0	0	0	1	0
rs2674620	0	0	0	1	0
rs2674622	0	0	0	1	0
rs2674839	0	0	0	1	0
rs2675156	0	0	1	0	0
rs2675157	0	0	1	0	0
rs2675158	0	0	1	0	0
rs2675159	0	0	1	0	0
rs2675160	0	0	1	0	0
rs2675161	0	0	1	0	0
rs2675163	0	0	1	0	0
rs2675164	0	0	1	0	0
rs2675165	0	0	1	0	0
rs2675166	0	0	1	0	0
rs2675167	0	0	1	0	0
rs2675264	0	0	0	1	0
rs2675352	1	0	0	0	0
rs2675354	1	0	0	0	0
rs2675355	1	0	0	0	0
rs2675356	1	0	0	0	0
rs2675357	1	0	0	0	0
rs2675358	1	0	0	0	0
rs2675360	1	0	0	0	0
rs2675363	1	0	0	0	0
rs2675364	1	0	0	0	0
rs2675365	1	0	0	0	0
rs2675366	1	0	0	0	0
rs2675485	0	0	0	1	0
rs2675490	0	0	0	1	0
rs2675493	0	0	0	1	0
rs2675494	0	0	0	1	0
rs2675717	0	0	0	1	0
rs2675718	0	0	0	1	0
rs2675953	0	0	0	1	0
rs2675954	0	0	0	1	0
rs2675955	0	0	0	1	0
rs2675956	0	0	0	1	0
rs2675957	0	0	0	1	0
rs2675959	0	0	0	1	0
rs2675960	0	0	0	1	0
rs2675964	0	0	0	1	0
rs2675965	0	0	0	1	0
rs2675966	0	0	0	1	0
rs2675967	0	0	0	1	0
rs2675968	0	0	0	1	0
rs2675969	0	0	0	1	0
rs2675970	0	0	0	1	0
rs2675971	0	0	0	1	0
rs2675972	0	0	0	1	0
rs2675973	0	0	0	1	0
rs2675974	0	0	0	1	0
rs2676248	0	0	0	1	0
rs2676249	0	0	0	1	0
rs2676250	0	0	0	1	0
rs2676251	0	0	0	1	0
rs2676252	0	0	0	1	0
rs2676253	0	0	0	1	0
rs2676254	0	0	0	1	0
rs2676255	0	0	0	1	0
rs2676385	0	0	0	1	0
rs2676387	0	0	0	1	0
rs2676388	0	0	0	1	0
rs2676394	0	0	0	1	0
rs2676395	0	0	0	1	0
rs2676399	0	0	0	1	0
rs2676403	0	0	0	1	0
rs2676406	0	0	0	1	0
rs2676412	0	0	0	1	0
rs2676417	0	0	0	1	0
rs2676419	0	0	0	1	0
rs2676420	0	0	0	1	0
rs2676421	0	0	0	1	0
rs2676423	0	0	0	1	0
rs2676424	0	0	0	1	0
rs2676530	0	0	0	1	0
rs2676531	0	0	0	1	0
rs2676532	0	0	0	1	0
rs2676802	0	0	0	1	0
rs2676804	0	0	0	1	0
rs2676806	0	0	0	1	0
rs2676808	0	0	0	1	0
rs2676809	0	0	0	1	0
rs2676814	0	0	0	1	0
rs2676817	0	0	0	1	0
rs2676819	0	0	0	1	0
rs2676820	0	0	0	1	0
rs2676821	0	0	0	1	0
rs2676822	0	0	0	1	0
rs2676823	0	0	0	1	0
rs2676824	0	0	0	1	0
rs2676825	0	0	0	1	0
rs2677447	0	0	0	1	0
rs2677448	0	0	0	1	0
rs2677449	0	0	0	1	0
rs2677466	0	1	0	0	0
rs2677469	0	1	0	0	0
rs2677470	0	1	0	0	0
rs2677471	0	1	0	0	0
rs2677485	0	1	0	0	0
rs2677506	0	1	0	0	0
rs2677507	0	1	0	0	0
rs2677508	0	1	0	0	0
rs2677509	0	1	0	0	0
rs2677510	0	1	0	0	0
rs2677511	0	1	0	0	0
rs2677527	0	1	0	0	0
rs2677528	0	1	0	0	0
rs2677529	0	1	0	0	0
rs2677531	0	1	0	0	0
rs2677539	0	1	0	0	0
rs2677606	0	0	0	1	0
rs2677744	0	0	0	1	0
rs2677749	0	0	0	1	0
rs2677931	0	0	0	0	1
rs2677933	0	0	0	0	1
rs2677947	0	0	0	0	1
rs2678342	0	0	0	1	0
rs2678343	0	0	0	1	0
rs2678445	0	0	0	1	0
rs2678448	0	0	0	1	0
rs2678486	0	0	0	1	0
rs2678488	0	0	0	1	0
rs2678495	1	0	0	0	0
rs2678498	1	0	0	0	0
rs2678499	1	0	0	0	0
rs2678500	1	0	0	0	0
rs2678502	1	0	0	0	0
rs2678504	1	0	0	0	0
rs2678505	1	0	0	0	0
rs2678520	1	0	0	0	0
rs2678521	1	0	0	0	0
rs2678522	0	0	0	1	0
rs2678535	0	0	0	1	0
rs2678536	0	0	0	1	0
rs2678537	0	0	0	1	0
rs2678681	0	0	0	1	0
rs2678682	0	0	0	1	0
rs2678683	0	0	0	1	0
rs2678714	0	1	0	0	0
rs2678776	0	0	0	1	0
rs2678778	0	0	0	1	0
rs2678779	0	0	0	1	0
rs2678780	0	0	0	1	0
rs2678781	0	0	0	1	0
rs2678782	0	0	0	1	0
rs2678783	0	0	0	1	0
rs2678784	0	0	0	1	0
rs2678785	0	0	0	1	0
rs2678818	0	0	0	1	0
rs2679061	0	0	0	1	0
rs2679064	0	0	0	1	0
rs2679066	0	0	0	1	0
rs2679069	0	0	0	1	0
rs2679071	0	0	0	1	0
rs2679072	0	0	0	1	0
rs2679073	0	0	0	1	0
rs2679077	0	0	0	1	0
rs2679078	0	0	0	1	0
rs2679080	0	0	0	1	0
rs2679081	0	0	0	1	0
rs2679083	0	0	0	1	0
rs2679084	0	0	0	1	0
rs2679085	0	0	0	1	0
rs2679103	0	0	0	1	0
rs2679105	0	0	0	1	0
rs2679116	0	0	0	0	1
rs2679119	0	0	0	1	0
rs2679162	1	0	0	0	0
rs2679164	1	0	0	0	0
rs2679165	1	0	0	0	0
rs2679166	1	0	0	0	0
rs2679167	1	0	0	0	0
rs2679169	1	0	0	0	0
rs2679170	1	0	0	0	0
rs2679171	1	0	0	0	0
rs2679172	1	0	0	0	0
rs2679174	1	0	0	0	0
rs2679177	1	0	0	0	0
rs2679178	1	0	0	0	0
rs2679179	1	0	0	0	0
rs2679180	1	0	0	0	0
rs2679181	1	0	0	0	0
rs2679200	1	0	0	0	0
rs2679202	0	1	0	0	0
rs2679206	0	1	0	0	0
rs2679207	0	1	0	0	0
rs2679256	0	0	0	1	0
rs2679259	0	1	0	0	0
rs2679640	0	0	0	1	0
rs2679641	0	0	0	1	0
rs2679643	0	0	0	1	0
rs2679644	0	0	0	1	0
rs2679645	0	0	0	1	0
rs2679646	0	0	0	1	0
rs2679647	0	0	0	1	0
rs2679648	0	0	0	1	0
rs2679649	0	0	0	1	0
rs2679650	0	0	0	1	0
rs2679651	0	0	0	1	0
rs2679656	0	0	0	1	0
rs2679658	0	0	0	1	0
rs2679659	0	0	0	1	0
rs2679662	0	0	0	1	0
rs2679663	0	0	0	1	0
rs2679664	0	0	0	1	0
rs2679665	0	0	0	1	0
rs2679666	0	0	0	1	0
rs2679667	0	0	0	1	0
rs2679668	0	0	0	1	0
rs2679670	0	0	0	1	0
rs2679672	0	0	0	1	0
rs2679673	0	0	0	1	0
rs2679674	0	0	0	1	0
rs2679675	0	0	0	1	0
rs2679677	0	0	0	1	0
rs2679678	0	0	0	1	0
rs2679683	0	0	0	1	0
rs2679684	0	0	0	1	0
rs2679685	0	0	0	1	0
rs2679687	0	0	0	1	0
rs2679688	0	0	0	1	0
rs2679689	0	0	0	1	0
rs2679690	0	0	0	1	0
rs2679691	0	0	0	1	0
rs2679692	0	0	0	1	0
rs2679693	0	0	0	1	0
rs2679695	0	0	0	1	0
rs2679696	0	0	0	1	0
rs2679698	0	0	0	1	0
rs2679699	0	0	0	1	0
rs2679700	0	0	0	1	0
rs2679703	0	0	0	1	0
rs2679705	0	0	0	1	0
rs2679706	0	0	0	1	0
rs2679707	0	0	0	1	0
rs2679708	0	0	0	1	0
rs2679709	0	0	0	1	0
rs2679747	0	0	0	1	0
rs2679750	0	0	0	1	0
rs2679753	0	0	0	1	0
rs2679832	0	0	0	1	0
rs2680221	0	0	0	0	1
rs2680234	0	0	0	0	1
rs2680344	0	0	1	0	0
rs2680758	0	0	0	1	0
rs2680822	0	0	0	1	0
rs2680823	0	0	0	1	0
rs2680844	0	0	0	1	0
rs2680845	0	0	0	1	0
rs2680848	0	0	0	1	0
rs2680849	0	0	0	1	0
rs2680850	0	0	0	1	0
rs2680851	0	0	0	1	0
rs2680852	0	0	0	1	0
rs2680853	0	0	0	1	0
rs2680854	0	0	0	1	0
rs2680855	0	0	0	1	0
rs2680856	0	0	0	1	0
rs2680860	0	0	0	1	0
rs2680861	0	0	0	1	0
rs2680862	0	0	0	1	0
rs2680863	0	0	0	1	0
rs2680864	0	0	0	1	0
rs2680888	0	0	0	1	0
rs2680890	0	0	0	1	0
rs2680911	0	0	0	1	0
rs2680912	0	0	0	1	0
rs2680923	0	0	0	1	0
rs2681110	0	0	0	1	0
rs2681111	0	0	0	1	0
rs2681112	0	0	0	1	0
rs2681113	0	0	0	1	0
rs2681433	0	0	0	1	0
rs2681434	0	0	0	1	0
rs2681435	0	0	0	1	0
rs2681472	0	0	0	1	0
rs2681473	0	0	0	1	0
rs2681474	0	0	0	1	0
rs2681475	0	0	0	1	0
rs2681476	0	0	0	1	0
rs2681478	0	0	0	1	0
rs2681479	0	0	0	1	0
rs2681481	0	0	0	1	0
rs2681485	0	0	0	1	0
rs2681486	0	0	0	1	0
rs2681487	0	0	0	1	0
rs2681488	0	0	0	1	0
rs2681489	0	0	0	1	0
rs2681490	0	0	0	1	0
rs2681491	0	0	0	1	0
rs2681492	0	0	0	1	0
rs2681505	0	0	0	1	0
rs2681570	0	1	0	0	0
rs2681952	0	0	0	1	0
rs2681953	0	0	0	1	0
rs2681954	0	0	0	1	0
rs2681956	0	0	0	1	0
rs2681958	0	0	0	1	0
rs2681959	0	0	0	1	0
rs2681962	0	0	0	1	0
rs2681963	0	0	0	1	0
rs2681964	0	0	0	1	0
rs2681965	0	0	0	1	0
rs2681966	0	0	0	1	0
rs2681969	0	0	0	1	0
rs2681987	0	0	0	1	0
rs2681988	0	0	0	1	0
rs2681990	0	0	0	1	0
rs2681991	0	0	0	1	0
rs2681992	0	0	0	1	0
rs2682268	0	0	0	1	0
rs2682353	0	0	0	1	0
rs2682354	0	0	0	1	0
rs2682365	0	1	0	0	0
rs2682368	0	1	0	0	0
rs2682369	0	0	0	1	0
rs2682426	0	0	0	1	0
rs2682428	0	0	0	1	0
rs2682429	0	0	0	1	0
rs2682430	0	0	0	1	0
rs2682431	0	0	0	1	0
rs2682432	0	0	0	1	0
rs2682433	0	0	0	1	0
rs2682434	0	0	0	1	0
rs2682472	0	0	0	1	0
rs2682603	0	0	0	1	0
rs2682806	0	1	0	0	0
rs2682807	0	1	0	0	0
rs2682810	0	1	0	0	0
rs2682811	0	1	0	0	0
rs2682813	0	1	0	0	0
rs2682814	0	1	0	0	0
rs2682816	0	1	0	0	0
rs2682818	0	1	0	0	0
rs2683152	0	0	0	1	0
rs2683155	0	0	0	1	0
rs2683156	0	0	0	1	0
rs2683164	0	0	0	1	0
rs2683165	0	0	0	1	0
rs2683166	0	0	0	1	0
rs2683167	0	0	0	1	0
rs2683168	0	0	0	1	0
rs2683169	0	0	0	1	0
rs2683170	0	0	0	1	0
rs2683179	0	0	0	1	0
rs2683180	0	0	0	1	0
rs2683231	0	0	0	1	0
rs2683764	0	0	0	1	0
rs2683765	0	0	0	1	0
rs2683767	0	0	0	1	0
rs2683768	0	0	0	1	0
rs2683771	0	0	0	1	0
rs2683786	0	0	1	0	0
rs2683791	0	0	1	0	0
rs2683792	0	0	1	0	0
rs2684221	0	0	0	1	0
rs2684222	0	0	0	1	0
rs2684223	0	0	0	1	0
rs2684224	0	0	0	1	0
rs2684225	0	0	0	1	0
rs2684226	0	0	0	1	0
rs2684228	0	0	0	1	0
rs2684230	0	0	0	1	0
rs2684231	0	0	0	1	0
rs2684233	0	0	0	1	0
rs2684235	0	0	0	1	0
rs2684236	0	0	0	1	0
rs2684237	0	0	0	1	0
rs2684238	0	0	0	1	0
rs2684239	0	0	0	1	0
rs2684240	0	0	0	1	0
rs2684241	0	0	0	1	0
rs2684243	0	0	0	1	0
rs2684244	0	0	0	1	0
rs2684245	0	0	0	1	0
rs2684246	0	0	0	1	0
rs2684247	0	0	0	1	0
rs2684249	0	0	0	1	0
rs2684256	0	0	0	1	0
rs2684257	0	0	0	1	0
rs2684258	0	0	0	1	0
rs2684259	0	0	0	1	0
rs2684260	0	0	0	1	0
rs2684261	0	0	0	1	0
rs2684262	0	0	0	1	0
rs2684263	0	0	0	1	0
rs2684264	0	0	0	1	0
rs2684265	0	0	0	1	0
rs2684266	0	0	0	1	0
rs2684267	0	0	0	1	0
rs2684268	0	0	0	1	0
rs2684269	0	0	0	1	0
rs2684270	0	0	0	1	0
rs2684271	0	0	0	1	0
rs2684272	0	0	0	1	0
rs2684273	0	0	0	1	0
rs2684275	0	0	0	1	0
rs2684280	0	0	0	1	0
rs2684282	0	0	0	1	0
rs2684283	0	0	0	1	0
rs2684284	0	0	0	1	0
rs2684303	0	0	0	1	0
rs2684387	0	0	0	1	0
rs2684432	0	0	0	1	0
rs2684631	0	0	0	1	0
rs2684641	0	0	0	1	0
rs2684732	0	0	0	1	0
rs2684866	0	0	0	1	0
rs2684875	0	0	0	1	0
rs2684879	0	0	0	1	0
rs2684880	0	0	0	1	0
rs2684881	0	0	0	1	0
rs2684961	0	0	0	1	0
rs2685174	0	0	0	1	0
rs2685175	0	0	0	1	0
rs2685176	0	0	0	1	0
rs2685177	0	0	0	1	0
rs2685178	0	0	0	1	0
rs2685180	0	0	0	1	0
rs2685181	0	0	0	1	0
rs2685185	0	0	0	1	0
rs2685186	0	0	0	1	0
rs2685187	0	0	0	1	0
rs2685193	0	0	0	1	0
rs2685294	1	0	0	0	0
rs2685427	0	0	0	1	0
rs2685428	0	0	0	1	0
rs2685429	0	0	0	1	0
rs2685430	0	0	0	1	0
rs2685431	0	0	0	1	0
rs2685432	0	0	0	1	0
rs2685435	0	0	0	1	0
rs2685436	0	0	0	1	0
rs2685437	0	0	0	1	0
rs2685458	0	0	0	1	0
rs2685492	0	0	0	1	0
rs2685496	0	0	0	1	0
rs2685498	0	0	0	1	0
rs2685499	0	0	0	1	0
rs2686033	0	0	0	1	0
rs2686034	0	0	0	1	0
rs2686035	0	0	0	1	0
rs2686036	0	0	0	1	0
rs2686037	0	0	0	1	0
rs2686038	0	0	0	1	0
rs2686039	0	0	0	1	0
rs2686065	0	0	0	1	0
rs2686068	0	0	0	1	0
rs2686071	0	0	0	1	0
rs2686072	0	0	0	1	0
rs2686073	0	0	0	1	0
rs2686074	0	0	0	1	0
rs2686075	0	0	0	1	0
rs2686076	0	0	0	1	0
rs2686077	0	0	0	1	0
rs2686078	0	0	0	1	0
rs2686079	0	0	0	1	0
rs2686080	0	0	0	1	0
rs2686081	0	0	0	1	0
rs2686082	0	0	0	1	0
rs2686083	0	0	0	1	0
rs2686084	0	0	0	1	0
rs2686085	0	0	0	1	0
rs2686087	0	0	0	1	0
rs2686088	0	0	0	1	0
rs2686089	0	0	0	1	0
rs2686090	0	0	0	1	0
rs2686091	0	0	0	1	0
rs2686099	0	0	0	1	0
rs2686106	0	0	0	1	0
rs2686107	0	0	0	1	0
rs2686108	0	0	0	1	0
rs2686109	0	0	0	1	0
rs2686206	0	0	0	0	1
rs2686207	0	0	0	0	1
rs2686208	0	0	0	0	1
rs2686214	0	0	0	1	0
rs2686215	0	0	0	1	0
rs2686216	0	0	0	1	0
rs2686218	0	0	0	1	0
rs2686220	0	0	0	1	0
rs2686221	0	0	0	1	0
rs2686222	0	0	0	1	0
rs2686223	0	0	0	1	0
rs2686225	0	0	0	1	0
rs2686226	0	0	0	1	0
rs2686227	0	0	0	1	0
rs2686228	0	0	0	1	0
rs2686229	0	0	0	1	0
rs2686230	0	0	0	1	0
rs2686231	0	0	0	1	0
rs2686232	0	0	0	1	0
rs2686233	0	0	0	1	0
rs2686234	0	0	0	1	0
rs2686235	0	0	0	1	0
rs2686236	0	0	0	1	0
rs2686237	0	0	0	1	0
rs2686239	0	0	0	1	0
rs2686240	0	0	0	1	0
rs2686338	0	0	0	1	0
rs2686340	0	0	0	1	0
rs2686341	0	0	0	1	0
rs2686342	0	0	0	1	0
rs2686343	0	0	0	1	0
rs2686393	1	0	0	0	0
rs2686394	1	0	0	0	0
rs2686395	1	0	0	0	0
rs2686398	1	0	0	0	0
rs2686399	1	0	0	0	0
rs2686400	1	0	0	0	0
rs2686401	1	0	0	0	0
rs2686402	1	0	0	0	0
rs2686403	1	0	0	0	0
rs2686404	1	0	0	0	0
rs2686405	1	0	0	0	0
rs2686406	1	0	0	0	0
rs2686407	1	0	0	0	0
rs2686408	1	0	0	0	0
rs2686409	1	0	0	0	0
rs2686410	1	0	0	0	0
rs2686411	1	0	0	0	0
rs2686416	1	0	0	0	0
rs2686420	1	0	0	0	0
rs2686421	1	0	0	0	0
rs2686422	1	0	0	0	0
rs2686482	0	0	0	1	0
rs2686483	0	0	0	1	0
rs2686486	0	0	0	1	0
rs2686487	0	0	0	1	0
rs2686489	0	0	0	1	0
rs2686497	0	0	0	1	0
rs2686500	0	0	0	1	0
rs2686501	0	0	0	1	0
rs2686555	0	0	0	1	0
rs2686556	0	0	0	1	0
rs2686588	0	0	0	1	0
rs2686589	0	0	0	1	0
rs2686590	0	0	0	1	0
rs2686593	0	0	0	1	0
rs2686595	0	0	0	1	0
rs2686596	0	0	0	1	0
rs2686598	0	0	0	1	0
rs2686599	0	0	0	1	0
rs2686600	0	0	0	1	0
rs2686920	0	0	0	1	0
rs2687032	1	0	0	0	0
rs2687062	0	0	1	0	0
rs2687063	0	0	1	0	0
rs2687541	0	0	0	1	0
rs2687720	0	0	1	0	0
rs2687723	0	0	1	0	0
rs2687728	0	0	1	0	0
rs2687729	0	0	1	0	0
rs2687730	0	0	1	0	0
rs2687731	0	0	1	0	0
rs2687732	0	0	1	0	0
rs2687907	0	0	1	0	0
rs2687930	0	0	1	0	0
rs2688011	0	0	0	1	0
rs2688020	0	0	0	1	0
rs2688021	0	0	0	1	0
rs2688022	0	0	0	1	0
rs2688023	0	0	0	1	0
rs2688024	0	0	0	1	0
rs2688027	0	0	0	1	0
rs2688029	0	0	0	1	0
rs2688030	0	0	0	1	0
rs2688036	0	0	0	1	0
rs2688409	0	0	0	1	0
rs2688412	0	0	0	1	0
rs2688422	1	0	0	0	0
rs2688781	0	0	0	1	0
rs2688849	0	0	0	1	0
rs2688953	0	1	0	0	0
rs2688954	0	1	0	0	0
rs2688955	0	1	0	0	0
rs2688956	0	1	0	0	0
rs2688957	0	1	0	0	0
rs2688958	0	1	0	0	0
rs2688960	0	1	0	0	0
rs2688961	0	1	0	0	0
rs2688963	0	1	0	0	0
rs2688965	0	1	0	0	0
rs2688966	0	1	0	0	0
rs2688976	0	1	0	0	0
rs2689088	0	0	0	1	0
rs2689090	0	0	0	1	0
rs2689092	0	0	0	1	0
rs2689093	0	0	0	1	0
rs2689645	0	1	0	0	0
rs2689646	0	1	0	0	0
rs2689662	0	0	0	1	0
rs2689693	0	0	0	0	1
rs2689698	0	0	0	0	1
rs2690387	0	0	0	1	0
rs2690442	0	0	0	1	0
rs2690685	0	0	0	1	0
rs2690686	0	0	0	1	0
rs2690688	0	0	0	1	0
rs2690890	1	0	0	0	0
rs2690891	1	0	0	0	0
rs2690892	1	0	0	0	0
rs2690893	1	0	0	0	0
rs2690895	1	0	0	0	0
rs2690896	1	0	0	0	0
rs2690897	1	0	0	0	0
rs2690898	1	0	0	0	0
rs2690900	1	0	0	0	0
rs2690901	1	0	0	0	0
rs2691052	0	0	0	1	0
rs2691053	0	0	0	1	0
rs2691057	0	0	0	1	0
rs2691058	0	0	0	1	0
rs2691059	0	0	0	1	0
rs2691060	0	0	0	1	0
rs2691062	0	0	0	1	0
rs2691063	0	0	0	1	0
rs2691066	0	0	0	1	0
rs2691071	0	0	0	1	0
rs2691106	0	0	0	1	0
rs2691112	0	0	0	1	0
rs2691123	0	0	0	1	0
rs2691178	0	0	0	1	0
rs2691186	0	0	0	1	0
rs2691191	0	0	0	1	0
rs2691192	0	0	0	1	0
rs2691196	0	0	0	1	0
rs2691208	0	0	0	1	0
rs2691257	0	0	0	1	0
rs2691263	0	0	0	1	0
rs2691425	0	0	0	1	0
rs2691426	0	0	0	1	0
rs2691437	0	0	0	1	0
rs2691439	0	0	0	1	0
rs2691440	0	0	0	1	0
rs2691441	0	0	0	1	0
rs2691442	0	0	0	1	0
rs2691446	0	0	0	1	0
rs2691450	0	0	0	1	0
rs2691454	0	0	0	1	0
rs2691456	0	0	0	1	0
rs2691458	0	0	0	1	0
rs2691461	0	0	0	1	0
rs2691463	0	0	0	1	0
rs2691464	0	0	0	1	0
rs2691465	0	0	0	1	0
rs2691466	0	0	0	1	0
rs2691470	0	0	0	1	0
rs2691683	1	0	0	0	0
rs2691694	0	0	0	1	0
rs2691695	0	0	0	1	0
rs2691698	0	0	0	1	0
rs2691699	0	0	0	1	0
rs2691700	0	0	0	1	0
rs2691701	0	0	0	1	0
rs2691702	0	0	0	1	0
rs2691769	0	1	0	0	0
rs2691827	0	0	0	1	0
rs2691828	0	0	0	1	0
rs2691998	0	0	0	1	0
rs2692077	1	0	0	0	0
rs2692238	0	0	0	1	0
rs2692239	0	0	0	1	0
rs2692240	0	0	0	1	0
rs2692241	0	0	0	1	0
rs2692242	0	0	0	1	0
rs2692327	0	0	0	1	0
rs2692329	0	0	0	1	0
rs2692330	0	0	0	1	0
rs2692331	0	0	0	1	0
rs2692332	0	0	0	1	0
rs2692518	0	0	0	1	0
rs2692625	0	0	0	1	0
rs2692703	0	0	0	1	0
rs2692704	0	0	0	1	0
rs2692705	0	0	0	1	0
rs2692706	0	0	0	1	0
rs2692893	0	0	0	1	0
rs2692934	0	0	0	1	0
rs2692936	0	0	0	1	0
rs2692937	0	0	0	1	0
rs2692938	0	0	0	1	0
rs2692947	0	0	0	1	0
rs2692949	0	0	0	1	0
rs2692950	0	0	0	1	0
rs2692954	0	0	0	1	0
rs2693363	0	0	0	1	0
rs2693364	0	0	0	1	0
rs2693473	0	0	0	1	0
rs2693567	0	0	0	1	0
rs2693771	1	0	0	0	0
rs2693785	1	0	0	0	0
rs2693950	0	0	0	1	0
rs2694065	0	0	0	1	0
rs2694105	0	0	1	0	0
rs2694106	0	0	1	0	0
rs2694108	0	0	1	0	0
rs2694109	0	0	1	0	0
rs2694110	0	0	1	0	0
rs2694111	0	0	1	0	0
rs2694115	0	0	1	0	0
rs2694116	0	0	1	0	0
rs2694118	0	0	1	0	0
rs2694125	0	0	1	0	0
rs2694128	0	0	1	0	0
rs2694201	0	0	0	0	1
rs2694920	1	0	0	0	0
rs2694926	1	0	0	0	0
rs2694927	1	0	0	0	0
rs2695135	0	0	0	1	0
rs2695235	0	0	0	1	0
rs2695236	0	0	0	1	0
rs2695237	0	0	0	1	0
rs2695238	0	0	0	1	0
rs2695239	0	0	0	1	0
rs2695240	0	0	0	1	0
rs2695242	0	0	0	1	0
rs2695243	0	0	0	1	0
rs2695439	0	1	0	0	0
rs2695447	0	1	0	0	0
rs2695455	1	0	0	0	0
rs2695458	1	0	0	0	0
rs2695459	1	0	0	0	0
rs2695474	0	0	0	1	0
rs2695476	0	0	0	1	0
rs2695478	0	0	0	1	0
rs2695479	0	0	0	1	0
rs2695480	0	0	0	1	0
rs2695481	0	0	0	1	0
rs2695482	0	0	0	1	0
rs2695648	0	0	0	1	0
rs2695649	0	0	0	1	0
rs2695650	0	0	0	1	0
rs2695651	0	0	0	1	0
rs2695652	0	0	0	1	0
rs2695658	0	0	0	1	0
rs2695659	0	0	0	1	0
rs2695660	0	0	0	1	0
rs2695661	0	0	0	1	0
rs2695662	0	0	0	1	0
rs2695663	0	0	0	1	0
rs2695665	0	0	0	1	0
rs2695666	0	0	0	1	0
rs2695667	0	0	0	1	0
rs2695668	0	0	0	1	0
rs2695669	0	0	0	1	0
rs2695671	0	0	0	1	0
rs2695672	0	0	0	1	0
rs2695673	0	0	0	1	0
rs2695674	0	0	0	1	0
rs2695675	0	0	0	1	0
rs2695676	0	0	0	1	0
rs2695677	0	0	0	1	0
rs2695680	0	0	0	1	0
rs2695681	0	0	0	1	0
rs2695683	0	0	0	1	0
rs2695684	0	0	0	1	0
rs2695685	0	0	0	1	0
rs2695699	0	0	1	0	0
rs2696013	0	0	0	1	0
rs2696018	0	0	0	1	0
rs2696138	1	0	0	0	0
rs2696139	1	0	0	0	0
rs2696196	0	0	0	1	0
rs2696199	0	0	0	1	0
rs2696200	0	0	0	1	0
rs2696203	0	0	0	1	0
rs2696205	0	0	0	1	0
rs2696206	0	0	0	1	0
rs2696207	0	0	0	1	0
rs2696209	0	0	0	1	0
rs2696210	0	0	0	1	0
rs2696211	0	0	0	1	0
rs2696212	0	0	0	1	0
rs2696213	0	0	0	1	0
rs2696214	0	0	0	1	0
rs2696215	0	0	0	1	0
rs2696216	0	0	0	1	0
rs2696316	0	1	0	0	0
rs2696317	0	1	0	0	0
rs2696319	0	1	0	0	0
rs2696320	0	1	0	0	0
rs2696321	0	1	0	0	0
rs2696323	0	1	0	0	0
rs2696324	0	1	0	0	0
rs2696325	0	1	0	0	0
rs2696326	0	1	0	0	0
rs2696327	0	1	0	0	0
rs2696328	0	1	0	0	0
rs2696332	0	1	0	0	0
rs2696333	0	1	0	0	0
rs2696334	0	1	0	0	0
rs2696335	0	1	0	0	0
rs2696336	0	1	0	0	0
rs2696337	0	1	0	0	0
rs2696338	0	1	0	0	0
rs2696340	0	1	0	0	0
rs2696341	0	1	0	0	0
rs2696342	0	1	0	0	0
rs2696343	0	1	0	0	0
rs2696344	0	1	0	0	0
rs2696345	0	1	0	0	0
rs2696346	0	1	0	0	0
rs2696347	0	1	0	0	0
rs2696348	0	1	0	0	0
rs2696351	0	1	0	0	0
rs2696352	0	1	0	0	0
rs2696353	0	1	0	0	0
rs2696377	0	0	0	1	0
rs2696378	0	0	0	1	0
rs2696640	0	0	0	1	0
rs2696649	0	0	0	1	0
rs2696715	0	0	0	1	0
rs2696864	0	0	0	1	0
rs2696865	0	0	0	1	0
rs2696866	0	0	0	1	0
rs2696867	0	0	0	1	0
rs2696913	0	0	0	1	0
rs2696914	0	0	0	1	0
rs2696915	0	0	0	1	0
rs2696917	0	0	0	1	0
rs2696919	0	0	0	1	0
rs2696920	0	0	0	1	0
rs2696923	0	0	0	1	0
rs2696924	0	0	0	1	0
rs2696935	0	0	0	1	0
rs2696938	0	0	0	1	0
rs2697060	0	1	0	0	0
rs2697134	0	0	1	0	0
rs2697135	0	0	1	0	0
rs2697136	0	0	1	0	0
rs2697137	0	0	1	0	0
rs2697138	0	0	1	0	0
rs2697142	0	0	1	0	0
rs2697144	0	0	1	0	0
rs2697145	0	0	1	0	0
rs2697146	0	0	1	0	0
rs2697147	0	0	1	0	0
rs2697148	0	0	1	0	0
rs2697149	0	0	1	0	0
rs2697150	0	0	1	0	0
rs2697151	0	0	1	0	0
rs2697152	0	0	1	0	0
rs2697153	0	0	1	0	0
rs2697155	0	0	1	0	0
rs2697156	0	0	1	0	0
rs2697158	0	0	1	0	0
rs2697159	0	0	1	0	0
rs2697160	0	0	1	0	0
rs2697161	0	0	1	0	0
rs2697162	0	0	1	0	0
rs2697166	0	0	1	0	0
rs2697336	0	1	0	0	0
rs2697368	0	1	0	0	0
rs2697372	0	0	0	1	0
rs2697377	0	0	0	1	0
rs2697382	0	0	0	1	0
rs2697385	0	0	0	1	0
rs2697490	0	0	0	1	0
rs2697501	0	0	0	1	0
rs2697502	0	0	0	1	0
rs2697503	0	0	0	1	0
rs2697507	0	0	0	1	0
rs2697510	0	0	0	1	0
rs2697513	0	0	0	1	0
rs2697515	0	0	0	1	0
rs2697516	0	0	0	1	0
rs2697663	0	0	0	1	0
rs2697765	0	0	0	1	0
rs2697780	1	0	0	0	0
rs2697782	1	0	0	0	0
rs2697784	1	0	0	0	0
rs2697787	1	0	0	0	0
rs2697788	1	0	0	0	0
rs2697789	1	0	0	0	0
rs2697800	1	0	0	0	0
rs2697801	1	0	0	0	0
rs2697802	1	0	0	0	0
rs2698213	0	0	0	1	0
rs2698214	0	0	0	1	0
rs2698215	0	0	0	1	0
rs2698216	0	0	0	1	0
rs2698224	0	0	0	1	0
rs2698225	0	0	0	1	0
rs2698229	0	0	0	1	0
rs2698231	0	0	0	1	0
rs2698491	0	0	0	0	1
rs2698492	0	0	0	0	1
rs2698493	0	0	0	0	1
rs2698495	0	0	0	0	1
rs2698500	0	0	0	0	1
rs2698501	0	0	0	0	1
rs2698506	0	0	0	0	1
rs2698507	0	0	0	0	1
rs2698512	0	0	0	0	1
rs2698513	0	0	0	0	1
rs2698515	0	0	0	0	1
rs2698545	0	1	0	0	0
rs2698546	0	1	0	0	0
rs2698547	0	1	0	0	0
rs2698758	0	1	0	0	0
rs2698759	0	1	0	0	0
rs2698762	0	1	0	0	0
rs2698768	0	1	0	0	0
rs2698811	0	0	0	1	0
rs2698812	0	0	0	1	0
rs2698813	0	0	0	1	0
rs2699403	1	0	0	0	0
rs2699404	1	0	0	0	0
rs2699406	1	0	0	0	0
rs2699407	1	0	0	0	0
rs2699408	1	0	0	0	0
rs2699409	1	0	0	0	0
rs2699410	1	0	0	0	0
rs2699411	1	0	0	0	0
rs2699412	1	0	0	0	0
rs2699413	1	0	0	0	0
rs2699414	1	0	0	0	0
rs2699415	1	0	0	0	0
rs2699416	1	0	0	0	0
rs2699417	1	0	0	0	0
rs2699418	1	0	0	0	0
rs2699425	1	0	0	0	0
rs2699426	1	0	0	0	0
rs2699427	1	0	0	0	0
rs2699428	1	0	0	0	0
rs2699429	1	0	0	0	0
rs2699431	1	0	0	0	0
rs2699432	1	0	0	0	0
rs2699433	1	0	0	0	0
rs2699434	1	0	0	0	0
rs2699435	1	0	0	0	0
rs2699436	1	0	0	0	0
rs2699437	1	0	0	0	0
rs2699794	0	1	0	0	0
rs2699848	0	0	0	1	0
rs2699849	0	0	0	1	0
rs2699850	0	0	0	1	0
rs2699851	0	0	0	1	0
rs2699852	0	0	0	1	0
rs2699853	0	0	0	1	0
rs2699854	0	0	0	1	0
rs2699855	0	0	0	1	0
rs2699856	0	0	0	1	0
rs2699857	0	0	0	1	0
rs2699858	0	0	0	1	0
rs2699869	0	0	0	1	0
rs2699880	0	0	0	1	0
rs2699882	0	0	0	1	0
rs2700000	1	0	0	0	0
rs2700002	1	0	0	0	0
rs2700009	1	0	0	0	0
rs2700010	1	0	0	0	0
rs2700151	0	0	0	1	0
rs2700152	0	0	0	1	0
rs2700153	0	0	0	1	0
rs2700159	0	0	0	1	0
rs2700163	0	0	0	1	0
rs2700826	0	0	0	1	0
rs2700827	0	0	0	1	0
rs2700828	0	0	0	1	0
rs2700829	0	0	0	1	0
rs2700830	0	0	0	1	0
rs2700831	0	0	0	1	0
rs2700835	0	0	0	1	0
rs2700837	0	1	0	0	0
rs2700838	0	1	0	0	0
rs2700839	0	1	0	0	0
rs2700840	0	1	0	0	0
rs2700844	0	1	0	0	0
rs2700845	0	1	0	0	0
rs2700859	0	1	0	0	0
rs2700860	0	1	0	0	0
rs2700861	0	1	0	0	0
rs2700862	0	1	0	0	0
rs2700863	0	1	0	0	0
rs2700865	0	1	0	0	0
rs2700866	0	1	0	0	0
rs2700867	0	1	0	0	0
rs2700869	0	1	0	0	0
rs2700872	0	1	0	0	0
rs2700873	0	1	0	0	0
rs2700874	0	1	0	0	0
rs2700875	0	1	0	0	0
rs2700876	0	1	0	0	0
rs2700877	0	1	0	0	0
rs2700879	0	1	0	0	0
rs2700880	0	1	0	0	0
rs2700971	0	0	0	1	0
rs2700973	0	0	0	1	0
rs2700974	0	0	0	1	0
rs2700975	0	0	0	1	0
rs2700976	0	0	0	1	0
rs2700978	0	0	0	1	0
rs2700979	0	0	0	1	0
rs2700981	0	0	0	1	0
rs2700982	0	0	0	1	0
rs2700983	0	0	0	1	0
rs2700984	0	0	0	1	0
rs2700985	0	0	0	1	0
rs2700986	0	0	0	1	0
rs2700987	0	0	0	1	0
rs2700989	0	0	0	1	0
rs2700990	0	0	0	1	0
rs2700991	0	0	0	1	0
rs2700992	0	0	0	1	0
rs2700993	0	0	0	1	0
rs2700994	0	0	0	1	0
rs2700995	0	0	0	1	0
rs2700996	0	0	0	1	0
rs2700997	0	0	0	1	0
rs2700999	0	0	0	1	0
rs2701003	0	0	0	1	0
rs2701004	0	0	0	1	0
rs2701006	0	0	0	1	0
rs2701010	0	0	0	1	0
rs2701011	0	0	0	1	0
rs2701012	0	0	0	1	0
rs2701013	0	0	0	1	0
rs2701014	0	0	0	1	0
rs2701092	0	0	0	1	0
rs2701098	0	0	0	1	0
rs2701099	0	0	0	1	0
rs2701102	0	0	0	1	0
rs2701271	0	1	0	0	0
rs2701272	0	1	0	0	0
rs2701273	0	1	0	0	0
rs2701281	0	1	0	0	0
rs2701284	0	1	0	0	0
rs2701285	0	1	0	0	0
rs2701316	0	1	0	0	0
rs2701362	0	0	0	1	0
rs2701363	0	0	0	1	0
rs2701364	0	0	0	1	0
rs2701365	0	0	0	1	0
rs2701366	0	0	0	1	0
rs2701367	0	0	0	1	0
rs2701368	0	0	0	1	0
rs2701369	0	0	0	1	0
rs2701384	0	0	0	1	0
rs2701392	0	0	0	1	0
rs2701394	0	0	0	1	0
rs2701397	0	0	0	1	0
rs2701400	0	0	0	1	0
rs2701402	0	0	0	1	0
rs2701406	0	0	0	1	0
rs2701408	0	0	0	1	0
rs2701411	0	0	0	1	0
rs2701417	0	0	0	1	0
rs2701419	0	0	0	1	0
rs2701420	0	0	0	1	0
rs2701421	0	0	0	1	0
rs2701422	0	0	0	1	0
rs2701426	0	0	0	1	0
rs2701427	0	0	0	1	0
rs2701428	0	0	0	1	0
rs2701432	0	0	0	1	0
rs2701433	0	0	0	1	0
rs2701435	0	0	0	1	0
rs2701541	0	0	0	1	0
rs2701542	0	0	0	1	0
rs2701543	0	0	0	1	0
rs2701545	0	0	0	1	0
rs2701546	0	0	0	1	0
rs2701548	0	0	0	1	0
rs2701552	0	0	0	1	0
rs2701652	0	0	0	1	0
rs2701653	0	0	0	1	0
rs2701654	0	0	0	1	0
rs2701682	0	0	0	1	0
rs2701685	0	0	0	1	0
rs2701786	0	1	0	0	0
rs2701791	0	1	0	0	0
rs2701898	0	0	0	1	0
rs2701899	0	0	0	1	0
rs2701901	0	0	0	1	0
rs2701903	0	0	0	1	0
rs2701905	0	0	0	1	0
rs2701906	0	0	0	1	0
rs2701907	0	0	0	1	0
rs2701908	0	0	0	1	0
rs2701909	0	0	0	1	0
rs2701910	0	0	0	1	0
rs2701911	0	0	0	1	0
rs2701912	0	0	0	1	0
rs2701913	0	0	0	1	0
rs2701914	0	0	0	1	0
rs2701923	0	0	0	1	0
rs2701926	0	0	0	1	0
rs2701927	0	0	0	1	0
rs2701929	0	0	0	1	0
rs2701931	0	0	0	1	0
rs2701933	0	0	0	1	0
rs2701935	0	0	0	1	0
rs2701944	0	0	0	1	0
rs2701955	0	0	0	1	0
rs2702009	0	0	0	1	0
rs2702013	0	0	0	1	0
rs2702036	1	0	0	0	0
rs2702039	1	0	0	0	0
rs2702040	1	0	0	0	0
rs2702041	1	0	0	0	0
rs2702042	1	0	0	0	0
rs2702043	1	0	0	0	0
rs2702044	1	0	0	0	0
rs2702045	1	0	0	0	0
rs2702046	1	0	0	0	0
rs2702069	1	0	0	0	0
rs2702070	1	0	0	0	0
rs2702073	1	0	0	0	0
rs2702074	1	0	0	0	0
rs2702075	1	0	0	0	0
rs2702076	1	0	0	0	0
rs2702077	1	0	0	0	0
rs2702078	1	0	0	0	0
rs2702079	1	0	0	0	0
rs2702082	1	0	0	0	0
rs2702083	1	0	0	0	0
rs2702084	1	0	0	0	0
rs2702085	1	0	0	0	0
rs2702086	1	0	0	0	0
rs2702093	1	0	0	0	0
rs2702094	1	0	0	0	0
rs2702095	1	0	0	0	0
rs2702099	1	0	0	0	0
rs2702100	1	0	0	0	0
rs2702101	1	0	0	0	0
rs2702102	1	0	0	0	0
rs2702103	1	0	0	0	0
rs2702104	1	0	0	0	0
rs2702105	1	0	0	0	0
rs2702106	1	0	0	0	0
rs2702107	1	0	0	0	0
rs2702108	1	0	0	0	0
rs2702109	1	0	0	0	0
rs2702110	1	0	0	0	0
rs2702111	1	0	0	0	0
rs2702112	1	0	0	0	0
rs2702113	1	0	0	0	0
rs2702114	1	0	0	0	0
rs2702115	1	0	0	0	0
rs2702116	1	0	0	0	0
rs2702117	1	0	0	0	0
rs2702120	1	0	0	0	0
rs2702123	1	0	0	0	0
rs2702126	1	0	0	0	0
rs2702127	1	0	0	0	0
rs2702128	1	0	0	0	0
rs2702135	1	0	0	0	0
rs2702136	1	0	0	0	0
rs2702137	1	0	0	0	0
rs2702138	1	0	0	0	0
rs2702322	0	0	0	1	0
rs2702323	0	0	0	1	0
rs2702324	0	0	0	1	0
rs2702325	0	0	0	1	0
rs2702326	0	0	0	1	0
rs2702327	0	0	0	1	0
rs2702328	0	0	0	1	0
rs2702330	0	0	0	1	0
rs2702331	0	0	0	1	0
rs2702332	0	0	0	1	0
rs2702334	0	0	0	1	0
rs2702335	0	0	0	1	0
rs2702336	0	0	0	1	0
rs2702337	0	0	0	1	0
rs2702338	0	0	0	1	0
rs2702339	0	0	0	1	0
rs2702340	0	0	0	1	0
rs2702341	0	0	0	1	0
rs2702342	0	0	0	1	0
rs2702343	0	0	0	1	0
rs2702346	0	0	0	1	0
rs2702348	0	1	0	0	0
rs2702350	0	0	0	1	0
rs2702356	0	0	0	1	0
rs2702357	0	0	0	1	0
rs2702358	0	0	0	1	0
rs2702359	0	0	0	1	0
rs2703019	0	0	1	0	0
rs2703022	0	0	1	0	0
rs2703025	0	0	1	0	0
rs2703026	0	0	1	0	0
rs2703027	0	0	1	0	0
rs2703028	0	0	1	0	0
rs2703029	0	0	1	0	0
rs2703030	0	0	1	0	0
rs2703090	0	1	0	0	0
rs2703091	0	1	0	0	0
rs2703093	0	1	0	0	0
rs2703099	0	1	0	0	0
rs2703100	0	1	0	0	0
rs2703662	0	0	0	1	0
rs2703665	0	0	0	1	0
rs2703668	0	0	0	1	0
rs2703702	0	0	0	1	0
rs2703704	0	0	0	1	0
rs2703708	0	0	0	1	0
rs2703711	0	0	0	1	0
rs2703714	0	0	0	1	0
rs2703715	0	0	0	1	0
rs2703716	0	0	0	1	0
rs2703987	0	0	0	1	0
rs2703997	0	0	0	1	0
rs2704018	0	0	0	1	0
rs2704019	0	0	0	1	0
rs2704020	0	0	0	1	0
rs2704021	0	0	0	1	0
rs2704022	0	0	0	1	0
rs2704638	0	0	0	1	0
rs2704642	0	0	0	1	0
rs2704643	0	0	0	1	0
rs2704644	0	0	0	1	0
rs2704645	0	0	0	1	0
rs2704755	0	0	0	1	0
rs2704756	0	0	0	1	0
rs2704757	0	0	0	1	0
rs2704758	0	0	0	1	0
rs2704759	0	0	0	1	0
rs2704760	0	0	0	1	0
rs2704761	0	0	0	1	0
rs2704763	0	0	0	1	0
rs2704764	0	0	0	1	0
rs2705180	0	0	0	1	0
rs2705181	0	0	0	1	0
rs2705183	0	0	0	1	0
rs2705184	0	0	0	1	0
rs2705189	0	0	0	1	0
rs2705191	0	0	0	1	0
rs2705195	0	0	0	1	0
rs2705204	0	0	0	1	0
rs2705210	0	0	0	1	0
rs2705213	0	1	0	0	0
rs2705214	0	1	0	0	0
rs2705215	0	1	0	0	0
rs2705216	0	0	0	1	0
rs2705218	0	0	0	1	0
rs2705222	0	0	0	1	0
rs2705227	0	0	0	1	0
rs2705229	0	0	0	1	0
rs2705230	0	0	0	1	0
rs2705616	0	1	0	0	0
rs2705619	0	1	0	0	0
rs2705620	0	1	0	0	0
rs2705621	0	1	0	0	0
rs2705623	0	1	0	0	0
rs2705644	0	0	0	1	0
rs2705656	0	0	0	1	0
rs2705659	0	0	0	1	0
rs2705671	0	0	0	1	0
rs2705686	0	0	0	1	0
rs2705687	0	0	0	1	0
rs2705688	0	0	0	1	0
rs2705691	0	0	0	1	0
rs2705692	0	0	0	1	0
rs2705694	0	0	0	1	0
rs2705777	0	0	0	1	0
rs2705780	0	0	0	1	0
rs2705781	0	0	0	1	0
rs2705782	0	0	0	1	0
rs2705788	0	0	0	1	0
rs2705790	0	0	0	1	0
rs2705791	0	0	0	1	0
rs2705792	0	0	0	1	0
rs2705795	0	0	0	1	0
rs2705797	0	0	0	1	0
rs2705798	0	0	0	1	0
rs2705801	0	0	0	1	0
rs2705802	0	0	0	1	0
rs2705807	0	0	0	1	0
rs2705808	0	0	0	1	0
rs2705809	0	0	0	1	0
rs2705811	0	0	0	1	0
rs2705812	0	0	0	1	0
rs2705813	0	0	0	1	0
rs2705814	0	0	0	1	0
rs2705819	0	0	0	1	0
rs2705820	0	0	0	1	0
rs2705821	0	0	0	1	0
rs2705822	0	0	0	1	0
rs2705823	0	0	0	1	0
rs2705824	0	0	0	1	0
rs2705825	0	0	0	1	0
rs2705827	0	0	0	1	0
rs2705831	0	0	0	1	0
rs2705834	0	0	0	1	0
rs2705837	0	0	0	1	0
rs2705838	0	0	0	1	0
rs2706247	0	0	0	1	0
rs2706250	0	0	0	1	0
rs2706251	0	0	0	1	0
rs2706252	0	0	0	1	0
rs2706254	0	0	0	1	0
rs2706258	0	0	0	1	0
rs2706280	0	0	0	1	0
rs2706282	0	0	0	1	0
rs2706283	0	0	0	1	0
rs2706284	0	0	0	1	0
rs2706285	0	0	0	1	0
rs2706286	0	0	0	1	0
rs2706287	0	0	0	1	0
rs2706289	0	0	0	1	0
rs2706290	0	0	0	1	0
rs2706291	0	0	0	1	0
rs2706292	0	0	0	1	0
rs2706293	0	0	0	1	0
rs2706294	0	0	0	1	0
rs2706295	0	0	0	1	0
rs2706299	0	0	0	1	0
rs2706300	0	0	0	1	0
rs2706301	0	0	0	1	0
rs2706302	0	0	0	1	0
rs2706303	0	0	0	1	0
rs2706305	0	0	0	1	0
rs2706306	0	0	0	1	0
rs2706307	0	0	0	1	0
rs2706308	0	0	0	1	0
rs2706309	0	0	0	1	0
rs2706310	0	0	0	1	0
rs2706311	0	0	0	1	0
rs2706312	0	0	0	1	0
rs2706313	0	0	0	1	0
rs2706317	0	0	0	1	0
rs2706318	0	0	0	1	0
rs2706319	0	0	0	1	0
rs2706320	0	0	0	1	0
rs2706321	0	0	0	1	0
rs2706322	0	0	0	1	0
rs2706326	0	0	0	1	0
rs2706327	0	0	0	1	0
rs2706328	0	0	0	1	0
rs2706500	0	0	0	1	0
rs2706501	0	0	0	1	0
rs2706505	0	0	0	1	0
rs2706506	0	0	0	1	0
rs2706520	0	0	0	1	0
rs2706521	0	0	0	1	0
rs2706522	0	0	0	1	0
rs2706523	0	0	0	1	0
rs2706524	0	0	0	1	0
rs2706525	0	0	0	1	0
rs2706526	0	0	0	1	0
rs2706528	0	0	0	1	0
rs2706529	0	0	0	1	0
rs2706530	0	0	0	1	0
rs2706546	0	0	0	1	0
rs2706550	0	0	0	1	0
rs2706807	0	0	0	1	0
rs2706808	0	0	0	1	0
rs2706809	0	0	0	1	0
rs2706896	0	0	0	1	0
rs2706898	0	0	0	1	0
rs2706901	0	0	0	1	0
rs2706902	0	0	0	1	0
rs2706903	0	0	0	1	0
rs2706904	0	0	0	1	0
rs2706905	0	0	0	1	0
rs2706907	0	0	0	1	0
rs2706910	0	0	0	1	0
rs2706912	0	0	0	1	0
rs2706913	0	0	0	1	0
rs2706915	0	0	0	1	0
rs2706916	0	0	0	1	0
rs2706926	0	0	0	1	0
rs2706927	0	0	0	1	0
rs2706928	0	0	0	1	0
rs2707055	0	0	0	1	0
rs2707056	0	0	0	1	0
rs2707057	0	0	0	1	0
rs2707066	0	0	0	1	0
rs2707067	0	0	0	1	0
rs2707250	0	0	0	1	0
rs2707252	0	0	0	1	0
rs2707256	0	0	0	1	0
rs2707257	0	0	0	1	0
rs2707304	0	0	0	1	0
rs2707373	0	0	0	1	0
rs2707374	0	0	0	1	0
rs2707377	0	0	0	1	0
rs2707822	0	0	0	1	0
rs2707823	0	0	0	1	0
rs2707824	0	0	0	1	0
rs2707826	0	0	0	1	0
rs2707827	0	0	0	1	0
rs2707828	0	0	0	1	0
rs2707830	0	0	0	1	0
rs2707831	0	0	0	1	0
rs2707832	0	0	0	1	0
rs2707833	0	0	0	1	0
rs2707836	0	0	0	1	0
rs2707837	0	0	0	1	0
rs2707838	0	0	0	1	0
rs2707839	0	0	0	1	0
rs2707840	0	0	0	1	0
rs2707841	0	0	0	1	0
rs2707844	0	0	0	1	0
rs2707845	0	0	0	1	0
rs2707847	0	0	0	1	0
rs2707848	0	0	0	1	0
rs2707849	0	0	0	1	0
rs2707850	0	0	0	1	0
rs2707851	0	0	0	1	0
rs2707852	0	0	0	1	0
rs2707853	0	0	0	1	0
rs2707854	0	0	0	1	0
rs2707856	0	0	0	1	0
rs2708031	0	0	0	1	0
rs2708032	0	0	0	1	0
rs2708037	0	0	0	1	0
rs2708038	0	0	0	1	0
rs2708039	0	0	0	1	0
rs2708040	0	0	0	1	0
rs2708041	0	0	0	1	0
rs2708042	0	0	0	1	0
rs2708043	0	0	0	1	0
rs2708044	0	0	0	1	0
rs2708047	0	0	0	1	0
rs2708048	0	0	0	1	0
rs2708049	0	0	0	1	0
rs2708058	0	0	0	1	0
rs2708059	0	0	0	1	0
rs2708063	0	0	0	1	0
rs2708064	0	0	0	1	0
rs2708065	0	0	0	1	0
rs2708066	0	0	0	1	0
rs2708067	0	0	0	1	0
rs2708068	0	0	0	1	0
rs2708069	0	0	0	1	0
rs2708070	0	0	0	1	0
rs2708075	0	0	0	1	0
rs2708076	0	0	0	1	0
rs2708078	0	0	0	1	0
rs2708079	0	0	0	1	0
rs2708080	0	0	0	1	0
rs2708110	0	0	0	1	0
rs2708116	0	0	0	1	0
rs2708117	0	0	0	1	0
rs2708123	0	0	0	1	0
rs2708124	0	0	0	1	0
rs2708319	0	0	0	1	0
rs2708322	0	0	0	1	0
rs2708323	0	0	0	1	0
rs2708324	0	0	0	1	0
rs2708326	0	0	0	1	0
rs2708327	0	0	0	1	0
rs2708328	0	0	0	1	0
rs2708331	0	0	0	1	0
rs2708333	0	0	0	1	0
rs2708334	0	0	0	1	0
rs2708335	0	0	0	1	0
rs2708336	0	0	0	1	0
rs2708337	0	0	0	1	0
rs2708338	0	0	0	1	0
rs2708339	0	0	0	1	0
rs2708340	0	0	0	1	0
rs2708341	0	0	0	1	0
rs2708342	0	0	0	1	0
rs2708343	0	0	0	1	0
rs2708344	0	0	0	1	0
rs2708345	0	0	0	1	0
rs2708347	0	0	0	1	0
rs2708348	0	0	0	1	0
rs2708349	0	0	0	1	0
rs2708350	0	0	0	1	0
rs2708351	0	0	0	1	0
rs2708352	0	0	0	1	0
rs2708353	0	0	0	1	0
rs2708354	0	0	0	1	0
rs2708356	0	0	0	1	0
rs2708358	0	0	0	1	0
rs2708359	0	0	0	1	0
rs2708361	0	0	0	1	0
rs2708362	0	0	0	1	0
rs2708363	0	0	0	1	0
rs2708364	0	0	0	1	0
rs2708365	0	0	0	1	0
rs2708366	0	0	0	1	0
rs2708368	0	0	0	1	0
rs2708369	0	0	0	1	0
rs2708370	0	0	0	1	0
rs2708371	0	0	0	1	0
rs2708375	0	0	0	1	0
rs2708377	0	0	0	1	0
rs2708380	0	0	0	1	0
rs2708381	0	0	0	1	0
rs2708383	0	0	0	1	0
rs2708384	0	0	0	1	0
rs2708385	0	0	0	1	0
rs2708386	0	0	0	1	0
rs2708389	0	0	0	1	0
rs2708506	0	0	0	1	0
rs2708542	0	0	0	1	0
rs2708550	0	0	0	1	0
rs2708553	0	0	0	1	0
rs2708557	0	0	0	1	0
rs2708563	0	0	0	1	0
rs2708570	0	0	0	1	0
rs2708586	0	0	0	1	0
rs2708588	0	0	0	1	0
rs2708590	0	0	0	1	0
rs2708591	0	0	0	1	0
rs2708592	0	0	0	1	0
rs2708593	0	0	0	1	0
rs2708594	0	0	0	1	0
rs2708595	0	0	0	1	0
rs2708599	0	0	0	1	0
rs2708600	0	0	0	1	0
rs2708601	0	0	0	1	0
rs2708606	0	0	0	1	0
rs2708611	0	0	0	1	0
rs2708612	0	0	0	1	0
rs2708714	0	0	0	1	0
rs2708715	0	0	0	1	0
rs2708716	0	0	0	1	0
rs2708717	0	0	0	1	0
rs2708719	0	0	0	1	0
rs2708721	0	0	0	1	0
rs2708732	0	0	0	1	0
rs2708733	0	0	0	1	0
rs2708734	0	0	0	1	0
rs2708735	0	0	0	1	0
rs2708736	0	0	0	1	0
rs2708738	0	0	0	1	0
rs2708740	0	0	0	1	0
rs2708741	0	0	0	1	0
rs2708747	0	0	0	1	0
rs2708767	0	0	0	1	0
rs2708784	0	0	0	1	0
rs2708787	0	0	0	1	0
rs2708789	0	0	0	1	0
rs2708790	0	0	0	1	0
rs2708791	0	0	0	1	0
rs2708792	0	0	0	1	0
rs2708798	0	0	0	1	0
rs2708805	0	0	0	1	0
rs2708975	0	0	0	1	0
rs2709520	1	0	0	0	0
rs2709521	1	0	0	0	0
rs2709523	1	0	0	0	0
rs2709524	1	0	0	0	0
rs2709525	1	0	0	0	0
rs2709526	1	0	0	0	0
rs2709527	1	0	0	0	0
rs2709528	1	0	0	0	0
rs2709532	1	0	0	0	0
rs2709533	1	0	0	0	0
rs2709534	1	0	0	0	0
rs2709536	1	0	0	0	0
rs2709540	1	0	0	0	0
rs2709541	1	0	0	0	0
rs2709542	1	0	0	0	0
rs2709545	1	0	0	0	0
rs2709546	1	0	0	0	0
rs2709548	1	0	0	0	0
rs2709549	1	0	0	0	0
rs2710264	0	0	0	1	0
rs2710323	0	1	0	0	0
rs2710331	0	1	0	0	0
rs2710489	0	0	0	1	0
rs2710490	0	0	0	1	0
rs2710491	0	0	0	1	0
rs2710492	0	0	0	1	0
rs2710493	0	0	0	1	0
rs2710494	0	0	0	1	0
rs2710495	0	0	0	1	0
rs2710496	0	0	0	1	0
rs2710497	0	0	0	1	0
rs2710498	0	0	0	1	0
rs2710499	0	0	0	1	0
rs2710500	0	0	0	1	0
rs2710501	0	0	0	1	0
rs2710502	0	0	0	1	0
rs2710503	0	0	0	1	0
rs2710505	0	0	0	1	0
rs2710506	0	0	0	1	0
rs2710507	0	0	0	1	0
rs2710508	0	0	0	1	0
rs2710510	0	0	0	1	0
rs2710511	0	0	0	1	0
rs2710529	0	0	0	1	0
rs2710530	0	0	0	1	0
rs2710598	0	0	0	1	0
rs2710603	0	0	0	1	0
rs2710715	0	0	0	0	1
rs2710718	0	0	0	0	1
rs2710719	0	0	0	0	1
rs2710720	0	0	0	0	1
rs2710722	0	0	0	0	1
rs2710723	0	0	0	0	1
rs2710727	0	0	0	0	1
rs2710731	0	0	0	0	1
rs2710758	0	0	0	0	1
rs2710772	0	0	0	0	1
rs2710773	0	0	0	0	1
rs2710868	1	0	0	0	0
rs2710869	1	0	0	0	0
rs2710871	1	0	0	0	0
rs2710872	1	0	0	0	0
rs2710873	1	0	0	0	0
rs2710881	1	0	0	0	0
rs2710882	1	0	0	0	0
rs2710932	0	1	0	0	0
rs2710933	0	1	0	0	0
rs2710934	0	1	0	0	0
rs2710937	0	1	0	0	0
rs2710938	0	1	0	0	0
rs2710941	0	1	0	0	0
rs2710942	0	1	0	0	0
rs2710943	0	1	0	0	0
rs2710944	0	1	0	0	0
rs2710948	0	1	0	0	0
rs2710949	0	1	0	0	0
rs2710950	0	1	0	0	0
rs2710951	0	1	0	0	0
rs2710952	0	1	0	0	0
rs2710953	0	1	0	0	0
rs2710954	0	1	0	0	0
rs2710955	0	1	0	0	0
rs2710956	0	1	0	0	0
rs2710957	0	1	0	0	0
rs2710959	0	1	0	0	0
rs2710960	0	1	0	0	0
rs2710961	0	1	0	0	0
rs2710962	0	1	0	0	0
rs2710963	0	1	0	0	0
rs2710965	0	1	0	0	0
rs2710966	0	1	0	0	0
rs2710968	0	1	0	0	0
rs2710969	0	1	0	0	0
rs2710972	0	1	0	0	0
rs2710973	0	1	0	0	0
rs2710974	0	1	0	0	0
rs2710975	0	1	0	0	0
rs2710976	0	1	0	0	0
rs2710977	0	1	0	0	0
rs2710978	0	1	0	0	0
rs2710979	0	1	0	0	0
rs2710981	0	1	0	0	0
rs2710982	0	1	0	0	0
rs2710983	0	1	0	0	0
rs2710984	0	1	0	0	0
rs2710985	0	1	0	0	0
rs2710986	0	1	0	0	0
rs2710987	0	1	0	0	0
rs2710988	0	1	0	0	0
rs2710989	0	1	0	0	0
rs2710991	0	1	0	0	0
rs2711163	0	0	0	1	0
rs2711285	0	0	1	0	0
rs2711286	0	0	1	0	0
rs2711287	0	0	1	0	0
rs2711288	0	0	1	0	0
rs2711290	0	0	1	0	0
rs2711292	0	0	1	0	0
rs2711293	0	0	1	0	0
rs2711295	0	0	1	0	0
rs2711296	0	0	1	0	0
rs2711297	0	0	1	0	0
rs2711298	0	0	1	0	0
rs2711299	0	0	1	0	0
rs2711300	0	0	1	0	0
rs2711301	0	0	1	0	0
rs2711302	0	0	1	0	0
rs2711303	0	0	1	0	0
rs2711304	0	0	1	0	0
rs2711305	0	0	1	0	0
rs2711306	0	0	1	0	0
rs2711588	0	0	0	1	0
rs2711591	0	0	0	1	0
rs2711592	0	0	0	1	0
rs2711593	0	0	0	1	0
rs2711595	0	0	0	1	0
rs2711632	0	0	0	1	0
rs2711647	0	0	0	1	0
rs2711649	0	0	0	1	0
rs2711651	0	0	0	1	0
rs2711652	0	0	0	1	0
rs2711654	0	0	0	1	0
rs2711655	0	0	0	1	0
rs2711656	0	0	0	1	0
rs2711657	0	0	0	1	0
rs2711658	0	0	0	1	0
rs2711659	0	0	0	1	0
rs2711660	0	0	0	1	0
rs2711662	0	0	0	1	0
rs2711663	0	0	0	1	0
rs2711664	0	0	0	1	0
rs2711666	0	0	0	1	0
rs2711667	0	0	0	1	0
rs2711668	0	0	0	1	0
rs2711669	0	0	0	1	0
rs2711670	0	0	0	1	0
rs2711672	0	0	0	1	0
rs2711673	0	0	0	1	0
rs2711674	0	0	0	1	0
rs2711675	0	0	0	1	0
rs2711676	0	0	0	1	0
rs2711677	0	0	0	1	0
rs2711678	0	0	0	1	0
rs2711679	0	0	0	1	0
rs2711680	0	0	0	1	0
rs2711687	0	0	0	1	0
rs2711688	0	0	0	1	0
rs2711689	0	0	0	1	0
rs2711690	0	0	0	1	0
rs2711691	0	0	0	1	0
rs2711692	0	0	0	1	0
rs2711693	0	0	0	1	0
rs2711835	0	0	0	1	0
rs2711836	0	0	0	1	0
rs2711838	0	0	0	1	0
rs2711843	0	0	0	1	0
rs2711844	0	0	0	1	0
rs2711845	0	0	0	1	0
rs2711846	0	0	0	1	0
rs2711847	0	0	0	1	0
rs2711848	0	0	0	1	0
rs2711849	0	0	0	1	0
rs2711850	0	0	0	1	0
rs2711851	0	0	0	1	0
rs2711853	0	0	0	1	0
rs2711854	0	0	0	1	0
rs2711861	0	0	0	1	0
rs2711862	0	0	0	1	0
rs2711863	0	0	0	1	0
rs2711864	0	0	0	1	0
rs2711865	0	0	0	1	0
rs2711867	0	0	0	1	0
rs2711869	0	0	0	1	0
rs2711870	0	0	0	1	0
rs2711871	0	0	0	1	0
rs2711874	0	0	0	1	0
rs2711875	0	0	0	1	0
rs2711876	0	0	0	1	0
rs2711878	0	0	0	1	0
rs2711879	0	0	0	1	0
rs2711881	0	0	0	1	0
rs2711882	0	0	0	1	0
rs2711883	0	0	0	1	0
rs2711885	0	0	0	1	0
rs2711886	0	0	0	1	0
rs2711887	0	0	0	1	0
rs2712049	1	0	0	0	0
rs2712050	1	0	0	0	0
rs2712052	1	0	0	0	0
rs2712053	1	0	0	0	0
rs2712055	1	0	0	0	0
rs2712056	1	0	0	0	0
rs2712057	1	0	0	0	0
rs2712058	1	0	0	0	0
rs2712059	1	0	0	0	0
rs2712060	1	0	0	0	0
rs2712061	1	0	0	0	0
rs2712063	1	0	0	0	0
rs2712064	1	0	0	0	0
rs2712065	1	0	0	0	0
rs2712066	1	0	0	0	0
rs2712067	1	0	0	0	0
rs2712068	1	0	0	0	0
rs2712069	1	0	0	0	0
rs2712071	1	0	0	0	0
rs2712073	1	0	0	0	0
rs2712075	1	0	0	0	0
rs2712076	1	0	0	0	0
rs2712077	1	0	0	0	0
rs2712079	1	0	0	0	0
rs2712081	1	0	0	0	0
rs2712082	1	0	0	0	0
rs2712083	1	0	0	0	0
rs2712084	1	0	0	0	0
rs2712085	1	0	0	0	0
rs2712086	1	0	0	0	0
rs2712087	1	0	0	0	0
rs2712088	1	0	0	0	0
rs2712089	1	0	0	0	0
rs2712090	1	0	0	0	0
rs2712091	1	0	0	0	0
rs2712093	1	0	0	0	0
rs2712095	1	0	0	0	0
rs2712099	1	0	0	0	0
rs2712186	0	0	0	1	0
rs2712188	0	0	0	1	0
rs2712192	0	0	0	1	0
rs2712194	0	0	0	1	0
rs2712195	0	0	0	1	0
rs2712196	0	0	0	1	0
rs2712203	0	0	0	1	0
rs2712207	0	0	0	1	0
rs2712208	0	0	0	1	0
rs2712213	0	0	0	1	0
rs2712217	0	0	0	1	0
rs2712218	0	0	0	1	0
rs2712223	0	0	0	1	0
rs2712224	0	0	0	1	0
rs2712225	0	0	0	1	0
rs2712230	0	0	0	1	0
rs2712371	0	0	0	1	0
rs2712380	0	0	0	1	0
rs2712381	0	0	0	1	0
rs2712402	0	0	0	1	0
rs2712409	0	0	0	1	0
rs2712416	0	0	0	1	0
rs2712417	0	0	0	1	0
rs2712419	0	0	0	1	0
rs2712424	0	0	0	1	0
rs2712425	0	0	0	1	0
rs2712426	0	0	0	1	0
rs2712427	0	0	0	1	0
rs2712428	0	0	0	1	0
rs2712429	0	0	0	1	0
rs2712430	0	0	0	1	0
rs2712434	0	0	0	1	0
rs2712436	0	0	0	1	0
rs2712437	0	0	0	1	0
rs2712438	0	0	0	1	0
rs2712439	0	0	0	1	0
rs2712441	0	0	0	1	0
rs2712443	0	0	0	1	0
rs2712447	0	0	0	1	0
rs2712448	0	0	0	1	0
rs2712454	0	0	0	1	0
rs2712455	0	0	0	1	0
rs2712456	0	0	0	1	0
rs2712457	0	0	0	1	0
rs2712464	0	0	0	1	0
rs2712469	0	0	0	1	0
rs2712470	0	0	0	1	0
rs2712475	0	0	0	1	0
rs2712476	0	0	0	1	0
rs2712478	0	0	0	1	0
rs2712480	0	0	0	1	0
rs2712482	0	0	0	1	0
rs2712483	0	0	0	1	0
rs2712488	0	0	0	1	0
rs2712489	0	0	0	1	0
rs2712493	0	0	0	1	0
rs2712494	0	0	0	1	0
rs2713536	0	0	0	1	0
rs2713537	0	0	0	1	0
rs2713539	0	0	0	1	0
rs2713540	0	0	0	1	0
rs2713541	0	0	0	1	0
rs2713542	0	0	0	1	0
rs2713544	0	0	0	1	0
rs2713546	0	0	0	1	0
rs2713547	0	0	0	1	0
rs2713548	0	0	0	1	0
rs2713549	0	0	0	1	0
rs2713550	0	0	0	1	0
rs2713551	0	0	0	1	0
rs2713552	0	0	0	1	0
rs2713553	0	0	0	1	0
rs2713554	0	0	0	1	0
rs2713555	0	0	0	1	0
rs2713556	0	0	0	1	0
rs2713557	0	0	0	1	0
rs2713558	0	0	0	1	0
rs2713559	0	0	0	1	0
rs2713560	0	0	0	1	0
rs2713579	0	0	1	0	0
rs2713590	0	0	1	0	0
rs2713594	0	0	1	0	0
rs2713602	0	0	1	0	0
rs2713603	0	0	1	0	0
rs2713604	0	0	1	0	0
rs2713616	0	0	0	1	0
rs2713617	0	0	0	1	0
rs2713618	0	0	0	1	0
rs2713623	0	0	0	1	0
rs2713624	0	0	0	1	0
rs2713626	0	0	0	1	0
rs2713802	0	0	0	1	0
rs2713803	0	0	0	1	0
rs2713804	0	0	0	1	0
rs2713805	0	0	0	1	0
rs2713808	0	0	0	1	0
rs2713809	0	0	0	1	0
rs2713810	0	0	0	1	0
rs2713811	0	0	0	1	0
rs2713812	0	0	0	1	0
rs2713813	0	0	0	1	0
rs2713814	0	0	0	1	0
rs2713815	0	0	0	1	0
rs2713816	0	0	0	1	0
rs2713821	0	0	0	1	0
rs2714470	0	0	0	1	0
rs2714480	0	0	1	0	0
rs2714481	0	0	1	0	0
rs2714486	0	0	1	0	0
rs2714487	0	0	1	0	0
rs2714488	0	0	1	0	0
rs2714489	0	0	1	0	0
rs2714491	0	0	1	0	0
rs2714493	0	0	1	0	0
rs2714890	1	0	0	0	0
rs2714894	1	0	0	0	0
rs2714895	1	0	0	0	0
rs2714899	1	0	0	0	0
rs2715032	0	0	0	1	0
rs2715034	0	0	0	1	0
rs2715035	0	0	0	1	0
rs2715036	0	0	0	1	0
rs2715037	0	0	0	1	0
rs2715038	0	0	0	1	0
rs2715039	0	0	0	1	0
rs2715040	0	0	0	1	0
rs2715041	0	0	0	1	0
rs2715044	0	0	0	1	0
rs2715045	0	0	0	1	0
rs2715046	0	0	0	1	0
rs2715047	0	0	0	1	0
rs2715048	0	0	0	1	0
rs2715252	0	0	0	1	0
rs2715253	0	0	0	1	0
rs2715626	0	0	0	1	0
rs2715627	0	0	0	1	0
rs2715628	0	0	0	1	0
rs2715631	0	0	0	1	0
rs2715632	0	0	0	1	0
rs2715637	0	0	0	1	0
rs2715791	0	0	0	0	1
rs2715806	0	0	0	0	1
rs2715807	0	0	0	0	1
rs2715808	0	0	0	0	1
rs2715809	0	0	0	0	1
rs2715810	0	0	0	0	1
rs2715812	0	0	0	0	1
rs2715813	0	0	0	0	1
rs2715814	0	0	0	0	1
rs2715815	0	0	0	0	1
rs2715817	0	0	0	0	1
rs2715819	0	0	0	0	1
rs2715820	0	0	0	0	1
rs2715821	0	0	0	0	1
rs2715822	0	0	0	0	1
rs2715823	0	0	0	0	1
rs2715824	0	0	0	0	1
rs2715825	0	0	0	0	1
rs2716208	0	0	0	0	1
rs2716209	0	0	0	0	1
rs2716211	0	0	0	0	1
rs2716212	0	0	0	0	1
rs2716213	0	0	0	0	1
rs2716214	0	0	0	0	1
rs2716215	0	0	0	0	1
rs2716216	0	0	0	0	1
rs2716218	0	0	0	0	1
rs2716219	0	0	0	0	1
rs2716221	0	0	0	0	1
rs2716222	0	0	0	0	1
rs2716223	0	0	0	0	1
rs2716224	0	0	0	0	1
rs2716225	0	0	0	0	1
rs2716226	0	0	0	0	1
rs2716227	0	0	0	0	1
rs2716921	0	0	0	1	0
rs2716928	0	0	0	1	0
rs2716931	0	0	0	1	0
rs2716933	0	0	0	1	0
rs2716934	0	0	0	1	0
rs2717232	0	0	0	1	0
rs2717234	0	0	0	1	0
rs2717235	0	0	0	1	0
rs2717262	0	0	0	1	0
rs2717268	0	0	0	1	0
rs2717269	0	0	0	1	0
rs2717270	0	0	0	1	0
rs2717275	0	1	0	0	0
rs2717279	0	1	0	0	0
rs2717285	0	1	0	0	0
rs2717287	0	1	0	0	0
rs2717298	0	1	0	0	0
rs2717299	0	1	0	0	0
rs2717300	0	1	0	0	0
rs2717301	0	1	0	0	0
rs2717302	0	1	0	0	0
rs2717303	0	1	0	0	0
rs2717304	0	1	0	0	0
rs2717305	0	1	0	0	0
rs2717313	0	1	0	0	0
rs2717314	0	1	0	0	0
rs2717315	0	1	0	0	0
rs2717316	0	1	0	0	0
rs2717317	0	1	0	0	0
rs2717318	0	1	0	0	0
rs2717319	0	1	0	0	0
rs2717320	0	1	0	0	0
rs2717321	0	1	0	0	0
rs2717322	0	1	0	0	0
rs2717323	0	1	0	0	0
rs2717324	0	1	0	0	0
rs2717325	0	1	0	0	0
rs2717404	0	0	1	0	0
rs2717493	0	0	0	1	0
rs2717550	1	0	0	0	0
rs2717552	1	0	0	0	0
rs2717554	1	0	0	0	0
rs2717556	1	0	0	0	0
rs2717558	1	0	0	0	0
rs2717559	1	0	0	0	0
rs2717560	1	0	0	0	0
rs2717561	1	0	0	0	0
rs2717562	1	0	0	0	0
rs2717586	1	0	0	0	0
rs2717590	1	0	0	0	0
rs2717593	1	0	0	0	0
rs2717594	1	0	0	0	0
rs2717598	1	0	0	0	0
rs2717600	1	0	0	0	0
rs2717601	1	0	0	0	0
rs2717602	1	0	0	0	0
rs2717603	1	0	0	0	0
rs2717605	1	0	0	0	0
rs2717606	1	0	0	0	0
rs2717607	1	0	0	0	0
rs2717609	1	0	0	0	0
rs2717611	1	0	0	0	0
rs2717612	1	0	0	0	0
rs2717613	1	0	0	0	0
rs2717614	1	0	0	0	0
rs2717692	0	0	0	1	0
rs2717700	0	0	0	1	0
rs2717701	0	0	0	1	0
rs2717702	0	0	0	1	0
rs2717703	0	0	0	1	0
rs2717704	0	0	0	1	0
rs2717705	0	0	0	1	0
rs2717706	0	0	0	1	0
rs2717939	0	0	0	1	0
rs2717941	0	0	0	1	0
rs2717942	0	0	0	1	0
rs2717943	0	0	0	1	0
rs2717946	0	0	0	1	0
rs2717947	0	0	0	1	0
rs2717948	0	0	0	1	0
rs2717950	0	0	0	1	0
rs2717951	0	0	0	1	0
rs2717952	0	0	0	1	0
rs2717953	0	0	0	1	0
rs2717954	0	0	0	1	0
rs2717955	0	0	0	1	0
rs2717957	0	0	0	1	0
rs2717959	0	0	0	1	0
rs2717961	0	0	0	1	0
rs2717963	0	0	0	1	0
rs2717964	0	0	0	1	0
rs2717965	0	0	0	1	0
rs2717966	0	0	0	1	0
rs2717967	0	0	0	1	0
rs2717968	0	0	0	1	0
rs2717969	0	0	0	1	0
rs2717970	0	0	0	1	0
rs2717971	0	0	0	1	0
rs2717972	0	0	0	1	0
rs2717973	0	0	0	1	0
rs2717974	0	0	0	1	0
rs2717976	0	0	0	1	0
rs2717977	0	0	0	1	0
rs2717978	0	0	0	1	0
rs2717979	0	0	0	1	0
rs2717980	0	0	0	1	0
rs2717981	0	0	0	1	0
rs2717982	0	0	0	1	0
rs2717985	0	0	0	1	0
rs2717986	0	0	0	1	0
rs2717987	0	0	0	1	0
rs2717988	0	0	0	1	0
rs2717990	0	0	0	1	0
rs2717992	0	0	0	1	0
rs2717993	0	0	0	1	0
rs2718084	0	1	0	0	0
rs2718086	0	1	0	0	0
rs2718099	0	1	0	0	0
rs2718104	0	1	0	0	0
rs2718105	0	1	0	0	0
rs2718107	0	1	0	0	0
rs2718108	0	1	0	0	0
rs2718110	0	1	0	0	0
rs2718111	0	1	0	0	0
rs2718115	0	1	0	0	0
rs2718191	0	0	0	1	0
rs2718193	0	0	0	1	0
rs2718194	0	0	0	1	0
rs2718196	0	0	0	1	0
rs2718198	0	0	0	1	0
rs2718199	0	0	0	1	0
rs2718201	0	0	0	1	0
rs2718207	0	0	0	1	0
rs2718209	0	0	0	1	0
rs2718210	0	0	0	1	0
rs2718211	0	0	0	1	0
rs2718213	0	0	0	1	0
rs2718214	0	0	0	1	0
rs2718215	0	0	0	1	0
rs2718217	0	0	0	1	0
rs2718218	0	0	0	1	0
rs2718219	0	0	0	1	0
rs2718220	0	0	0	1	0
rs2718223	0	0	0	1	0
rs2718225	0	0	0	1	0
rs2718270	0	0	0	1	0
rs2718271	0	0	0	1	0
rs2718274	0	0	0	1	0
rs2718277	0	0	0	1	0
rs2718278	0	0	0	1	0
rs2718279	0	0	0	1	0
rs2718685	0	0	0	1	0
rs2718687	0	0	0	1	0
rs2718688	0	0	0	1	0
rs2718689	0	0	0	1	0
rs2718767	0	1	0	0	0
rs2718770	0	1	0	0	0
rs2718772	0	1	0	0	0
rs2718777	0	1	0	0	0
rs2718778	0	1	0	0	0
rs2718779	0	1	0	0	0
rs2718780	0	1	0	0	0
rs2718781	0	1	0	0	0
rs2718782	0	1	0	0	0
rs2718783	0	1	0	0	0
rs2718784	0	1	0	0	0
rs2718785	0	1	0	0	0
rs2718786	0	1	0	0	0
rs2718787	0	1	0	0	0
rs2718788	0	1	0	0	0
rs2718789	0	1	0	0	0
rs2718790	0	1	0	0	0
rs2718791	0	1	0	0	0
rs2718792	0	1	0	0	0
rs2718794	0	1	0	0	0
rs2718795	0	1	0	0	0
rs2718806	0	0	0	1	0
rs2718859	0	0	0	1	0
rs2718860	0	0	0	1	0
rs2718861	0	0	0	1	0
rs2718862	0	0	0	1	0
rs2718868	0	0	0	1	0
rs2718869	0	0	0	1	0
rs2718870	0	0	0	1	0
rs2718872	0	0	0	1	0
rs2718873	0	0	0	1	0
rs2718876	0	0	0	1	0
rs2718877	0	0	0	1	0
rs2718878	0	0	0	1	0
rs2718880	0	0	0	1	0
rs2718881	0	0	0	1	0
rs2719223	0	0	0	1	0
rs2719224	0	0	0	1	0
rs2719226	0	0	0	1	0
rs2719227	0	0	0	1	0
rs2719228	0	0	0	1	0
rs2719229	0	0	0	1	0
rs2719230	0	0	0	1	0
rs2719231	0	0	0	1	0
rs2719232	0	0	0	1	0
rs2719233	0	0	0	1	0
rs2719235	0	0	0	1	0
rs2719236	0	0	0	1	0
rs2719237	0	0	0	1	0
rs2719239	0	0	0	1	0
rs2719240	0	0	0	1	0
rs2719242	0	0	0	1	0
rs2719243	0	0	0	1	0
rs2719244	0	0	0	1	0
rs2719245	0	0	0	1	0
rs2719246	0	0	0	1	0
rs2719248	0	0	0	1	0
rs2719249	0	0	0	1	0
rs2719250	0	0	0	1	0
rs2719252	0	0	0	1	0
rs2719253	0	0	0	1	0
rs2719254	0	0	0	1	0
rs2719255	0	0	0	1	0
rs2719256	0	0	0	1	0
rs2719257	0	0	0	1	0
rs2719258	0	0	0	1	0
rs2719259	0	0	0	1	0
rs2719260	0	0	0	1	0
rs2719261	0	0	0	1	0
rs2719262	0	0	0	1	0
rs2719263	0	0	0	1	0
rs2719264	0	0	0	1	0
rs2719265	0	0	0	1	0
rs2719266	0	0	0	1	0
rs2719267	0	0	0	1	0
rs2719268	0	0	0	1	0
rs2719878	0	0	0	1	0
rs2719880	0	0	0	1	0
rs2719881	0	0	0	1	0
rs2719884	0	0	0	1	0
rs2719885	0	0	0	1	0
rs2719886	0	0	0	1	0
rs2719888	0	0	0	1	0
rs2719889	0	0	0	1	0
rs2719906	0	0	0	1	0
rs2719975	1	0	0	0	0
rs2719976	1	0	0	0	0
rs2719978	1	0	0	0	0
rs2719979	1	0	0	0	0
rs2719980	1	0	0	0	0
rs2719981	1	0	0	0	0
rs2719986	1	0	0	0	0
rs2719995	1	0	0	0	0
rs2719996	1	0	0	0	0
rs2720001	1	0	0	0	0
rs2720003	1	0	0	0	0
rs2720004	1	0	0	0	0
rs2720005	1	0	0	0	0
rs2720007	1	0	0	0	0
rs2720008	1	0	0	0	0
rs2720009	1	0	0	0	0
rs2720010	1	0	0	0	0
rs2720013	1	0	0	0	0
rs2720030	0	0	0	1	0
rs2720031	0	0	0	1	0
rs2720173	0	0	1	0	0
rs2720176	0	0	1	0	0
rs2720178	0	0	1	0	0
rs2720179	0	0	1	0	0
rs2720181	0	0	1	0	0
rs2720191	0	0	1	0	0
rs2720192	0	1	0	0	0
rs2720193	0	1	0	0	0
rs2720194	0	1	0	0	0
rs2720195	0	1	0	0	0
rs2720196	0	1	0	0	0
rs2720200	0	1	0	0	0
rs2720202	0	1	0	0	0
rs2720203	0	1	0	0	0
rs2720207	0	1	0	0	0
rs2720208	0	1	0	0	0
rs2720211	0	1	0	0	0
rs2720213	0	1	0	0	0
rs2720214	0	1	0	0	0
rs2720215	0	1	0	0	0
rs2720216	0	1	0	0	0
rs2720219	0	1	0	0	0
rs2720220	0	1	0	0	0
rs2720221	0	1	0	0	0
rs2720232	0	0	0	1	0
rs2720233	0	0	0	1	0
rs2720235	0	0	0	1	0
rs2720236	0	0	0	1	0
rs2720237	0	0	0	1	0
rs2720238	0	0	0	1	0
rs2720239	0	0	0	1	0
rs2720240	0	0	0	1	0
rs2720248	0	0	0	1	0
rs2720249	0	0	0	1	0
rs2720258	0	0	0	1	0
rs2720259	0	0	0	1	0
rs2720287	0	0	0	1	0
rs2720291	0	0	0	1	0
rs2720293	0	0	0	1	0
rs2720294	0	0	0	1	0
rs2720295	0	0	0	1	0
rs2720298	0	0	0	1	0
rs2720301	0	0	0	1	0
rs2720302	0	0	0	1	0
rs2720305	0	0	0	1	0
rs2720393	1	0	0	0	0
rs2720589	0	0	0	1	0
rs2720962	0	0	0	1	0
rs2720964	0	0	0	1	0
rs2720967	0	0	0	1	0
rs2720969	0	0	0	1	0
rs2720971	0	0	0	1	0
rs2720972	0	0	0	1	0
rs2720976	0	0	0	1	0
rs2720981	0	0	0	1	0
rs2720983	0	0	0	1	0
rs2720984	0	0	0	1	0
rs2720986	0	0	0	1	0
rs2720990	0	0	0	1	0
rs2720991	0	0	0	1	0
rs2720994	0	0	0	1	0
rs2720995	0	0	0	1	0
rs2721127	0	0	0	1	0
rs2721129	0	0	0	1	0
rs2721131	0	0	0	1	0
rs2721138	0	0	0	1	0
rs2721140	0	0	0	1	0
rs2721142	0	0	0	1	0
rs2721149	0	0	0	1	0
rs2721150	0	0	0	1	0
rs2721160	0	0	0	1	0
rs2721161	0	0	0	1	0
rs2721173	0	0	0	1	0
rs2721188	0	0	0	1	0
rs2721197	0	0	0	1	0
rs2721748	0	0	0	1	0
rs2721749	0	0	0	1	0
rs2721750	0	0	0	1	0
rs2721754	0	0	0	1	0
rs2721755	0	0	0	1	0
rs2721756	0	0	0	1	0
rs2721757	0	0	0	1	0
rs2721758	0	0	0	1	0
rs2721759	0	0	0	1	0
rs2721769	0	0	0	1	0
rs2721770	0	0	0	1	0
rs2721773	0	0	0	1	0
rs2721774	0	0	0	1	0
rs2721887	1	0	0	0	0
rs2721888	1	0	0	0	0
rs2721889	1	0	0	0	0
rs2721894	1	0	0	0	0
rs2721895	1	0	0	0	0
rs2721897	1	0	0	0	0
rs2721898	1	0	0	0	0
rs2721899	1	0	0	0	0
rs2721900	1	0	0	0	0
rs2721902	1	0	0	0	0
rs2721903	1	0	0	0	0
rs2721904	1	0	0	0	0
rs2721905	1	0	0	0	0
rs2721906	1	0	0	0	0
rs2721907	1	0	0	0	0
rs2721908	1	0	0	0	0
rs2721909	1	0	0	0	0
rs2721910	1	0	0	0	0
rs2721911	1	0	0	0	0
rs2721912	1	0	0	0	0
rs2721916	1	0	0	0	0
rs2721917	1	0	0	0	0
rs2721924	1	0	0	0	0
rs2721985	0	0	0	1	0
rs2722004	0	0	1	0	0
rs2722005	0	0	1	0	0
rs2722006	0	0	1	0	0
rs2722007	0	0	1	0	0
rs2722008	0	0	1	0	0
rs2722213	0	0	0	1	0
rs2722215	0	0	0	1	0
rs2722216	0	0	0	1	0
rs2722217	0	0	0	1	0
rs2722218	0	0	0	1	0
rs2722220	0	0	0	1	0
rs2722221	0	0	0	1	0
rs2722224	0	0	0	1	0
rs2722370	0	0	0	1	0
rs2722469	0	0	0	1	0
rs2722484	0	0	0	1	0
rs2722485	0	0	0	1	0
rs2722488	0	0	0	1	0
rs2723071	0	0	0	1	0
rs2723072	0	0	0	1	0
rs2723073	0	0	0	1	0
rs2723074	0	0	0	1	0
rs2723075	0	0	0	1	0
rs2723076	0	0	0	1	0
rs2723077	0	0	0	1	0
rs2723078	0	0	0	1	0
rs2723079	0	0	0	1	0
rs2723082	0	0	0	1	0
rs2723083	0	0	0	1	0
rs2723085	0	0	0	1	0
rs2723086	0	0	0	1	0
rs2723087	0	0	0	1	0
rs2723091	0	0	0	1	0
rs2723389	0	0	0	1	0
rs2723390	0	0	0	1	0
rs2723770	0	0	0	1	0
rs2723773	0	0	0	1	0
rs2723779	0	0	0	1	0
rs2723901	0	0	0	1	0
rs2723903	0	0	0	1	0
rs2723904	0	0	0	1	0
rs2723905	0	0	0	1	0
rs2723906	0	0	0	1	0
rs2723907	0	0	0	1	0
rs2723908	0	0	0	1	0
rs2723909	0	0	0	1	0
rs2723910	0	0	0	1	0
rs2723911	0	0	0	1	0
rs2723912	0	0	0	1	0
rs2723913	0	0	0	1	0
rs2723914	0	0	0	1	0
rs2723915	0	0	0	1	0
rs2723916	0	0	0	1	0
rs2723917	0	0	0	1	0
rs2723918	0	0	0	1	0
rs2723919	0	0	0	1	0
rs2723920	0	0	0	1	0
rs2723921	0	0	0	1	0
rs2723922	0	0	0	1	0
rs2723923	0	0	0	1	0
rs2723924	0	0	0	1	0
rs2723925	0	0	0	1	0
rs2723926	0	0	0	1	0
rs2723927	0	0	0	1	0
rs2723928	0	0	0	1	0
rs2723929	0	0	0	1	0
rs2723930	0	0	0	1	0
rs2723931	0	0	0	1	0
rs2723932	0	0	0	1	0
rs2723933	0	0	0	1	0
rs2723935	0	0	0	1	0
rs2723937	0	0	0	1	0
rs2723938	0	0	0	1	0
rs2723939	0	0	0	1	0
rs2723940	0	0	0	1	0
rs2723941	0	0	0	1	0
rs2723942	0	0	0	1	0
rs2723943	0	0	0	1	0
rs2723947	0	0	0	1	0
rs2723951	0	0	0	1	0
rs2723952	0	0	0	1	0
rs2723953	0	0	0	1	0
rs2723958	0	0	0	1	0
rs2723959	0	0	0	1	0
rs2723960	0	0	0	1	0
rs2723961	0	0	0	1	0
rs2723962	0	0	0	1	0
rs2723964	0	0	0	1	0
rs2723965	0	0	0	1	0
rs2723969	0	0	0	1	0
rs2723972	0	0	0	1	0
rs2723974	0	0	0	1	0
rs2723975	0	0	0	1	0
rs2723976	0	0	0	1	0
rs2723977	0	0	0	1	0
rs2723978	0	0	0	1	0
rs2723979	0	0	0	1	0
rs2723980	0	0	0	1	0
rs2723981	0	0	0	1	0
rs2723982	0	0	0	1	0
rs2723985	0	0	0	1	0
rs2723987	0	0	0	1	0
rs2723989	0	0	0	1	0
rs2723990	0	0	0	1	0
rs2723991	0	0	0	1	0
rs2723992	0	0	0	1	0
rs2723993	0	0	0	1	0
rs2723996	0	0	0	1	0
rs2723997	0	0	0	1	0
rs2723998	0	0	0	1	0
rs2723999	0	0	0	1	0
rs2724000	0	0	0	1	0
rs2724001	0	0	0	1	0
rs2724002	0	0	0	1	0
rs2724003	0	0	0	1	0
rs2724005	0	0	0	1	0
rs2724006	0	0	0	1	0
rs2724007	0	0	0	1	0
rs2724008	0	0	0	1	0
rs2724011	0	0	0	1	0
rs2724012	0	0	0	1	0
rs2724013	0	0	0	1	0
rs2724014	0	0	0	1	0
rs2724016	0	0	0	1	0
rs2724017	0	0	0	1	0
rs2724018	0	0	0	1	0
rs2724060	0	0	0	1	0
rs2724196	0	0	0	1	0
rs2724198	0	0	0	1	0
rs2724199	0	0	0	1	0
rs2724201	0	0	0	1	0
rs2724209	0	0	0	1	0
rs2724213	0	0	0	1	0
rs2724214	0	0	0	1	0
rs2724215	0	0	0	1	0
rs2724216	0	0	0	1	0
rs2724219	0	0	0	1	0
rs2724227	0	0	0	1	0
rs2724229	0	0	0	1	0
rs2724230	0	0	0	1	0
rs2724241	0	0	0	1	0
rs2724347	0	1	0	0	0
rs2724351	0	1	0	0	0
rs2724355	0	1	0	0	0
rs2724356	0	1	0	0	0
rs2724357	0	1	0	0	0
rs2724588	0	0	0	1	0
rs2724599	0	0	0	1	0
rs2724616	0	0	0	1	0
rs2724618	0	0	0	1	0
rs2724633	0	0	0	1	0
rs2724645	0	0	0	1	0
rs2724648	0	0	0	1	0
rs2725179	0	0	0	1	0
rs2725181	0	0	0	1	0
rs2725391	0	0	0	1	0
rs2725406	0	0	0	1	0
rs2725410	0	0	0	1	0
rs2725412	0	0	0	1	0
rs2725415	0	0	0	1	0
rs2725416	0	0	0	1	0
rs2725563	0	0	0	1	0
rs2725566	0	0	0	1	0
rs2725567	0	0	0	1	0
rs2725572	0	0	0	1	0
rs2725575	0	0	0	1	0
rs2725576	0	0	0	1	0
rs2725578	0	0	0	1	0
rs2725579	0	0	0	1	0
rs2725580	0	0	0	1	0
rs2725581	0	0	0	1	0
rs2725582	0	0	0	1	0
rs2725583	0	0	0	1	0
rs2725585	0	0	0	1	0
rs2725586	0	0	0	1	0
rs2725587	0	0	0	1	0
rs2725588	0	0	0	1	0
rs2725589	0	0	0	1	0
rs2725590	0	0	0	1	0
rs2725591	0	0	0	1	0
rs2725807	0	0	0	1	0
rs2725999	0	0	0	1	0
rs2726000	0	0	0	1	0
rs2726001	0	0	0	1	0
rs2726002	0	0	0	1	0
rs2726004	0	0	0	1	0
rs2726005	0	0	0	1	0
rs2726007	0	0	0	1	0
rs2726008	0	0	0	1	0
rs2726017	0	0	0	1	0
rs2726018	0	0	0	1	0
rs2726019	0	0	0	1	0
rs2726023	0	0	0	1	0
rs2726024	0	0	0	1	0
rs2726025	0	0	0	1	0
rs2726026	0	0	0	1	0
rs2726027	0	0	0	1	0
rs2726034	0	1	0	0	0
rs2726039	0	1	0	0	0
rs2726040	0	1	0	0	0
rs2726351	0	0	1	0	0
rs2726353	0	0	1	0	0
rs2726355	0	0	1	0	0
rs2726358	0	0	1	0	0
rs2726359	0	0	1	0	0
rs2726361	0	0	1	0	0
rs2726363	0	0	1	0	0
rs2726365	0	0	1	0	0
rs2726368	0	0	1	0	0
rs2726369	0	0	1	0	0
rs2726370	0	0	1	0	0
rs2726375	0	0	1	0	0
rs2726377	0	0	1	0	0
rs2726379	0	0	1	0	0
rs2726380	0	0	1	0	0
rs2726381	0	0	1	0	0
rs2726382	0	0	1	0	0
rs2726383	0	0	1	0	0
rs2726384	0	0	1	0	0
rs2726385	0	0	1	0	0
rs2726388	0	0	1	0	0
rs2726389	0	0	1	0	0
rs2726391	0	0	1	0	0
rs2726393	0	0	1	0	0
rs2726394	0	0	1	0	0
rs2726395	0	0	1	0	0
rs2726396	0	0	1	0	0
rs2726397	0	0	1	0	0
rs2726398	0	0	1	0	0
rs2726399	0	0	1	0	0
rs2726400	0	0	1	0	0
rs2726402	0	0	1	0	0
rs2726403	0	0	1	0	0
rs2726405	0	0	1	0	0
rs2726408	0	0	1	0	0
rs2726410	0	0	1	0	0
rs2726413	0	0	1	0	0
rs2726416	0	0	1	0	0
rs2726417	0	0	1	0	0
rs2727015	0	0	0	1	0
rs2727016	0	0	0	1	0
rs2727018	0	0	0	1	0
rs2727019	0	0	0	1	0
rs2727020	0	0	0	1	0
rs2727023	0	0	0	1	0
rs2727024	0	0	0	1	0
rs2727025	0	0	0	1	0
rs2727026	0	0	0	1	0
rs2727027	0	0	0	1	0
rs2727028	0	0	0	1	0
rs2727029	0	0	0	1	0
rs2727031	0	0	0	1	0
rs2727033	0	0	0	1	0
rs2727036	0	0	0	1	0
rs2727042	0	0	0	1	0
rs2727043	0	0	0	1	0
rs2727081	0	0	0	1	0
rs2727087	0	0	0	1	0
rs2727089	0	0	0	1	0
rs2727091	0	0	0	1	0
rs2727092	0	0	0	1	0
rs2727096	0	0	0	1	0
rs2727098	0	0	0	1	0
rs2727099	0	0	0	1	0
rs2727100	0	0	0	1	0
rs2727101	0	0	0	1	0
rs2727102	0	0	0	1	0
rs2727103	0	0	0	1	0
rs2727104	0	0	0	1	0
rs2727105	0	0	0	1	0
rs2727245	0	0	1	0	0
rs2727765	0	0	1	0	0
rs2727766	0	0	1	0	0
rs2727767	0	0	1	0	0
rs2727772	0	0	1	0	0
rs2727783	0	0	1	0	0
rs2728191	0	0	0	1	0
rs2728374	0	0	0	1	0
rs2728733	0	0	0	1	0
rs2728924	0	0	1	0	0
rs2728927	0	0	1	0	0
rs2728928	0	0	1	0	0
rs2728941	0	0	1	0	0
rs2728944	0	0	1	0	0
rs2728949	0	0	1	0	0
rs2729532	0	0	0	1	0
rs2729533	0	0	0	1	0
rs2729535	0	0	0	1	0
rs2729536	0	0	0	1	0
rs2729538	0	0	0	1	0
rs2729539	0	0	0	1	0
rs2729540	0	0	0	1	0
rs2729543	0	0	0	1	0
rs2729544	0	0	0	1	0
rs2729545	0	0	0	1	0
rs2729546	0	0	0	1	0
rs2729547	0	0	0	1	0
rs2729548	0	0	0	1	0
rs2729549	0	0	0	1	0
rs2729551	0	0	0	1	0
rs2729552	0	0	0	1	0
rs2729553	0	0	0	1	0
rs2729555	0	0	0	1	0
rs2729556	0	0	0	1	0
rs2729557	0	0	0	1	0
rs2729559	0	0	0	1	0
rs2729560	0	0	0	1	0
rs2729561	0	0	0	1	0
rs2729563	0	0	0	1	0
rs2729564	0	0	0	1	0
rs2729701	0	0	0	1	0
rs2729702	0	0	0	1	0
rs2729703	0	0	0	1	0
rs2730055	0	0	0	1	0
rs2730075	0	0	0	1	0
rs2730076	0	0	0	1	0
rs2730077	0	0	0	1	0
rs2730078	0	0	0	1	0
rs2730080	0	0	0	1	0
rs2730081	0	0	0	1	0
rs2730082	0	0	0	1	0
rs2730084	0	0	0	1	0
rs2730085	0	0	0	1	0
rs2730086	0	0	0	1	0
rs2730089	0	0	0	1	0
rs2730090	0	0	0	1	0
rs2730091	0	0	0	1	0
rs2730092	0	0	0	1	0
rs2730093	0	0	0	1	0
rs2730095	0	0	0	1	0
rs2730096	0	0	0	1	0
rs2730097	0	0	0	1	0
rs2730098	0	0	0	1	0
rs2730100	0	0	0	1	0
rs2730101	0	0	0	1	0
rs2730330	1	0	0	0	0
rs2730335	1	0	0	0	0
rs2730337	1	0	0	0	0
rs2730347	1	0	0	0	0
rs2730356	1	0	0	0	0
rs2730357	1	0	0	0	0
rs2730360	1	0	0	0	0
rs2730364	1	0	0	0	0
rs2730367	1	0	0	0	0
rs2730368	1	0	0	0	0
rs2730369	1	0	0	0	0
rs2730604	0	0	0	1	0
rs2730614	0	0	0	1	0
rs2730622	0	0	0	1	0
rs2730624	0	0	0	1	0
rs2730625	0	0	0	1	0
rs2730626	0	0	0	1	0
rs2730666	0	0	0	0	1
rs2730802	0	0	0	1	0
rs2730803	0	0	0	1	0
rs2730804	0	0	0	1	0
rs2730805	0	0	0	1	0
rs2730807	0	0	0	1	0
rs2730809	0	0	0	1	0
rs2730810	0	0	0	1	0
rs2730811	0	0	0	1	0
rs2730814	0	0	0	1	0
rs2730817	0	0	0	1	0
rs2730818	0	0	0	1	0
rs2730819	0	0	0	1	0
rs2730820	0	0	0	1	0
rs2730821	0	0	0	1	0
rs2730822	0	0	0	1	0
rs2730824	0	0	0	1	0
rs2730826	0	0	0	1	0
rs2730827	0	0	0	1	0
rs2730828	0	0	0	1	0
rs2730829	0	0	0	1	0
rs2730830	0	0	0	1	0
rs2731091	0	0	0	0	1
rs2731092	0	0	0	0	1
rs2731094	0	0	0	0	1
rs2731095	0	0	0	0	1
rs2731097	0	0	0	0	1
rs2731102	0	0	0	0	1
rs2731107	0	0	0	0	1
rs2731222	0	0	0	1	0
rs2731228	0	0	0	1	0
rs2731229	0	0	0	1	0
rs2731251	0	0	0	1	0
rs2731275	0	0	0	1	0
rs2731277	0	0	0	1	0
rs2731278	0	0	0	1	0
rs2731283	0	0	0	1	0
rs2731662	0	0	0	1	0
rs2731663	0	0	0	1	0
rs2731664	0	0	0	1	0
rs2731665	0	0	0	1	0
rs2731670	0	0	0	1	0
rs2731671	0	0	0	1	0
rs2731672	0	0	0	1	0
rs2731673	0	0	0	1	0
rs2731674	0	0	0	1	0
rs2731675	0	0	0	1	0
rs2731676	0	0	0	1	0
rs2731677	0	0	0	1	0
rs2731696	0	0	0	0	1
rs2731697	0	0	0	0	1
rs2731698	0	0	0	0	1
rs2731699	0	0	0	0	1
rs2731700	0	0	0	0	1
rs2731701	0	0	0	0	1
rs2731702	0	0	0	0	1
rs2731704	0	0	0	0	1
rs2731730	0	1	0	0	0
rs2731732	0	1	0	0	0
rs2731734	0	1	0	0	0
rs2731735	0	1	0	0	0
rs2731839	0	0	1	0	0
rs2731840	0	0	1	0	0
rs2732150	0	0	0	1	0
rs2732151	0	0	0	1	0
rs2732153	0	0	0	1	0
rs2732155	0	0	0	1	0
rs2732156	0	0	0	1	0
rs2732157	0	0	0	1	0
rs2732158	0	0	0	1	0
rs2732159	0	0	0	1	0
rs2732160	0	0	0	1	0
rs2732161	0	0	0	1	0
rs2732162	0	0	0	1	0
rs2732168	0	0	0	1	0
rs2732169	0	0	0	1	0
rs2732171	0	0	0	1	0
rs2732174	0	0	0	1	0
rs2732175	0	0	0	1	0
rs2732178	0	0	0	1	0
rs2732186	0	0	0	1	0
rs2732196	0	0	0	1	0
rs2732202	0	0	0	1	0
rs2732203	0	0	0	1	0
rs2732205	0	0	0	1	0
rs2732206	0	0	0	1	0
rs2732207	0	0	0	1	0
rs2732208	0	0	0	1	0
rs2732259	0	0	0	1	0
rs2732260	0	0	0	1	0
rs2732270	0	0	0	1	0
rs2732274	0	0	0	1	0
rs2732275	0	0	0	1	0
rs2732284	0	0	0	1	0
rs2732285	0	0	0	1	0
rs2732288	0	0	0	1	0
rs2732294	0	0	0	1	0
rs2732297	0	0	0	1	0
rs2732298	0	0	0	1	0
rs2732302	0	0	0	1	0
rs2732305	0	0	0	1	0
rs2732311	0	0	0	1	0
rs2732312	0	0	0	1	0
rs2732314	0	0	0	1	0
rs2732315	0	0	0	1	0
rs2732316	0	0	0	1	0
rs2732317	0	0	0	1	0
rs2732318	0	0	0	1	0
rs2732319	0	0	0	1	0
rs2732322	0	0	0	1	0
rs2732439	0	0	0	1	0
rs2732465	0	0	0	1	0
rs2733087	0	0	0	1	0
rs2733088	0	0	0	1	0
rs2733089	0	0	0	1	0
rs2733090	0	0	0	1	0
rs2733091	0	0	0	1	0
rs2733094	0	0	0	1	0
rs2733096	0	0	0	1	0
rs2733100	0	0	0	1	0
rs2733103	0	0	0	1	0
rs2733104	0	0	0	1	0
rs2733106	0	0	0	1	0
rs2733107	0	0	0	1	0
rs2733108	0	0	0	1	0
rs2733272	0	0	0	1	0
rs2733273	0	0	0	1	0
rs2733274	0	0	0	1	0
rs2733275	0	0	0	1	0
rs2733276	0	0	0	1	0
rs2733278	0	0	0	1	0
rs2733280	0	0	0	1	0
rs2733282	0	0	0	1	0
rs2733284	0	0	0	1	0
rs2733285	0	0	0	1	0
rs2733286	0	0	0	1	0
rs2733287	0	0	0	1	0
rs2733288	0	0	0	1	0
rs2733289	0	0	0	1	0
rs2733290	0	0	0	1	0
rs2733291	0	0	0	1	0
rs2733292	0	0	0	1	0
rs2733293	0	0	0	1	0
rs2733296	0	0	0	1	0
rs2733297	0	0	0	1	0
rs2733298	0	0	0	1	0
rs2733299	0	0	0	1	0
rs2733368	0	0	0	1	0
rs2733369	0	0	0	1	0
rs2733370	0	0	0	1	0
rs2733371	0	0	0	1	0
rs2733381	0	0	0	1	0
rs2733382	0	0	0	1	0
rs2733384	0	0	0	1	0
rs2733386	0	0	0	1	0
rs2733398	0	0	1	0	0
rs2733405	0	0	1	0	0
rs2733423	0	0	1	0	0
rs2733478	0	0	1	0	0
rs2733479	0	0	1	0	0
rs2733480	0	0	1	0	0
rs2733481	0	0	1	0	0
rs2733482	0	0	1	0	0
rs2733483	0	0	1	0	0
rs2733484	0	0	1	0	0
rs2733485	0	0	1	0	0
rs2733486	0	0	1	0	0
rs2733487	0	0	1	0	0
rs2733489	0	0	1	0	0
rs2733491	0	0	1	0	0
rs2733492	0	0	1	0	0
rs2733493	0	0	1	0	0
rs2733494	0	0	1	0	0
rs2733495	0	0	1	0	0
rs2733496	0	0	1	0	0
rs2733497	0	0	1	0	0
rs2733498	0	0	1	0	0
rs2733499	0	0	1	0	0
rs2733500	0	0	1	0	0
rs2733501	0	0	1	0	0
rs2733502	0	0	1	0	0
rs2733504	0	0	1	0	0
rs2733505	0	0	1	0	0
rs2733507	0	0	1	0	0
rs2733508	0	0	1	0	0
rs2733509	0	0	1	0	0
rs2733510	0	0	1	0	0
rs2733514	0	0	1	0	0
rs2733515	0	0	1	0	0
rs2733516	0	0	1	0	0
rs2733517	0	0	1	0	0
rs2733518	0	0	1	0	0
rs2733519	0	0	1	0	0
rs2733520	0	0	1	0	0
rs2733521	0	0	1	0	0
rs2733522	0	0	1	0	0
rs2733523	0	0	1	0	0
rs2733524	0	0	1	0	0
rs2733525	0	0	1	0	0
rs2733526	0	0	1	0	0
rs2733527	0	0	1	0	0
rs2733528	0	0	1	0	0
rs2733529	0	0	1	0	0
rs2733530	0	0	1	0	0
rs2733533	0	0	1	0	0
rs2733534	0	0	1	0	0
rs2733535	0	0	1	0	0
rs2733537	0	0	1	0	0
rs2733539	0	0	1	0	0
rs2733541	0	0	1	0	0
rs2733542	0	0	1	0	0
rs2733543	0	0	1	0	0
rs2733550	0	0	1	0	0
rs2733551	0	0	1	0	0
rs2733552	0	0	1	0	0
rs2733553	0	0	1	0	0
rs2733840	0	0	1	0	0
rs2733845	0	0	1	0	0
rs2733847	0	0	1	0	0
rs2733848	0	0	1	0	0
rs2733853	0	0	1	0	0
rs2734000	0	0	0	1	0
rs2734002	0	0	0	1	0
rs2734225	0	0	0	1	0
rs2734308	1	0	0	0	0
rs2734414	0	0	1	0	0
rs2734436	0	0	0	1	0
rs2734440	0	0	0	1	0
rs2734472	0	1	0	0	0
rs2734561	0	0	1	0	0
rs2734565	0	0	0	1	0
rs2734633	0	0	1	0	0
rs2734648	0	0	0	1	0
rs2734727	0	0	0	1	0
rs2734728	0	0	0	1	0
rs2735211	0	0	0	0	1
rs2735247	0	0	0	1	0
rs2735252	0	0	0	1	0
rs2735343	0	0	1	0	0
rs2735357	0	0	1	0	0
rs2735421	0	1	0	0	0
rs2735461	1	0	0	0	0
rs2735469	1	0	0	0	0
rs2735674	0	0	0	1	0
rs2735675	0	0	0	1	0
rs2735676	0	0	0	1	0
rs2735691	0	0	0	1	0
rs2735787	0	1	0	0	0
rs2735842	0	1	0	0	0
rs2735843	0	1	0	0	0
rs2735844	0	1	0	0	0
rs2735950	0	0	0	1	0
rs2735962	0	0	0	1	0
rs2735964	0	0	0	1	0
rs2735965	0	0	0	1	0
rs2735967	0	0	0	1	0
rs2735968	0	0	0	1	0
rs2735970	1	0	0	0	0
rs2735971	1	0	0	0	0
rs2735972	1	0	0	0	0
rs2736147	0	0	0	1	0
rs2736605	0	1	0	0	0
rs2736607	0	1	0	0	0
rs2736609	0	1	0	0	0
rs2736612	0	0	0	1	0
rs2736613	0	1	0	0	0
rs2736627	0	0	1	0	0
rs2736676	0	0	0	1	0
rs2736681	0	0	0	1	0
rs2736683	0	0	0	1	0
rs2736686	0	0	0	1	0
rs2736872	1	0	0	0	0
rs2736958	0	0	0	1	0
rs2737090	0	1	0	0	0
rs2737092	0	1	0	0	0
rs2737093	0	1	0	0	0
rs2737094	0	1	0	0	0
rs2737095	0	1	0	0	0
rs2737145	0	0	0	1	0
rs2737689	0	0	0	1	0
rs2737821	1	0	0	0	0
rs2737844	0	0	0	1	0
rs2738039	0	0	0	1	0
rs2738042	0	0	0	1	0
rs2738250	0	0	0	1	0
rs2738758	0	0	1	0	0
rs2738786	0	0	1	0	0
rs2738787	0	0	1	0	0
rs2738789	0	0	1	0	0
rs2738790	0	0	1	0	0
rs2738791	0	0	1	0	0
rs2738793	0	0	1	0	0
rs2738794	0	0	1	0	0
rs2738796	0	0	1	0	0
rs2738797	0	0	1	0	0
rs2738798	0	0	1	0	0
rs2738799	0	0	1	0	0
rs2738800	0	0	1	0	0
rs2738801	0	0	1	0	0
rs2738802	0	0	1	0	0
rs2738804	0	0	1	0	0
rs2738805	0	0	1	0	0
rs2738808	0	0	1	0	0
rs2738809	0	0	1	0	0
rs2738814	0	0	1	0	0
rs2738816	0	0	1	0	0
rs2738818	0	0	1	0	0
rs2738819	0	0	1	0	0
rs2738896	0	0	1	0	0
rs2738897	0	0	1	0	0
rs2738901	0	0	1	0	0
rs2738903	0	0	1	0	0
rs2738954	0	0	0	1	0
rs2738963	0	0	0	1	0
rs2738965	0	0	0	1	0
rs2739046	1	0	0	0	0
rs2739047	0	1	0	0	0
rs2739049	0	1	0	0	0
rs2739103	1	0	0	0	0
rs2739104	1	0	0	0	0
rs2739428	0	0	0	1	0
rs2739429	0	0	0	1	0
rs2739433	0	0	0	1	0
rs2739436	0	0	0	1	0
rs2739443	0	0	0	1	0
rs2739506	0	0	0	1	0
rs2739507	0	0	0	1	0
rs2739510	0	0	0	1	0
rs2739511	0	0	0	1	0
rs2739513	0	0	0	1	0
rs2739514	0	0	0	1	0
rs2739515	0	0	0	1	0
rs2739516	0	0	0	1	0
rs2739518	0	0	0	1	0
rs2739812	0	0	0	1	0
rs2739813	0	0	0	1	0
rs2739814	0	0	0	1	0
rs2739815	0	0	0	1	0
rs2739816	0	0	0	1	0
rs2739819	0	0	0	1	0
rs2740174	0	0	1	0	0
rs2740387	0	1	0	0	0
rs2740388	0	1	0	0	0
rs2740431	0	0	0	0	1
rs2740433	0	0	0	0	1
rs2740434	0	0	0	0	1
rs2740471	0	0	0	1	0
rs2741012	0	0	0	1	0
rs2741013	0	0	0	1	0
rs2741019	0	0	0	1	0
rs2741021	0	0	0	1	0
rs2741022	0	0	0	1	0
rs2741023	0	0	0	1	0
rs2741024	0	0	0	1	0
rs2741027	0	0	0	1	0
rs2741028	0	0	0	1	0
rs2741029	0	0	0	1	0
rs2741030	0	0	0	1	0
rs2741034	0	0	0	1	0
rs2741036	0	0	0	1	0
rs2741038	0	0	0	1	0
rs2741042	0	0	0	1	0
rs2741246	1	0	0	0	0
rs2741248	1	0	0	0	0
rs2741249	1	0	0	0	0
rs2741250	1	0	0	0	0
rs2741289	1	0	0	0	0
rs2741290	1	0	0	0	0
rs2741292	1	0	0	0	0
rs2741293	1	0	0	0	0
rs2741294	1	0	0	0	0
rs2741295	1	0	0	0	0
rs2741299	1	0	0	0	0
rs2741303	0	0	0	1	0
rs2741304	0	0	0	1	0
rs2741305	0	0	0	1	0
rs2741306	0	0	0	1	0
rs2741309	0	0	0	1	0
rs2741310	0	0	0	1	0
rs2741311	0	0	0	1	0
rs2741317	1	0	0	0	0
rs2741318	1	0	0	0	0
rs2741319	1	0	0	0	0
rs2741320	1	0	0	0	0
rs2741321	1	0	0	0	0
rs2741331	1	0	0	0	0
rs2741335	1	0	0	0	0
rs2741336	1	0	0	0	0
rs2741337	1	0	0	0	0
rs2741338	1	0	0	0	0
rs2741339	1	0	0	0	0
rs2741341	1	0	0	0	0
rs2741342	1	0	0	0	0
rs2741346	0	0	0	1	0
rs2741348	1	0	0	0	0
rs2741349	1	0	0	0	0
rs2741350	1	0	0	0	0
rs2741352	1	0	0	0	0
rs2741354	1	0	0	0	0
rs2741876	0	0	0	1	0
rs2741950	1	0	0	0	0
rs2741959	1	0	0	0	0
rs2741960	1	0	0	0	0
rs2741963	1	0	0	0	0
rs2742010	0	1	0	0	0
rs2742038	0	1	0	0	0
rs2742050	0	1	0	0	0
rs2742052	0	1	0	0	0
rs2742081	0	0	0	1	0
rs2742099	0	0	0	1	0
rs2742101	0	0	0	1	0
rs2742103	0	0	0	1	0
rs2742104	0	0	0	1	0
rs2742115	0	0	1	0	0
rs2742125	0	1	0	0	0
rs2742129	0	1	0	0	0
rs2742233	0	1	0	0	0
rs2742234	0	1	0	0	0
rs2742235	0	1	0	0	0
rs2742236	0	1	0	0	0
rs2742237	0	1	0	0	0
rs2742239	0	1	0	0	0
rs2742241	0	1	0	0	0
rs2742242	0	1	0	0	0
rs2742243	0	1	0	0	0
rs2742244	0	1	0	0	0
rs2742249	0	1	0	0	0
rs2742313	0	0	0	1	0
rs2742368	0	0	0	1	0
rs2742369	0	0	0	1	0
rs2742370	0	0	0	1	0
rs2742371	0	0	0	1	0
rs2742372	0	0	0	1	0
rs2742373	0	0	0	1	0
rs2742374	0	0	0	1	0
rs2742375	0	0	0	1	0
rs2742379	0	0	0	1	0
rs2742382	0	0	0	1	0
rs2742383	0	0	0	1	0
rs2742385	0	0	0	1	0
rs2742386	0	0	0	1	0
rs2742388	0	0	0	1	0
rs2742389	0	0	0	1	0
rs2742390	0	0	0	1	0
rs2742393	0	0	0	1	0
rs2742394	0	0	0	1	0
rs2742395	0	0	0	1	0
rs2742396	0	0	0	1	0
rs2742397	0	0	0	1	0
rs2742398	0	0	0	1	0
rs2742406	0	0	0	1	0
rs2742407	0	0	1	0	0
rs2742409	0	0	0	1	0
rs2742411	0	0	0	1	0
rs2742412	0	0	0	1	0
rs2742413	0	0	0	1	0
rs2742414	0	0	0	1	0
rs2742416	0	0	0	1	0
rs2742417	0	0	0	1	0
rs2742418	0	0	0	1	0
rs2742419	0	0	0	1	0
rs2742421	0	0	0	1	0
rs2742422	0	0	0	1	0
rs2742423	0	0	0	1	0
rs2742424	0	0	0	1	0
rs2742426	0	0	0	1	0
rs2742427	0	0	0	1	0
rs2742429	0	0	0	1	0
rs2742430	0	0	0	1	0
rs2742431	0	0	0	1	0
rs2742433	0	0	0	1	0
rs2742435	0	0	0	1	0
rs2742436	0	0	0	1	0
rs2742437	0	0	0	1	0
rs2742438	0	0	0	1	0
rs2742439	0	0	0	1	0
rs2742441	0	0	0	1	0
rs2742442	0	0	0	1	0
rs2742445	0	0	0	1	0
rs2742446	0	0	1	0	0
rs2742447	0	0	0	1	0
rs2742448	0	0	0	1	0
rs2742449	0	0	0	1	0
rs2742452	0	0	0	1	0
rs2742453	0	0	0	1	0
rs2742454	0	0	0	1	0
rs2742455	0	0	0	1	0
rs2742457	0	0	0	1	0
rs2742458	0	0	0	1	0
rs2742461	0	0	0	1	0
rs2742462	0	0	0	1	0
rs2742464	0	0	0	1	0
rs2742536	1	0	0	0	0
rs2742537	1	0	0	0	0
rs2742550	1	0	0	0	0
rs2742676	1	0	0	0	0
rs2742677	1	0	0	0	0
rs2742680	1	0	0	0	0
rs2742684	1	0	0	0	0
rs2742685	1	0	0	0	0
rs2742686	1	0	0	0	0
rs2742687	1	0	0	0	0
rs2742688	1	0	0	0	0
rs2742689	1	0	0	0	0
rs2742690	1	0	0	0	0
rs2742967	0	0	0	0	1
rs2742983	0	0	0	1	0
rs2743024	0	0	0	1	0
rs2743025	0	0	0	1	0
rs2743181	0	0	0	1	0
rs2743450	0	0	0	0	1
rs2743453	0	0	0	0	1
rs2743454	0	0	0	0	1
rs2743456	0	0	0	0	1
rs2743460	0	0	0	0	1
rs2743464	0	0	0	0	1
rs2743467	0	0	0	0	1
rs2743556	0	0	0	1	0
rs2743559	0	0	0	1	0
rs2743560	0	0	0	1	0
rs2743561	0	0	0	1	0
rs2743562	0	0	0	1	0
rs2743563	0	0	0	1	0
rs2743564	0	0	0	1	0
rs2743565	0	0	0	1	0
rs2743953	1	0	0	0	0
rs2744077	0	1	0	0	0
rs2744082	0	1	0	0	0
rs2744085	0	1	0	0	0
rs2744086	0	1	0	0	0
rs2744087	0	1	0	0	0
rs2744088	0	1	0	0	0
rs2744089	0	1	0	0	0
rs2744090	0	1	0	0	0
rs2744091	0	1	0	0	0
rs2744092	0	1	0	0	0
rs2744093	0	1	0	0	0
rs2744095	0	1	0	0	0
rs2744723	0	0	0	1	0
rs2744724	0	0	0	1	0
rs2744725	0	0	0	1	0
rs2744726	0	0	0	1	0
rs2744796	1	0	0	0	0
rs2744797	1	0	0	0	0
rs2744798	1	0	0	0	0
rs2744799	1	0	0	0	0
rs2744800	1	0	0	0	0
rs2744801	1	0	0	0	0
rs2744802	1	0	0	0	0
rs2744803	1	0	0	0	0
rs2744808	1	0	0	0	0
rs2744815	0	0	0	1	0
rs2744816	0	0	0	1	0
rs2744817	0	0	0	1	0
rs2744820	0	0	0	1	0
rs2744884	0	0	0	1	0
rs2744937	0	0	0	1	0
rs2744938	0	0	0	1	0
rs2744939	0	0	0	1	0
rs2744942	0	0	0	1	0
rs2744943	0	0	0	1	0
rs2744944	0	0	0	1	0
rs2744947	0	0	0	1	0
rs2744948	0	0	0	1	0
rs2744949	0	0	0	1	0
rs2744952	0	0	0	1	0
rs2744953	0	0	0	1	0
rs2744954	0	0	0	1	0
rs2744955	0	0	0	1	0
rs2744956	0	0	0	1	0
rs2744957	0	0	0	1	0
rs2744958	0	0	0	1	0
rs2744959	0	0	0	1	0
rs2744961	0	0	0	1	0
rs2744962	0	0	0	1	0
rs2744963	0	0	0	1	0
rs2744964	0	0	0	1	0
rs2744965	0	0	0	1	0
rs2744966	0	0	0	1	0
rs2744967	0	0	0	1	0
rs2744968	0	0	0	1	0
rs2744970	0	0	0	1	0
rs2744971	0	0	0	1	0
rs2744972	0	0	0	1	0
rs2744973	0	0	0	1	0
rs2744974	0	0	0	1	0
rs2744977	0	0	0	1	0
rs2744994	0	0	1	0	0
rs2744996	0	0	1	0	0
rs2744997	0	0	1	0	0
rs2744998	0	0	1	0	0
rs2744999	0	0	1	0	0
rs2745000	0	0	1	0	0
rs2745002	0	0	1	0	0
rs2745003	0	0	1	0	0
rs2745006	0	0	1	0	0
rs2745078	0	0	0	1	0
rs2745098	0	0	1	0	0
rs2745099	0	0	1	0	0
rs2745104	0	0	1	0	0
rs2745105	0	0	1	0	0
rs2745107	0	0	1	0	0
rs2745108	0	0	1	0	0
rs2745111	0	0	1	0	0
rs2745245	0	0	0	1	0
rs2745246	0	0	0	1	0
rs2745251	0	0	0	1	0
rs2745252	0	0	0	1	0
rs2745307	0	0	0	1	0
rs2745308	0	0	0	1	0
rs2745461	0	0	0	1	0
rs2745462	0	0	0	1	0
rs2745722	0	1	0	0	0
rs2745861	0	0	0	1	0
rs2745864	0	0	0	1	0
rs2745865	0	0	0	1	0
rs2746023	0	0	0	1	0
rs2746024	0	0	0	1	0
rs2746026	0	0	0	1	0
rs2746027	0	0	0	1	0
rs2746028	0	0	0	1	0
rs2746029	0	0	0	1	0
rs2746077	0	0	0	1	0
rs2746081	0	0	0	1	0
rs2746083	0	0	0	1	0
rs2746086	0	0	0	1	0
rs2746091	0	0	0	1	0
rs2746097	0	0	0	1	0
rs2746098	0	0	0	1	0
rs2746100	0	0	0	1	0
rs2746102	0	0	0	1	0
rs2746103	0	0	0	1	0
rs2746105	0	0	0	1	0
rs2746332	0	0	0	1	0
rs2746553	0	0	0	0	1
rs2746556	0	0	0	0	1
rs2746560	0	0	0	0	1
rs2746561	0	0	0	0	1
rs2746612	0	1	0	0	0
rs2746620	0	1	0	0	0
rs2746621	0	1	0	0	0
rs2746622	0	1	0	0	0
rs2746637	0	0	0	1	0
rs2746638	0	0	0	1	0
rs2746639	0	0	0	1	0
rs2746640	0	0	0	1	0
rs2746967	0	0	0	1	0
rs2746969	0	0	0	1	0
rs2746970	0	0	0	1	0
rs2746971	0	0	0	1	0
rs2746995	0	0	0	1	0
rs2746996	0	0	0	1	0
rs2746997	0	0	0	1	0
rs2746998	0	0	0	1	0
rs2747000	0	0	0	1	0
rs2747001	0	0	0	1	0
rs2747002	0	0	0	1	0
rs2747003	0	0	0	1	0
rs2747004	0	0	0	1	0
rs2747005	0	0	0	1	0
rs2747007	0	0	0	1	0
rs2747008	0	0	0	1	0
rs2747009	0	0	0	1	0
rs2747039	0	0	0	1	0
rs2747041	0	0	0	1	0
rs2747043	0	0	0	1	0
rs2747045	0	0	0	1	0
rs2747050	0	0	0	1	0
rs2747058	0	0	0	1	0
rs2747063	0	0	0	1	0
rs2747476	0	0	0	1	0
rs2747477	0	0	0	1	0
rs2747479	0	0	0	1	0
rs2747525	0	1	0	0	0
rs2748229	0	0	0	1	0
rs2748239	0	0	0	1	0
rs2748240	0	0	0	1	0
rs2748241	0	0	0	1	0
rs2748244	0	0	0	1	0
rs2748251	0	0	0	1	0
rs2748252	0	0	0	1	0
rs2748253	0	0	0	1	0
rs2748254	0	0	0	1	0
rs2748525	0	0	0	1	0
rs2748531	0	0	0	1	0
rs2748877	0	0	0	1	0
rs2748878	0	0	0	1	0
rs2748879	0	0	0	1	0
rs2748880	0	0	0	1	0
rs2748881	0	0	0	1	0
rs2748897	0	0	0	1	0
rs2748898	0	0	0	1	0
rs2748901	0	0	0	1	0
rs2748902	0	0	0	1	0
rs2748940	0	0	0	1	0
rs2748943	0	0	0	1	0
rs2748944	0	0	0	1	0
rs2748946	0	0	0	1	0
rs2748947	0	0	0	1	0
rs2748948	0	0	0	1	0
rs2748950	0	0	0	1	0
rs2748952	0	0	0	1	0
rs2748953	0	0	0	1	0
rs2748954	0	0	0	1	0
rs2748965	0	0	0	1	0
rs2749051	0	0	0	1	0
rs2749052	0	0	0	1	0
rs2749054	0	0	0	1	0
rs2749055	0	0	0	1	0
rs2749056	0	0	0	1	0
rs2749057	0	0	0	1	0
rs2749058	0	0	0	1	0
rs2749059	0	0	0	1	0
rs2749060	0	0	0	1	0
rs2749061	0	0	0	1	0
rs2749062	0	0	0	1	0
rs2749063	0	0	0	1	0
rs2749064	0	0	0	1	0
rs2749065	0	0	0	1	0
rs2749066	0	0	0	1	0
rs2749070	0	0	0	1	0
rs2749071	0	0	0	1	0
rs2749072	0	0	0	1	0
rs2749073	0	0	0	1	0
rs2749074	0	0	0	1	0
rs2749075	0	0	0	1	0
rs2749077	0	0	0	1	0
rs2749078	0	0	0	1	0
rs2749079	0	0	0	1	0
rs2749081	0	0	0	1	0
rs2749127	0	0	0	1	0
rs2749128	0	0	0	1	0
rs2749129	0	0	0	1	0
rs2749130	0	0	0	1	0
rs2749133	0	0	0	1	0
rs2749134	0	0	0	1	0
rs2749136	0	0	0	1	0
rs2749141	0	0	0	0	1
rs2749145	0	0	0	0	1
rs2749146	0	0	0	0	1
rs2749147	0	0	0	0	1
rs2749153	0	0	0	0	1
rs2749273	0	0	0	1	0
rs2749274	0	0	0	1	0
rs2749275	0	0	0	1	0
rs2749276	0	0	0	1	0
rs2749418	0	0	0	1	0
rs2749419	0	0	0	1	0
rs2749423	0	0	0	1	0
rs2749424	0	0	0	1	0
rs2749601	0	0	0	1	0
rs2749602	0	0	0	1	0
rs2749603	0	0	0	1	0
rs2749698	0	0	1	0	0
rs2749699	0	0	0	1	0
rs2749700	0	0	0	1	0
rs2749702	0	0	0	1	0
rs2749703	0	0	0	1	0
rs2749704	0	0	0	1	0
rs2749705	0	0	0	1	0
rs2749706	0	0	0	1	0
rs2749707	0	0	0	1	0
rs2749708	0	0	0	1	0
rs2749709	0	0	0	1	0
rs2749710	0	0	0	1	0
rs2749711	0	0	0	1	0
rs2749712	0	0	0	1	0
rs2749713	0	0	0	1	0
rs2749714	0	0	0	1	0
rs2749716	0	0	0	1	0
rs2749717	0	0	0	1	0
rs2749720	0	0	0	1	0
rs2749721	0	0	0	1	0
rs2749722	0	0	0	1	0
rs2749723	0	0	0	1	0
rs2749748	0	0	0	1	0
rs2749750	0	0	0	1	0
rs2749751	0	0	0	1	0
rs2749752	0	0	0	1	0
rs2749775	1	0	0	0	0
rs2749776	1	0	0	0	0
rs2749777	1	0	0	0	0
rs2749779	1	0	0	0	0
rs2749783	1	0	0	0	0
rs2749785	1	0	0	0	0
rs2749786	1	0	0	0	0
rs2749790	0	0	1	0	0
rs2749889	0	1	0	0	0
rs2749890	0	1	0	0	0
rs2749894	0	1	0	0	0
rs2749895	0	1	0	0	0
rs2749896	0	1	0	0	0
rs2749898	0	1	0	0	0
rs2749901	0	1	0	0	0
rs2749902	0	1	0	0	0
rs2749905	0	1	0	0	0
rs2749907	0	1	0	0	0
rs2749908	0	1	0	0	0
rs2749909	0	1	0	0	0
rs2749910	0	1	0	0	0
rs2749945	0	0	0	1	0
rs2749947	0	0	0	1	0
rs2749948	0	1	0	0	0
rs2749949	0	0	0	1	0
rs2749950	0	0	0	1	0
rs2749951	0	0	0	1	0
rs2749952	0	0	0	1	0
rs2749953	0	0	0	1	0
rs2749954	0	0	0	1	0
rs2749955	0	0	0	1	0
rs2749956	0	0	0	1	0
rs2750014	0	0	0	1	0
rs2750016	0	0	0	1	0
rs2750018	0	0	0	1	0
rs2750019	0	0	0	1	0
rs2750020	0	0	0	1	0
rs2750083	0	0	0	1	0
rs2750111	1	0	0	0	0
rs2750122	0	0	0	1	0
rs2750395	1	0	0	0	0
rs2750399	1	0	0	0	0
rs2750480	0	0	1	0	0
rs2750481	0	0	1	0	0
rs2750482	0	0	1	0	0
rs2750483	0	0	1	0	0
rs2752894	0	0	0	1	0
rs2752896	0	0	0	1	0
rs2752898	0	0	0	1	0
rs2752930	0	0	0	1	0
rs2752931	0	0	0	1	0
rs2752932	0	0	0	1	0
rs2752933	0	0	0	1	0
rs2752934	0	0	0	1	0
rs2752935	0	0	0	1	0
rs2753184	0	0	0	1	0
rs2753209	0	0	1	0	0
rs2753211	0	0	1	0	0
rs2753212	0	0	1	0	0
rs2753401	0	1	0	0	0
rs2753402	0	1	0	0	0
rs2753608	0	0	0	1	0
rs2753609	0	0	0	1	0
rs2753610	0	0	0	1	0
rs2753612	0	0	0	1	0
rs2753614	0	0	0	1	0
rs2753615	0	0	0	1	0
rs2753616	0	0	0	1	0
rs2753617	0	0	0	1	0
rs2753618	0	0	0	1	0
rs2753619	0	0	0	1	0
rs2753620	0	0	0	1	0
rs2753623	0	0	0	1	0
rs2753624	0	0	0	1	0
rs2753625	0	0	0	1	0
rs2753626	0	0	0	1	0
rs2753627	0	0	0	1	0
rs2753884	1	0	0	0	0
rs2754177	0	0	1	0	0
rs2754179	0	0	0	1	0
rs2754180	0	0	0	1	0
rs2754183	0	0	0	1	0
rs2754185	0	0	1	0	0
rs2754186	0	0	1	0	0
rs2754187	0	0	1	0	0
rs2754188	0	0	1	0	0
rs2754189	0	0	1	0	0
rs2754190	0	0	1	0	0
rs2754210	0	0	0	1	0
rs2754223	0	1	0	0	0
rs2754316	0	0	0	1	0
rs2754318	0	0	0	1	0
rs2754320	0	0	0	1	0
rs2754321	0	0	0	1	0
rs2754324	0	0	0	1	0
rs2754325	0	0	0	1	0
rs2754326	0	0	0	1	0
rs2754327	0	0	0	1	0
rs2754328	0	0	0	1	0
rs2754329	0	0	0	1	0
rs2754330	0	0	0	1	0
rs2754331	0	0	0	1	0
rs2754332	0	0	0	1	0
rs2754334	0	0	0	1	0
rs2754341	0	0	0	1	0
rs2755091	0	0	1	0	0
rs2755092	0	0	1	0	0
rs2755093	0	0	1	0	0
rs2755094	0	0	1	0	0
rs2755097	0	0	1	0	0
rs2755100	0	0	1	0	0
rs2755183	0	0	1	0	0
rs2755192	0	0	1	0	0
rs2755193	0	0	1	0	0
rs2755194	0	0	1	0	0
rs2755201	0	0	0	1	0
rs2755202	0	0	0	1	0
rs2756039	0	0	0	1	0
rs2756040	0	0	0	1	0
rs2756218	0	0	0	1	0
rs2756221	0	0	0	1	0
rs2756223	0	0	0	1	0
rs2756224	0	0	0	1	0
rs2756226	0	0	0	1	0
rs2756260	0	0	0	1	0
rs2756261	0	0	0	1	0
rs2756262	0	0	0	1	0
rs2756263	0	0	0	1	0
rs2756264	0	0	0	1	0
rs2756265	0	0	0	1	0
rs2756266	0	0	0	1	0
rs2756267	0	0	0	1	0
rs2756271	0	0	0	1	0
rs2757042	0	0	0	1	0
rs2757044	0	0	0	1	0
rs2757046	0	0	0	1	0
rs2757047	0	0	0	1	0
rs2757050	0	0	0	1	0
rs2757052	0	0	0	1	0
rs2757054	0	0	0	1	0
rs2757066	0	1	0	0	0
rs2757067	0	1	0	0	0
rs2757068	0	1	0	0	0
rs2757069	0	1	0	0	0
rs2757072	0	1	0	0	0
rs2757111	0	0	0	1	0
rs2757113	0	0	0	1	0
rs2757117	0	0	0	1	0
rs2757122	0	0	0	1	0
rs2757123	0	0	0	1	0
rs2757132	0	0	0	1	0
rs2757133	0	0	0	1	0
rs2757686	0	1	0	0	0
rs2757851	0	0	0	1	0
rs2757853	0	0	0	1	0
rs2757858	0	0	0	1	0
rs2757859	0	0	0	1	0
rs2757860	0	0	0	1	0
rs2757861	0	0	0	1	0
rs2757862	0	0	0	1	0
rs2757863	0	0	0	1	0
rs2757864	0	0	0	1	0
rs2757867	0	0	0	1	0
rs2757868	0	0	0	1	0
rs2757869	0	0	0	1	0
rs2757871	0	0	0	1	0
rs2757873	0	0	0	1	0
rs2757874	0	0	0	1	0
rs2758171	0	0	0	1	0
rs2758172	0	0	0	1	0
rs2758185	0	0	0	1	0
rs2758186	0	0	0	1	0
rs2758187	0	0	0	1	0
rs2758193	0	0	0	1	0
rs2758198	0	0	0	1	0
rs2758305	1	0	0	0	0
rs2758307	1	0	0	0	0
rs2758311	1	0	0	0	0
rs2758312	1	0	0	0	0
rs2758313	1	0	0	0	0
rs2758314	1	0	0	0	0
rs2758315	1	0	0	0	0
rs2758318	1	0	0	0	0
rs2758319	1	0	0	0	0
rs2758320	1	0	0	0	0
rs2758321	1	0	0	0	0
rs2758322	1	0	0	0	0
rs2758323	1	0	0	0	0
rs2758325	1	0	0	0	0
rs2758326	1	0	0	0	0
rs2758327	1	0	0	0	0
rs2758328	1	0	0	0	0
rs2758329	1	0	0	0	0
rs2758330	1	0	0	0	0
rs2758331	1	0	0	0	0
rs2758332	1	0	0	0	0
rs2758333	1	0	0	0	0
rs2758334	1	0	0	0	0
rs2758335	1	0	0	0	0
rs2758336	1	0	0	0	0
rs2758337	1	0	0	0	0
rs2758338	1	0	0	0	0
rs2758339	1	0	0	0	0
rs2758343	1	0	0	0	0
rs2758346	1	0	0	0	0
rs2758347	1	0	0	0	0
rs2758348	1	0	0	0	0
rs2758349	1	0	0	0	0
rs2758350	1	0	0	0	0
rs2758351	1	0	0	0	0
rs2758352	1	0	0	0	0
rs2758353	1	0	0	0	0
rs2758354	1	0	0	0	0
rs2758357	1	0	0	0	0
rs2758358	1	0	0	0	0
rs2758457	1	0	0	0	0
rs2758598	0	1	0	0	0
rs2758600	0	1	0	0	0
rs2758602	0	1	0	0	0
rs2758603	0	1	0	0	0
rs2758604	0	1	0	0	0
rs2758605	0	1	0	0	0
rs2758607	0	1	0	0	0
rs2758608	0	1	0	0	0
rs2758609	0	1	0	0	0
rs2758615	0	1	0	0	0
rs2758616	0	1	0	0	0
rs2758618	0	1	0	0	0
rs2758619	0	1	0	0	0
rs2758735	0	0	0	1	0
rs2758736	0	0	0	1	0
rs2758737	0	0	0	1	0
rs2758744	0	0	0	1	0
rs2758999	0	0	0	1	0
rs2759003	0	0	0	1	0
rs2759246	0	0	0	1	0
rs2759251	0	0	0	1	0
rs2759252	0	0	0	1	0
rs2759254	0	0	0	1	0
rs2759257	0	0	0	1	0
rs2759270	0	1	0	0	0
rs2759301	0	0	0	1	0
rs2759302	0	0	0	1	0
rs2759308	0	0	0	1	0
rs2759309	0	0	0	1	0
rs2759310	0	0	0	1	0
rs2759313	0	0	0	1	0
rs2759314	0	0	0	1	0
rs2759315	0	0	0	1	0
rs2759316	0	0	0	1	0
rs2759317	0	0	0	1	0
rs2759322	0	0	0	1	0
rs2759674	0	0	0	1	0
rs2759675	0	0	0	1	0
rs2759678	0	0	0	1	0
rs2759679	0	0	0	1	0
rs2759680	0	0	0	1	0
rs2759681	0	0	0	1	0
rs2759691	0	0	0	1	0
rs2759694	0	0	0	1	0
rs2759696	0	0	0	1	0
rs2759697	0	0	0	1	0
rs2759700	0	0	0	1	0
rs2759701	0	0	0	1	0
rs2759703	0	0	0	1	0
rs2759704	0	0	0	1	0
rs2759708	0	0	0	1	0
rs2759709	0	0	0	1	0
rs2759712	0	0	0	1	0
rs2759713	0	0	0	1	0
rs2759714	0	0	0	1	0
rs2759715	0	0	0	1	0
rs2759716	0	0	0	1	0
rs2759723	0	0	0	1	0
rs2760036	0	0	0	1	0
rs2760073	0	0	0	1	0
rs2760074	0	0	0	1	0
rs2760075	0	0	0	1	0
rs2760076	0	0	0	1	0
rs2760077	0	0	0	1	0
rs2760078	0	0	0	1	0
rs2760081	0	0	0	1	0
rs2760084	0	0	0	1	0
rs2760250	0	0	0	1	0
rs2760252	0	0	0	1	0
rs2760254	0	0	0	1	0
rs2760257	0	0	0	1	0
rs2760269	0	0	0	1	0
rs2760270	0	0	0	1	0
rs2760271	0	0	0	1	0
rs2760273	0	0	0	1	0
rs2760277	0	0	0	1	0
rs2760301	0	0	0	1	0
rs2760317	0	0	0	1	0
rs2760318	0	0	0	1	0
rs2760319	0	0	0	1	0
rs2760320	0	0	0	1	0
rs2760321	0	0	0	1	0
rs2760371	0	0	0	1	0
rs2760372	0	0	0	1	0
rs2760373	0	0	0	1	0
rs2760374	0	0	0	1	0
rs2760376	0	0	0	1	0
rs2760483	0	0	0	1	0
rs2760485	0	0	0	1	0
rs2760541	0	0	0	1	0
rs2760542	0	0	0	1	0
rs2760543	0	0	0	1	0
rs2760544	0	0	0	1	0
rs2760545	0	0	0	1	0
rs2760546	0	0	0	1	0
rs2760547	0	0	0	1	0
rs2760548	0	0	0	1	0
rs2760549	0	0	0	1	0
rs2760550	0	0	0	1	0
rs2760551	0	0	0	1	0
rs2760552	0	0	0	1	0
rs2760553	0	0	0	1	0
rs2760554	0	0	0	1	0
rs2760555	0	0	0	1	0
rs2760557	0	0	0	1	0
rs2760559	0	0	0	1	0
rs2760669	0	1	0	0	0
rs2760671	0	1	0	0	0
rs2760672	0	1	0	0	0
rs2760735	0	0	0	1	0
rs2760736	0	0	0	1	0
rs2760737	0	0	0	1	0
rs2760738	0	0	0	1	0
rs2760739	0	0	0	1	0
rs2760740	0	0	0	1	0
rs2760741	0	0	0	1	0
rs2760742	0	0	0	1	0
rs2760743	0	0	0	1	0
rs2760744	0	0	0	1	0
rs2760745	0	0	0	1	0
rs2760746	0	0	0	1	0
rs2760750	0	0	0	1	0
rs2760751	0	0	0	1	0
rs2760755	0	0	0	1	0
rs2760774	0	0	0	1	0
rs2760780	0	0	0	1	0
rs2761336	0	0	1	0	0
rs2761337	0	0	1	0	0
rs2761338	0	0	1	0	0
rs2761339	0	0	1	0	0
rs2761449	0	0	0	1	0
rs2761583	0	0	0	1	0
rs2761584	0	0	0	1	0
rs2761695	0	0	0	1	0
rs2761696	0	0	0	1	0
rs2761697	0	0	0	1	0
rs2761698	0	0	0	1	0
rs2761699	0	0	0	1	0
rs2761700	0	0	0	1	0
rs2761701	0	0	0	1	0
rs2761702	0	0	0	1	0
rs2761703	0	0	0	1	0
rs2761704	0	0	0	1	0
rs2761705	0	0	0	1	0
rs2761706	0	0	0	1	0
rs2761707	0	0	0	1	0
rs2761708	0	0	0	1	0
rs2761709	0	0	0	1	0
rs2761710	0	0	0	1	0
rs2761711	0	0	0	1	0
rs2761712	0	0	0	1	0
rs2761713	0	0	0	1	0
rs2761714	0	0	0	1	0
rs2761715	0	0	0	1	0
rs2761716	0	0	0	1	0
rs2761717	0	0	0	1	0
rs2761718	0	0	0	1	0
rs2761719	0	0	0	1	0
rs2761720	0	0	0	1	0
rs2761721	0	0	0	1	0
rs2761723	0	0	0	1	0
rs2761724	0	0	0	1	0
rs2761725	0	0	0	1	0
rs2761726	0	0	0	1	0
rs2761727	0	0	0	1	0
rs2761729	0	0	0	1	0
rs2761731	0	0	0	1	0
rs2761732	0	0	0	1	0
rs2761733	0	0	0	1	0
rs2761734	0	0	0	1	0
rs2761735	0	0	0	1	0
rs2761736	0	0	0	1	0
rs2761737	0	0	0	1	0
rs2761739	0	0	0	1	0
rs2761740	0	0	0	1	0
rs2761741	0	0	0	1	0
rs2761742	0	0	0	1	0
rs2761743	0	0	0	1	0
rs2761744	0	0	0	1	0
rs2761745	0	0	0	1	0
rs2761746	0	0	0	1	0
rs2761747	0	0	0	1	0
rs2761748	0	0	0	1	0
rs2761749	0	0	0	1	0
rs2761750	0	0	0	1	0
rs2761752	0	0	0	1	0
rs2761753	0	0	0	1	0
rs2761754	0	0	0	1	0
rs2761755	0	0	0	1	0
rs2761756	0	0	0	1	0
rs2761757	0	0	0	1	0
rs2761758	0	0	0	1	0
rs2761759	0	0	0	1	0
rs2761760	0	0	0	1	0
rs2761761	0	0	0	1	0
rs2761762	0	0	0	1	0
rs2761763	0	0	0	1	0
rs2762528	0	0	0	1	0
rs2762529	0	0	0	1	0
rs2762682	1	0	0	0	0
rs2762818	0	1	0	0	0
rs2762819	0	1	0	0	0
rs2762820	0	1	0	0	0
rs2762822	0	1	0	0	0
rs2762823	0	1	0	0	0
rs2762826	0	1	0	0	0
rs2762828	0	1	0	0	0
rs2762829	0	1	0	0	0
rs2762830	0	1	0	0	0
rs2762831	0	1	0	0	0
rs2762832	0	1	0	0	0
rs2763180	0	0	0	1	0
rs2763210	0	0	0	1	0
rs2763211	0	0	0	1	0
rs2763212	0	0	0	1	0
rs2763214	0	0	0	1	0
rs2763215	0	0	0	1	0
rs2763216	0	0	0	1	0
rs2763217	0	0	0	1	0
rs2763218	0	0	0	1	0
rs2763219	0	0	0	1	0
rs2763220	0	0	0	1	0
rs2763221	0	0	0	1	0
rs2763888	0	0	0	1	0
rs2764035	0	0	0	1	0
rs2764197	0	0	0	1	0
rs2764198	0	0	0	1	0
rs2764199	0	0	0	1	0
rs2764200	0	0	0	1	0
rs2764201	0	0	0	1	0
rs2764202	0	0	0	1	0
rs2764203	0	0	0	1	0
rs2764204	0	0	0	1	0
rs2764205	0	0	0	1	0
rs2764206	0	0	0	1	0
rs2764208	0	0	0	1	0
rs2764210	0	0	0	1	0
rs2764211	0	0	0	1	0
rs2764218	0	0	0	1	0
rs2764220	0	0	0	1	0
rs2764221	0	0	0	1	0
rs2764222	0	0	0	1	0
rs2764224	0	0	0	1	0
rs2764225	0	0	0	1	0
rs2764226	0	0	0	1	0
rs2764227	0	0	0	1	0
rs2764228	0	0	0	1	0
rs2764229	0	0	0	1	0
rs2764230	0	0	0	1	0
rs2764231	0	0	0	1	0
rs2764232	0	0	0	1	0
rs2764233	0	0	0	1	0
rs2764234	0	0	0	1	0
rs2764236	0	0	0	1	0
rs2764267	0	0	0	1	0
rs2764269	0	0	0	1	0
rs2764271	0	0	0	1	0
rs2764324	0	0	0	1	0
rs2764325	0	0	0	1	0
rs2764326	0	0	0	1	0
rs2764327	0	0	0	1	0
rs2764331	0	0	0	1	0
rs2764332	0	0	0	1	0
rs2764333	0	0	0	1	0
rs2764346	0	1	0	0	0
rs2764349	0	1	0	0	0
rs2764350	0	1	0	0	0
rs2764351	0	1	0	0	0
rs2764352	0	1	0	0	0
rs2764354	0	1	0	0	0
rs2764355	0	1	0	0	0
rs2764356	0	1	0	0	0
rs2764357	0	1	0	0	0
rs2764358	0	1	0	0	0
rs2764359	0	1	0	0	0
rs2764360	0	1	0	0	0
rs2764361	0	1	0	0	0
rs2764362	0	1	0	0	0
rs2764376	0	0	0	1	0
rs2764378	0	0	0	0	1
rs2764408	0	0	0	1	0
rs2764418	0	0	0	1	0
rs2764572	0	0	1	0	0
rs2764660	0	0	0	1	0
rs2764661	0	0	0	1	0
rs2764663	0	0	0	1	0
rs2764664	0	0	0	1	0
rs2764665	0	0	0	1	0
rs2764666	0	0	0	1	0
rs2764669	0	0	0	1	0
rs2764670	0	0	0	1	0
rs2764671	0	0	0	1	0
rs2764674	0	0	0	1	0
rs2764675	0	0	0	1	0
rs2764676	0	0	0	1	0
rs2764679	0	0	0	1	0
rs2764681	0	0	0	1	0
rs2764682	0	0	0	1	0
rs2764683	0	0	0	1	0
rs2764684	0	0	0	1	0
rs2764685	0	0	0	1	0
rs2764686	0	0	0	1	0
rs2764687	0	0	0	1	0
rs2764688	0	0	0	1	0
rs2764689	0	0	0	1	0
rs2764690	0	0	0	1	0
rs2764691	0	0	0	1	0
rs2764692	0	0	0	1	0
rs2764695	0	0	0	1	0
rs2764697	0	0	0	1	0
rs2764806	0	0	0	1	0
rs2764807	0	0	0	1	0
rs2764808	0	0	0	1	0
rs2764809	0	0	0	1	0
rs2764810	0	0	0	1	0
rs2764812	0	0	0	1	0
rs2764813	0	0	0	1	0
rs2764815	0	0	0	1	0
rs2764831	0	0	0	1	0
rs2764836	0	0	0	1	0
rs2764840	1	0	0	0	0
rs2764841	1	0	0	0	0
rs2764842	1	0	0	0	0
rs2764845	1	0	0	0	0
rs2764848	1	0	0	0	0
rs2765507	0	0	0	1	0
rs2765511	0	0	0	1	0
rs2765512	1	0	0	0	0
rs2765516	1	0	0	0	0
rs2765517	1	0	0	0	0
rs2765518	1	0	0	0	0
rs2765519	1	0	0	0	0
rs2765521	1	0	0	0	0
rs2765523	1	0	0	0	0
rs2765524	0	0	0	1	0
rs2765527	0	0	0	1	0
rs2765545	0	0	0	1	0
rs2765552	1	0	0	0	0
rs2765804	0	0	0	0	1
rs2765880	0	0	0	1	0
rs2765881	0	0	0	1	0
rs2765882	0	0	0	1	0
rs2765884	0	0	0	1	0
rs2765885	0	0	0	1	0
rs2765886	0	0	0	1	0
rs2765887	0	0	0	1	0
rs2765888	0	0	0	1	0
rs2765889	0	0	0	1	0
rs2765890	0	0	0	1	0
rs2765901	0	0	0	1	0
rs2765912	0	0	0	1	0
rs2765914	0	0	0	1	0
rs2765929	0	0	0	1	0
rs2766032	0	0	0	1	0
rs2766034	0	0	0	1	0
rs2766036	0	0	0	1	0
rs2766045	0	0	0	1	0
rs2766046	0	0	0	1	0
rs2766047	0	0	0	1	0
rs2766049	0	0	0	1	0
rs2766050	0	0	0	1	0
rs2766051	0	0	0	1	0
rs2766052	0	0	0	1	0
rs2766053	0	0	0	1	0
rs2766056	0	0	0	1	0
rs2766057	0	0	0	1	0
rs2766059	0	0	0	1	0
rs2766061	0	0	0	1	0
rs2766063	0	0	0	1	0
rs2766064	0	0	0	1	0
rs2766065	0	0	0	1	0
rs2766066	0	0	0	1	0
rs2766070	0	0	0	1	0
rs2766071	0	0	0	1	0
rs2766083	0	0	1	0	0
rs2766535	0	0	0	1	0
rs2766536	0	0	0	1	0
rs2766537	0	0	0	1	0
rs2766538	0	0	0	1	0
rs2766618	1	0	0	0	0
rs2766619	1	0	0	0	0
rs2766620	1	0	0	0	0
rs2766622	1	0	0	0	0
rs2766623	1	0	0	0	0
rs2766624	1	0	0	0	0
rs2766625	1	0	0	0	0
rs2766628	1	0	0	0	0
rs2766983	1	0	0	0	0
rs2766984	1	0	0	0	0
rs2766998	1	0	0	0	0
rs2766999	1	0	0	0	0
rs2767000	1	0	0	0	0
rs2767004	1	0	0	0	0
rs2767011	1	0	0	0	0
rs2767012	1	0	0	0	0
rs2767166	0	1	0	0	0
rs2768165	0	0	0	1	0
rs2768186	0	0	0	1	0
rs2768353	0	0	0	1	0
rs2768354	0	0	0	1	0
rs2768355	0	0	0	1	0
rs2768356	0	0	0	1	0
rs2768357	0	0	0	1	0
rs2768399	0	0	0	1	0
rs2768400	0	0	0	1	0
rs2768401	0	0	0	1	0
rs2768402	0	0	0	1	0
rs2768414	0	0	0	1	0
rs2768417	0	0	0	1	0
rs2768419	0	0	0	1	0
rs2768420	0	0	0	1	0
rs2768421	0	0	0	1	0
rs2768422	0	0	0	1	0
rs2768425	0	0	0	1	0
rs2768592	0	0	0	1	0
rs2769186	0	0	0	1	0
rs2769187	0	0	0	1	0
rs2769189	0	0	0	1	0
rs2769190	0	0	0	1	0
rs2769192	0	0	0	1	0
rs2769254	1	0	0	0	0
rs2769255	1	0	0	0	0
rs2769256	1	0	0	0	0
rs2769257	1	0	0	0	0
rs2769258	1	0	0	0	0
rs2769278	0	0	0	1	0
rs2769301	0	0	0	1	0
rs2769314	0	0	0	1	0
rs2769340	0	0	0	1	0
rs2769345	0	0	0	1	0
rs2769346	0	0	0	1	0
rs2769347	0	0	0	1	0
rs2769349	0	0	0	1	0
rs2769352	0	0	0	1	0
rs2769354	0	0	0	1	0
rs2769355	0	0	0	1	0
rs2769689	0	0	1	0	0
rs2769690	0	0	1	0	0
rs2769705	0	0	0	1	0
rs2769707	0	0	0	1	0
rs2769708	0	0	0	1	0
rs2769709	0	0	0	1	0
rs2769710	0	0	0	1	0
rs2769872	0	0	0	1	0
rs2769877	0	0	0	1	0
rs2769879	0	0	0	1	0
rs2769882	0	0	0	1	0
rs2769884	0	0	0	1	0
rs2769889	0	0	0	1	0
rs2769893	0	0	0	1	0
rs2769894	0	0	0	1	0
rs2769895	0	0	0	1	0
rs2769896	0	0	0	1	0
rs2769897	0	0	0	1	0
rs2769899	0	0	0	1	0
rs2769917	0	0	0	1	0
rs2769920	0	0	0	1	0
rs2769921	0	0	0	1	0
rs2769922	0	0	0	1	0
rs2769923	0	0	0	1	0
rs2769926	0	0	0	1	0
rs2769928	0	0	0	1	0
rs2769930	0	0	0	1	0
rs2769931	0	0	0	1	0
rs2769975	0	0	0	1	0
rs2769976	0	0	0	1	0
rs2769977	0	0	0	1	0
rs2769978	0	0	0	1	0
rs2769979	0	0	0	1	0
rs2769980	0	0	0	1	0
rs2769982	0	0	0	1	0
rs2770117	0	0	0	1	0
rs2770118	0	0	0	1	0
rs2770119	0	0	0	1	0
rs2770121	0	0	0	1	0
rs2770123	0	0	1	0	0
rs2770186	0	0	0	1	0
rs2770187	0	0	0	1	0
rs2770331	0	0	0	1	0
rs2770372	0	0	0	1	0
rs2770674	0	0	1	0	0
rs2770675	0	0	1	0	0
rs2770676	0	0	1	0	0
rs2770679	0	0	1	0	0
rs2770683	0	0	1	0	0
rs2770684	0	0	1	0	0
rs2770937	0	0	0	1	0
rs2770938	0	0	0	1	0
rs2770939	0	0	0	1	0
rs2770940	0	0	0	1	0
rs2770941	0	0	0	1	0
rs2770943	0	0	0	1	0
rs2770946	0	0	0	1	0
rs2770951	0	0	0	1	0
rs2770952	0	0	0	1	0
rs2771260	0	0	0	1	0
rs2771265	0	0	0	1	0
rs2772134	0	0	0	1	0
rs2772141	0	0	0	1	0
rs2772200	0	0	0	0	1
rs2772201	0	0	0	0	1
rs2772325	0	0	0	1	0
rs2772372	0	0	0	1	0
rs2772373	0	0	0	1	0
rs2772374	0	0	0	1	0
rs2772375	0	0	0	1	0
rs2772376	0	0	0	1	0
rs2772385	0	0	0	1	0
rs2772386	0	0	0	1	0
rs2772387	0	0	0	1	0
rs2772389	0	0	0	1	0
rs2772390	0	0	0	1	0
rs2772391	0	0	0	1	0
rs2772392	0	0	0	1	0
rs2772393	0	0	0	1	0
rs2772394	0	0	0	1	0
rs2772401	0	0	1	0	0
rs2772403	0	0	1	0	0
rs2772404	0	0	1	0	0
rs2772407	0	0	1	0	0
rs2772408	0	0	1	0	0
rs2772458	0	0	0	1	0
rs2772459	0	0	0	1	0
rs2772460	0	0	0	1	0
rs2772461	0	0	0	1	0
rs2772478	0	0	0	1	0
rs2772479	0	0	0	1	0
rs2772546	0	0	0	1	0
rs2772554	0	0	0	1	0
rs2772556	0	0	0	1	0
rs2773214	0	0	0	1	0
rs2773238	0	0	0	1	0
rs2773241	0	0	0	1	0
rs2773242	0	0	0	1	0
rs2773243	0	0	0	1	0
rs2773244	0	0	0	1	0
rs2773398	0	0	0	1	0
rs2773406	0	0	0	1	0
rs2773407	0	0	0	1	0
rs2773409	0	0	0	1	0
rs2774012	0	0	0	1	0
rs2774015	0	0	0	1	0
rs2774019	0	1	0	0	0
rs2774021	0	1	0	0	0
rs2774048	0	0	0	1	0
rs2774052	0	0	0	1	0
rs2774159	0	0	1	0	0
rs2774201	0	0	0	1	0
rs2774237	0	0	0	0	1
rs2774241	0	0	0	0	1
rs2774242	0	0	1	0	0
rs2774245	0	0	1	0	0
rs2774260	0	0	0	0	1
rs2774504	0	0	0	1	0
rs2774513	1	0	0	0	0
rs2774514	1	0	0	0	0
rs2774515	1	0	0	0	0
rs2776194	0	0	0	1	0
rs2776195	0	0	0	1	0
rs2776197	0	0	0	1	0
rs2776198	0	0	0	1	0
rs2776240	0	0	0	1	0
rs2776251	0	0	0	1	0
rs2776253	0	0	0	1	0
rs2776368	0	1	0	0	0
rs2776389	0	1	0	0	0
rs2776435	0	0	0	1	0
rs2776436	0	0	0	1	0
rs2776437	0	0	0	1	0
rs2776661	0	0	0	1	0
rs2776795	0	0	0	1	0
rs2776796	0	0	0	1	0
rs2776797	0	0	0	1	0
rs2776798	0	0	0	1	0
rs2776815	0	0	0	0	1
rs2776859	0	0	0	1	0
rs2776861	0	0	0	1	0
rs2776922	0	0	0	1	0
rs2776923	0	0	0	1	0
rs2776924	0	0	0	1	0
rs2776925	0	0	0	1	0
rs2776926	0	0	0	1	0
rs2776927	0	0	0	1	0
rs2776928	0	0	0	1	0
rs2776930	0	0	0	1	0
rs2776932	0	0	0	1	0
rs2776933	0	0	0	1	0
rs2776934	0	0	0	1	0
rs2776935	0	0	0	1	0
rs2776936	0	0	0	1	0
rs2776937	0	0	0	1	0
rs2776939	0	0	0	1	0
rs2776941	0	0	0	1	0
rs2776943	0	0	0	1	0
rs2776944	0	0	0	1	0
rs2776946	0	0	0	1	0
rs2777465	0	0	0	1	0
rs2777489	0	0	0	1	0
rs2777491	0	0	0	1	0
rs2777495	0	0	0	1	0
rs2777496	0	0	0	1	0
rs2777497	0	0	0	1	0
rs2777498	0	0	0	1	0
rs2777499	0	0	0	1	0
rs2777500	0	0	0	1	0
rs2777501	0	0	0	1	0
rs2777502	0	0	0	1	0
rs2777506	0	0	0	1	0
rs2777507	0	0	0	1	0
rs2777508	0	0	0	1	0
rs2777509	0	0	0	1	0
rs2777510	0	0	0	1	0
rs2777511	0	0	0	1	0
rs2777512	0	0	0	1	0
rs2777513	0	0	0	1	0
rs2777514	0	0	0	1	0
rs2777515	0	0	0	1	0
rs2777516	0	0	0	1	0
rs2777518	0	0	0	1	0
rs2777519	0	0	0	1	0
rs2777520	0	0	0	1	0
rs2777521	0	0	0	1	0
rs2777526	0	0	0	1	0
rs2777527	0	0	0	1	0
rs2777665	0	0	1	0	0
rs2777879	0	0	0	1	0
rs2777884	0	0	0	1	0
rs2777885	0	0	0	1	0
rs2777891	0	0	0	1	0
rs2777895	0	0	0	1	0
rs2777897	0	0	0	1	0
rs2777898	0	0	0	1	0
rs2778427	0	0	0	1	0
rs2778429	0	0	0	1	0
rs2778618	0	0	0	0	1
rs2778626	0	0	0	0	1
rs2778638	0	0	0	0	1
rs2778649	0	0	0	1	0
rs2778650	0	0	0	1	0
rs2778651	0	0	0	1	0
rs2778653	0	0	0	1	0
rs2778654	0	0	0	1	0
rs2778656	0	0	0	1	0
rs2778660	0	0	0	1	0
rs2778661	0	0	0	1	0
rs2778662	0	0	0	1	0
rs2778663	0	0	0	1	0
rs2778664	0	0	0	1	0
rs2778666	0	0	0	1	0
rs2778667	0	0	0	1	0
rs2778669	0	0	0	1	0
rs2778670	0	0	0	1	0
rs2778671	0	0	0	1	0
rs2778672	0	0	0	1	0
rs2778886	0	0	0	1	0
rs2778887	0	0	0	1	0
rs2779125	0	0	0	1	0
rs2779126	0	0	0	1	0
rs2779127	0	0	0	1	0
rs2779165	0	0	0	1	0
rs2779168	0	0	0	1	0
rs2779169	0	0	0	1	0
rs2779171	0	0	0	1	0
rs2779172	0	0	0	1	0
rs2779173	0	0	0	1	0
rs2779174	0	0	0	1	0
rs2779187	0	0	0	1	0
rs2779188	0	0	0	1	0
rs2779205	0	0	0	1	0
rs2779207	0	0	0	1	0
rs2779208	0	0	0	1	0
rs2779210	0	0	0	1	0
rs2779211	0	0	0	1	0
rs2779212	0	0	0	1	0
rs2779362	0	0	0	1	0
rs2779365	0	0	0	1	0
rs2779368	0	0	0	1	0
rs2779711	0	0	0	1	0
rs2779712	0	0	0	1	0
rs2780069	0	0	0	1	0
rs2780071	0	0	0	1	0
rs2780072	0	0	0	1	0
rs2780073	0	0	0	1	0
rs2780074	0	0	0	1	0
rs2780075	0	0	0	1	0
rs2780076	0	0	0	1	0
rs2780078	0	0	0	1	0
rs2780079	0	0	0	1	0
rs2780216	0	0	0	1	0
rs2780226	0	0	0	1	0
rs2780302	0	0	1	0	0
rs2780303	0	0	1	0	0
rs2780304	0	0	1	0	0
rs2780306	0	0	1	0	0
rs2780308	0	0	1	0	0
rs2780309	0	0	1	0	0
rs2780310	0	0	1	0	0
rs2780311	0	0	1	0	0
rs2780312	0	0	1	0	0
rs2780313	0	0	1	0	0
rs2780314	0	0	1	0	0
rs2780315	0	0	1	0	0
rs2780316	0	0	1	0	0
rs2780332	0	0	0	1	0
rs2780333	0	0	0	1	0
rs2780334	0	0	0	1	0
rs2780335	0	0	0	1	0
rs2780336	0	0	0	1	0
rs2780660	0	0	0	1	0
rs2780701	0	0	0	0	1
rs2780702	0	0	0	0	1
rs2780709	0	0	0	0	1
rs2780710	0	0	0	0	1
rs2780814	0	0	0	1	0
rs2780815	0	0	0	1	0
rs2780816	0	0	0	1	0
rs2780817	0	0	0	1	0
rs2780818	0	0	0	1	0
rs2780819	0	0	0	1	0
rs2780820	0	0	0	1	0
rs2780822	0	0	0	1	0
rs2780823	0	0	0	1	0
rs2780824	0	0	0	1	0
rs2780827	0	0	0	1	0
rs2780828	0	0	0	1	0
rs2780830	0	0	0	1	0
rs2780831	0	0	0	1	0
rs2780833	0	0	0	1	0
rs2780885	0	0	0	1	0
rs2780886	0	0	0	1	0
rs2780888	0	0	0	1	0
rs2780889	0	0	0	1	0
rs2780890	0	0	0	1	0
rs2780891	0	0	0	1	0
rs2780894	0	0	0	1	0
rs2780895	0	0	0	1	0
rs2780896	0	0	0	1	0
rs2780897	0	0	0	1	0
rs2780898	0	0	0	1	0
rs2780899	0	0	0	1	0
rs2780900	0	0	0	1	0
rs2780902	0	0	0	1	0
rs2780945	1	0	0	0	0
rs2780946	1	0	0	0	0
rs2780947	1	0	0	0	0
rs2780948	1	0	0	0	0
rs2780950	1	0	0	0	0
rs2780951	1	0	0	0	0
rs2780952	1	0	0	0	0
rs2780953	1	0	0	0	0
rs2781060	0	0	0	1	0
rs2781064	0	0	0	1	0
rs2781065	0	0	0	1	0
rs2781067	0	0	0	1	0
rs2781068	0	0	0	1	0
rs2781072	1	0	0	0	0
rs2781073	1	0	0	0	0
rs2781074	1	0	0	0	0
rs2781076	1	0	0	0	0
rs2781077	1	0	0	0	0
rs2781078	1	0	0	0	0
rs2781079	1	0	0	0	0
rs2781080	1	0	0	0	0
rs2781081	1	0	0	0	0
rs2781082	1	0	0	0	0
rs2781083	1	0	0	0	0
rs2781085	1	0	0	0	0
rs2781086	1	0	0	0	0
rs2781087	1	0	0	0	0
rs2781127	1	0	0	0	0
rs2781230	1	0	0	0	0
rs2781232	1	0	0	0	0
rs2781241	0	0	0	1	0
rs2781243	0	0	0	1	0
rs2781245	0	0	0	1	0
rs2781249	0	0	0	1	0
rs2781321	0	0	0	1	0
rs2781322	0	0	0	1	0
rs2781324	0	0	0	1	0
rs2781325	0	0	0	1	0
rs2781366	0	0	0	1	0
rs2781373	0	0	0	1	0
rs2781374	0	0	0	1	0
rs2781375	0	0	0	1	0
rs2781551	0	1	0	0	0
rs2781552	0	0	0	1	0
rs2781553	0	0	0	1	0
rs2781555	0	0	0	1	0
rs2781556	0	0	0	1	0
rs2781557	0	0	0	1	0
rs2781558	0	0	0	1	0
rs2781559	0	0	0	1	0
rs2781560	0	0	0	1	0
rs2781567	1	0	0	0	0
rs2781568	1	0	0	0	0
rs2781569	1	0	0	0	0
rs2781570	1	0	0	0	0
rs2781760	0	0	0	0	1
rs2781771	0	0	0	0	1
rs2781777	0	0	0	1	0
rs2781779	0	0	0	1	0
rs2781789	0	0	0	1	0
rs2781790	0	0	0	1	0
rs2781791	0	0	0	1	0
rs2781792	0	0	0	1	0
rs2781793	0	0	0	1	0
rs2781794	0	0	0	1	0
rs2782069	0	1	0	0	0
rs2782256	0	1	0	0	0
rs2782258	0	0	0	0	1
rs2782263	0	0	0	0	1
rs2782410	0	0	0	1	0
rs2782491	0	0	0	1	0
rs2782498	0	0	0	1	0
rs2782499	0	0	0	1	0
rs2782500	0	0	0	1	0
rs2782588	0	0	0	1	0
rs2782638	0	0	0	1	0
rs2782642	0	0	0	1	0
rs2782643	0	0	0	1	0
rs2782644	0	0	0	1	0
rs2782645	0	0	0	1	0
rs2782646	0	0	0	1	0
rs2782647	0	0	0	1	0
rs2782648	0	0	0	1	0
rs2782649	0	0	0	1	0
rs2782650	0	0	0	1	0
rs2782651	0	0	0	1	0
rs2782652	0	0	0	1	0
rs2782657	0	0	0	1	0
rs2782889	0	0	0	1	0
rs2782890	0	0	0	1	0
rs2782891	0	0	0	1	0
rs2782892	0	0	0	1	0
rs2782893	0	0	0	1	0
rs2782894	0	0	0	1	0
rs2782895	0	0	0	1	0
rs2782897	0	0	0	1	0
rs2782899	0	0	0	1	0
rs2782900	0	0	0	1	0
rs2782903	0	0	0	1	0
rs2782905	0	0	0	1	0
rs2782908	0	0	0	1	0
rs2782909	0	0	0	1	0
rs2782912	0	0	0	1	0
rs2782916	0	0	0	1	0
rs2782917	0	0	0	1	0
rs2782918	0	0	0	1	0
rs2782919	0	0	0	1	0
rs2782920	0	0	0	1	0
rs2782921	0	0	0	1	0
rs2782922	0	0	0	1	0
rs2782923	0	0	0	1	0
rs2782924	0	0	0	1	0
rs2782926	0	0	0	1	0
rs2782927	0	0	0	1	0
rs2782928	0	0	0	1	0
rs2782929	0	0	0	1	0
rs2783009	0	0	0	1	0
rs2783010	0	0	0	1	0
rs2783159	0	0	1	0	0
rs2783166	0	0	1	0	0
rs2783168	0	0	1	0	0
rs2783169	0	0	1	0	0
rs2783170	0	0	1	0	0
rs2783173	0	1	0	0	0
rs2783175	0	1	0	0	0
rs2783176	0	1	0	0	0
rs2783177	0	1	0	0	0
rs2783179	0	1	0	0	0
rs2783182	0	1	0	0	0
rs2783183	0	1	0	0	0
rs2783185	0	1	0	0	0
rs2783186	0	1	0	0	0
rs2783197	0	1	0	0	0
rs2783351	0	0	0	1	0
rs2783378	0	0	0	1	0
rs2783380	0	0	0	1	0
rs2783406	0	0	0	1	0
rs2783412	0	0	0	1	0
rs2783413	0	0	0	1	0
rs2783414	0	0	0	1	0
rs2783415	0	0	0	1	0
rs2783416	0	0	0	1	0
rs2783417	0	0	0	1	0
rs2783418	0	0	0	1	0
rs2783490	0	0	0	1	0
rs2783492	0	0	0	1	0
rs2783493	0	0	0	1	0
rs2783494	0	0	0	1	0
rs2783495	0	0	0	1	0
rs2783496	0	0	0	1	0
rs2783497	0	0	0	1	0
rs2783498	0	0	0	1	0
rs2783505	0	0	0	1	0
rs2783506	0	0	0	1	0
rs2783679	1	0	0	0	0
rs2783687	1	0	0	0	0
rs2783688	1	0	0	0	0
rs2783689	1	0	0	0	0
rs2784032	0	0	0	1	0
rs2784033	0	0	0	1	0
rs2784042	0	0	0	1	0
rs2784043	0	0	0	1	0
rs2784066	0	0	0	1	0
rs2784069	0	0	0	1	0
rs2784074	0	0	0	1	0
rs2784075	0	0	0	1	0
rs2784080	0	0	0	1	0
rs2784081	0	0	0	1	0
rs2784084	0	0	0	1	0
rs2784085	0	0	0	1	0
rs2784086	0	0	0	1	0
rs2784087	0	0	0	1	0
rs2784088	0	0	0	1	0
rs2784095	0	0	0	1	0
rs2784096	0	0	0	1	0
rs2784117	0	1	0	0	0
rs2784118	0	1	0	0	0
rs2784119	0	1	0	0	0
rs2784121	0	1	0	0	0
rs2784122	0	1	0	0	0
rs2784123	0	1	0	0	0
rs2784124	0	1	0	0	0
rs2784125	0	1	0	0	0
rs2784126	0	1	0	0	0
rs2784127	0	1	0	0	0
rs2784128	0	1	0	0	0
rs2784129	0	1	0	0	0
rs2784130	0	1	0	0	0
rs2784131	0	1	0	0	0
rs2784132	0	1	0	0	0
rs2784133	0	1	0	0	0
rs2784134	0	1	0	0	0
rs2784143	0	1	0	0	0
rs2784145	0	1	0	0	0
rs2784156	0	1	0	0	0
rs2784157	0	1	0	0	0
rs2784159	0	1	0	0	0
rs2784160	0	1	0	0	0
rs2784164	0	0	0	1	0
rs2784543	0	0	0	1	0
rs2784574	0	0	0	1	0
rs2784586	0	0	0	1	0
rs2784589	0	0	0	1	0
rs2784590	0	0	0	1	0
rs2784591	0	0	0	1	0
rs2784592	0	0	0	1	0
rs2784598	0	0	0	1	0
rs2784599	0	0	0	1	0
rs2784602	0	0	0	1	0
rs2784606	0	0	0	1	0
rs2784607	0	0	0	1	0
rs2784608	0	0	0	1	0
rs2784609	0	0	0	1	0
rs2784610	0	0	0	1	0
rs2784611	0	0	0	1	0
rs2784612	0	0	0	1	0
rs2784613	0	0	0	1	0
rs2784617	0	0	0	1	0
rs2784618	0	0	0	1	0
rs2784619	0	0	0	1	0
rs2784623	0	0	0	1	0
rs2784624	0	0	0	1	0
rs2784625	0	0	0	1	0
rs2784626	0	0	0	1	0
rs2784633	0	0	0	1	0
rs2784730	0	0	0	1	0
rs2784732	0	0	0	1	0
rs2784733	0	0	0	1	0
rs2784892	1	0	0	0	0
rs2784893	1	0	0	0	0
rs2784894	1	0	0	0	0
rs2784895	1	0	0	0	0
rs2784896	1	0	0	0	0
rs2784897	1	0	0	0	0
rs2784898	1	0	0	0	0
rs2784899	1	0	0	0	0
rs2784900	1	0	0	0	0
rs2784901	1	0	0	0	0
rs2784902	1	0	0	0	0
rs2784904	1	0	0	0	0
rs2784905	1	0	0	0	0
rs2784906	1	0	0	0	0
rs2784907	1	0	0	0	0
rs2785959	0	0	1	0	0
rs2786181	1	0	0	0	0
rs2786182	1	0	0	0	0
rs2786183	1	0	0	0	0
rs2786184	1	0	0	0	0
rs2786185	1	0	0	0	0
rs2786187	1	0	0	0	0
rs2786188	1	0	0	0	0
rs2786189	1	0	0	0	0
rs2786239	0	0	0	1	0
rs2786240	0	0	0	1	0
rs2786244	0	0	0	1	0
rs2786245	0	0	0	1	0
rs2786246	0	0	0	1	0
rs2786247	0	0	0	1	0
rs2786248	0	0	0	1	0
rs2786249	0	0	0	1	0
rs2786251	0	0	0	1	0
rs2786254	0	0	0	1	0
rs2786481	0	0	0	1	0
rs2786482	0	0	0	1	0
rs2786483	0	0	0	1	0
rs2786546	0	0	0	1	0
rs2786547	0	0	0	1	0
rs2786548	0	0	0	1	0
rs2786549	0	0	0	1	0
rs2786551	0	0	0	1	0
rs2786552	0	0	0	1	0
rs2786554	0	0	0	1	0
rs2786555	0	0	0	1	0
rs2786557	0	0	0	1	0
rs2786558	0	0	0	1	0
rs2786562	0	0	0	1	0
rs2786563	0	0	0	1	0
rs2786598	0	0	0	1	0
rs2786601	0	0	0	1	0
rs2786604	0	0	0	1	0
rs2786606	0	0	0	1	0
rs2786607	0	0	0	1	0
rs2786609	0	0	0	1	0
rs2786610	0	0	0	1	0
rs2786612	0	0	0	1	0
rs2786613	0	0	0	1	0
rs2786617	0	0	0	1	0
rs2786619	0	0	0	1	0
rs2786753	0	0	0	0	1
rs2786843	0	0	0	1	0
rs2786854	0	0	0	0	1
rs2786906	0	0	0	1	0
rs2786921	0	0	0	1	0
rs2786928	0	0	0	1	0
rs2787015	0	0	0	1	0
rs2787120	0	0	0	1	0
rs2787191	0	0	0	1	0
rs2787417	0	0	1	0	0
rs2787418	0	0	1	0	0
rs2787420	0	0	1	0	0
rs2787426	0	0	1	0	0
rs2787427	0	0	1	0	0
rs2787428	0	0	1	0	0
rs2787429	0	0	1	0	0
rs2787430	0	0	1	0	0
rs2787431	0	0	1	0	0
rs2787519	0	0	0	1	0
rs2787521	0	0	0	1	0
rs2787525	0	0	0	1	0
rs2787527	0	0	0	1	0
rs2787528	0	0	0	1	0
rs2787529	0	0	0	1	0
rs2787530	0	0	0	1	0
rs2787531	0	0	0	1	0
rs2787538	0	0	0	1	0
rs2787539	0	0	0	1	0
rs2787540	0	0	0	1	0
rs2787543	0	0	0	1	0
rs2787544	0	0	0	1	0
rs2787545	0	0	0	1	0
rs2787546	0	0	0	1	0
rs2787547	0	0	0	1	0
rs2787548	0	0	0	1	0
rs2787549	0	0	0	1	0
rs2787550	0	0	0	1	0
rs2787551	0	0	0	1	0
rs2787552	0	0	0	1	0
rs2787553	0	0	0	1	0
rs2787554	0	0	0	1	0
rs2787557	0	0	0	1	0
rs2787558	0	0	0	1	0
rs2787559	0	0	0	1	0
rs2787562	0	0	0	1	0
rs2787564	0	0	0	1	0
rs2787565	0	0	0	1	0
rs2787566	0	0	0	1	0
rs2787567	0	0	0	1	0
rs2787568	0	0	0	1	0
rs2787569	0	0	0	1	0
rs2787570	0	0	0	1	0
rs2787571	0	0	0	1	0
rs2787572	0	0	0	1	0
rs2787573	0	0	0	1	0
rs2787574	0	0	0	1	0
rs2787575	0	0	0	1	0
rs2787579	0	0	0	1	0
rs2787581	0	0	0	1	0
rs2787583	0	0	0	1	0
rs2787584	0	0	0	1	0
rs2787585	0	0	0	1	0
rs2787586	0	0	0	1	0
rs2787943	0	0	0	1	0
rs2788031	0	0	0	1	0
rs2788032	0	0	0	1	0
rs2788033	0	0	0	1	0
rs2788035	0	0	0	1	0
rs2788036	0	0	0	1	0
rs2788038	0	0	0	1	0
rs2788039	0	0	0	1	0
rs2788076	0	0	0	1	0
rs2788077	0	0	0	1	0
rs2788091	1	0	0	0	0
rs2788092	1	0	0	0	0
rs2788093	1	0	0	0	0
rs2788094	1	0	0	0	0
rs2788095	1	0	0	0	0
rs2788096	1	0	0	0	0
rs2788128	0	1	0	0	0
rs2788129	0	1	0	0	0
rs2788130	0	1	0	0	0
rs2788131	0	1	0	0	0
rs2788134	0	1	0	0	0
rs2788135	0	1	0	0	0
rs2788136	0	1	0	0	0
rs2788137	0	1	0	0	0
rs2788141	0	1	0	0	0
rs2788142	0	1	0	0	0
rs2788144	0	1	0	0	0
rs2788146	0	1	0	0	0
rs2788273	0	0	0	1	0
rs2788274	0	0	0	1	0
rs2788275	0	0	0	1	0
rs2788276	0	0	0	1	0
rs2788278	0	0	0	1	0
rs2788279	0	0	0	1	0
rs2788280	0	0	0	1	0
rs2788281	0	0	0	1	0
rs2788282	0	0	0	1	0
rs2788283	0	0	0	1	0
rs2788284	0	0	0	1	0
rs2788520	0	1	0	0	0
rs2788521	0	1	0	0	0
rs2788522	0	1	0	0	0
rs2788523	0	1	0	0	0
rs2788533	0	0	0	1	0
rs2788537	0	0	0	1	0
rs2788538	0	0	0	1	0
rs2788539	0	0	0	1	0
rs2788543	0	0	0	1	0
rs2788546	0	0	0	1	0
rs2788551	0	0	0	1	0
rs2788610	0	0	1	0	0
rs2788611	0	0	1	0	0
rs2788612	0	0	1	0	0
rs2788712	0	0	0	1	0
rs2788727	0	1	0	0	0
rs2788729	0	1	0	0	0
rs2788730	0	1	0	0	0
rs2788739	0	1	0	0	0
rs2788740	0	1	0	0	0
rs2788888	1	0	0	0	0
rs2788889	1	0	0	0	0
rs2788909	0	0	0	1	0
rs2788910	0	0	0	1	0
rs2788911	0	0	0	1	0
rs2788912	0	0	0	1	0
rs2788913	0	0	0	1	0
rs2788914	0	0	0	1	0
rs2788915	0	0	0	1	0
rs2788918	0	0	0	1	0
rs2788919	0	0	0	1	0
rs2788920	0	0	0	1	0
rs2788924	0	0	0	1	0
rs2788925	0	0	0	1	0
rs2788926	0	0	0	1	0
rs2788927	0	0	0	1	0
rs2788928	0	0	0	1	0
rs2788929	0	0	0	1	0
rs2788930	0	0	0	1	0
rs2788932	0	0	0	1	0
rs2788933	0	0	0	0	1
rs2788935	0	0	0	0	1
rs2788937	0	0	0	0	1
rs2788943	0	0	0	0	1
rs2788944	0	0	0	0	1
rs2788945	0	0	0	0	1
rs2788947	0	0	0	0	1
rs2788949	0	0	0	0	1
rs2788950	0	0	0	0	1
rs2788951	0	0	0	0	1
rs2788952	0	0	0	0	1
rs2788973	0	0	0	1	0
rs2789086	0	0	0	1	0
rs2789356	0	0	0	1	0
rs2789415	0	0	0	1	0
rs2789416	0	0	0	1	0
rs2789417	0	0	0	1	0
rs2789418	0	0	0	1	0
rs2789419	0	0	0	1	0
rs2789422	0	0	0	1	0
rs2789423	0	0	0	1	0
rs2789424	0	0	0	1	0
rs2789425	0	0	0	1	0
rs2789427	0	0	0	1	0
rs2789519	0	0	0	1	0
rs2789520	0	0	0	1	0
rs2789521	0	0	0	1	0
rs2789522	0	0	0	1	0
rs2789580	1	0	0	0	0
rs2789581	1	0	0	0	0
rs2789587	1	0	0	0	0
rs2789588	1	0	0	0	0
rs2789589	1	0	0	0	0
rs2789590	1	0	0	0	0
rs2789603	1	0	0	0	0
rs2789604	1	0	0	0	0
rs2789605	1	0	0	0	0
rs2790037	0	0	0	1	0
rs2790038	0	0	0	1	0
rs2790041	0	0	0	1	0
rs2790042	0	0	1	0	0
rs2790046	0	0	1	0	0
rs2790049	0	0	1	0	0
rs2790050	0	0	1	0	0
rs2790052	0	0	1	0	0
rs2790053	0	0	1	0	0
rs2790054	0	0	1	0	0
rs2790056	0	0	1	0	0
rs2790057	0	0	1	0	0
rs2790264	0	0	0	1	0
rs2790328	1	0	0	0	0
rs2790329	1	0	0	0	0
rs2790330	1	0	0	0	0
rs2790336	1	0	0	0	0
rs2790428	0	0	0	1	0
rs2790703	0	0	0	1	0
rs2790704	0	0	0	1	0
rs2790705	0	0	0	1	0
rs2790706	0	0	0	1	0
rs2790709	0	0	0	1	0
rs2790710	0	0	0	1	0
rs2790711	0	0	0	1	0
rs2790712	0	0	0	1	0
rs2790713	0	0	0	1	0
rs2790727	0	0	0	1	0
rs2790852	0	0	0	1	0
rs2790856	0	0	0	1	0
rs2790857	0	0	0	1	0
rs2790858	0	0	0	1	0
rs2790859	0	0	0	1	0
rs2790860	0	0	0	1	0
rs2790862	0	0	0	1	0
rs2790865	0	0	0	1	0
rs2790866	0	0	0	1	0
rs2790867	0	0	0	1	0
rs2790869	0	0	0	1	0
rs2790870	0	0	0	1	0
rs2790871	0	0	0	1	0
rs2790872	0	0	0	1	0
rs2790873	0	0	0	1	0
rs2790874	0	0	0	1	0
rs2790875	0	0	0	1	0
rs2790876	0	0	0	1	0
rs2790877	0	0	0	1	0
rs2790879	0	0	0	1	0
rs2790880	0	0	0	1	0
rs2790881	0	0	0	1	0
rs2790882	0	0	0	1	0
rs2790883	0	0	0	1	0
rs2790884	0	0	0	1	0
rs2790885	0	0	0	1	0
rs2790886	0	0	0	1	0
rs2790887	0	0	0	1	0
rs2790889	0	0	0	1	0
rs2790890	0	0	0	1	0
rs2790891	0	0	0	1	0
rs2790892	0	0	0	1	0
rs2790893	0	0	0	1	0
rs2790894	0	0	0	1	0
rs2790897	0	0	0	1	0
rs2791113	0	0	0	1	0
rs2791114	0	0	0	1	0
rs2791116	0	0	0	1	0
rs2791127	0	0	0	1	0
rs2791128	0	0	0	1	0
rs2791459	0	0	0	1	0
rs2791460	0	0	0	1	0
rs2791461	0	0	0	1	0
rs2791462	0	0	0	1	0
rs2791643	0	0	0	1	0
rs2791644	0	0	0	1	0
rs2791646	0	0	0	1	0
rs2791647	0	0	0	1	0
rs2791648	0	0	0	1	0
rs2791649	0	0	0	1	0
rs2791650	0	0	0	1	0
rs2791655	0	0	0	1	0
rs2791657	0	0	0	1	0
rs2791658	0	0	0	1	0
rs2791659	0	0	0	1	0
rs2791660	0	0	0	1	0
rs2791661	0	0	0	1	0
rs2791701	0	0	0	1	0
rs2791703	0	0	0	1	0
rs2791706	0	0	0	1	0
rs2791708	0	0	0	1	0
rs2791713	0	0	0	1	0
rs2791747	0	0	0	1	0
rs2791751	0	0	0	1	0
rs2791754	0	0	0	1	0
rs2791762	0	0	0	1	0
rs2791763	0	0	0	1	0
rs2791764	0	0	0	1	0
rs2791765	0	0	0	1	0
rs2791766	0	0	0	1	0
rs2791767	0	0	0	1	0
rs2791769	0	0	0	1	0
rs2791773	0	0	0	1	0
rs2791774	0	0	0	1	0
rs2791775	0	0	0	1	0
rs2791776	0	0	0	1	0
rs2791777	0	0	0	1	0
rs2791778	0	0	0	1	0
rs2791779	0	0	0	1	0
rs2791780	0	0	0	1	0
rs2791781	0	0	0	1	0
rs2791782	0	0	0	1	0
rs2791783	0	0	0	1	0
rs2791784	0	0	0	1	0
rs2791785	0	0	0	1	0
rs2791786	0	0	0	1	0
rs2791787	0	0	0	1	0
rs2791788	0	0	0	1	0
rs2791789	0	0	0	1	0
rs2791790	0	0	0	1	0
rs2791791	0	0	0	1	0
rs2791792	0	0	0	1	0
rs2791793	0	0	0	1	0
rs2791794	0	0	0	1	0
rs2791795	0	0	0	1	0
rs2791796	0	0	0	1	0
rs2791797	0	0	0	1	0
rs2791798	0	0	0	1	0
rs2791801	0	0	0	1	0
rs2791802	0	0	0	1	0
rs2791812	0	0	0	1	0
rs2791813	0	0	0	1	0
rs2791816	0	0	0	1	0
rs2791817	0	0	0	1	0
rs2791818	0	0	0	1	0
rs2791819	0	0	0	1	0
rs2791820	0	0	0	1	0
rs2791821	0	0	0	1	0
rs2791822	0	0	0	1	0
rs2791823	0	0	0	1	0
rs2791824	0	0	0	1	0
rs2791825	0	0	0	1	0
rs2791826	0	0	0	1	0
rs2791827	0	0	0	1	0
rs2791828	0	0	0	1	0
rs2791829	0	0	0	1	0
rs2791830	0	0	0	1	0
rs2791831	0	0	0	1	0
rs2791832	0	0	0	1	0
rs2791833	0	0	0	1	0
rs2791834	0	0	0	1	0
rs2791835	0	0	0	1	0
rs2791836	0	0	0	1	0
rs2791837	0	0	0	1	0
rs2791838	0	0	0	1	0
rs2791842	0	0	0	1	0
rs2791844	0	0	0	1	0
rs2791845	0	0	0	1	0
rs2791846	0	0	0	1	0
rs2791847	0	0	0	1	0
rs2791848	0	0	0	1	0
rs2791849	0	0	0	1	0
rs2791966	0	0	0	1	0
rs2791975	0	0	0	1	0
rs2791995	0	0	0	1	0
rs2791996	0	0	0	1	0
rs2791997	0	0	0	1	0
rs2792002	0	0	0	1	0
rs2792003	0	0	0	1	0
rs2792007	0	0	0	1	0
rs2792015	0	0	0	1	0
rs2792016	0	0	0	1	0
rs2792018	0	0	0	1	0
rs2792019	0	0	0	1	0
rs2792025	0	0	0	1	0
rs2792216	0	0	0	1	0
rs2792266	0	0	0	1	0
rs2792430	0	0	0	1	0
rs2792431	0	0	0	1	0
rs2792432	0	0	0	1	0
rs2792433	0	0	0	1	0
rs2792434	0	0	0	1	0
rs2792435	0	0	0	1	0
rs2792436	0	0	0	1	0
rs2792440	0	0	0	1	0
rs2792444	0	0	0	1	0
rs2792593	0	1	0	0	0
rs2792594	0	1	0	0	0
rs2792597	0	0	0	1	0
rs2792600	0	0	0	1	0
rs2792624	0	0	0	1	0
rs2793024	0	0	0	1	0
rs2793156	0	0	0	1	0
rs2793157	0	0	0	1	0
rs2793265	0	0	0	0	1
rs2793267	0	0	0	0	1
rs2793295	0	1	0	0	0
rs2793296	0	1	0	0	0
rs2793297	0	1	0	0	0
rs2793298	0	1	0	0	0
rs2793299	0	1	0	0	0
rs2793301	0	1	0	0	0
rs2793303	0	1	0	0	0
rs2793305	0	1	0	0	0
rs2793306	0	1	0	0	0
rs2793307	0	1	0	0	0
rs2793308	0	1	0	0	0
rs2793309	0	1	0	0	0
rs2793310	0	1	0	0	0
rs2793311	0	1	0	0	0
rs2793312	0	1	0	0	0
rs2793327	0	0	0	1	0
rs2793328	0	0	0	1	0
rs2793329	0	0	0	1	0
rs2793376	0	0	0	1	0
rs2793377	0	0	0	1	0
rs2793378	0	0	0	1	0
rs2793379	0	0	0	1	0
rs2793380	0	0	0	1	0
rs2793381	0	0	0	1	0
rs2793382	0	0	0	1	0
rs2793383	0	0	0	1	0
rs2793488	0	0	0	1	0
rs2793490	0	0	0	1	0
rs2793491	0	0	0	1	0
rs2793625	0	0	0	1	0
rs2793626	0	0	0	1	0
rs2793627	0	0	0	1	0
rs2793631	0	0	0	1	0
rs2793632	0	0	0	1	0
rs2793633	0	0	0	1	0
rs2793634	0	0	0	1	0
rs2793637	0	0	0	1	0
rs2793639	0	0	0	1	0
rs2793643	0	0	0	1	0
rs2793644	0	0	0	1	0
rs2793648	0	0	0	1	0
rs2793654	0	0	0	1	0
rs2793655	0	0	0	1	0
rs2793657	0	0	0	1	0
rs2793658	0	0	0	1	0
rs2793659	0	0	0	1	0
rs2794319	1	0	0	0	0
rs2794322	1	0	0	0	0
rs2794323	1	0	0	0	0
rs2794324	1	0	0	0	0
rs2794325	1	0	0	0	0
rs2794328	0	0	0	1	0
rs2794330	0	0	0	1	0
rs2794331	1	0	0	0	0
rs2794353	0	0	0	1	0
rs2794360	1	0	0	0	0
rs2794361	1	0	0	0	0
rs2794363	1	0	0	0	0
rs2794364	1	0	0	0	0
rs2794365	1	0	0	0	0
rs2794400	0	0	1	0	0
rs2794401	0	0	1	0	0
rs2794591	0	0	0	1	0
rs2794592	0	0	0	1	0
rs2794593	0	0	0	1	0
rs2794594	0	0	0	1	0
rs2794599	0	0	0	1	0
rs2794600	0	0	0	1	0
rs2794602	0	0	0	1	0
rs2794603	0	0	0	1	0
rs2794605	0	0	0	1	0
rs2794606	0	0	0	1	0
rs2794607	0	0	0	1	0
rs2794651	0	0	0	1	0
rs2794761	0	0	0	1	0
rs2794762	0	0	0	1	0
rs2794764	0	0	0	1	0
rs2794766	0	0	0	1	0
rs2794771	0	0	0	1	0
rs2794774	0	0	0	1	0
rs2794776	0	0	0	1	0
rs2794787	0	0	0	1	0
rs2794788	0	0	0	1	0
rs2794789	0	0	0	1	0
rs2794790	0	0	0	1	0
rs2794793	0	0	0	1	0
rs2794794	0	0	0	1	0
rs2794795	0	0	0	1	0
rs2794796	0	0	0	1	0
rs2794804	0	0	0	1	0
rs2794808	0	0	0	1	0
rs2794859	0	0	1	0	0
rs2794860	0	0	1	0	0
rs2794865	0	0	1	0	0
rs2794874	0	0	0	1	0
rs2794879	0	0	0	1	0
rs2794884	0	0	0	1	0
rs2794886	0	0	0	1	0
rs2794898	0	0	0	1	0
rs2794988	0	1	0	0	0
rs2794989	0	1	0	0	0
rs2794990	0	1	0	0	0
rs2794993	0	1	0	0	0
rs2794994	0	1	0	0	0
rs2794998	0	1	0	0	0
rs2794999	0	1	0	0	0
rs2795000	0	1	0	0	0
rs2795001	0	1	0	0	0
rs2795002	0	1	0	0	0
rs2795004	0	1	0	0	0
rs2795005	0	1	0	0	0
rs2795006	0	1	0	0	0
rs2795007	0	1	0	0	0
rs2795008	0	1	0	0	0
rs2795009	0	0	0	1	0
rs2795317	0	0	0	0	1
rs2795333	0	0	0	1	0
rs2795345	0	0	0	1	0
rs2795346	0	0	0	1	0
rs2795496	0	1	0	0	0
rs2795497	0	1	0	0	0
rs2795498	0	1	0	0	0
rs2795499	0	1	0	0	0
rs2795500	0	1	0	0	0
rs2795501	0	1	0	0	0
rs2795502	0	1	0	0	0
rs2795503	0	1	0	0	0
rs2795505	0	1	0	0	0
rs2795506	0	1	0	0	0
rs2795508	0	1	0	0	0
rs2795510	0	1	0	0	0
rs2795576	0	0	0	1	0
rs2796003	1	0	0	0	0
rs2796005	1	0	0	0	0
rs2796007	1	0	0	0	0
rs2796008	1	0	0	0	0
rs2796009	1	0	0	0	0
rs2796010	0	0	0	1	0
rs2796042	1	0	0	0	0
rs2796043	1	0	0	0	0
rs2796044	1	0	0	0	0
rs2796045	1	0	0	0	0
rs2796046	1	0	0	0	0
rs2796047	1	0	0	0	0
rs2796049	1	0	0	0	0
rs2796050	1	0	0	0	0
rs2796051	1	0	0	0	0
rs2796052	1	0	0	0	0
rs2796223	0	0	0	1	0
rs2796227	0	0	0	1	0
rs2796228	0	0	0	1	0
rs2796229	0	0	0	1	0
rs2796341	0	0	0	1	0
rs2796343	0	0	0	1	0
rs2796353	0	1	0	0	0
rs2796354	0	1	0	0	0
rs2796355	0	1	0	0	0
rs2796356	0	0	0	1	0
rs2796358	0	0	0	1	0
rs2796555	0	1	0	0	0
rs2796562	0	1	0	0	0
rs2796563	0	1	0	0	0
rs2796565	0	1	0	0	0
rs2796566	0	1	0	0	0
rs2796567	0	1	0	0	0
rs2796575	0	1	0	0	0
rs2796742	0	0	0	1	0
rs2796743	0	0	0	1	0
rs2796744	0	0	0	1	0
rs2796747	0	0	0	1	0
rs2797087	1	0	0	0	0
rs2797089	1	0	0	0	0
rs2797090	1	0	0	0	0
rs2797091	1	0	0	0	0
rs2797130	0	0	0	1	0
rs2797131	0	0	0	1	0
rs2797135	0	0	0	1	0
rs2797136	0	0	0	1	0
rs2797139	0	0	0	1	0
rs2797140	0	0	0	1	0
rs2797141	0	0	0	1	0
rs2797363	0	0	0	1	0
rs2797365	0	0	0	1	0
rs2797367	0	0	0	1	0
rs2797368	0	0	0	1	0
rs2797369	0	0	0	1	0
rs2797371	0	0	0	1	0
rs2797403	0	0	0	1	0
rs2797599	0	0	0	1	0
rs2797600	0	0	0	1	0
rs2797601	0	0	0	1	0
rs2797602	0	0	0	1	0
rs2797603	0	0	0	1	0
rs2797604	0	0	0	1	0
rs2797608	0	0	0	1	0
rs2797609	0	0	0	1	0
rs2797639	0	0	0	1	0
rs2797645	0	0	0	1	0
rs2797647	0	0	0	1	0
rs2797674	0	0	0	1	0
rs2797676	0	0	0	1	0
rs2797811	0	0	0	1	0
rs2797812	0	0	0	1	0
rs2797813	0	0	0	1	0
rs2797814	0	0	0	1	0
rs2797815	0	0	0	1	0
rs2797817	0	0	0	1	0
rs2797818	0	0	0	1	0
rs2797819	0	0	0	1	0
rs2797823	0	1	0	0	0
rs2797829	0	1	0	0	0
rs2797830	0	1	0	0	0
rs2797831	0	1	0	0	0
rs2797832	0	1	0	0	0
rs2797836	0	1	0	0	0
rs2797837	0	1	0	0	0
rs2797838	0	1	0	0	0
rs2797839	0	1	0	0	0
rs2797840	0	1	0	0	0
rs2797841	0	1	0	0	0
rs2797843	0	1	0	0	0
rs2797849	0	1	0	0	0
rs2797850	0	1	0	0	0
rs2797851	0	1	0	0	0
rs2797852	0	1	0	0	0
rs2797853	0	1	0	0	0
rs2797854	0	1	0	0	0
rs2797855	0	1	0	0	0
rs2797959	0	0	0	1	0
rs2797961	0	0	0	1	0
rs2797966	0	0	0	1	0
rs2797967	0	0	0	1	0
rs2798235	1	0	0	0	0
rs2798249	0	0	0	1	0
rs2798282	1	0	0	0	0
rs2798285	1	0	0	0	0
rs2798286	1	0	0	0	0
rs2798288	0	0	0	1	0
rs2798289	1	0	0	0	0
rs2798296	1	0	0	0	0
rs2798298	1	0	0	0	0
rs2798303	1	0	0	0	0
rs2798304	1	0	0	0	0
rs2798330	0	0	1	0	0
rs2798331	0	0	1	0	0
rs2798333	0	0	1	0	0
rs2798334	0	0	1	0	0
rs2798335	0	0	1	0	0
rs2798349	0	0	0	1	0
rs2798352	0	0	0	1	0
rs2798353	0	0	0	1	0
rs2798356	0	0	0	1	0
rs2798463	0	0	0	1	0
rs2798559	0	0	0	1	0
rs2798787	0	0	0	1	0
rs2798792	0	0	0	1	0
rs2799000	0	0	0	1	0
rs2799002	0	0	0	1	0
rs2799003	0	0	0	1	0
rs2799004	0	0	0	1	0
rs2799012	0	0	0	1	0
rs2799014	0	0	0	1	0
rs2799015	0	0	0	1	0
rs2799017	0	0	0	1	0
rs2799018	0	0	0	1	0
rs2799019	0	0	0	1	0
rs2799022	0	0	0	1	0
rs2799023	0	0	0	1	0
rs2799024	0	0	0	1	0
rs2799027	0	0	0	1	0
rs2799029	0	0	0	1	0
rs2799030	0	0	0	1	0
rs2799031	0	0	0	1	0
rs2799034	0	0	0	1	0
rs2799057	1	0	0	0	0
rs2799058	1	0	0	0	0
rs2799061	1	0	0	0	0
rs2799062	1	0	0	0	0
rs2799063	1	0	0	0	0
rs2799072	1	0	0	0	0
rs2799073	1	0	0	0	0
rs2799074	1	0	0	0	0
rs2799082	0	0	0	1	0
rs2799104	0	0	0	1	0
rs2799107	0	0	0	1	0
rs2799304	0	0	0	1	0
rs2799338	0	0	0	1	0
rs2799340	0	0	0	1	0
rs2799341	0	0	0	1	0
rs2799344	0	0	0	1	0
rs2799345	0	0	0	1	0
rs2799346	0	0	0	1	0
rs2799347	0	0	0	1	0
rs2799348	0	0	0	1	0
rs2799420	0	0	0	1	0
rs2799421	0	0	0	1	0
rs2799422	0	0	0	1	0
rs2799424	0	0	0	1	0
rs2799448	0	0	0	1	0
rs2799449	0	0	0	1	0
rs2799451	0	0	0	1	0
rs2799452	0	0	0	1	0
rs2799453	0	0	0	1	0
rs2799454	0	0	0	1	0
rs2799455	0	0	0	1	0
rs2799456	0	0	0	1	0
rs2799457	0	0	0	1	0
rs2799458	0	0	0	1	0
rs2799459	0	0	0	1	0
rs2799461	0	0	0	1	0
rs2799480	0	0	0	1	0
rs2799512	0	0	0	1	0
rs2799514	0	0	0	1	0
rs2799515	0	0	0	1	0
rs2799516	0	0	0	1	0
rs2799517	0	0	0	1	0
rs2799518	0	0	0	1	0
rs2799519	0	0	0	1	0
rs2799520	0	0	0	1	0
rs2799522	0	0	0	1	0
rs2799523	0	0	0	1	0
rs2799524	0	0	0	1	0
rs2799525	0	0	0	1	0
rs2799526	0	0	0	1	0
rs2799537	0	0	0	1	0
rs2799539	0	0	0	1	0
rs2799542	0	0	0	1	0
rs2799547	0	0	0	1	0
rs2800122	0	0	0	0	1
rs2800123	0	0	0	0	1
rs2800134	0	0	0	0	1
rs2800135	0	0	0	0	1
rs2800136	0	0	0	0	1
rs2800137	0	0	0	0	1
rs2800138	0	0	0	0	1
rs2800139	0	0	0	0	1
rs2800140	0	0	0	0	1
rs2800141	0	0	0	0	1
rs2800142	0	0	0	0	1
rs2800144	0	0	0	0	1
rs2800145	0	0	0	0	1
rs2800146	0	0	0	0	1
rs2800147	0	0	0	0	1
rs2800148	0	0	0	0	1
rs2800150	0	0	0	0	1
rs2800152	0	0	0	0	1
rs2800812	0	0	0	1	0
rs2801046	0	0	0	1	0
rs2801419	1	0	0	0	0
rs2801430	1	0	0	0	0
rs2801431	1	0	0	0	0
rs2801433	1	0	0	0	0
rs2801436	1	0	0	0	0
rs2801437	1	0	0	0	0
rs2801438	1	0	0	0	0
rs2801547	0	0	0	1	0
rs2801549	0	0	0	1	0
rs2801550	0	0	0	1	0
rs2801551	0	0	0	1	0
rs2801557	0	0	0	1	0
rs2801562	0	0	0	1	0
rs2801564	0	0	0	1	0
rs2801565	0	0	0	1	0
rs2801566	0	0	0	1	0
rs2801820	0	0	0	1	0
rs2801821	0	0	0	1	0
rs2801822	0	0	0	1	0
rs2801823	0	0	0	1	0
rs2801824	0	0	0	1	0
rs2801825	0	0	0	1	0
rs2801826	0	0	0	1	0
rs2801827	0	0	0	1	0
rs2801828	0	0	0	1	0
rs2801954	0	1	0	0	0
rs2801991	0	0	0	1	0
rs2801997	0	0	0	1	0
rs2802005	0	0	0	1	0
rs2802009	0	0	0	1	0
rs2802010	0	0	0	1	0
rs2802011	0	0	0	1	0
rs2802024	0	0	0	1	0
rs2802025	0	0	0	1	0
rs2802027	0	0	0	1	0
rs2802028	0	0	0	1	0
rs2802031	0	0	0	1	0
rs2802278	0	0	0	1	0
rs2802280	0	0	0	1	0
rs2802282	0	0	0	1	0
rs2802284	0	0	0	1	0
rs2802285	0	0	0	1	0
rs2802354	0	0	0	1	0
rs2802357	0	0	0	1	0
rs2802358	0	0	0	1	0
rs2802548	0	0	0	1	0
rs2802549	0	0	0	1	0
rs2802550	0	0	0	1	0
rs2802551	0	0	0	1	0
rs2802565	0	0	0	1	0
rs2802566	0	0	0	1	0
rs2802822	0	0	1	0	0
rs2802824	0	0	1	0	0
rs2802827	0	0	1	0	0
rs2802831	0	0	1	0	0
rs2802833	0	0	1	0	0
rs2802834	0	0	1	0	0
rs2802839	0	0	1	0	0
rs2802841	0	0	1	0	0
rs2802847	0	0	1	0	0
rs2802895	0	0	0	1	0
rs2802896	0	0	0	1	0
rs2802897	0	0	0	1	0
rs2802898	0	0	0	1	0
rs2802900	0	0	0	1	0
rs2802901	0	0	0	1	0
rs2802906	0	0	0	1	0
rs2803119	0	0	1	0	0
rs2803120	0	0	1	0	0
rs2803121	0	0	1	0	0
rs2803122	0	0	1	0	0
rs2803124	0	0	1	0	0
rs2803125	0	0	1	0	0
rs2803126	0	0	1	0	0
rs2803366	0	0	0	1	0
rs2803367	0	0	0	1	0
rs2803370	0	0	0	1	0
rs2803371	0	0	0	1	0
rs2803374	0	0	0	1	0
rs2803543	0	0	0	1	0
rs2803548	0	0	0	1	0
rs2803552	0	0	0	1	0
rs2803565	0	0	0	1	0
rs2803569	0	0	0	1	0
rs2803573	0	0	0	1	0
rs2803574	0	0	0	1	0
rs2803575	0	0	0	1	0
rs2803876	0	0	0	1	0
rs2803895	0	0	0	1	0
rs2803899	0	0	0	1	0
rs2803903	0	0	0	1	0
rs2803925	0	0	0	1	0
rs2803939	0	0	0	1	0
rs2804415	0	0	0	1	0
rs2804417	0	0	0	1	0
rs2804418	0	0	0	1	0
rs2804419	0	0	0	1	0
rs2804460	0	0	0	1	0
rs2804470	0	0	0	1	0
rs2804475	0	0	0	1	0
rs2804491	0	0	0	1	0
rs2804492	0	0	0	1	0
rs2804493	0	0	0	1	0
rs2804494	0	0	0	1	0
rs2804495	0	0	0	1	0
rs2804496	0	0	0	1	0
rs2804497	0	0	0	1	0
rs2804498	0	0	0	1	0
rs2804499	0	0	0	1	0
rs2804500	0	0	0	1	0
rs2804501	0	0	0	1	0
rs2804503	0	0	0	1	0
rs2804540	0	0	0	1	0
rs2804541	0	0	0	1	0
rs2804542	0	0	0	1	0
rs2804543	0	0	0	1	0
rs2804545	0	0	0	1	0
rs2804547	0	0	0	1	0
rs2804548	0	0	0	1	0
rs2804720	0	0	0	1	0
rs2804886	0	0	0	1	0
rs2804888	0	0	0	1	0
rs2804889	0	0	0	1	0
rs2804892	0	0	0	1	0
rs2804893	0	0	0	1	0
rs2804894	0	0	0	1	0
rs2804895	0	0	0	1	0
rs2804896	0	0	0	1	0
rs2804897	0	0	0	1	0
rs2804900	0	0	0	1	0
rs2804902	0	0	0	1	0
rs2804937	0	0	0	1	0
rs2805024	0	0	0	1	0
rs2805025	0	0	0	1	0
rs2805042	0	0	0	1	0
rs2805043	0	0	0	1	0
rs2805056	0	0	0	1	0
rs2805075	0	0	1	0	0
rs2805077	0	0	1	0	0
rs2805087	0	0	1	0	0
rs2805088	0	0	1	0	0
rs2805090	0	0	1	0	0
rs2805091	0	0	1	0	0
rs2805094	0	0	1	0	0
rs2805095	0	0	1	0	0
rs2805096	0	0	1	0	0
rs2805446	0	0	0	1	0
rs2805846	0	0	0	1	0
rs2805847	0	0	0	1	0
rs2805848	0	0	0	1	0
rs2805852	0	0	0	1	0
rs2805855	0	0	0	1	0
rs2805859	0	0	0	1	0
rs2805860	0	0	0	1	0
rs2805862	0	0	0	1	0
rs2805863	0	0	0	1	0
rs2805864	0	0	0	1	0
rs2805868	0	0	0	1	0
rs2805869	0	0	0	1	0
rs2805870	0	0	0	1	0
rs2805871	0	0	0	1	0
rs2805872	0	0	0	1	0
rs2805873	0	0	0	1	0
rs2805883	0	0	0	1	0
rs2805884	0	0	0	1	0
rs2805885	0	0	0	1	0
rs2805886	0	0	0	1	0
rs2805888	0	0	0	1	0
rs2806024	0	0	0	1	0
rs2806027	0	0	0	1	0
rs2806028	0	0	0	1	0
rs2806033	0	0	0	1	0
rs2806034	0	0	0	1	0
rs2806038	0	0	0	1	0
rs2806039	0	0	0	1	0
rs2806040	0	0	0	1	0
rs2806042	0	0	0	1	0
rs2806043	0	0	0	1	0
rs2806044	0	0	0	1	0
rs2806045	0	0	0	1	0
rs2806047	0	0	0	1	0
rs2806048	0	0	0	1	0
rs2806049	0	0	0	1	0
rs2806055	0	0	0	1	0
rs2806057	0	0	0	1	0
rs2806058	0	0	0	1	0
rs2806059	0	0	0	1	0
rs2806060	0	0	0	1	0
rs2806061	0	0	0	1	0
rs2806062	0	0	0	1	0
rs2806063	0	0	0	1	0
rs2806064	0	0	0	1	0
rs2806065	0	0	0	1	0
rs2806067	0	0	0	1	0
rs2806118	0	0	0	1	0
rs2806271	0	0	0	1	0
rs2806272	0	0	0	1	0
rs2806274	0	0	0	1	0
rs2806382	0	0	0	1	0
rs2806384	0	0	0	1	0
rs2806385	0	0	0	1	0
rs2806386	0	0	0	1	0
rs2806387	0	0	0	1	0
rs2806388	0	0	0	1	0
rs2806389	0	0	0	1	0
rs2806390	0	0	0	1	0
rs2806392	0	0	0	1	0
rs2806393	0	0	0	1	0
rs2806396	0	0	0	1	0
rs2806397	0	0	0	1	0
rs2806399	0	0	0	1	0
rs2806402	0	0	0	1	0
rs2806403	0	0	0	1	0
rs2806404	0	0	0	1	0
rs2806405	0	0	0	1	0
rs2806406	0	0	0	1	0
rs2806422	0	0	0	1	0
rs2806504	0	0	0	1	0
rs2806508	0	0	0	1	0
rs2806509	0	0	0	1	0
rs2806513	0	0	0	1	0
rs2806514	0	0	0	1	0
rs2806547	0	0	0	0	1
rs2806548	0	0	0	0	1
rs2806555	0	0	0	0	1
rs2806556	0	0	0	0	1
rs2806558	0	0	0	0	1
rs2806561	0	0	0	0	1
rs2806564	0	0	0	0	1
rs2806565	0	0	0	0	1
rs2806566	0	0	0	0	1
rs2806570	0	0	0	0	1
rs2806572	0	0	0	0	1
rs2806929	0	0	0	1	0
rs2806932	0	0	0	1	0
rs2806933	0	0	0	1	0
rs2806934	0	0	0	1	0
rs2806936	0	0	0	1	0
rs2806937	0	0	0	1	0
rs2806938	0	0	0	1	0
rs2806939	0	0	0	1	0
rs2806940	0	0	0	1	0
rs2806941	0	0	0	1	0
rs2806943	0	0	0	1	0
rs2806944	0	0	0	1	0
rs2806946	0	0	0	1	0
rs2806947	0	0	0	1	0
rs2806948	0	0	0	1	0
rs2806949	0	0	0	1	0
rs2806950	0	0	0	1	0
rs2806952	0	0	0	1	0
rs2806953	0	0	0	1	0
rs2806954	0	0	0	1	0
rs2806955	0	0	0	1	0
rs2806956	0	0	0	1	0
rs2806957	0	0	0	1	0
rs2806960	0	0	0	1	0
rs2806961	0	0	0	1	0
rs2806962	0	0	0	1	0
rs2806963	0	0	0	1	0
rs2806964	0	0	0	1	0
rs2806965	0	0	0	1	0
rs2806966	0	0	0	1	0
rs2806967	0	0	0	1	0
rs2806968	0	0	0	1	0
rs2806971	0	0	0	1	0
rs2806974	0	0	0	1	0
rs2806978	0	0	0	1	0
rs2806979	0	0	0	1	0
rs2806982	0	0	0	1	0
rs2806985	0	0	0	1	0
rs2806990	0	0	0	1	0
rs2806992	0	0	0	1	0
rs2806994	0	0	0	1	0
rs2806998	0	0	0	1	0
rs2806999	0	0	0	1	0
rs2807002	0	0	0	1	0
rs2807004	0	0	0	1	0
rs2807007	0	0	0	1	0
rs2807060	0	0	0	1	0
rs2807061	0	0	0	1	0
rs2807064	0	0	0	1	0
rs2807065	0	0	0	1	0
rs2807066	0	0	0	1	0
rs2807067	0	0	0	1	0
rs2807071	0	0	0	1	0
rs2807072	0	0	0	1	0
rs2807074	0	0	0	1	0
rs2807075	0	0	0	1	0
rs2807347	0	0	0	1	0
rs2807348	0	0	0	1	0
rs2807349	0	0	0	1	0
rs2807350	0	0	0	1	0
rs2807362	0	0	0	1	0
rs2807364	0	0	0	1	0
rs2807366	0	0	0	1	0
rs2807579	0	0	0	1	0
rs2807899	0	0	0	1	0
rs2807964	1	0	0	0	0
rs2808028	0	0	0	1	0
rs2808029	0	0	0	1	0
rs2808030	0	0	0	1	0
rs2808032	0	0	0	1	0
rs2808033	0	0	0	1	0
rs2808034	0	0	0	1	0
rs2808035	0	0	0	1	0
rs2808040	0	0	0	1	0
rs2808051	0	0	0	1	0
rs2808052	0	0	0	1	0
rs2808054	0	0	0	1	0
rs2808055	0	0	0	1	0
rs2808056	0	0	0	1	0
rs2808057	0	0	0	1	0
rs2808059	0	0	0	1	0
rs2808060	0	0	0	1	0
rs2808072	0	0	0	1	0
rs2808073	0	0	0	1	0
rs2808074	0	0	0	1	0
rs2808075	0	0	0	1	0
rs2808076	0	0	0	1	0
rs2808078	0	0	0	1	0
rs2808079	0	0	0	1	0
rs2808081	0	0	0	1	0
rs2808082	0	0	0	1	0
rs2808083	0	0	0	1	0
rs2808085	0	0	0	1	0
rs2808086	0	0	0	1	0
rs2808087	0	0	0	1	0
rs2808088	0	0	0	1	0
rs2808089	0	0	0	1	0
rs2808090	0	0	0	1	0
rs2808093	0	0	0	1	0
rs2808094	0	0	0	1	0
rs2808095	0	0	0	1	0
rs2808097	0	0	0	1	0
rs2808099	0	0	0	1	0
rs2808102	0	0	0	1	0
rs2808105	0	0	0	1	0
rs2808129	1	0	0	0	0
rs2808181	0	0	0	1	0
rs2808182	0	0	0	1	0
rs2808183	0	0	0	1	0
rs2808186	0	0	0	1	0
rs2808187	0	0	0	1	0
rs2808188	0	0	0	1	0
rs2808189	0	0	0	1	0
rs2808199	0	0	0	1	0
rs2808201	0	0	0	1	0
rs2808203	0	0	0	1	0
rs2808204	0	0	0	1	0
rs2808206	0	0	0	1	0
rs2808207	0	0	0	1	0
rs2808208	0	0	0	1	0
rs2808376	0	1	0	0	0
rs2808377	0	1	0	0	0
rs2808380	0	1	0	0	0
rs2808383	0	1	0	0	0
rs2808384	0	1	0	0	0
rs2808387	0	1	0	0	0
rs2808390	0	1	0	0	0
rs2808575	0	0	0	1	0
rs2808576	0	0	0	1	0
rs2808577	0	0	0	1	0
rs2808578	0	0	0	1	0
rs2808579	0	0	0	1	0
rs2808580	0	0	0	1	0
rs2808583	0	0	0	1	0
rs2808584	0	0	0	1	0
rs2808585	0	0	0	1	0
rs2808586	0	0	0	1	0
rs2808591	0	0	0	1	0
rs2808592	0	0	0	1	0
rs2808593	0	0	0	1	0
rs2808595	0	0	0	1	0
rs2808596	0	0	0	1	0
rs2808597	0	0	0	1	0
rs2808598	0	0	0	1	0
rs2808599	0	0	0	1	0
rs2808600	0	0	0	1	0
rs2808601	0	0	0	1	0
rs2808602	0	0	0	1	0
rs2808603	0	0	0	1	0
rs2808604	0	0	0	1	0
rs2808605	0	0	0	1	0
rs2808607	0	0	0	1	0
rs2808608	0	0	0	1	0
rs2808609	0	0	0	1	0
rs2808610	0	0	0	1	0
rs2808611	0	0	0	1	0
rs2808612	0	0	0	1	0
rs2808613	0	0	0	1	0
rs2808614	0	0	0	1	0
rs2808615	0	0	0	1	0
rs2808616	0	0	0	1	0
rs2808814	0	0	0	1	0
rs2808822	0	0	0	1	0
rs2809652	0	0	0	1	0
rs2809660	0	0	0	1	0
rs2809812	1	0	0	0	0
rs2809813	1	0	0	0	0
rs2809814	1	0	0	0	0
rs2809817	1	0	0	0	0
rs2809819	1	0	0	0	0
rs2809823	1	0	0	0	0
rs2809824	1	0	0	0	0
rs2809825	1	0	0	0	0
rs2809829	1	0	0	0	0
rs2809831	1	0	0	0	0
rs2809853	0	0	0	1	0
rs2809854	0	0	0	1	0
rs2809916	0	1	0	0	0
rs2809917	0	1	0	0	0
rs2809918	0	1	0	0	0
rs2809920	0	1	0	0	0
rs2809921	0	1	0	0	0
rs2809923	0	1	0	0	0
rs2809925	0	1	0	0	0
rs2809926	0	1	0	0	0
rs2809927	0	1	0	0	0
rs2809935	0	1	0	0	0
rs2809936	0	1	0	0	0
rs2809938	0	1	0	0	0
rs2809939	0	1	0	0	0
rs2809940	0	1	0	0	0
rs2809941	0	1	0	0	0
rs2809942	0	1	0	0	0
rs2809943	0	1	0	0	0
rs2809944	0	1	0	0	0
rs2809945	0	1	0	0	0
rs2809946	0	1	0	0	0
rs2809947	0	1	0	0	0
rs2809948	0	1	0	0	0
rs2809949	0	1	0	0	0
rs2809950	0	1	0	0	0
rs2809957	0	1	0	0	0
rs2809958	0	1	0	0	0
rs2809959	0	1	0	0	0
rs2809960	0	1	0	0	0
rs2809961	0	1	0	0	0
rs2810176	1	0	0	0	0
rs2810179	1	0	0	0	0
rs2810187	1	0	0	0	0
rs2810188	1	0	0	0	0
rs2810191	1	0	0	0	0
rs2810195	1	0	0	0	0
rs2810196	1	0	0	0	0
rs2810463	0	0	0	1	0
rs2810467	0	0	0	1	0
rs2810568	0	0	0	1	0
rs2810573	0	0	0	1	0
rs2810574	0	0	0	1	0
rs2810575	0	0	0	1	0
rs2810876	0	0	0	1	0
rs2810884	0	0	0	1	0
rs2810885	0	0	0	1	0
rs2810886	0	0	0	1	0
rs2810887	0	0	0	1	0
rs2810888	0	0	0	1	0
rs2810889	0	0	0	1	0
rs2810890	0	0	0	1	0
rs2810891	0	0	0	1	0
rs2810893	0	0	0	1	0
rs2810894	0	0	0	1	0
rs2810897	0	0	0	1	0
rs2810898	0	0	0	1	0
rs2810900	0	0	0	1	0
rs2810901	0	0	0	1	0
rs2810903	0	0	0	1	0
rs2810904	0	0	0	1	0
rs2811373	0	0	1	0	0
rs2811381	0	0	1	0	0
rs2811386	0	0	1	0	0
rs2811387	0	0	1	0	0
rs2811388	0	0	1	0	0
rs2811390	0	0	1	0	0
rs2811391	0	0	1	0	0
rs2811392	0	0	1	0	0
rs2811393	0	0	1	0	0
rs2811396	0	0	1	0	0
rs2811397	0	0	1	0	0
rs2811400	0	0	1	0	0
rs2811411	0	0	1	0	0
rs2811414	0	0	1	0	0
rs2811416	0	0	1	0	0
rs2811434	0	0	0	1	0
rs2811435	0	0	0	1	0
rs2811437	0	0	0	1	0
rs2811442	0	0	0	1	0
rs2811443	0	0	0	1	0
rs2811444	0	0	0	1	0
rs2811448	0	0	0	1	0
rs2811450	0	0	0	1	0
rs2811451	0	0	0	1	0
rs2811452	0	0	0	1	0
rs2811456	0	0	0	1	0
rs2811458	0	0	0	1	0
rs2811459	0	0	0	1	0
rs2811460	0	0	0	1	0
rs2811462	0	0	0	1	0
rs2811464	0	0	0	1	0
rs2811465	0	0	0	1	0
rs2811466	0	0	0	1	0
rs2811467	0	0	0	1	0
rs2811468	0	0	0	1	0
rs2811469	0	0	0	1	0
rs2811471	0	0	1	0	0
rs2811472	0	0	1	0	0
rs2811473	0	0	1	0	0
rs2811474	0	0	1	0	0
rs2811475	0	0	1	0	0
rs2811476	0	0	1	0	0
rs2811477	0	0	1	0	0
rs2811478	0	0	1	0	0
rs2811479	0	0	1	0	0
rs2811480	0	0	1	0	0
rs2811481	0	0	1	0	0
rs2811482	0	0	1	0	0
rs2811483	0	0	1	0	0
rs2811484	0	0	1	0	0
rs2811486	0	0	1	0	0
rs2811488	0	0	0	1	0
rs2811489	0	0	0	1	0
rs2811490	0	0	0	1	0
rs2811491	0	0	0	1	0
rs2811492	0	0	0	1	0
rs2811493	0	0	0	1	0
rs2811494	0	0	0	1	0
rs2811497	0	0	0	1	0
rs2811499	0	0	0	1	0
rs2811500	0	0	0	1	0
rs2811503	0	0	0	1	0
rs2811508	0	0	1	0	0
rs2811509	0	0	1	0	0
rs2811510	0	0	1	0	0
rs2811511	0	0	1	0	0
rs2811512	0	0	1	0	0
rs2811513	0	0	1	0	0
rs2811514	0	0	1	0	0
rs2811515	0	0	1	0	0
rs2811516	0	0	1	0	0
rs2811517	0	0	1	0	0
rs2811518	0	0	1	0	0
rs2811519	0	0	1	0	0
rs2811520	0	0	1	0	0
rs2811522	0	0	1	0	0
rs2811523	0	0	1	0	0
rs2811524	0	0	1	0	0
rs2811525	0	0	1	0	0
rs2811526	0	0	1	0	0
rs2811527	0	0	1	0	0
rs2811528	0	0	1	0	0
rs2811529	0	0	1	0	0
rs2811530	0	0	1	0	0
rs2811531	0	0	1	0	0
rs2811532	0	0	1	0	0
rs2811533	0	0	1	0	0
rs2811534	0	0	1	0	0
rs2811536	0	0	1	0	0
rs2811537	0	0	1	0	0
rs2811538	0	0	1	0	0
rs2811539	0	0	1	0	0
rs2811540	0	0	1	0	0
rs2811541	0	0	1	0	0
rs2811542	0	0	1	0	0
rs2811543	0	0	1	0	0
rs2811544	0	0	1	0	0
rs2811545	0	0	1	0	0
rs2811549	0	0	1	0	0
rs2811757	0	0	0	1	0
rs2811758	0	0	0	1	0
rs2811759	0	0	0	1	0
rs2811760	0	0	0	1	0
rs2811761	0	0	0	1	0
rs2811762	0	0	0	1	0
rs2811763	0	0	0	1	0
rs2811787	0	0	0	1	0
rs2811789	0	0	0	1	0
rs2811798	0	0	0	1	0
rs2811800	0	0	0	1	0
rs2811856	0	0	0	1	0
rs2811858	0	0	0	1	0
rs2811865	0	0	0	1	0
rs2811866	0	0	0	1	0
rs2811867	0	0	0	1	0
rs2811868	0	0	0	1	0
rs2811872	0	0	0	1	0
rs2811893	0	0	0	1	0
rs2811965	0	0	0	0	1
rs2812031	0	0	0	1	0
rs2812034	0	0	0	1	0
rs2812053	0	0	0	1	0
rs2812071	0	0	0	1	0
rs2812072	0	0	0	1	0
rs2812073	0	0	0	1	0
rs2812074	0	0	0	1	0
rs2812076	0	0	0	1	0
rs2812083	0	0	0	1	0
rs2812098	0	0	0	1	0
rs2812099	0	0	0	1	0
rs2812137	0	0	0	1	0
rs2812349	0	0	0	1	0
rs2812365	0	0	0	1	0
rs2812409	0	0	0	1	0
rs2812410	0	0	0	1	0
rs2812411	1	0	0	0	0
rs2812413	0	0	0	1	0
rs2812414	1	0	0	0	0
rs2812417	1	0	0	0	0
rs2812418	1	0	0	0	0
rs2812419	1	0	0	0	0
rs2812420	1	0	0	0	0
rs2812421	0	0	0	1	0
rs2812422	0	0	0	1	0
rs2812423	0	0	0	1	0
rs2812424	0	0	0	1	0
rs2812425	0	0	0	1	0
rs2812426	0	0	0	1	0
rs2812427	0	0	0	1	0
rs2812428	0	0	0	1	0
rs2812429	0	0	0	1	0
rs2812430	0	0	0	1	0
rs2812431	0	0	0	1	0
rs2812432	0	0	0	1	0
rs2812433	0	0	0	1	0
rs2812434	0	0	0	1	0
rs2812435	0	0	0	1	0
rs2812436	0	0	0	1	0
rs2812437	0	0	0	1	0
rs2812438	0	0	0	1	0
rs2812439	0	0	0	1	0
rs2812440	0	0	0	1	0
rs2812441	0	0	0	1	0
rs2812442	0	0	0	1	0
rs2812443	0	0	0	1	0
rs2812599	0	0	0	1	0
rs2812600	0	0	0	1	0
rs2812601	0	0	0	1	0
rs2812602	0	0	0	1	0
rs2812603	0	0	0	1	0
rs2812604	0	0	0	1	0
rs2812605	0	0	0	1	0
rs2812606	0	0	0	1	0
rs2812607	0	0	0	1	0
rs2812608	0	0	0	1	0
rs2812609	0	0	0	1	0
rs2812611	0	0	0	1	0
rs2812612	0	0	0	1	0
rs2812614	0	0	0	1	0
rs2812616	0	0	0	1	0
rs2812617	0	0	0	1	0
rs2812618	0	0	0	1	0
rs2812668	0	0	0	1	0
rs2812669	0	0	0	1	0
rs2812670	0	0	0	1	0
rs2812671	0	0	0	1	0
rs2812672	0	0	0	1	0
rs2812673	0	0	0	1	0
rs2812821	0	0	1	0	0
rs2812822	0	0	1	0	0
rs2812967	0	0	1	0	0
rs2812972	0	0	0	0	1
rs2813638	0	0	0	1	0
rs2813640	0	0	0	1	0
rs2813643	0	0	0	1	0
rs2813645	0	0	0	1	0
rs2813646	0	0	0	1	0
rs2813648	0	0	0	1	0
rs2813653	0	0	0	1	0
rs2813654	0	0	0	1	0
rs2813655	0	0	0	1	0
rs2813656	0	0	0	1	0
rs2813658	0	0	0	1	0
rs2813862	0	0	1	0	0
rs2813864	0	0	1	0	0
rs2813865	0	0	1	0	0
rs2813866	0	0	1	0	0
rs2813867	0	0	1	0	0
rs2813868	0	0	1	0	0
rs2813870	0	0	1	0	0
rs2813871	0	0	1	0	0
rs2813946	0	0	0	1	0
rs2813947	0	0	0	1	0
rs2813948	0	0	0	1	0
rs2813949	0	0	0	1	0
rs2813950	0	0	0	1	0
rs2813951	0	0	0	1	0
rs2813952	0	0	0	1	0
rs2813953	0	0	0	1	0
rs2813955	0	0	0	1	0
rs2813956	0	0	0	1	0
rs2813957	0	0	0	1	0
rs2813958	0	0	0	1	0
rs2813960	0	0	0	1	0
rs2813961	0	0	0	1	0
rs2813962	0	0	0	1	0
rs2813964	0	0	0	1	0
rs2813965	0	0	0	1	0
rs2813967	0	0	0	1	0
rs2813968	0	0	0	1	0
rs2813969	0	0	0	1	0
rs2813970	0	0	0	1	0
rs2813972	0	0	0	1	0
rs2813974	0	0	0	1	0
rs2813976	0	0	0	1	0
rs2813977	0	0	0	1	0
rs2813978	0	0	0	1	0
rs2813980	0	0	0	1	0
rs2813981	0	0	0	1	0
rs2814463	0	0	1	0	0
rs2814464	0	0	1	0	0
rs2814470	0	0	1	0	0
rs2814471	0	0	1	0	0
rs2814472	0	0	1	0	0
rs2814698	0	0	0	1	0
rs2814702	0	0	0	1	0
rs2814704	0	0	0	1	0
rs2814706	0	0	0	1	0
rs2814707	0	0	0	1	0
rs2814708	0	0	0	1	0
rs2814709	0	0	0	1	0
rs2814717	0	0	0	1	0
rs2814718	0	0	0	1	0
rs2814719	0	0	0	1	0
rs2814721	0	0	0	1	0
rs2814722	0	0	0	1	0
rs2814723	0	0	0	1	0
rs2814943	0	0	0	1	0
rs2814944	0	0	0	1	0
rs2814945	0	0	0	1	0
rs2814947	0	0	0	1	0
rs2814948	0	0	0	1	0
rs2814949	0	0	0	1	0
rs2814950	0	0	0	1	0
rs2814951	0	0	0	1	0
rs2814952	0	0	0	1	0
rs2814953	0	0	0	1	0
rs2814954	0	0	0	1	0
rs2814955	0	0	0	1	0
rs2814956	0	0	0	1	0
rs2814957	0	0	0	1	0
rs2814958	0	0	0	1	0
rs2814959	0	0	0	1	0
rs2814960	0	0	0	1	0
rs2814961	0	0	0	1	0
rs2814962	0	0	0	1	0
rs2814963	0	0	0	1	0
rs2814964	0	0	0	1	0
rs2814965	0	0	0	1	0
rs2814966	0	0	0	1	0
rs2814967	0	0	0	1	0
rs2814968	0	0	0	1	0
rs2814969	0	0	0	1	0
rs2814970	0	0	0	1	0
rs2814971	0	0	0	1	0
rs2814972	0	0	0	1	0
rs2814973	0	0	0	1	0
rs2814974	0	0	0	1	0
rs2814975	0	0	0	1	0
rs2814976	0	0	0	1	0
rs2814977	0	0	0	1	0
rs2814978	0	0	0	1	0
rs2814979	0	0	0	1	0
rs2814980	0	0	0	1	0
rs2814981	0	0	0	1	0
rs2814983	0	0	0	1	0
rs2814984	0	0	0	1	0
rs2814985	0	0	0	1	0
rs2814986	0	0	0	1	0
rs2814987	0	0	0	1	0
rs2814988	0	0	0	1	0
rs2814989	0	0	0	1	0
rs2814990	0	0	0	1	0
rs2814991	0	0	0	1	0
rs2814992	0	0	0	1	0
rs2814993	0	0	0	1	0
rs2814994	0	0	0	1	0
rs2814995	0	0	0	1	0
rs2814996	0	0	0	1	0
rs2814997	0	0	0	1	0
rs2814998	0	0	0	1	0
rs2815000	0	0	0	1	0
rs2815001	0	0	0	1	0
rs2815003	0	0	0	1	0
rs2815004	0	0	0	1	0
rs2815005	0	0	0	1	0
rs2815293	0	0	0	1	0
rs2815296	0	0	1	0	0
rs2815297	0	0	1	0	0
rs2815304	0	0	0	1	0
rs2815406	0	0	0	1	0
rs2815408	0	0	0	1	0
rs2815409	0	0	0	1	0
rs2815410	0	0	0	1	0
rs2815411	0	0	0	1	0
rs2815412	0	0	0	1	0
rs2815413	0	0	0	1	0
rs2815414	0	0	0	1	0
rs2815712	1	0	0	0	0
rs2815714	1	0	0	0	0
rs2815731	1	0	0	0	0
rs2815732	1	0	0	0	0
rs2815733	1	0	0	0	0
rs2815734	1	0	0	0	0
rs2815808	0	1	0	0	0
rs2815810	0	1	0	0	0
rs2815833	0	0	0	1	0
rs2815834	0	0	0	1	0
rs2815835	0	0	0	1	0
rs2815839	0	0	0	1	0
rs2815840	0	0	0	1	0
rs2815841	0	0	0	1	0
rs2815842	0	0	0	1	0
rs2815843	0	0	0	1	0
rs2815844	0	0	0	1	0
rs2815845	0	0	0	1	0
rs2815846	0	0	0	1	0
rs2815847	0	0	0	1	0
rs2815849	0	0	0	1	0
rs2815851	0	0	0	1	0
rs2815852	0	0	0	1	0
rs2815853	0	0	0	1	0
rs2815854	0	0	0	1	0
rs2815855	0	0	0	1	0
rs2815856	0	0	0	1	0
rs2815857	0	0	0	1	0
rs2815858	0	0	0	1	0
rs2815859	0	0	0	1	0
rs2815860	0	0	0	1	0
rs2815861	0	0	0	1	0
rs2815862	0	0	0	1	0
rs2815864	0	0	0	1	0
rs2815865	0	0	0	1	0
rs2815866	0	0	0	1	0
rs2815867	0	0	0	1	0
rs2815868	0	0	0	1	0
rs2815869	0	0	0	1	0
rs2815870	0	0	0	1	0
rs2815871	0	0	0	1	0
rs2815872	0	0	0	1	0
rs2815873	0	0	0	1	0
rs2815874	0	0	0	1	0
rs2815875	0	0	0	1	0
rs2815876	0	0	0	1	0
rs2815878	0	0	0	1	0
rs2815879	0	0	0	1	0
rs2815880	0	0	0	1	0
rs2816066	0	0	0	1	0
rs2816067	0	0	0	1	0
rs2816068	0	0	0	1	0
rs2816069	0	0	0	1	0
rs2816070	0	0	0	1	0
rs2816071	0	0	0	1	0
rs2816072	0	0	0	1	0
rs2816073	0	0	0	1	0
rs2816074	0	0	0	1	0
rs2816075	0	0	0	1	0
rs2816077	0	0	0	1	0
rs2816078	0	0	0	1	0
rs2816079	0	0	0	1	0
rs2816082	0	0	0	1	0
rs2816083	0	0	0	1	0
rs2816085	0	0	0	1	0
rs2816087	0	0	0	1	0
rs2816088	0	0	0	1	0
rs2816089	0	0	0	1	0
rs2816091	0	0	0	1	0
rs2816092	0	0	0	1	0
rs2816093	0	0	0	1	0
rs2816094	0	0	0	1	0
rs2816095	0	0	0	1	0
rs2816096	0	0	0	1	0
rs2816097	0	0	0	1	0
rs2816098	0	0	0	1	0
rs2816099	0	0	0	1	0
rs2816106	0	0	0	1	0
rs2816109	0	0	0	1	0
rs2816113	0	0	0	1	0
rs2816118	0	0	0	1	0
rs2816121	0	0	0	1	0
rs2816122	0	0	0	1	0
rs2816123	0	0	0	1	0
rs2816124	0	0	0	1	0
rs2816125	0	0	0	1	0
rs2816127	0	0	0	1	0
rs2816128	0	0	0	1	0
rs2816129	0	0	0	1	0
rs2816130	0	0	0	1	0
rs2816131	0	0	0	1	0
rs2816133	0	0	0	1	0
rs2816134	0	0	0	1	0
rs2816135	0	0	0	1	0
rs2816136	0	0	0	1	0
rs2816137	0	0	0	1	0
rs2816138	0	0	0	1	0
rs2816139	0	0	0	1	0
rs2816140	0	0	0	1	0
rs2816141	0	0	0	1	0
rs2816142	0	0	0	1	0
rs2816144	0	0	0	1	0
rs2816146	0	0	0	1	0
rs2816147	0	0	0	1	0
rs2816148	0	0	0	1	0
rs2816149	0	0	0	1	0
rs2816150	0	0	0	1	0
rs2816152	0	0	0	1	0
rs2816153	0	0	0	1	0
rs2816155	0	0	0	1	0
rs2816156	0	0	0	1	0
rs2816157	0	0	0	1	0
rs2816158	0	0	0	1	0
rs2816159	0	0	0	1	0
rs2816160	0	0	0	1	0
rs2816161	0	0	0	1	0
rs2816162	0	0	0	1	0
rs2816164	0	0	0	1	0
rs2816165	0	0	0	1	0
rs2816323	0	0	1	0	0
rs2816324	0	0	1	0	0
rs2816326	0	0	1	0	0
rs2816328	0	0	1	0	0
rs2816329	0	0	1	0	0
rs2816330	0	0	1	0	0
rs2816594	0	0	0	1	0
rs2816596	0	0	0	1	0
rs2816597	0	0	0	1	0
rs2816601	0	0	0	1	0
rs2816815	0	0	0	0	1
rs2816821	0	0	0	0	1
rs2816822	0	0	0	0	1
rs2816843	0	0	0	1	0
rs2816845	0	0	0	1	0
rs2816847	0	0	0	1	0
rs2816849	0	0	0	1	0
rs2816850	0	0	0	1	0
rs2816853	0	0	0	1	0
rs2816856	0	0	0	1	0
rs2816862	0	0	0	1	0
rs2816893	0	0	0	1	0
rs2817033	0	0	0	1	0
rs2817035	0	0	0	1	0
rs2817062	0	1	0	0	0
rs2817165	1	0	0	0	0
rs2817774	0	0	0	1	0
rs2817775	0	0	0	1	0
rs2817780	0	0	0	1	0
rs2817781	0	0	0	1	0
rs2817782	0	0	0	1	0
rs2817872	0	0	0	1	0
rs2817873	0	0	0	1	0
rs2817882	0	0	0	1	0
rs2817887	0	0	0	1	0
rs2817889	0	0	0	1	0
rs2817894	0	0	0	1	0
rs2817896	0	0	0	1	0
rs2817898	0	0	0	1	0
rs2817900	0	0	0	1	0
rs2817901	0	0	0	1	0
rs2817902	0	0	0	1	0
rs2817903	0	0	0	1	0
rs2817904	0	0	0	1	0
rs2817906	0	0	0	1	0
rs2817907	0	0	0	1	0
rs2817909	0	0	0	1	0
rs2817910	0	0	0	1	0
rs2817912	0	0	0	1	0
rs2818160	0	0	0	1	0
rs2818162	0	0	0	1	0
rs2818163	0	0	0	1	0
rs2818168	0	0	0	1	0
rs2818830	0	0	0	1	0
rs2818831	0	0	0	1	0
rs2818866	1	0	0	0	0
rs2819204	0	0	0	1	0
rs2819205	0	0	0	1	0
rs2819206	0	0	0	1	0
rs2819313	0	0	0	1	0
rs2819314	0	0	0	1	0
rs2819315	0	0	0	1	0
rs2819316	0	0	0	1	0
rs2819317	0	0	0	1	0
rs2819318	0	0	0	1	0
rs2819319	0	0	0	1	0
rs2819320	0	0	0	1	0
rs2819322	0	0	0	1	0
rs2819326	0	0	0	1	0
rs2819328	0	0	0	1	0
rs2819412	0	0	0	0	1
rs2819525	0	0	0	1	0
rs2819526	0	0	0	1	0
rs2819527	0	0	0	1	0
rs2819607	1	0	0	0	0
rs2819631	0	0	0	1	0
rs2819632	0	0	0	1	0
rs2819641	0	0	0	1	0
rs2819643	0	0	0	1	0
rs2819681	0	0	0	1	0
rs2819682	0	0	0	1	0
rs2819684	0	0	0	1	0
rs2819685	0	0	0	1	0
rs2819687	0	0	0	1	0
rs2819688	0	0	0	1	0
rs2819692	0	0	0	1	0
rs2819693	0	0	0	1	0
rs2819698	0	0	0	1	0
rs2819699	0	0	0	1	0
rs2819700	0	0	0	1	0
rs2819701	0	0	0	1	0
rs2819702	0	0	0	1	0
rs2819703	0	0	0	1	0
rs2819761	1	0	0	0	0
rs2819762	1	0	0	0	0
rs2819763	1	0	0	0	0
rs2819765	1	0	0	0	0
rs2819772	1	0	0	0	0
rs2819790	0	0	0	1	0
rs2819791	0	0	0	1	0
rs2819792	0	0	0	1	0
rs2819793	0	0	0	1	0
rs2819794	0	0	0	1	0
rs2819795	0	0	0	1	0
rs2819797	0	0	0	1	0
rs2819798	0	0	0	1	0
rs2819799	0	0	0	1	0
rs2819805	0	0	0	1	0
rs2820096	0	0	0	1	0
rs2820097	0	0	0	1	0
rs2820098	0	0	0	1	0
rs2820099	0	0	0	1	0
rs2820100	0	0	0	1	0
rs2820101	0	0	0	1	0
rs2820102	0	0	0	1	0
rs2820103	0	0	0	1	0
rs2820104	0	0	0	1	0
rs2820106	0	0	0	1	0
rs2820107	0	0	0	1	0
rs2820108	0	0	0	1	0
rs2820109	0	0	0	1	0
rs2820110	0	0	0	1	0
rs2820111	0	0	0	1	0
rs2820112	0	0	0	1	0
rs2820113	0	0	0	1	0
rs2820215	0	0	0	1	0
rs2820216	0	0	0	1	0
rs2820223	0	0	0	1	0
rs2820224	0	0	0	1	0
rs2820232	0	0	0	1	0
rs2820233	0	0	0	1	0
rs2820234	0	0	0	1	0
rs2820239	0	0	0	1	0
rs2820328	0	1	0	0	0
rs2820329	0	1	0	0	0
rs2820330	0	1	0	0	0
rs2820331	0	1	0	0	0
rs2820332	0	1	0	0	0
rs2820335	0	1	0	0	0
rs2820336	0	1	0	0	0
rs2820337	0	1	0	0	0
rs2820338	0	1	0	0	0
rs2820564	0	0	0	1	0
rs2820565	0	0	0	1	0
rs2820575	0	0	0	1	0
rs2820579	0	0	0	1	0
rs2820584	0	0	0	1	0
rs2820964	0	0	0	1	0
rs2820965	0	0	0	1	0
rs2820986	0	0	0	1	0
rs2820987	0	0	0	1	0
rs2820988	0	0	0	1	0
rs2820989	0	0	0	1	0
rs2820994	0	0	0	1	0
rs2820996	1	0	0	0	0
rs2820997	1	0	0	0	0
rs2820998	1	0	0	0	0
rs2821000	1	0	0	0	0
rs2821001	1	0	0	0	0
rs2821004	1	0	0	0	0
rs2821007	0	0	0	1	0
rs2821011	0	0	0	1	0
rs2821017	0	0	0	1	0
rs2821021	0	0	0	1	0
rs2821022	0	0	0	1	0
rs2821024	0	0	0	1	0
rs2821026	1	0	0	0	0
rs2821032	0	0	0	1	0
rs2821061	0	0	0	1	0
rs2821064	1	0	0	0	0
rs2821066	1	0	0	0	0
rs2821067	1	0	0	0	0
rs2821068	1	0	0	0	0
rs2821082	0	0	0	1	0
rs2821087	0	0	0	1	0
rs2821088	0	0	0	1	0
rs2821089	0	0	0	1	0
rs2821090	0	0	0	1	0
rs2821093	0	0	0	1	0
rs2821094	0	0	0	1	0
rs2821096	0	0	0	1	0
rs2821097	0	0	0	1	0
rs2821142	1	0	0	0	0
rs2821143	1	0	0	0	0
rs2821144	1	0	0	0	0
rs2821145	1	0	0	0	0
rs2821146	1	0	0	0	0
rs2821147	1	0	0	0	0
rs2821148	1	0	0	0	0
rs2821149	1	0	0	0	0
rs2821150	1	0	0	0	0
rs2821151	1	0	0	0	0
rs2821152	1	0	0	0	0
rs2821457	0	0	0	1	0
rs2821460	0	0	0	1	0
rs2821461	0	0	0	1	0
rs2821462	0	0	0	1	0
rs2821463	0	0	0	1	0
rs2821465	0	0	0	1	0
rs2821466	0	0	0	1	0
rs2821467	0	0	0	1	0
rs2821468	0	0	0	1	0
rs2821469	0	0	0	1	0
rs2821470	0	0	0	1	0
rs2821472	0	0	0	1	0
rs2821473	0	0	0	1	0
rs2821474	0	0	0	1	0
rs2821475	0	0	0	1	0
rs2821476	0	0	0	1	0
rs2821477	0	0	0	1	0
rs2821478	0	0	0	1	0
rs2821479	0	0	0	1	0
rs2821480	0	0	0	1	0
rs2821481	0	0	0	1	0
rs2821482	0	0	0	1	0
rs2821483	0	0	0	1	0
rs2821484	0	0	0	1	0
rs2821485	0	0	0	1	0
rs2821486	0	0	0	1	0
rs2821487	0	0	0	1	0
rs2821488	0	0	0	1	0
rs2821490	0	0	0	1	0
rs2821491	0	0	0	1	0
rs2821492	0	0	0	1	0
rs2821493	0	0	0	1	0
rs2821494	0	0	0	1	0
rs2821495	0	0	0	1	0
rs2821496	0	0	0	1	0
rs2821497	0	0	0	1	0
rs2821498	0	0	0	1	0
rs2821499	0	0	0	1	0
rs2821500	0	0	0	1	0
rs2821502	0	0	0	1	0
rs2821503	0	0	0	1	0
rs2821504	0	0	0	1	0
rs2821505	0	0	0	1	0
rs2821506	0	0	0	1	0
rs2821507	0	0	0	1	0
rs2821508	0	0	0	1	0
rs2821509	0	0	0	1	0
rs2821510	0	0	0	1	0
rs2821512	0	0	0	1	0
rs2821513	0	0	0	1	0
rs2821516	0	0	0	1	0
rs2821517	0	0	0	1	0
rs2821518	0	0	0	1	0
rs2821519	0	0	0	1	0
rs2821520	0	0	0	1	0
rs2821521	0	0	0	1	0
rs2821522	0	0	0	1	0
rs2821523	0	0	0	1	0
rs2821524	0	0	0	1	0
rs2831919	0	0	0	1	0
rs2831920	0	0	0	1	0
rs2831921	0	0	0	1	0
rs2831923	0	0	0	1	0
rs2831926	0	0	0	1	0
rs2832117	0	0	0	1	0
rs2832121	0	0	0	1	0
rs2832140	0	0	0	1	0
rs2832147	0	0	0	1	0
rs2832148	0	0	0	1	0
rs2832150	0	0	0	1	0
rs2832159	0	0	0	1	0
rs2832160	0	0	0	1	0
rs2832162	0	0	0	1	0
rs2832163	0	0	0	1	0
rs2832164	0	0	0	1	0
rs2832166	0	0	0	1	0
rs2832167	0	0	0	1	0
rs2832168	0	0	0	1	0
rs2832169	0	0	0	1	0
rs2832170	0	0	0	1	0
rs2832171	0	0	0	1	0
rs2832172	0	0	0	1	0
rs2832173	0	0	0	1	0
rs2832175	0	0	0	1	0
rs2832177	0	0	0	1	0
rs2832178	0	0	0	1	0
rs2832179	0	0	0	1	0
rs2832180	0	0	0	1	0
rs2832181	0	0	0	1	0
rs2832182	0	0	0	1	0
rs2832183	0	0	0	1	0
rs2832184	0	0	0	1	0
rs2832185	0	0	0	1	0
rs2832186	0	0	0	1	0
rs2832187	0	0	0	1	0
rs2832188	0	0	0	1	0
rs2832189	0	0	0	1	0
rs2832190	0	0	0	1	0
rs2832191	0	0	0	1	0
rs2832192	0	0	0	1	0
rs2832194	0	0	0	1	0
rs2832196	0	0	0	1	0
rs2832197	0	0	0	1	0
rs2832198	0	0	0	1	0
rs2832199	0	0	0	1	0
rs2832200	0	0	0	1	0
rs2832201	0	0	0	1	0
rs2832202	0	0	0	1	0
rs2832208	0	0	0	1	0
rs2832216	0	0	0	1	0
rs2832219	0	0	0	1	0
rs2832225	0	0	0	1	0
rs2832229	0	0	0	1	0
rs2832236	0	0	0	1	0
rs2832239	0	0	0	1	0
rs2832240	0	0	0	1	0
rs2832245	0	0	0	1	0
rs2832246	0	0	0	1	0
rs2832250	0	0	0	1	0
rs2832278	0	0	0	1	0
rs2832281	0	0	0	1	0
rs2832286	0	0	0	1	0
rs2832287	0	0	0	1	0
rs2832288	0	0	0	1	0
rs2832290	0	0	0	1	0
rs2832291	0	0	0	1	0
rs2832292	0	0	0	1	0
rs2832293	0	0	0	1	0
rs2832294	0	0	0	1	0
rs2832295	0	0	0	1	0
rs2832296	0	0	0	1	0
rs2832297	0	0	0	1	0
rs2832298	0	0	0	1	0
rs2832299	0	0	0	1	0
rs2832300	0	0	0	1	0
rs2832301	0	0	0	1	0
rs2832302	0	0	0	1	0
rs2832305	0	0	0	1	0
rs2832339	0	0	0	1	0
rs2832341	0	0	0	1	0
rs2832342	0	0	0	1	0
rs2832343	0	0	0	1	0
rs2832344	0	0	0	1	0
rs2832345	0	0	0	1	0
rs2832346	0	0	0	1	0
rs2832348	0	0	0	1	0
rs2832349	0	0	0	1	0
rs2832350	0	0	0	1	0
rs2832351	0	0	0	1	0
rs2832352	0	0	0	1	0
rs2832353	0	0	0	1	0
rs2832354	0	0	0	1	0
rs2832355	0	0	0	1	0
rs2832356	0	0	0	1	0
rs2832357	0	0	0	1	0
rs2832358	0	0	0	1	0
rs2832359	0	0	0	1	0
rs2832360	0	0	0	1	0
rs2832361	0	0	0	1	0
rs2832362	0	0	0	1	0
rs2832363	0	0	0	1	0
rs2832364	0	0	0	1	0
rs2832365	0	0	0	1	0
rs2832366	0	0	0	1	0
rs2832367	0	0	0	1	0
rs2832368	0	0	0	1	0
rs2832369	0	0	0	1	0
rs2832370	0	0	0	1	0
rs2832371	0	0	0	1	0
rs2832372	0	0	0	1	0
rs2832373	0	0	0	1	0
rs2832374	0	0	0	1	0
rs2832375	0	0	0	1	0
rs2832376	0	0	0	1	0
rs2832377	0	0	0	1	0
rs2832378	0	0	0	1	0
rs2832379	0	0	0	1	0
rs2832380	0	0	0	1	0
rs2832381	0	0	0	1	0
rs2832382	0	0	0	1	0
rs2832383	0	0	0	1	0
rs2832384	0	0	0	1	0
rs2832385	0	0	0	1	0
rs2832386	0	0	0	1	0
rs2832388	0	0	0	1	0
rs2832389	0	0	0	1	0
rs2832390	0	0	0	1	0
rs2832391	0	0	0	1	0
rs2832392	0	0	0	1	0
rs2832394	0	0	0	1	0
rs2832395	0	0	0	1	0
rs2832396	0	0	0	1	0
rs2832397	0	0	0	1	0
rs2832398	0	0	0	1	0
rs2832399	0	0	0	1	0
rs2832400	0	0	0	1	0
rs2832405	0	0	0	1	0
rs2832406	0	0	0	1	0
rs2832407	0	0	0	1	0
rs2832408	0	0	0	1	0
rs2832409	0	0	0	1	0
rs2832411	0	0	0	1	0
rs2832412	0	0	0	1	0
rs2832413	0	0	0	1	0
rs2832414	0	0	0	1	0
rs2832415	0	0	0	1	0
rs2832416	0	0	0	1	0
rs2832417	0	0	0	1	0
rs2832418	0	0	0	1	0
rs2832419	0	0	0	1	0
rs2832421	0	0	0	1	0
rs2832422	0	0	0	1	0
rs2832424	0	0	0	1	0
rs2832426	0	0	0	1	0
rs2832427	0	0	0	1	0
rs2832428	0	0	0	1	0
rs2832431	0	0	0	1	0
rs2832433	0	0	0	1	0
rs2832435	0	0	0	1	0
rs2832438	0	0	0	1	0
rs2832439	0	0	0	1	0
rs2832440	0	0	0	1	0
rs2832442	0	0	0	1	0
rs2832443	0	0	0	1	0
rs2832444	0	0	0	1	0
rs2832445	0	0	0	1	0
rs2832446	0	0	0	1	0
rs2832447	0	0	0	1	0
rs2832448	0	0	0	1	0
rs2832449	0	0	0	1	0
rs2832450	0	0	0	1	0
rs2832451	0	0	0	1	0
rs2832452	0	0	0	1	0
rs2832454	0	0	0	1	0
rs2832455	0	0	0	1	0
rs2832456	0	0	0	1	0
rs2832457	0	0	0	1	0
rs2832458	0	0	0	1	0
rs2832461	0	0	0	1	0
rs2832462	0	0	0	1	0
rs2832463	0	0	0	1	0
rs2832464	0	0	0	1	0
rs2832465	0	0	0	1	0
rs2832466	0	0	0	1	0
rs2832467	0	0	0	1	0
rs2832468	0	0	0	1	0
rs2832469	0	0	0	1	0
rs2832470	0	0	0	1	0
rs2832472	0	0	0	1	0
rs2832473	0	0	0	1	0
rs2832474	0	0	0	1	0
rs2832475	0	0	0	1	0
rs2832476	0	0	0	1	0
rs2832477	0	0	0	1	0
rs2832479	0	0	0	1	0
rs2832484	0	0	0	1	0
rs2832485	0	0	0	1	0
rs2832486	0	0	0	1	0
rs2832487	0	0	0	1	0
rs2832488	0	0	0	1	0
rs2832489	0	0	0	1	0
rs2832490	0	0	0	1	0
rs2832491	0	0	0	1	0
rs2832492	0	0	0	1	0
rs2832493	0	0	0	1	0
rs2832494	0	0	0	1	0
rs2832495	0	0	0	1	0
rs2832496	0	0	0	1	0
rs2832497	0	0	0	1	0
rs2832499	0	0	0	1	0
rs2832500	0	0	0	1	0
rs2832501	0	0	0	1	0
rs2832502	0	0	0	1	0
rs2832503	0	0	0	1	0
rs2832504	0	0	0	1	0
rs2832505	0	0	0	1	0
rs2832506	0	0	0	1	0
rs2832507	0	0	0	1	0
rs2832508	0	0	0	1	0
rs2832509	0	0	0	1	0
rs2832510	0	0	0	1	0
rs2832512	0	0	0	1	0
rs2832513	0	0	0	1	0
rs2832514	0	0	0	1	0
rs2832515	0	0	0	1	0
rs2832537	0	0	0	1	0
rs2832538	0	0	0	1	0
rs2832539	0	0	0	1	0
rs2832540	0	0	0	1	0
rs2832541	0	0	0	1	0
rs2832542	0	0	0	1	0
rs2832544	0	0	0	1	0
rs2832545	0	0	0	1	0
rs2832546	0	0	0	1	0
rs2832547	0	0	0	1	0
rs2832548	0	0	0	1	0
rs2832550	0	0	0	1	0
rs2832551	0	0	0	1	0
rs2832552	0	0	0	1	0
rs2832553	0	0	0	1	0
rs2832554	0	0	0	1	0
rs2832555	0	0	0	1	0
rs2832556	0	0	0	1	0
rs2832557	0	0	0	1	0
rs2832558	0	0	0	1	0
rs2832559	0	0	0	1	0
rs2832560	0	0	0	1	0
rs2832561	0	0	0	1	0
rs2832562	0	0	0	1	0
rs2832563	0	0	0	1	0
rs2832564	0	0	0	1	0
rs2832565	0	0	0	1	0
rs2832566	0	0	0	1	0
rs2832567	0	0	0	1	0
rs2832568	0	0	0	1	0
rs2832569	0	0	0	1	0
rs2832570	0	0	0	1	0
rs2832572	0	0	0	1	0
rs2832574	0	0	0	1	0
rs2832575	0	0	0	1	0
rs2832576	0	0	0	1	0
rs2832577	0	0	0	1	0
rs2832578	0	0	0	1	0
rs2832579	0	0	0	1	0
rs2832580	0	0	0	1	0
rs2832581	0	0	0	1	0
rs2832582	0	0	0	1	0
rs2832583	0	0	0	1	0
rs2832585	0	0	0	1	0
rs2832586	0	0	0	1	0
rs2832587	0	0	0	1	0
rs2832588	0	0	0	1	0
rs2832589	0	0	0	1	0
rs2832590	0	0	0	1	0
rs2832591	0	0	0	1	0
rs2832592	0	0	0	1	0
rs2832593	0	0	0	1	0
rs2832594	0	0	0	1	0
rs2832595	0	0	0	1	0
rs2832597	0	0	0	1	0
rs2832599	0	0	0	1	0
rs2832600	0	0	0	1	0
rs2832601	0	0	0	1	0
rs2832602	0	0	0	1	0
rs2832603	0	0	0	1	0
rs2832604	0	0	0	1	0
rs2832605	0	0	0	1	0
rs2832607	0	0	0	1	0
rs2832609	0	0	0	1	0
rs2832610	0	0	0	1	0
rs2832613	0	0	0	1	0
rs2832617	0	0	0	1	0
rs2832618	0	0	0	1	0
rs2832619	0	0	0	1	0
rs2832620	0	0	0	1	0
rs2832621	0	0	0	1	0
rs2832622	0	0	0	1	0
rs2832623	0	0	0	1	0
rs2832624	0	0	0	1	0
rs2832625	0	0	0	1	0
rs2832647	0	0	0	1	0
rs2832649	0	0	0	1	0
rs2832652	0	0	0	1	0
rs2832653	0	0	0	1	0
rs2832655	0	0	0	1	0
rs2832657	0	0	0	1	0
rs2832658	0	0	0	1	0
rs2832659	0	0	0	1	0
rs2832662	0	0	0	1	0
rs2832663	0	0	0	1	0
rs2832664	0	0	0	1	0
rs2832665	0	0	0	1	0
rs2832666	0	0	0	1	0
rs2832667	0	0	0	1	0
rs2832668	0	0	0	1	0
rs2832669	0	0	0	1	0
rs2832670	0	0	0	1	0
rs2832671	0	0	0	1	0
rs2832672	0	0	0	1	0
rs2832673	0	0	0	1	0
rs2832674	0	0	0	1	0
rs2832675	0	0	0	1	0
rs2832676	0	0	0	1	0
rs2832677	0	0	0	1	0
rs2832678	0	0	0	1	0
rs2832679	0	0	0	1	0
rs2832680	0	0	0	1	0
rs2832681	0	0	0	1	0
rs2832682	0	0	0	1	0
rs2832683	0	0	0	1	0
rs2832684	0	0	0	1	0
rs2832685	0	0	0	1	0
rs2832686	0	0	0	1	0
rs2832687	0	0	0	1	0
rs2832688	0	0	0	1	0
rs2832689	0	0	0	1	0
rs2832690	0	0	0	1	0
rs2832691	0	0	0	1	0
rs2832692	0	0	0	1	0
rs2832693	0	0	0	1	0
rs2832694	0	0	0	1	0
rs2832695	0	0	0	1	0
rs2832696	0	0	0	1	0
rs2832699	0	0	0	1	0
rs2832700	0	0	0	1	0
rs2832701	0	0	0	1	0
rs2832702	0	0	0	1	0
rs2832703	0	0	0	1	0
rs2832704	0	0	0	1	0
rs2832705	0	0	0	1	0
rs2832706	0	0	0	1	0
rs2832707	0	0	0	1	0
rs2832708	0	0	0	1	0
rs2832709	0	0	0	1	0
rs2832710	0	0	0	1	0
rs2832711	0	0	0	1	0
rs2832712	0	0	0	1	0
rs2832713	0	0	0	1	0
rs2832714	0	0	0	1	0
rs2832715	0	0	0	1	0
rs2832716	0	0	0	1	0
rs2832717	0	0	0	1	0
rs2832718	0	0	0	1	0
rs2832719	0	0	0	1	0
rs2832720	0	0	0	1	0
rs2832721	0	0	0	1	0
rs2832722	0	0	0	1	0
rs2832723	0	0	0	1	0
rs2832724	0	0	0	1	0
rs2832725	0	0	0	1	0
rs2832726	0	0	0	1	0
rs2832727	0	0	0	1	0
rs2832729	0	0	0	1	0
rs2832730	0	0	0	1	0
rs2832731	0	0	0	1	0
rs2832732	0	0	0	1	0
rs2832733	0	0	0	1	0
rs2832734	0	0	0	1	0
rs2832735	0	0	0	1	0
rs2832736	0	0	0	1	0
rs2832741	0	0	0	1	0
rs2832745	0	0	0	1	0
rs2832746	0	0	0	1	0
rs2832748	0	0	0	1	0
rs2832749	0	0	0	1	0
rs2832751	0	0	0	1	0
rs2832756	0	0	0	1	0
rs2832759	0	0	0	1	0
rs2832763	0	0	0	1	0
rs2832766	0	0	0	1	0
rs2832767	0	0	0	1	0
rs2832768	0	0	0	1	0
rs2832770	0	0	0	1	0
rs2832773	0	0	0	1	0
rs2832775	0	0	0	1	0
rs2832778	0	0	0	1	0
rs2832779	0	0	0	1	0
rs2832783	0	0	0	1	0
rs2832785	0	0	0	1	0
rs2832786	0	0	0	1	0
rs2832787	0	0	0	1	0
rs2832788	0	0	0	1	0
rs2832789	0	0	0	1	0
rs2832792	0	0	0	1	0
rs2832793	0	0	0	1	0
rs2832796	0	0	0	1	0
rs2832798	0	0	0	1	0
rs2832799	0	0	0	1	0
rs2832804	0	0	0	1	0
rs2832805	0	0	0	1	0
rs2832806	0	0	0	1	0
rs2832807	0	0	0	1	0
rs2832810	0	0	0	1	0
rs2832811	0	0	0	1	0
rs2832816	0	0	0	1	0
rs2832817	0	0	0	1	0
rs2832821	0	0	0	1	0
rs2832822	0	0	0	1	0
rs2832827	0	0	0	1	0
rs2832831	0	0	0	1	0
rs2832835	0	0	0	1	0
rs2832836	0	0	0	1	0
rs2832839	0	0	0	1	0
rs2832840	0	0	0	1	0
rs2832841	0	0	0	1	0
rs2832842	0	0	0	1	0
rs2832860	0	0	0	1	0
rs2832862	0	0	0	1	0
rs2832863	0	0	0	1	0
rs2832864	0	0	0	1	0
rs2832865	0	0	0	1	0
rs2832867	0	0	0	1	0
rs2832868	0	0	0	1	0
rs2832869	0	0	0	1	0
rs2832870	0	0	0	1	0
rs2832871	0	0	0	1	0
rs2832872	0	0	0	1	0
rs2832873	0	0	0	1	0
rs2832874	0	0	0	1	0
rs2832875	0	0	0	1	0
rs2832876	0	0	0	1	0
rs2832877	0	0	0	1	0
rs2832878	0	0	0	1	0
rs2832879	0	0	0	1	0
rs2832880	0	0	0	1	0
rs2832881	0	0	0	1	0
rs2832882	0	0	0	1	0
rs2832883	0	0	0	1	0
rs2832884	0	0	0	1	0
rs2832885	0	0	0	1	0
rs2832886	0	0	0	1	0
rs2832887	0	0	0	1	0
rs2832888	0	0	0	1	0
rs2832889	0	0	0	1	0
rs2832890	0	0	0	1	0
rs2832891	0	0	0	1	0
rs2832892	0	0	0	1	0
rs2832893	0	0	0	1	0
rs2832894	0	0	0	1	0
rs2832895	0	0	0	1	0
rs2832896	0	0	0	1	0
rs2832897	0	0	0	1	0
rs2832898	0	0	0	1	0
rs2832899	0	0	0	1	0
rs2832900	0	0	0	1	0
rs2832901	0	0	0	1	0
rs2832902	0	0	0	1	0
rs2832903	0	0	0	1	0
rs2832904	0	0	0	1	0
rs2832905	0	0	0	1	0
rs2832906	0	0	0	1	0
rs2832907	0	0	0	1	0
rs2832908	0	0	0	1	0
rs2832910	0	0	0	1	0
rs2832911	0	0	0	1	0
rs2832912	0	0	0	1	0
rs2832913	0	0	0	1	0
rs2832914	0	0	0	1	0
rs2832916	0	0	0	1	0
rs2832917	0	0	0	1	0
rs2832934	0	0	0	1	0
rs2832973	0	0	0	1	0
rs2832974	0	0	0	1	0
rs2833025	0	0	0	1	0
rs2833026	0	0	0	1	0
rs2833027	0	0	0	1	0
rs2833028	0	0	0	1	0
rs2833029	0	0	0	1	0
rs2833030	0	0	0	1	0
rs2833031	0	0	0	1	0
rs2833032	0	0	0	1	0
rs2833033	0	0	0	1	0
rs2833034	0	0	0	1	0
rs2833035	0	0	0	1	0
rs2833037	0	0	0	1	0
rs2833038	0	0	0	1	0
rs2833039	0	0	0	1	0
rs2833040	0	0	0	1	0
rs2833041	0	0	0	1	0
rs2833042	0	0	0	1	0
rs2833043	0	0	0	1	0
rs2833045	0	0	0	1	0
rs2833046	0	0	0	1	0
rs2833047	0	0	0	1	0
rs2833048	0	0	0	1	0
rs2833049	0	0	0	1	0
rs2833050	0	0	0	1	0
rs2833051	0	0	0	1	0
rs2833052	0	0	0	1	0
rs2833053	0	0	0	1	0
rs2833054	0	0	0	1	0
rs2833055	0	0	0	1	0
rs2833056	0	0	0	1	0
rs2833057	0	0	0	1	0
rs2833058	0	0	0	1	0
rs2833059	0	0	0	1	0
rs2833060	0	0	0	1	0
rs2833061	0	0	0	1	0
rs2833062	0	0	0	1	0
rs2833063	0	0	0	1	0
rs2833064	0	0	0	1	0
rs2833065	0	0	0	1	0
rs2833068	0	0	0	1	0
rs2833069	0	0	0	1	0
rs2833070	0	0	0	1	0
rs2833071	0	0	0	1	0
rs2833072	0	0	0	1	0
rs2833073	0	0	0	1	0
rs2833074	0	0	0	1	0
rs2833075	0	0	0	1	0
rs2833076	0	0	0	1	0
rs2833077	0	0	0	1	0
rs2833078	0	0	0	1	0
rs2833079	0	0	0	1	0
rs2833080	0	0	0	1	0
rs2833081	0	0	0	1	0
rs2833082	0	0	0	1	0
rs2833083	0	0	0	1	0
rs2833084	0	0	0	1	0
rs2833085	0	0	0	1	0
rs2833086	0	0	0	1	0
rs2833089	0	0	0	1	0
rs2833090	0	0	0	1	0
rs2833092	0	0	0	1	0
rs2833093	0	0	0	1	0
rs2833096	0	0	0	1	0
rs2833097	0	0	0	1	0
rs2833098	0	0	0	1	0
rs2833100	0	0	0	1	0
rs2833104	0	0	0	1	0
rs2833106	0	0	0	1	0
rs2833165	0	0	0	1	0
rs2833166	0	0	0	1	0
rs2833167	0	0	0	1	0
rs2833168	0	0	0	1	0
rs2833169	0	0	0	1	0
rs2833170	0	0	0	1	0
rs2833171	0	0	0	1	0
rs2833172	0	0	0	1	0
rs2833173	0	0	0	1	0
rs2833174	0	0	0	1	0
rs2833175	0	0	0	1	0
rs2833176	0	0	0	1	0
rs2833177	0	0	0	1	0
rs2833178	0	0	0	1	0
rs2833179	0	0	0	1	0
rs2833180	0	0	0	1	0
rs2833181	0	0	0	1	0
rs2833183	0	0	0	1	0
rs2833184	0	0	0	1	0
rs2833187	0	0	0	1	0
rs2833188	0	0	0	1	0
rs2833189	0	0	0	1	0
rs2833190	0	0	0	1	0
rs2833191	0	0	0	1	0
rs2833192	0	0	0	1	0
rs2833193	0	0	0	1	0
rs2833194	0	0	0	1	0
rs2833195	0	0	0	1	0
rs2833268	0	1	0	0	0
rs2833269	0	1	0	0	0
rs2833270	0	1	0	0	0
rs2833272	0	1	0	0	0
rs2833273	0	1	0	0	0
rs2833274	0	1	0	0	0
rs2833275	0	1	0	0	0
rs2833287	0	1	0	0	0
rs2833288	0	1	0	0	0
rs2833289	0	1	0	0	0
rs2833291	0	1	0	0	0
rs2833292	0	1	0	0	0
rs2833293	0	1	0	0	0
rs2833294	0	1	0	0	0
rs2833295	0	1	0	0	0
rs2833296	0	1	0	0	0
rs2833297	0	1	0	0	0
rs2833298	0	1	0	0	0
rs2833299	0	1	0	0	0
rs2833300	0	1	0	0	0
rs2833301	0	1	0	0	0
rs2833303	0	1	0	0	0
rs2833304	0	1	0	0	0
rs2833305	0	1	0	0	0
rs2833306	0	1	0	0	0
rs2833307	0	1	0	0	0
rs2833308	0	1	0	0	0
rs2833309	0	1	0	0	0
rs2833325	0	1	0	0	0
rs2833326	0	1	0	0	0
rs2833327	0	1	0	0	0
rs2833328	0	1	0	0	0
rs2833329	0	1	0	0	0
rs2833330	0	1	0	0	0
rs2833331	0	1	0	0	0
rs2833332	0	1	0	0	0
rs2833334	0	1	0	0	0
rs2833335	0	1	0	0	0
rs2833336	0	1	0	0	0
rs2833340	0	1	0	0	0
rs2833343	0	1	0	0	0
rs2833345	0	1	0	0	0
rs2833346	0	1	0	0	0
rs2833347	0	1	0	0	0
rs2833348	0	1	0	0	0
rs2833349	0	1	0	0	0
rs2833350	0	1	0	0	0
rs2833351	0	1	0	0	0
rs2833353	0	1	0	0	0
rs2833354	0	1	0	0	0
rs2833355	0	1	0	0	0
rs2833357	0	1	0	0	0
rs2833358	0	1	0	0	0
rs2833359	0	1	0	0	0
rs2833360	0	1	0	0	0
rs2833361	0	1	0	0	0
rs2833363	0	1	0	0	0
rs2833365	0	1	0	0	0
rs2833368	0	1	0	0	0
rs2833370	0	1	0	0	0
rs2833373	0	1	0	0	0
rs2833374	0	1	0	0	0
rs2833375	0	1	0	0	0
rs2833376	0	1	0	0	0
rs2833377	0	1	0	0	0
rs2833378	0	1	0	0	0
rs2833379	0	1	0	0	0
rs2833380	0	1	0	0	0
rs2833381	0	1	0	0	0
rs2833382	0	1	0	0	0
rs2833383	0	1	0	0	0
rs2833384	0	1	0	0	0
rs2833385	0	1	0	0	0
rs2833386	0	1	0	0	0
rs2833387	0	1	0	0	0
rs2833389	0	1	0	0	0
rs2833390	0	1	0	0	0
rs2833391	0	1	0	0	0
rs2833392	0	1	0	0	0
rs2833393	0	1	0	0	0
rs2833394	0	1	0	0	0
rs2833396	0	1	0	0	0
rs2833397	0	1	0	0	0
rs2833398	0	1	0	0	0
rs2833399	0	1	0	0	0
rs2833400	0	1	0	0	0
rs2833401	0	1	0	0	0
rs2833402	0	1	0	0	0
rs2833403	0	1	0	0	0
rs2833404	0	1	0	0	0
rs2833405	0	1	0	0	0
rs2833406	0	1	0	0	0
rs2833407	0	1	0	0	0
rs2833408	0	1	0	0	0
rs2833409	0	1	0	0	0
rs2833410	0	1	0	0	0
rs2833411	0	1	0	0	0
rs2833413	0	1	0	0	0
rs2833414	0	1	0	0	0
rs2833415	0	1	0	0	0
rs2833416	0	1	0	0	0
rs2833417	0	1	0	0	0
rs2833418	0	1	0	0	0
rs2833420	0	1	0	0	0
rs2833421	0	1	0	0	0
rs2833422	0	1	0	0	0
rs2833423	0	1	0	0	0
rs2833424	0	1	0	0	0
rs2833425	0	1	0	0	0
rs2833426	0	1	0	0	0
rs2833427	0	1	0	0	0
rs2833428	0	1	0	0	0
rs2833429	0	1	0	0	0
rs2833430	0	1	0	0	0
rs2833431	0	1	0	0	0
rs2833432	0	1	0	0	0
rs2833433	0	1	0	0	0
rs2833434	0	1	0	0	0
rs2833435	0	1	0	0	0
rs2833437	0	1	0	0	0
rs2833438	0	1	0	0	0
rs2833439	0	1	0	0	0
rs2833440	0	1	0	0	0
rs2833441	0	1	0	0	0
rs2833442	0	1	0	0	0
rs2833443	0	1	0	0	0
rs2833444	0	1	0	0	0
rs2833445	0	1	0	0	0
rs2833446	0	1	0	0	0
rs2833447	0	1	0	0	0
rs2833449	0	1	0	0	0
rs2833450	0	1	0	0	0
rs2833452	0	1	0	0	0
rs2833456	0	1	0	0	0
rs2833463	0	1	0	0	0
rs2833471	0	1	0	0	0
rs2833473	0	1	0	0	0
rs2833475	0	1	0	0	0
rs2833476	0	1	0	0	0
rs2833477	0	1	0	0	0
rs2833479	0	1	0	0	0
rs2833480	0	1	0	0	0
rs2833481	0	1	0	0	0
rs2833483	0	1	0	0	0
rs2833487	0	1	0	0	0
rs2833489	0	1	0	0	0
rs2833492	0	1	0	0	0
rs2833712	0	1	0	0	0
rs2833746	0	1	0	0	0
rs2833747	0	1	0	0	0
rs2833750	0	1	0	0	0
rs2833751	0	1	0	0	0
rs2833752	0	1	0	0	0
rs2833754	0	1	0	0	0
rs2833755	0	1	0	0	0
rs2833805	0	1	0	0	0
rs2833807	0	1	0	0	0
rs2833810	0	1	0	0	0
rs2833814	0	1	0	0	0
rs2833816	0	1	0	0	0
rs2833824	0	1	0	0	0
rs2833829	0	1	0	0	0
rs2833835	0	1	0	0	0
rs2833836	0	1	0	0	0
rs2833837	0	1	0	0	0
rs2833838	0	1	0	0	0
rs2833843	0	1	0	0	0
rs2833936	0	0	0	1	0
rs2834119	0	0	0	1	0
rs2834132	0	0	0	1	0
rs2834133	0	0	0	1	0
rs2834135	0	0	0	1	0
rs2834136	0	0	0	1	0
rs2834137	0	0	0	1	0
rs2834138	0	0	0	1	0
rs2834139	0	0	0	1	0
rs2834140	0	0	0	1	0
rs2834141	0	0	0	1	0
rs2834142	0	0	0	1	0
rs2834143	0	0	0	1	0
rs2834144	0	0	0	1	0
rs2834145	0	0	0	1	0
rs2834146	0	0	0	1	0
rs2834147	0	0	0	1	0
rs2834148	0	0	0	1	0
rs2834149	0	0	0	1	0
rs2834150	0	0	0	1	0
rs2834151	0	0	0	1	0
rs2834152	0	0	0	1	0
rs2834153	0	0	0	1	0
rs2834154	0	0	0	1	0
rs2834156	0	0	0	1	0
rs2834157	0	0	0	1	0
rs2834158	0	0	0	1	0
rs2834159	0	0	0	1	0
rs2834160	0	0	0	1	0
rs2834161	0	0	0	1	0
rs2834162	0	0	0	1	0
rs2834163	0	0	0	1	0
rs2834164	0	0	0	1	0
rs2834165	0	0	0	1	0
rs2834167	0	0	0	1	0
rs2834168	0	0	0	1	0
rs2834169	0	0	0	1	0
rs2834171	0	0	0	1	0
rs2834173	0	0	0	1	0
rs2834174	0	0	0	1	0
rs2834175	0	0	0	1	0
rs2834176	0	0	0	1	0
rs2834177	0	0	0	1	0
rs2834178	0	0	0	1	0
rs2834179	0	0	0	1	0
rs2834181	0	0	0	1	0
rs2834183	0	0	0	1	0
rs2834185	0	0	0	1	0
rs2834186	0	0	0	1	0
rs2834187	0	0	0	1	0
rs2834188	0	0	0	1	0
rs2834190	0	0	0	1	0
rs2834196	0	0	0	1	0
rs2834202	0	0	0	1	0
rs2834204	0	0	0	1	0
rs2834206	0	0	0	1	0
rs2834207	0	0	0	1	0
rs2834209	0	0	0	1	0
rs2834210	0	0	0	1	0
rs2834211	0	0	0	1	0
rs2834212	0	0	0	1	0
rs2834213	0	0	0	1	0
rs2834214	0	0	0	1	0
rs2834215	0	0	0	1	0
rs2834216	0	0	0	1	0
rs2834217	0	0	0	1	0
rs2834218	0	0	0	1	0
rs2834219	0	0	0	1	0
rs2834220	0	0	0	1	0
rs2834221	0	0	0	1	0
rs2834222	0	0	0	1	0
rs2834223	0	0	0	1	0
rs2834224	0	0	0	1	0
rs2834225	0	0	0	1	0
rs2834226	0	0	0	1	0
rs2834227	0	0	0	1	0
rs2834228	0	0	0	1	0
rs2834229	0	0	0	1	0
rs2834230	0	0	0	1	0
rs2834231	0	0	0	1	0
rs2834232	0	0	0	1	0
rs2834233	0	0	0	1	0
rs2834234	0	0	0	1	0
rs2834235	0	0	0	1	0
rs2834236	0	0	0	1	0
rs2834237	0	0	0	1	0
rs2834238	0	0	0	1	0
rs2834239	0	0	0	1	0
rs2834240	0	0	0	1	0
rs2834242	0	0	0	1	0
rs2834243	0	0	0	1	0
rs2834244	0	0	0	1	0
rs2834245	0	0	0	1	0
rs2834246	0	0	0	1	0
rs2834247	0	0	0	1	0
rs2834248	0	0	0	1	0
rs2834249	0	0	0	1	0
rs2834250	0	0	0	1	0
rs2834251	0	0	0	1	0
rs2834252	0	0	0	1	0
rs2834253	0	0	0	1	0
rs2834254	0	0	0	1	0
rs2834255	0	0	0	1	0
rs2834256	0	0	0	1	0
rs2834257	0	0	0	1	0
rs2834258	0	0	0	1	0
rs2834259	0	0	0	1	0
rs2834260	0	0	0	1	0
rs2834261	0	0	0	1	0
rs2834262	0	0	0	1	0
rs2834263	0	0	0	1	0
rs2834264	0	0	0	1	0
rs2834265	0	0	0	1	0
rs2834266	0	0	0	1	0
rs2834267	0	0	0	1	0
rs2834268	0	0	0	1	0
rs2834269	0	0	0	1	0
rs2834270	0	0	0	1	0
rs2834271	0	0	0	1	0
rs2834273	0	0	0	1	0
rs2834274	0	0	0	1	0
rs2834277	0	0	0	1	0
rs2834278	0	0	0	1	0
rs2834280	0	0	0	1	0
rs2834282	0	0	0	1	0
rs2834283	0	0	0	1	0
rs2834284	0	0	0	1	0
rs2834285	0	0	0	1	0
rs2834286	0	0	0	1	0
rs2834287	0	0	0	1	0
rs2834288	0	0	0	1	0
rs2834290	0	0	0	1	0
rs2834291	0	0	0	1	0
rs2834292	0	0	0	1	0
rs2834293	0	0	0	1	0
rs2834294	0	0	0	1	0
rs2834295	0	0	0	1	0
rs2834297	0	0	0	1	0
rs2834298	0	0	0	1	0
rs2834299	0	0	0	1	0
rs2834300	0	0	0	1	0
rs2834301	0	0	0	1	0
rs2834302	0	0	0	1	0
rs2834465	0	0	0	1	0
rs2834466	0	0	0	1	0
rs2834467	0	0	0	1	0
rs2834551	0	1	0	0	0
rs2834552	0	1	0	0	0
rs2834553	0	1	0	0	0
rs2834554	0	1	0	0	0
rs2834555	0	1	0	0	0
rs2834556	0	1	0	0	0
rs2834557	0	1	0	0	0
rs2834558	0	1	0	0	0
rs2834560	0	1	0	0	0
rs2834561	0	1	0	0	0
rs2834563	0	1	0	0	0
rs2834565	0	1	0	0	0
rs2834566	0	1	0	0	0
rs2834568	0	1	0	0	0
rs2834569	0	1	0	0	0
rs2834570	0	1	0	0	0
rs2834572	0	1	0	0	0
rs2834573	0	1	0	0	0
rs2834574	0	1	0	0	0
rs2834575	0	1	0	0	0
rs2834576	0	1	0	0	0
rs2834577	0	1	0	0	0
rs2834578	0	1	0	0	0
rs2834579	0	1	0	0	0
rs2834580	0	1	0	0	0
rs2834581	0	1	0	0	0
rs2834582	0	1	0	0	0
rs2834585	0	1	0	0	0
rs2834586	0	1	0	0	0
rs2834587	0	1	0	0	0
rs2834588	0	1	0	0	0
rs2834590	0	1	0	0	0
rs2834591	0	1	0	0	0
rs2834592	0	1	0	0	0
rs2834593	0	1	0	0	0
rs2834596	0	1	0	0	0
rs2834597	0	1	0	0	0
rs2834599	0	1	0	0	0
rs2834600	0	1	0	0	0
rs2834601	0	1	0	0	0
rs2834603	0	1	0	0	0
rs2834604	0	1	0	0	0
rs2834605	0	1	0	0	0
rs2834606	0	1	0	0	0
rs2834656	0	1	0	0	0
rs2834657	0	1	0	0	0
rs2834658	0	1	0	0	0
rs2834659	0	1	0	0	0
rs2834660	0	1	0	0	0
rs2834662	0	1	0	0	0
rs2834663	0	1	0	0	0
rs2834664	0	1	0	0	0
rs2834665	0	1	0	0	0
rs2834666	0	1	0	0	0
rs2834667	0	1	0	0	0
rs2836149	0	0	1	0	0
rs2836158	0	0	1	0	0
rs2836159	0	0	1	0	0
rs2836164	0	0	1	0	0
rs2836165	0	0	1	0	0
rs2836170	0	0	1	0	0
rs2836172	0	0	1	0	0
rs2836180	0	0	1	0	0
rs2836181	0	0	1	0	0
rs2836183	0	0	1	0	0
rs2836184	0	0	1	0	0
rs2836185	0	0	1	0	0
rs2836186	0	0	1	0	0
rs2836190	0	0	1	0	0
rs2836193	0	0	1	0	0
rs2836195	0	0	1	0	0
rs2836226	0	0	1	0	0
rs2836228	0	0	1	0	0
rs2836229	0	0	1	0	0
rs2836230	0	0	1	0	0
rs2836231	0	0	1	0	0
rs2836232	0	0	1	0	0
rs2836240	0	0	1	0	0
rs2836243	0	0	1	0	0
rs2836244	0	0	1	0	0
rs2836245	0	0	1	0	0
rs2836246	0	0	1	0	0
rs2836247	0	0	1	0	0
rs2836249	0	0	1	0	0
rs2836250	0	0	1	0	0
rs2836251	0	0	1	0	0
rs2836252	0	0	1	0	0
rs2836253	0	0	1	0	0
rs2836254	0	0	1	0	0
rs2836256	0	0	1	0	0
rs2836259	0	0	1	0	0
rs2836260	0	0	1	0	0
rs2836262	0	0	1	0	0
rs2836263	0	0	1	0	0
rs2836265	0	0	1	0	0
rs2836266	0	0	1	0	0
rs2836268	0	0	1	0	0
rs2836270	0	0	1	0	0
rs2836272	0	0	1	0	0
rs2836273	0	0	1	0	0
rs2836274	0	0	1	0	0
rs2836275	0	0	1	0	0
rs2836276	0	0	1	0	0
rs2836278	0	0	1	0	0
rs2836279	0	0	1	0	0
rs2836280	0	0	1	0	0
rs2836281	0	0	1	0	0
rs2836282	0	0	1	0	0
rs2836284	0	0	1	0	0
rs2836287	0	0	1	0	0
rs2836289	0	0	1	0	0
rs2836290	0	0	1	0	0
rs2836307	0	0	1	0	0
rs2836308	0	0	1	0	0
rs2836309	0	0	1	0	0
rs2836310	0	0	1	0	0
rs2836311	0	0	1	0	0
rs2836312	0	0	1	0	0
rs2836314	0	0	1	0	0
rs2836315	0	0	1	0	0
rs2836316	0	0	1	0	0
rs2836317	0	0	1	0	0
rs2836318	0	0	1	0	0
rs2836319	0	0	1	0	0
rs2836321	0	0	1	0	0
rs2836338	0	0	1	0	0
rs2836339	0	0	1	0	0
rs2836340	0	0	1	0	0
rs2836341	0	0	1	0	0
rs2836342	0	0	1	0	0
rs2836343	0	0	1	0	0
rs2836344	0	0	1	0	0
rs2836345	0	0	1	0	0
rs2836346	0	0	1	0	0
rs2836348	0	0	1	0	0
rs2836349	0	0	1	0	0
rs2836351	0	0	1	0	0
rs2836352	0	0	1	0	0
rs2836353	0	0	1	0	0
rs2836354	0	0	1	0	0
rs2836355	0	0	1	0	0
rs2837273	0	0	0	1	0
rs2837274	0	0	0	1	0
rs2837275	0	0	0	1	0
rs2837276	0	0	0	1	0
rs2837277	0	0	0	1	0
rs2837278	0	0	0	1	0
rs2837279	0	0	0	1	0
rs2837280	0	0	0	1	0
rs2837281	0	0	0	1	0
rs2837283	0	0	0	1	0
rs2837285	0	0	0	1	0
rs2837286	0	0	0	1	0
rs2837363	0	0	0	1	0
rs2837364	0	0	0	1	0
rs2837365	0	0	0	1	0
rs2837366	0	0	0	1	0
rs2837367	0	0	0	1	0
rs2837368	0	0	0	1	0
rs2837369	0	0	0	1	0
rs2837371	0	0	0	1	0
rs2837372	0	0	0	1	0
rs2837373	0	0	0	1	0
rs2837374	0	0	0	1	0
rs2837375	0	0	0	1	0
rs2837378	0	0	0	1	0
rs2837379	0	0	0	1	0
rs2837381	0	0	0	1	0
rs2837382	0	0	0	1	0
rs2837383	0	0	0	1	0
rs2837384	0	0	0	1	0
rs2837385	0	0	0	1	0
rs2837387	0	0	0	1	0
rs2837388	0	0	0	1	0
rs2837389	0	0	0	1	0
rs2837391	0	0	0	1	0
rs2837392	0	0	0	1	0
rs2837393	0	0	0	1	0
rs2837394	0	0	0	1	0
rs2837395	0	0	0	1	0
rs2837396	0	0	0	1	0
rs2837397	0	0	0	1	0
rs2837398	0	0	0	1	0
rs2837399	0	0	0	1	0
rs2837401	0	0	0	1	0
rs2837402	0	0	0	1	0
rs2837403	0	0	0	1	0
rs2837404	0	0	0	1	0
rs2837405	0	0	0	1	0
rs2837406	0	0	0	1	0
rs2837407	0	0	0	1	0
rs2837408	0	0	0	1	0
rs2837409	0	0	0	1	0
rs2837410	0	0	0	1	0
rs2837411	0	0	0	1	0
rs2837412	0	0	0	1	0
rs2837413	0	0	0	1	0
rs2837415	0	0	0	1	0
rs2837416	0	0	0	1	0
rs2837417	0	0	0	1	0
rs2837418	0	0	0	1	0
rs2837419	0	0	0	1	0
rs2837420	0	0	0	1	0
rs2837421	0	0	0	1	0
rs2837422	0	0	0	1	0
rs2837423	0	0	0	1	0
rs2837424	0	0	0	1	0
rs2837425	0	0	0	1	0
rs2837426	0	0	0	1	0
rs2837428	0	0	0	1	0
rs2837429	0	0	0	1	0
rs2837430	0	0	0	1	0
rs2837431	0	0	0	1	0
rs2837432	0	0	0	1	0
rs2837433	0	0	0	1	0
rs2837434	0	0	0	1	0
rs2837435	0	0	0	1	0
rs2837436	0	0	0	1	0
rs2837437	0	0	0	1	0
rs2837438	0	0	0	1	0
rs2837439	0	0	0	1	0
rs2837440	0	0	0	1	0
rs2837442	0	0	0	1	0
rs2837445	0	0	0	1	0
rs2837447	0	0	0	1	0
rs2837448	0	0	0	1	0
rs2837450	0	0	0	1	0
rs2837451	0	0	0	1	0
rs2837452	0	0	0	1	0
rs2837453	0	0	0	1	0
rs2837454	0	0	0	1	0
rs2837455	0	0	0	1	0
rs2837456	0	0	0	1	0
rs2837459	0	0	0	1	0
rs2837460	0	0	0	1	0
rs2837461	0	0	0	1	0
rs2837462	0	0	0	1	0
rs2837463	0	0	0	1	0
rs2837464	0	0	0	1	0
rs2837465	0	0	0	1	0
rs2837466	0	0	0	1	0
rs2837467	0	0	0	1	0
rs2837468	0	0	0	1	0
rs2837469	0	0	0	1	0
rs2837470	0	0	0	1	0
rs2837471	0	0	0	1	0
rs2837472	0	0	0	1	0
rs2837473	0	0	0	1	0
rs2837474	0	0	0	1	0
rs2837475	0	0	0	1	0
rs2837476	0	0	0	1	0
rs2837477	0	0	0	1	0
rs2837478	0	0	0	1	0
rs2837479	0	0	0	1	0
rs2837480	0	0	0	1	0
rs2837481	0	0	0	1	0
rs2837482	0	0	0	1	0
rs2837483	0	0	0	1	0
rs2837484	0	0	0	1	0
rs2837485	0	0	0	1	0
rs2837486	0	0	0	1	0
rs2837487	0	0	0	1	0
rs2837488	0	0	0	1	0
rs2837489	0	0	0	1	0
rs2837490	0	0	0	1	0
rs2837491	0	0	0	1	0
rs2837492	0	0	0	1	0
rs2837493	0	0	0	1	0
rs2837494	0	0	0	1	0
rs2837495	0	0	0	1	0
rs2837496	0	0	0	1	0
rs2837497	0	0	0	1	0
rs2837498	0	0	0	1	0
rs2837499	0	0	0	1	0
rs2837500	0	0	0	1	0
rs2837501	0	0	0	1	0
rs2837502	0	0	0	1	0
rs2837503	0	0	0	1	0
rs2837504	0	0	0	1	0
rs2837505	0	0	0	1	0
rs2837506	0	0	0	1	0
rs2837507	0	0	0	1	0
rs2837508	0	0	0	1	0
rs2837509	0	0	0	1	0
rs2837510	0	0	0	1	0
rs2837512	0	0	0	1	0
rs2837513	0	0	0	1	0
rs2837515	0	0	0	1	0
rs2837516	0	0	0	1	0
rs2837517	0	0	0	1	0
rs2837518	0	0	0	1	0
rs2837519	0	0	0	1	0
rs2837520	0	0	0	1	0
rs2837521	0	0	0	1	0
rs2837522	0	0	0	1	0
rs2837523	0	0	0	1	0
rs2837524	0	0	0	1	0
rs2837525	0	0	0	1	0
rs2837526	0	0	0	1	0
rs2837527	0	0	0	1	0
rs2837528	0	0	0	1	0
rs2837529	0	0	0	1	0
rs2837530	0	0	0	1	0
rs2837531	0	0	0	1	0
rs2837532	0	0	0	1	0
rs2837534	0	0	0	1	0
rs2837535	0	0	0	1	0
rs2837536	0	0	0	1	0
rs2837545	0	0	0	1	0
rs2837546	0	0	0	1	0
rs2837547	0	0	0	1	0
rs2837549	0	0	0	1	0
rs2837551	0	0	0	1	0
rs2837552	0	0	0	1	0
rs2837553	0	0	0	1	0
rs2837554	0	0	0	1	0
rs2837555	0	0	0	1	0
rs2837556	0	0	0	1	0
rs2837557	0	0	0	1	0
rs2837558	0	0	0	1	0
rs2837559	0	0	0	1	0
rs2837560	0	0	0	1	0
rs2837561	0	0	0	1	0
rs2837562	0	0	0	1	0
rs2837563	0	0	0	1	0
rs2837564	0	0	0	1	0
rs2837565	0	0	0	1	0
rs2837566	0	0	0	1	0
rs2837567	0	0	0	1	0
rs2837569	0	0	0	1	0
rs2837570	0	0	0	1	0
rs2837571	0	0	0	1	0
rs2837572	0	0	0	1	0
rs2837573	0	0	0	1	0
rs2837574	0	0	0	1	0
rs2837575	0	0	0	1	0
rs2837576	0	0	0	1	0
rs2837577	0	0	0	1	0
rs2837578	0	0	0	1	0
rs2837579	0	0	0	1	0
rs2837580	0	0	0	1	0
rs2837581	0	0	0	1	0
rs2837582	0	0	0	1	0
rs2837583	0	0	0	1	0
rs2837584	0	0	0	1	0
rs2837585	0	0	0	1	0
rs2837586	0	0	0	1	0
rs2837587	0	0	0	1	0
rs2837588	0	0	0	1	0
rs2837589	0	0	0	1	0
rs2837590	0	0	0	1	0
rs2837591	0	0	0	1	0
rs2837592	0	0	0	1	0
rs2837594	0	0	0	1	0
rs2837595	0	0	0	1	0
rs2837596	0	0	0	1	0
rs2837597	0	0	0	1	0
rs2837598	0	0	0	1	0
rs2837599	0	0	0	1	0
rs2837600	0	0	0	1	0
rs2837601	0	0	0	1	0
rs2837602	0	0	0	1	0
rs2837603	0	0	0	1	0
rs2837604	0	0	0	1	0
rs2837605	0	0	0	1	0
rs2837606	0	0	0	1	0
rs2837607	0	0	0	1	0
rs2837608	0	0	0	1	0
rs2837609	0	0	0	1	0
rs2837610	0	0	0	1	0
rs2837611	0	0	0	1	0
rs2837612	0	0	0	1	0
rs2837613	0	0	0	1	0
rs2837614	0	0	0	1	0
rs2837615	0	0	0	1	0
rs2837616	0	0	0	1	0
rs2837617	0	0	0	1	0
rs2837618	0	0	0	1	0
rs2837619	0	0	0	1	0
rs2837620	0	0	0	1	0
rs2837621	0	0	0	1	0
rs2837622	0	0	0	1	0
rs2837623	0	0	0	1	0
rs2837624	0	0	0	1	0
rs2837625	0	0	0	1	0
rs2837626	0	0	0	1	0
rs2837627	0	0	0	1	0
rs2837628	0	0	0	1	0
rs2837629	0	0	0	1	0
rs2837630	0	0	0	1	0
rs2837631	0	0	0	1	0
rs2837632	0	0	0	1	0
rs2837633	0	0	0	1	0
rs2837634	0	0	0	1	0
rs2837635	0	0	0	1	0
rs2837636	0	0	0	1	0
rs2837637	0	0	0	1	0
rs2837638	0	0	0	1	0
rs2837639	0	0	0	1	0
rs2837640	0	0	0	1	0
rs2837641	0	0	0	1	0
rs2837642	0	0	0	1	0
rs2837643	0	0	0	1	0
rs2837644	0	0	0	1	0
rs2837645	0	0	0	1	0
rs2837646	0	0	0	1	0
rs2837647	0	0	0	1	0
rs2837648	0	0	0	1	0
rs2837649	0	0	0	1	0
rs2837650	0	0	0	1	0
rs2837651	0	0	0	1	0
rs2837652	0	0	0	1	0
rs2837653	0	0	0	1	0
rs2837654	0	0	0	1	0
rs2837655	0	0	0	1	0
rs2837656	0	0	0	1	0
rs2837657	0	0	0	1	0
rs2837658	0	0	0	1	0
rs2837659	0	0	0	1	0
rs2837660	0	0	0	1	0
rs2837661	0	0	0	1	0
rs2837662	0	0	0	1	0
rs2837663	0	0	0	1	0
rs2837664	0	0	0	1	0
rs2837665	0	0	0	1	0
rs2837666	0	0	0	1	0
rs2837667	0	0	0	1	0
rs2837668	0	0	0	1	0
rs2837669	0	0	0	1	0
rs2837670	0	0	0	1	0
rs2837671	0	0	0	1	0
rs2837672	0	0	0	1	0
rs2837673	0	0	0	1	0
rs2837674	0	0	0	1	0
rs2837675	0	0	0	1	0
rs2837676	0	0	0	1	0
rs2837677	0	0	0	1	0
rs2837678	0	0	0	1	0
rs2837679	0	0	0	1	0
rs2837680	0	0	0	1	0
rs2837682	0	0	0	1	0
rs2837683	0	0	0	1	0
rs2837684	0	0	0	1	0
rs2837685	0	0	0	1	0
rs2837686	0	0	0	1	0
rs2837687	0	0	0	1	0
rs2837688	0	0	0	1	0
rs2837689	0	0	0	1	0
rs2837690	0	0	0	1	0
rs2837691	0	0	0	1	0
rs2837692	0	0	0	1	0
rs2837693	0	0	0	1	0
rs2837694	0	0	0	1	0
rs2837695	0	0	0	1	0
rs2837696	0	0	0	1	0
rs2837697	0	0	0	1	0
rs2837698	0	0	0	1	0
rs2837699	0	0	0	1	0
rs2837700	0	0	0	1	0
rs2837701	0	0	0	1	0
rs2837702	0	0	0	1	0
rs2837703	0	0	0	1	0
rs2837704	0	0	0	1	0
rs2837705	0	0	0	1	0
rs2837706	0	0	0	1	0
rs2837707	0	0	0	1	0
rs2837709	0	0	0	1	0
rs2837710	0	0	0	1	0
rs2837711	0	0	0	1	0
rs2837712	0	0	0	1	0
rs2837713	0	0	0	1	0
rs2837715	0	0	0	1	0
rs2837716	0	0	0	1	0
rs2837717	0	0	0	1	0
rs2837727	0	0	0	1	0
rs2837730	0	0	0	1	0
rs2837732	0	0	0	1	0
rs2837734	0	0	0	1	0
rs2837736	0	0	0	1	0
rs2837738	0	0	0	1	0
rs2837740	0	0	0	1	0
rs2837741	0	0	0	1	0
rs2837742	0	0	0	1	0
rs2837743	0	0	0	1	0
rs2837744	0	0	0	1	0
rs2837745	0	0	0	1	0
rs2837746	0	0	0	1	0
rs2837747	0	0	0	1	0
rs2837748	0	0	0	1	0
rs2837749	0	0	0	1	0
rs2837750	0	0	0	1	0
rs2837751	0	0	0	1	0
rs2837752	0	0	0	1	0
rs2837753	0	0	0	1	0
rs2837754	0	0	0	1	0
rs2837755	0	0	0	1	0
rs2837756	0	0	0	1	0
rs2837757	0	0	0	1	0
rs2837758	0	0	0	1	0
rs2837759	0	0	0	1	0
rs2837761	0	0	0	1	0
rs2837762	0	0	0	1	0
rs2837763	0	0	0	1	0
rs2837764	0	0	0	1	0
rs2837765	0	0	0	1	0
rs2837766	0	0	0	1	0
rs2837767	0	0	0	1	0
rs2837768	0	0	0	1	0
rs2837769	0	0	0	1	0
rs2837770	0	0	0	1	0
rs2837771	0	0	0	1	0
rs2837772	0	0	0	1	0
rs2837773	0	0	0	1	0
rs2837774	0	0	0	1	0
rs2837775	0	0	0	1	0
rs2837776	0	0	0	1	0
rs2837777	0	0	0	1	0
rs2837778	0	0	0	1	0
rs2837779	0	0	0	1	0
rs2837780	0	0	0	1	0
rs2837782	0	0	0	1	0
rs2837783	0	0	0	1	0
rs2837784	0	0	0	1	0
rs2837785	0	0	0	1	0
rs2837786	0	0	0	1	0
rs2837787	0	0	0	1	0
rs2837788	0	0	0	1	0
rs2837789	0	0	0	1	0
rs2837790	0	0	0	1	0
rs2837791	0	0	0	1	0
rs2837793	0	0	0	1	0
rs2837794	0	0	0	1	0
rs2837795	0	0	0	1	0
rs2837796	0	0	0	1	0
rs2837797	0	0	0	1	0
rs2837798	0	0	0	1	0
rs2837799	0	0	0	1	0
rs2837801	0	0	0	1	0
rs2837802	0	0	0	1	0
rs2837803	0	0	0	1	0
rs2837804	0	0	0	1	0
rs2837805	0	0	0	1	0
rs2837806	0	0	0	1	0
rs2837807	0	0	0	1	0
rs2837808	0	0	0	1	0
rs2837809	0	0	0	1	0
rs2837810	0	0	0	1	0
rs2837811	0	0	0	1	0
rs2837813	0	0	0	1	0
rs2837814	0	0	0	1	0
rs2837815	0	0	0	1	0
rs2837816	0	0	0	1	0
rs2837817	0	0	0	1	0
rs2837818	0	0	0	1	0
rs2837819	0	0	0	1	0
rs2837820	0	0	0	1	0
rs2837821	0	0	0	1	0
rs2837822	0	0	0	1	0
rs2837823	0	0	0	1	0
rs2837824	0	0	0	1	0
rs2837825	0	0	0	1	0
rs2837826	0	0	0	1	0
rs2837827	0	0	0	1	0
rs2837828	0	0	0	1	0
rs2837829	0	0	0	1	0
rs2837830	0	0	0	1	0
rs2837831	0	0	0	1	0
rs2837832	0	0	0	1	0
rs2837835	0	0	0	1	0
rs2837836	0	0	0	1	0
rs2837837	0	0	0	1	0
rs2837838	0	0	0	1	0
rs2837839	0	0	0	1	0
rs2837840	0	0	0	1	0
rs2837841	0	0	0	1	0
rs2837842	0	0	0	1	0
rs2837843	0	0	0	1	0
rs2837844	0	0	0	1	0
rs2837845	0	0	0	1	0
rs2837846	0	0	0	1	0
rs2837850	0	0	0	1	0
rs2837851	0	0	0	1	0
rs2837852	0	0	0	1	0
rs2837853	0	0	0	1	0
rs2837854	0	0	0	1	0
rs2837856	0	0	0	1	0
rs2837857	0	0	0	1	0
rs2837896	0	0	0	1	0
rs2837897	0	0	0	1	0
rs2837898	0	0	0	1	0
rs2837899	0	0	0	1	0
rs2837900	0	0	0	1	0
rs2837901	0	0	0	1	0
rs2837902	0	0	0	1	0
rs2837907	0	0	0	1	0
rs2838464	0	1	0	0	0
rs2838466	0	1	0	0	0
rs2838467	0	1	0	0	0
rs2838468	0	1	0	0	0
rs2838469	0	1	0	0	0
rs2838471	0	1	0	0	0
rs2838472	0	1	0	0	0
rs2838473	0	1	0	0	0
rs2838474	0	1	0	0	0
rs2838476	0	1	0	0	0
rs2838477	0	1	0	0	0
rs2838478	0	1	0	0	0
rs2838480	0	1	0	0	0
rs2838481	0	1	0	0	0
rs2838482	0	1	0	0	0
rs2838483	0	1	0	0	0
rs2838485	0	1	0	0	0
rs2838486	0	1	0	0	0
rs2838488	0	1	0	0	0
rs2838489	0	1	0	0	0
rs2838490	0	1	0	0	0
rs2838491	0	1	0	0	0
rs2838492	0	1	0	0	0
rs2838493	0	1	0	0	0
rs2838494	0	1	0	0	0
rs2838496	0	1	0	0	0
rs2838498	0	1	0	0	0
rs2838499	0	1	0	0	0
rs2838500	0	1	0	0	0
rs2838501	0	1	0	0	0
rs2838502	0	1	0	0	0
rs2838503	0	1	0	0	0
rs2838716	0	1	0	0	0
rs2838724	0	1	0	0	0
rs2838725	0	1	0	0	0
rs2838726	0	1	0	0	0
rs2838727	0	1	0	0	0
rs2838728	0	1	0	0	0
rs2838729	0	1	0	0	0
rs2838730	0	1	0	0	0
rs2838732	0	1	0	0	0
rs2838733	0	1	0	0	0
rs2838734	0	1	0	0	0
rs2838735	0	1	0	0	0
rs2838736	0	1	0	0	0
rs2838737	0	1	0	0	0
rs2838738	0	1	0	0	0
rs2838739	0	1	0	0	0
rs2838740	0	1	0	0	0
rs2838744	0	1	0	0	0
rs2838749	0	1	0	0	0
rs2838771	0	1	0	0	0
rs2838772	0	1	0	0	0
rs2838773	0	1	0	0	0
rs2838774	0	1	0	0	0
rs2838776	0	1	0	0	0
rs2838786	0	1	0	0	0
rs2838788	0	1	0	0	0
rs2838789	0	1	0	0	0
rs2838790	0	1	0	0	0
rs2838791	0	1	0	0	0
rs2838792	0	1	0	0	0
rs2838846	0	0	0	1	0
rs2838851	0	0	0	1	0
rs2838859	0	1	0	0	0
rs2838860	0	1	0	0	0
rs2838861	0	1	0	0	0
rs2838920	0	1	0	0	0
rs2838922	0	1	0	0	0
rs2838923	0	1	0	0	0
rs2838927	0	1	0	0	0
rs2838929	0	1	0	0	0
rs2838930	0	1	0	0	0
rs2839102	0	0	0	1	0
rs2839103	0	0	0	1	0
rs2839104	0	0	0	1	0
rs2839105	0	0	0	1	0
rs2839106	0	0	0	1	0
rs2839107	0	0	0	1	0
rs2839112	0	0	0	1	0
rs2839115	0	0	0	1	0
rs2839116	0	0	0	1	0
rs2839117	0	0	0	1	0
rs2839118	0	0	0	1	0
rs2839119	0	0	0	1	0
rs2839120	0	0	0	1	0
rs2839121	0	0	0	1	0
rs2839122	0	0	0	1	0
rs2839124	0	0	0	1	0
rs2839125	0	0	0	1	0
rs2839127	0	0	0	1	0
rs2839128	0	0	0	1	0
rs2839129	0	0	0	1	0
rs2839130	0	0	0	1	0
rs2839131	0	0	0	1	0
rs2839132	0	0	0	1	0
rs2839133	0	0	0	1	0
rs2839134	0	0	0	1	0
rs2839135	0	0	0	1	0
rs2839136	0	0	0	1	0
rs2839137	0	0	0	1	0
rs2839139	0	0	0	1	0
rs2839140	0	0	0	1	0
rs2839141	0	0	0	1	0
rs2839142	0	0	0	1	0
rs2839144	0	0	0	1	0
rs2839145	0	0	0	1	0
rs2839146	0	0	0	1	0
rs2839147	0	0	0	1	0
rs2839148	0	0	0	1	0
rs2839149	0	0	0	1	0
rs2839151	0	0	0	1	0
rs2839152	0	0	0	1	0
rs2839153	0	0	0	1	0
rs2839154	0	0	0	1	0
rs2839155	0	0	0	1	0
rs2839156	0	0	0	1	0
rs2839157	0	0	0	1	0
rs2839159	0	0	0	1	0
rs2839160	0	0	0	1	0
rs2839161	0	0	0	1	0
rs2839162	0	0	0	1	0
rs2839163	0	0	0	1	0
rs2839165	0	0	0	1	0
rs2839166	0	0	0	1	0
rs2839167	0	0	0	1	0
rs2839168	0	0	0	1	0
rs2839169	0	0	0	1	0
rs2839170	0	0	0	1	0
rs2839171	0	0	0	1	0
rs2839172	0	0	0	1	0
rs2839173	0	0	0	1	0
rs2839174	0	0	0	1	0
rs2839175	0	0	0	1	0
rs2839176	0	0	0	1	0
rs2839177	0	0	0	1	0
rs2839178	0	0	0	1	0
rs2839179	0	0	0	1	0
rs2839180	0	0	0	1	0
rs2839181	0	0	0	1	0
rs2839182	0	0	0	1	0
rs2839184	0	0	0	1	0
rs2839186	0	0	0	1	0
rs2839187	0	0	0	1	0
rs2839188	0	0	0	1	0
rs2839189	0	0	0	1	0
rs2839191	0	0	0	1	0
rs2839193	0	0	0	1	0
rs2839194	0	0	0	1	0
rs2839195	0	0	0	1	0
rs2839196	0	0	0	1	0
rs2839197	0	0	0	1	0
rs2839198	0	0	0	1	0
rs2839199	0	0	0	1	0
rs2839200	0	0	0	1	0
rs2839202	0	0	0	1	0
rs2839203	0	0	0	1	0
rs2839204	0	0	0	1	0
rs2839207	0	0	0	1	0
rs2839211	0	0	0	1	0
rs2839212	0	0	0	1	0
rs2839215	0	0	0	1	0
rs2839216	0	0	0	1	0
rs2839217	0	0	0	1	0
rs2839218	0	0	0	1	0
rs2839219	0	0	0	1	0
rs2839220	0	0	0	1	0
rs2839221	0	0	0	1	0
rs2839222	0	0	0	1	0
rs2839223	0	0	0	1	0
rs2839224	0	0	0	1	0
rs2839227	0	0	0	1	0
rs2839228	0	0	0	1	0
rs2839229	0	0	0	1	0
rs2839233	0	0	0	1	0
rs2839234	0	0	0	1	0
rs2839235	0	0	0	1	0
rs2839240	0	0	0	1	0
rs2839241	0	0	0	1	0
rs2839242	0	0	0	1	0
rs2839243	0	0	0	1	0
rs2839244	0	0	0	1	0
rs2839245	0	0	0	1	0
rs2839246	0	0	0	1	0
rs2839247	0	0	0	1	0
rs2839248	0	0	0	1	0
rs2839249	0	0	0	1	0
rs2839250	0	0	0	1	0
rs2839251	0	0	0	1	0
rs2839252	0	0	0	1	0
rs2839256	0	0	0	1	0
rs2839257	0	0	0	1	0
rs2839258	0	0	0	1	0
rs2839259	0	0	0	1	0
rs2839261	0	0	0	1	0
rs2839262	0	0	0	1	0
rs2839264	0	0	0	1	0
rs2839266	0	0	0	1	0
rs2839268	0	0	0	1	0
rs2839271	0	0	0	1	0
rs2839272	0	0	0	1	0
rs2839273	0	0	0	1	0
rs2839275	0	0	0	1	0
rs2839276	0	0	0	1	0
rs2839277	0	0	0	1	0
rs2839278	0	0	0	1	0
rs2839279	0	0	0	1	0
rs2839280	0	0	0	1	0
rs2839281	0	0	0	1	0
rs2839283	0	0	0	1	0
rs2839284	0	0	0	1	0
rs2839285	0	0	0	1	0
rs2839287	0	0	0	1	0
rs2839288	0	0	0	1	0
rs2839289	0	0	0	1	0
rs2839290	0	0	0	1	0
rs2839292	0	0	0	1	0
rs2839295	0	0	0	1	0
rs2839296	0	0	0	1	0
rs2839297	0	0	0	1	0
rs2839298	0	0	0	1	0
rs2839301	0	0	0	1	0
rs2839302	0	0	0	1	0
rs2839303	0	0	0	1	0
rs2839304	0	0	0	1	0
rs2839306	0	0	0	1	0
rs2839307	0	0	0	1	0
rs2839308	0	0	0	1	0
rs2839309	0	0	0	1	0
rs2839310	0	0	0	1	0
rs2839311	0	0	0	1	0
rs2839312	0	0	0	1	0
rs2839313	0	0	0	1	0
rs2839314	0	0	0	1	0
rs2839315	0	0	0	1	0
rs2839316	0	0	0	1	0
rs2839317	0	0	0	1	0
rs2839321	0	0	0	1	0
rs2839325	0	0	0	1	0
rs2839326	0	0	0	1	0
rs2839328	0	0	0	1	0
rs2839330	0	0	0	1	0
rs2839332	0	0	0	1	0
rs2839333	0	0	0	1	0
rs2839334	0	0	0	1	0
rs2839335	0	0	0	1	0
rs2839336	0	0	0	1	0
rs2839339	0	0	0	1	0
rs2839342	0	0	0	1	0
rs2839343	0	0	0	1	0
rs2839344	0	0	0	1	0
rs2839345	0	0	0	1	0
rs2839346	0	0	0	1	0
rs2839347	0	0	0	1	0
rs2839353	0	0	0	1	0
rs2839365	0	0	0	1	0
rs2839370	0	0	0	1	0
rs2839373	0	0	0	1	0
rs2839376	0	0	0	1	0
rs2839377	0	0	0	1	0
rs2839379	0	0	0	1	0
rs2839380	0	0	0	1	0
rs2839679	0	1	0	0	0
rs2839680	0	1	0	0	0
rs2839681	0	1	0	0	0
rs2839682	0	1	0	0	0
rs2839683	0	1	0	0	0
rs2839684	0	1	0	0	0
rs2839685	0	1	0	0	0
rs2839686	0	1	0	0	0
rs2839687	0	1	0	0	0
rs2839688	0	1	0	0	0
rs2839689	0	1	0	0	0
rs2839690	0	1	0	0	0
rs2839692	0	1	0	0	0
rs2839693	0	1	0	0	0
rs2839695	0	1	0	0	0
rs2839696	0	1	0	0	0
rs2839698	1	0	0	0	0
rs2839701	1	0	0	0	0
rs2839702	1	0	0	0	0
rs2839703	1	0	0	0	0
rs2839704	1	0	0	0	0
rs2839706	0	0	0	0	1
rs2839707	0	0	0	0	1
rs2839708	0	0	0	0	1
rs2839709	0	0	0	0	1
rs2839710	0	0	0	0	1
rs2839715	0	0	0	1	0
rs2839798	0	0	0	1	0
rs2839850	0	0	0	1	0
rs2839908	0	0	0	1	0
rs2839943	0	0	0	1	0
rs2839984	0	0	0	1	0
rs2839990	1	0	0	0	0
rs2839994	0	0	0	1	0
rs2840026	0	0	0	1	0
rs2840070	0	0	0	1	0
rs2840105	0	0	0	1	0
rs2840147	1	0	0	0	0
rs2840157	0	0	0	1	0
rs2840183	0	0	0	1	0
rs2840199	0	0	0	1	0
rs2840221	0	0	0	1	0
rs2840233	0	0	0	1	0
rs2840236	0	0	1	0	0
rs2840237	0	0	0	1	0
rs2840268	0	1	0	0	0
rs2840310	0	0	0	1	0
rs2840341	1	0	0	0	0
rs2840343	0	0	0	1	0
rs2840352	0	0	0	1	0
rs2840526	1	0	0	0	0
rs2840532	1	0	0	0	0
rs2840533	1	0	0	0	0
rs2840581	0	0	0	1	0
rs2840582	0	0	0	1	0
rs2840583	0	0	0	1	0
rs2840589	0	0	0	1	0
rs2840590	0	0	0	1	0
rs2840591	0	0	0	1	0
rs2840592	0	0	0	1	0
rs2840792	1	0	0	0	0
rs2840793	1	0	0	0	0
rs2840794	1	0	0	0	0
rs2840795	1	0	0	0	0
rs2840796	1	0	0	0	0
rs2840797	1	0	0	0	0
rs2840799	1	0	0	0	0
rs2840800	1	0	0	0	0
rs2840801	1	0	0	0	0
rs2840803	1	0	0	0	0
rs2840807	0	0	0	0	1
rs2840830	0	0	0	0	1
rs2840832	0	0	0	0	1
rs2840833	0	0	0	0	1
rs2840834	0	0	0	0	1
rs2840835	0	0	0	0	1
rs2840836	0	0	0	0	1
rs2840837	0	0	0	0	1
rs2840838	0	0	0	0	1
rs2840839	0	0	0	0	1
rs2840840	0	0	0	0	1
rs2840841	0	0	0	0	1
rs2840843	0	0	0	0	1
rs2840959	0	0	1	0	0
rs2840963	0	0	1	0	0
rs2840966	0	0	1	0	0
rs2841036	1	0	0	0	0
rs2841037	1	0	0	0	0
rs2841038	1	0	0	0	0
rs2841040	1	0	0	0	0
rs2841042	0	0	0	1	0
rs2841088	0	0	0	1	0
rs2841094	0	0	0	1	0
rs2841334	0	0	0	1	0
rs2841639	0	0	0	0	1
rs2841956	0	1	0	0	0
rs2841957	0	1	0	0	0
rs2841958	0	1	0	0	0
rs2841959	0	1	0	0	0
rs2841960	0	1	0	0	0
rs2841961	0	1	0	0	0
rs2841962	0	1	0	0	0
rs2841963	0	1	0	0	0
rs2841964	0	1	0	0	0
rs2841965	0	1	0	0	0
rs2841967	0	1	0	0	0
rs2841968	0	1	0	0	0
rs2841972	0	1	0	0	0
rs2841975	0	1	0	0	0
rs2841976	0	1	0	0	0
rs2841980	0	1	0	0	0
rs2841981	0	1	0	0	0
rs2841982	0	1	0	0	0
rs2841984	0	1	0	0	0
rs2841985	0	1	0	0	0
rs2841986	0	1	0	0	0
rs2841987	0	1	0	0	0
rs2842008	0	1	0	0	0
rs2842009	0	1	0	0	0
rs2842010	0	1	0	0	0
rs2842011	0	1	0	0	0
rs2842012	0	1	0	0	0
rs2842013	0	1	0	0	0
rs2842014	0	1	0	0	0
rs2842016	0	1	0	0	0
rs2842017	0	1	0	0	0
rs2842018	0	1	0	0	0
rs2842019	0	1	0	0	0
rs2842020	0	1	0	0	0
rs2842021	0	1	0	0	0
rs2842022	0	1	0	0	0
rs2842024	0	1	0	0	0
rs2842025	0	1	0	0	0
rs2842026	0	1	0	0	0
rs2842028	0	1	0	0	0
rs2842030	0	1	0	0	0
rs2842177	0	0	0	1	0
rs2842179	0	0	0	1	0
rs2842180	0	0	0	1	0
rs2842182	0	0	0	1	0
rs2842184	0	0	0	1	0
rs2842193	0	0	0	1	0
rs2842195	0	0	0	1	0
rs2842196	0	0	0	1	0
rs2842197	0	0	0	1	0
rs2842198	0	0	0	1	0
rs2842446	0	0	0	1	0
rs2842448	0	0	0	1	0
rs2842451	0	0	0	1	0
rs2842452	0	0	0	1	0
rs2842453	0	0	0	1	0
rs2842455	0	0	0	1	0
rs2842458	0	0	0	1	0
rs2842459	0	0	0	1	0
rs2842461	0	0	0	1	0
rs2842462	0	0	0	1	0
rs2842463	0	0	0	1	0
rs2842465	0	0	0	1	0
rs2842535	0	0	0	1	0
rs2842539	0	0	0	1	0
rs2842551	0	0	0	1	0
rs2842553	0	0	0	1	0
rs2842554	0	0	0	1	0
rs2842555	0	0	0	1	0
rs2842556	0	0	0	1	0
rs2842558	0	0	0	1	0
rs2842559	0	0	0	1	0
rs2842561	0	0	0	1	0
rs2842562	0	0	0	1	0
rs2842563	0	0	0	1	0
rs2842570	0	0	0	1	0
rs2842571	0	0	0	1	0
rs2842572	0	0	0	1	0
rs2842573	0	1	0	0	0
rs2842579	0	1	0	0	0
rs2842584	0	1	0	0	0
rs2842634	0	0	0	1	0
rs2842709	0	0	0	1	0
rs2842711	0	0	0	1	0
rs2842714	0	0	0	1	0
rs2842719	0	0	0	1	0
rs2842817	1	0	0	0	0
rs2842818	1	0	0	0	0
rs2842820	1	0	0	0	0
rs2842821	1	0	0	0	0
rs2842822	1	0	0	0	0
rs2842823	1	0	0	0	0
rs2842828	1	0	0	0	0
rs2842829	1	0	0	0	0
rs2842838	1	0	0	0	0
rs2842840	1	0	0	0	0
rs2842842	1	0	0	0	0
rs2842843	1	0	0	0	0
rs2842846	1	0	0	0	0
rs2842853	0	1	0	0	0
rs2842855	0	1	0	0	0
rs2842857	0	1	0	0	0
rs2842859	0	0	0	1	0
rs2842864	0	1	0	0	0
rs2842865	0	1	0	0	0
rs2842868	0	1	0	0	0
rs2842869	0	1	0	0	0
rs2842870	0	1	0	0	0
rs2842873	0	1	0	0	0
rs2842882	0	1	0	0	0
rs2842885	0	0	0	0	1
rs2842888	0	0	0	0	1
rs2842897	0	0	0	0	1
rs2842898	0	0	0	0	1
rs2842899	0	0	0	0	1
rs2842900	0	0	0	0	1
rs2842903	0	0	0	0	1
rs2842904	0	0	0	0	1
rs2842905	0	0	0	0	1
rs2842956	1	0	0	0	0
rs2842957	1	0	0	0	0
rs2842958	1	0	0	0	0
rs2842959	1	0	0	0	0
rs2842960	1	0	0	0	0
rs2842963	1	0	0	0	0
rs2842965	1	0	0	0	0
rs2842966	1	0	0	0	0
rs2842967	1	0	0	0	0
rs2842968	1	0	0	0	0
rs2842969	1	0	0	0	0
rs2842970	1	0	0	0	0
rs2842971	1	0	0	0	0
rs2842972	1	0	0	0	0
rs2842973	1	0	0	0	0
rs2842974	1	0	0	0	0
rs2842975	1	0	0	0	0
rs2842976	1	0	0	0	0
rs2842977	1	0	0	0	0
rs2842978	1	0	0	0	0
rs2842980	1	0	0	0	0
rs2842981	1	0	0	0	0
rs2842982	1	0	0	0	0
rs2842984	1	0	0	0	0
rs2842985	1	0	0	0	0
rs2842987	1	0	0	0	0
rs2842988	1	0	0	0	0
rs2842989	1	0	0	0	0
rs2842991	1	0	0	0	0
rs2842992	1	0	0	0	0
rs2842993	1	0	0	0	0
rs2842996	1	0	0	0	0
rs2843126	1	0	0	0	0
rs2843127	1	0	0	0	0
rs2843128	1	0	0	0	0
rs2843132	1	0	0	0	0
rs2843133	1	0	0	0	0
rs2843134	1	0	0	0	0
rs2843135	1	0	0	0	0
rs2843138	1	0	0	0	0
rs2843139	1	0	0	0	0
rs2843140	1	0	0	0	0
rs2843141	1	0	0	0	0
rs2843142	1	0	0	0	0
rs2843146	1	0	0	0	0
rs2843148	1	0	0	0	0
rs2843149	1	0	0	0	0
rs2843165	1	0	0	0	0
rs2843401	1	0	0	0	0
rs2843402	1	0	0	0	0
rs2843403	1	0	0	0	0
rs2843404	1	0	0	0	0
rs2843431	0	1	0	0	0
rs2843437	0	1	0	0	0
rs2843438	0	1	0	0	0
rs2843439	0	1	0	0	0
rs2843440	0	1	0	0	0
rs2843444	0	1	0	0	0
rs2843696	0	0	0	1	0
rs2843697	0	0	0	1	0
rs2843699	0	0	0	1	0
rs2843700	0	0	0	1	0
rs2843701	0	0	0	1	0
rs2843705	0	0	0	1	0
rs2843706	0	0	0	1	0
rs2843707	0	0	0	1	0
rs2843710	0	0	0	1	0
rs2843712	0	0	0	1	0
rs2843714	0	0	0	1	0
rs2843715	0	0	0	1	0
rs2843717	0	0	0	1	0
rs2843719	0	0	0	1	0
rs2843722	0	0	0	1	0
rs2843944	0	0	0	1	0
rs2843971	0	0	0	1	0
rs2843974	0	0	0	1	0
rs2843982	0	0	0	1	0
rs2843983	0	0	0	1	0
rs2843986	0	0	0	1	0
rs2843994	0	0	0	1	0
rs2843996	0	0	0	1	0
rs2844047	0	0	0	1	0
rs2844177	1	0	0	0	0
rs2845419	0	0	0	1	0
rs2845475	1	0	0	0	0
rs2845568	0	0	0	1	0
rs2845570	0	0	0	1	0
rs2845592	0	0	0	1	0
rs2845593	0	0	0	1	0
rs2845594	0	0	0	1	0
rs2845710	0	0	0	1	0
rs2845835	0	0	0	1	0
rs2845856	0	1	0	0	0
rs2845860	0	1	0	0	0
rs2845887	0	0	0	1	0
rs2845889	0	0	0	1	0
rs2845939	0	0	0	1	0
rs2845944	0	0	1	0	0
rs2845945	0	0	1	0	0
rs2845946	0	0	1	0	0
rs2845947	0	0	1	0	0
rs2845952	0	0	1	0	0
rs2845953	0	0	1	0	0
rs2845954	0	0	1	0	0
rs2845955	0	0	1	0	0
rs2845956	0	0	1	0	0
rs2845957	0	0	1	0	0
rs2846074	0	1	0	0	0
rs2846090	0	0	0	1	0
rs2846092	0	0	0	1	0
rs2846095	0	0	0	1	0
rs2846096	0	0	0	1	0
rs2846097	0	0	0	1	0
rs2846098	0	0	0	1	0
rs2846099	0	0	0	1	0
rs2846100	0	0	0	1	0
rs2846103	0	0	0	1	0
rs2846104	0	0	0	1	0
rs2846106	0	0	0	1	0
rs2846107	0	0	0	1	0
rs2846108	0	0	0	1	0
rs2846109	0	0	0	1	0
rs2846114	0	0	0	1	0
rs2846115	0	0	0	1	0
rs2846119	0	0	0	1	0
rs2846120	0	0	0	1	0
rs2846121	0	0	0	1	0
rs2846122	0	0	0	1	0
rs2846124	0	0	0	1	0
rs2846125	0	0	0	1	0
rs2846200	1	0	0	0	0
rs2846208	0	0	0	1	0
rs2846390	0	0	0	1	0
rs2846439	1	0	0	0	0
rs2846440	1	0	0	0	0
rs2846445	1	0	0	0	0
rs2846450	1	0	0	0	0
rs2846452	1	0	0	0	0
rs2846453	1	0	0	0	0
rs2846454	1	0	0	0	0
rs2846457	1	0	0	0	0
rs2846459	1	0	0	0	0
rs2846632	0	0	0	0	1
rs2846861	0	0	0	1	0
rs2847028	0	0	0	1	0
rs2847074	0	0	0	1	0
rs2847117	0	0	0	1	0
rs2847120	0	0	0	1	0
rs2847125	0	0	0	1	0
rs2847129	0	0	0	1	0
rs2847135	0	0	0	1	0
rs2847136	0	0	0	1	0
rs2847139	0	0	0	1	0
rs2847342	1	0	0	0	0
rs2847344	1	0	0	0	0
rs2847432	0	0	0	0	1
rs2847434	0	0	0	0	1
rs2847555	0	0	0	1	0
rs2847557	0	0	0	1	0
rs2847561	0	0	0	1	0
rs2847564	0	0	0	1	0
rs2848555	1	0	0	0	0
rs2848610	1	0	0	0	0
rs2848618	0	0	0	1	0
rs2848619	0	1	0	0	0
rs2848620	0	1	0	0	0
rs2848686	0	0	0	1	0
rs2848687	0	0	0	1	0
rs2848728	0	0	0	1	0
rs2848817	0	0	1	0	0
rs2848820	0	0	1	0	0
rs2849025	0	0	0	0	1
rs2849026	0	0	0	0	1
rs2849028	0	0	0	0	1
rs2849266	0	0	0	1	0
rs2849849	0	0	0	1	0
rs2849850	0	0	0	1	0
rs2849851	0	0	0	1	0
rs2849853	0	0	0	1	0
rs2849854	0	0	0	1	0
rs2849855	0	0	0	1	0
rs2849984	0	0	0	1	0
rs2849997	0	0	0	1	0
rs2849999	0	0	0	1	0
rs2850000	0	0	0	1	0
rs2850001	0	0	0	1	0
rs2850002	0	0	0	1	0
rs2850003	0	0	0	1	0
rs2850004	0	0	0	1	0
rs2850005	0	0	0	1	0
rs2850015	0	0	0	1	0
rs2850021	0	0	0	1	0
rs2850024	0	0	0	1	0
rs2850028	0	0	0	1	0
rs2850030	0	0	0	1	0
rs2850150	0	1	0	0	0
rs2850154	0	1	0	0	0
rs2850155	0	1	0	0	0
rs2850156	0	1	0	0	0
rs2850157	0	1	0	0	0
rs2850177	1	0	0	0	0
rs2850178	1	0	0	0	0
rs2850190	0	0	0	1	0
rs2850247	0	1	0	0	0
rs2850543	0	0	0	1	0
rs2850545	0	0	0	1	0
rs2850551	0	0	0	1	0
rs2850553	0	0	0	1	0
rs2850556	0	0	0	1	0
rs2850558	0	0	0	1	0
rs2850562	0	0	0	1	0
rs2850565	0	0	0	1	0
rs2850568	0	0	0	1	0
rs2850571	0	0	0	1	0
rs2850574	0	0	0	1	0
rs2850575	0	0	0	1	0
rs2850576	0	0	0	1	0
rs2850804	0	0	0	1	0
rs2850805	0	0	0	1	0
rs2850806	0	0	0	1	0
rs2850807	0	0	0	1	0
rs2850808	0	0	0	1	0
rs2850809	0	0	0	1	0
rs2850810	0	0	0	1	0
rs2850814	0	0	0	1	0
rs2851024	0	0	0	1	0
rs2851025	0	0	0	1	0
rs2851026	0	0	0	1	0
rs2851027	0	0	0	1	0
rs2851134	0	0	1	0	0
rs2851151	0	1	0	0	0
rs2851246	0	0	0	1	0
rs2851247	0	0	0	1	0
rs2851248	0	0	0	1	0
rs2851249	0	0	0	1	0
rs2851252	0	0	0	1	0
rs2851253	0	0	0	1	0
rs2851254	0	0	0	1	0
rs2851255	0	0	0	1	0
rs2851256	0	0	0	1	0
rs2851257	0	0	0	1	0
rs2851258	0	0	0	1	0
rs2851259	0	0	0	1	0
rs2851260	0	0	0	1	0
rs2851261	0	0	0	1	0
rs2851263	0	0	0	1	0
rs2851265	0	0	0	1	0
rs2851266	0	0	0	1	0
rs2851267	0	0	0	1	0
rs2851268	0	0	0	1	0
rs2851269	0	0	0	1	0
rs2851272	0	0	0	1	0
rs2851277	0	0	0	1	0
rs2851278	0	0	0	1	0
rs2851279	0	0	0	1	0
rs2851280	0	0	0	1	0
rs2851281	0	0	0	1	0
rs2851282	0	0	0	1	0
rs2851286	0	0	0	1	0
rs2851410	0	0	0	1	0
rs2851435	0	0	0	1	0
rs2851436	0	0	0	1	0
rs2851438	0	0	0	1	0
rs2851441	0	0	0	1	0
rs2851443	0	0	0	1	0
rs2851447	0	0	0	1	0
rs2851450	0	0	0	1	0
rs2851451	0	0	0	1	0
rs2851456	0	0	0	1	0
rs2851459	0	1	0	0	0
rs2851464	0	1	0	0	0
rs2851529	0	0	0	1	0
rs2851533	0	0	0	1	0
rs2851534	0	0	0	1	0
rs2851535	0	0	0	1	0
rs2851536	0	0	0	1	0
rs2851541	0	0	0	1	0
rs2851543	0	0	0	1	0
rs2851562	0	0	0	1	0
rs2851564	0	0	0	1	0
rs2851565	0	0	0	1	0
rs2851566	0	0	0	1	0
rs2851568	0	0	0	1	0
rs2851593	0	0	1	0	0
rs2851594	0	0	1	0	0
rs2851595	0	0	1	0	0
rs2851596	0	0	1	0	0
rs2851597	0	0	1	0	0
rs2851598	0	0	1	0	0
rs2851599	0	0	1	0	0
rs2851600	0	0	1	0	0
rs2851601	0	0	1	0	0
rs2851605	0	0	1	0	0
rs2851608	0	0	1	0	0
rs2851609	0	0	1	0	0
rs2851611	0	0	1	0	0
rs2851613	0	0	1	0	0
rs2851693	0	0	0	1	0
rs2851718	0	0	0	1	0
rs2851745	0	0	0	1	0
rs2851747	0	0	0	1	0
rs2852212	0	0	0	1	0
rs2852213	0	0	0	1	0
rs2852214	0	0	0	1	0
rs2852217	0	0	0	1	0
rs2852218	0	0	0	1	0
rs2852221	0	0	0	1	0
rs2852223	0	0	0	1	0
rs2852224	0	0	0	1	0
rs2852225	0	0	0	1	0
rs2852226	0	0	0	1	0
rs2852227	0	0	0	1	0
rs2852228	0	0	0	1	0
rs2852229	0	0	0	1	0
rs2852230	0	0	0	1	0
rs2852231	0	0	0	1	0
rs2852232	0	0	0	1	0
rs2852238	0	0	0	1	0
rs2852241	0	0	0	1	0
rs2852242	0	0	0	1	0
rs2852243	0	0	0	1	0
rs2852244	0	0	0	1	0
rs2852247	0	0	0	1	0
rs2852253	0	0	0	1	0
rs2852254	0	0	0	1	0
rs2852255	0	0	0	1	0
rs2852354	1	0	0	0	0
rs2852408	0	0	0	1	0
rs2852409	0	0	0	1	0
rs2852410	0	0	0	1	0
rs2852423	0	0	0	0	1
rs2852424	0	0	0	0	1
rs2852492	0	0	0	1	0
rs2852496	0	0	0	1	0
rs2852498	0	0	0	1	0
rs2852499	0	0	0	1	0
rs2852500	0	0	0	1	0
rs2852501	0	0	0	1	0
rs2852502	0	0	0	1	0
rs2852503	0	0	0	1	0
rs2852504	0	0	0	1	0
rs2852505	0	0	0	1	0
rs2852506	0	0	0	1	0
rs2852507	0	0	0	1	0
rs2852508	0	0	0	1	0
rs2852509	0	0	0	1	0
rs2852510	0	0	0	1	0
rs2852511	0	0	0	1	0
rs2852512	0	0	0	1	0
rs2852513	0	0	0	1	0
rs2852514	0	0	0	1	0
rs2852515	0	0	0	1	0
rs2852516	0	0	0	1	0
rs2852517	0	0	0	1	0
rs2852519	0	0	0	1	0
rs2852522	0	0	0	1	0
rs2852523	0	0	0	1	0
rs2852524	0	0	0	1	0
rs2852525	0	0	0	1	0
rs2852527	0	0	0	1	0
rs2852528	0	0	0	1	0
rs2852529	0	0	0	1	0
rs2852532	0	0	0	1	0
rs2852533	0	0	0	1	0
rs2852534	0	0	0	1	0
rs2852537	0	0	0	1	0
rs2852538	0	0	0	1	0
rs2852539	0	0	0	1	0
rs2852540	0	0	0	1	0
rs2852541	0	0	0	1	0
rs2852542	0	0	0	1	0
rs2852543	0	0	0	1	0
rs2852544	0	0	0	1	0
rs2852545	0	0	0	1	0
rs2852546	0	0	0	1	0
rs2852547	0	0	0	1	0
rs2852556	0	0	0	1	0
rs2852558	0	0	0	1	0
rs2852559	0	0	0	1	0
rs2852560	0	0	0	1	0
rs2852564	0	0	0	1	0
rs2852565	0	0	0	1	0
rs2852566	0	0	0	1	0
rs2852568	0	0	0	1	0
rs2852569	0	0	0	1	0
rs2852570	0	0	0	1	0
rs2852571	0	0	0	1	0
rs2852572	0	0	0	1	0
rs2852573	0	0	0	1	0
rs2852574	0	0	0	1	0
rs2852576	0	0	0	1	0
rs2852577	0	0	0	1	0
rs2852578	0	0	0	1	0
rs2852583	0	0	0	1	0
rs2852584	0	0	0	1	0
rs2852604	0	0	0	1	0
rs2852605	0	0	0	1	0
rs2852606	0	0	0	1	0
rs2852607	0	0	0	1	0
rs2852608	0	0	0	1	0
rs2852610	0	0	0	1	0
rs2852611	0	0	0	1	0
rs2852612	0	0	0	1	0
rs2852613	0	0	0	1	0
rs2852614	0	0	0	1	0
rs2852615	0	0	0	1	0
rs2852616	0	0	0	1	0
rs2852617	0	0	0	1	0
rs2852618	0	0	0	1	0
rs2852619	0	0	0	1	0
rs2852620	0	0	0	1	0
rs2852622	0	0	0	1	0
rs2852623	0	0	0	1	0
rs2852625	0	0	0	1	0
rs2852628	0	0	0	1	0
rs2852735	0	0	0	1	0
rs2852736	0	0	0	1	0
rs2852789	0	0	0	0	1
rs2852853	0	0	0	1	0
rs2852972	0	0	0	1	0
rs2853022	0	0	0	1	0
rs2853023	0	0	0	1	0
rs2853024	0	0	0	1	0
rs2853026	0	0	0	1	0
rs2853028	0	0	0	1	0
rs2853228	0	0	0	1	0
rs2853229	0	0	0	1	0
rs2853230	0	0	0	1	0
rs2853231	0	0	0	1	0
rs2853232	0	0	0	1	0
rs2853233	0	0	0	1	0
rs2853235	0	0	0	1	0
rs2853238	0	0	0	1	0
rs2853338	0	0	0	1	0
rs2853340	0	0	0	1	0
rs2853372	0	0	0	1	0
rs2853373	0	0	0	1	0
rs2853374	0	0	0	1	0
rs2853380	1	0	0	0	0
rs2853383	1	0	0	0	0
rs2853384	1	0	0	0	0
rs2853385	1	0	0	0	0
rs2853386	1	0	0	0	0
rs2853387	1	0	0	0	0
rs2853389	1	0	0	0	0
rs2853390	1	0	0	0	0
rs2853391	1	0	0	0	0
rs2853392	1	0	0	0	0
rs2853393	1	0	0	0	0
rs2853394	1	0	0	0	0
rs2853398	1	0	0	0	0
rs2853399	1	0	0	0	0
rs2853400	1	0	0	0	0
rs2853401	1	0	0	0	0
rs2853402	1	0	0	0	0
rs2853404	1	0	0	0	0
rs2853405	1	0	0	0	0
rs2853406	0	0	0	1	0
rs2853407	1	0	0	0	0
rs2853412	1	0	0	0	0
rs2853413	1	0	0	0	0
rs2853414	1	0	0	0	0
rs2853415	1	0	0	0	0
rs2853421	1	0	0	0	0
rs2853428	1	0	0	0	0
rs2853430	1	0	0	0	0
rs2853431	1	0	0	0	0
rs2853436	1	0	0	0	0
rs2853441	1	0	0	0	0
rs2853442	1	0	0	0	0
rs2853443	1	0	0	0	0
rs2853444	1	0	0	0	0
rs2853445	1	0	0	0	0
rs2853446	1	0	0	0	0
rs2853447	1	0	0	0	0
rs2853457	1	0	0	0	0
rs2853462	1	0	0	0	0
rs2853586	0	0	0	1	0
rs2853587	0	0	0	1	0
rs2853588	0	0	0	1	0
rs2853589	0	0	0	1	0
rs2853591	0	0	0	1	0
rs2853598	0	0	0	1	0
rs2853603	0	0	0	1	0
rs2853620	0	0	0	1	0
rs2853621	0	0	0	1	0
rs2853624	0	0	0	1	0
rs2853641	0	1	0	0	0
rs2853643	0	1	0	0	0
rs2853646	0	1	0	0	0
rs2853694	0	0	0	1	0
rs2853696	0	0	0	1	0
rs2853697	0	0	0	1	0
rs2853795	0	0	0	1	0
rs2853796	0	0	0	1	0
rs2853827	0	0	0	1	0
rs2853830	0	0	0	1	0
rs2853833	0	0	0	1	0
rs2853834	0	0	0	1	0
rs2853884	0	0	0	1	0
rs2853885	0	0	0	1	0
rs2853887	0	0	0	1	0
rs2854367	0	0	0	1	0
rs2854368	0	0	0	1	0
rs2854369	0	0	0	1	0
rs2854370	0	0	0	1	0
rs2854371	0	0	0	1	0
rs2854373	0	0	0	1	0
rs2854375	0	0	0	1	0
rs2854376	0	0	0	1	0
rs2854377	0	0	0	1	0
rs2854379	0	0	0	1	0
rs2854447	0	0	1	0	0
rs2854448	0	0	1	0	0
rs2854450	0	0	1	0	0
rs2854451	0	0	1	0	0
rs2854455	0	0	1	0	0
rs2854456	0	0	1	0	0
rs2854459	0	0	1	0	0
rs2854461	0	0	1	0	0
rs2854462	0	0	1	0	0
rs2854741	0	0	0	0	1
rs2854827	0	0	0	0	1
rs2854837	0	0	0	0	1
rs2854925	0	0	0	1	0
rs2854926	0	0	0	1	0
rs2855094	0	0	0	1	0
rs2855098	0	0	0	1	0
rs2855116	1	0	0	0	0
rs2855250	0	0	0	1	0
rs2855252	0	0	0	1	0
rs2855254	0	0	0	1	0
rs2855412	0	0	0	1	0
rs2855651	0	1	0	0	0
rs2855652	0	1	0	0	0
rs2855653	0	1	0	0	0
rs2855722	0	0	0	1	0
rs2855725	0	0	0	1	0
rs2855726	0	0	0	1	0
rs2855727	0	0	0	1	0
rs2856255	0	0	0	1	0
rs2856256	0	0	0	1	0
rs2856257	0	0	0	1	0
rs2856259	0	0	0	1	0
rs2856289	0	0	0	1	0
rs2856321	0	0	0	1	0
rs2856322	0	0	0	1	0
rs2856324	0	0	0	1	0
rs2856338	0	0	0	1	0
rs2856344	0	0	0	1	0
rs2856348	0	0	0	1	0
rs2856353	0	0	0	1	0
rs2856354	0	0	0	1	0
rs2856608	0	0	0	1	0
rs2856609	0	0	0	1	0
rs2856610	0	0	0	1	0
rs2856611	0	0	0	1	0
rs2856613	0	0	0	1	0
rs2856614	0	0	0	1	0
rs2856620	0	0	0	1	0
rs2856621	0	0	0	1	0
rs2856624	0	0	0	1	0
rs2856625	0	0	0	1	0
rs2856626	0	0	0	1	0
rs2856728	0	0	0	1	0
rs2856729	0	0	0	1	0
rs2856757	0	0	0	1	0
rs2856758	0	0	0	1	0
rs2856762	0	0	0	1	0
rs2856764	0	0	0	1	0
rs2856765	0	0	0	1	0
rs2856811	0	0	0	1	0
rs2856813	0	0	0	1	0
rs2856836	0	0	0	1	0
rs2856837	0	0	0	1	0
rs2856838	0	0	0	1	0
rs2856840	0	0	0	1	0
rs2856841	0	0	0	1	0
rs2856929	0	0	1	0	0
rs2856957	0	0	0	0	1
rs2856962	0	0	0	0	1
rs2856968	0	0	0	1	0
rs2856969	0	0	0	1	0
rs2856973	0	0	0	1	0
rs2856978	0	0	0	1	0
rs2857460	0	0	0	1	0
rs2857461	0	0	0	1	0
rs2857463	0	0	0	1	0
rs2857464	0	0	0	1	0
rs2857653	0	0	0	1	0
rs2857654	0	0	0	1	0
rs2857655	0	0	0	1	0
rs2857656	0	0	0	1	0
rs2857657	0	0	0	1	0
rs2857788	0	0	0	1	0
rs2857789	0	0	0	1	0
rs2857798	0	0	0	1	0
rs2857799	0	0	0	1	0
rs2857800	0	0	0	1	0
rs2857839	1	0	0	0	0
rs2857841	1	0	0	0	0
rs2857842	1	0	0	0	0
rs2857843	1	0	0	0	0
rs2857846	1	0	0	0	0
rs2857847	1	0	0	0	0
rs2857849	1	0	0	0	0
rs2857852	1	0	0	0	0
rs2857854	1	0	0	0	0
rs2857859	1	0	0	0	0
rs2857860	1	0	0	0	0
rs2857861	1	0	0	0	0
rs2857933	0	0	0	1	0
rs2857936	1	0	0	0	0
rs2857984	1	0	0	0	0
rs2857986	1	0	0	0	0
rs2857987	1	0	0	0	0
rs2857988	1	0	0	0	0
rs2858017	1	0	0	0	0
rs2858018	1	0	0	0	0
rs2858019	1	0	0	0	0
rs2858021	1	0	0	0	0
rs2858022	1	0	0	0	0
rs2858023	1	0	0	0	0
rs2858024	1	0	0	0	0
rs2858026	1	0	0	0	0
rs2858027	1	0	0	0	0
rs2858028	1	0	0	0	0
rs2858029	1	0	0	0	0
rs2858030	1	0	0	0	0
rs2858031	1	0	0	0	0
rs2858032	1	0	0	0	0
rs2858033	1	0	0	0	0
rs2858034	1	0	0	0	0
rs2858035	1	0	0	0	0
rs2858036	1	0	0	0	0
rs2858037	1	0	0	0	0
rs2858082	1	0	0	0	0
rs2858095	0	0	0	1	0
rs2858470	0	0	0	1	0
rs2858471	0	0	0	1	0
rs2858513	0	1	0	0	0
rs2858750	0	0	0	1	0
rs2858752	0	0	0	1	0
rs2858753	0	0	0	1	0
rs2858754	0	0	0	1	0
rs2859031	0	0	0	0	1
rs2859034	0	0	0	1	0
rs2859039	0	0	0	1	0
rs2859040	0	0	0	1	0
rs2859043	0	0	0	1	0
rs2859047	0	0	0	1	0
rs2859049	0	0	0	1	0
rs2859052	0	0	0	1	0
rs2859130	0	1	0	0	0
rs2859135	0	1	0	0	0
rs2859136	0	1	0	0	0
rs2859137	0	1	0	0	0
rs2859141	0	1	0	0	0
rs2859337	1	0	0	0	0
rs2859338	1	0	0	0	0
rs2859438	0	0	0	0	1
rs2859470	0	1	0	0	0
rs2859482	1	0	0	0	0
rs2859538	0	0	0	1	0
rs2859540	0	0	0	1	0
rs2859553	0	0	0	1	0
rs2859593	0	0	0	1	0
rs2859612	0	0	0	1	0
rs2859677	0	1	0	0	0
rs2859695	0	0	0	1	0
rs2859715	0	0	0	1	0
rs2859734	0	0	0	1	0
rs2859741	0	0	0	1	0
rs2859751	0	0	0	1	0
rs2859755	0	0	0	1	0
rs2859813	0	1	0	0	0
rs2859817	0	1	0	0	0
rs2859818	0	0	1	0	0
rs2859877	0	0	0	1	0
rs2859879	0	0	0	1	0
rs2859901	0	0	0	1	0
rs2859908	0	0	0	1	0
rs2859979	0	0	0	1	0
rs2859980	0	0	0	1	0
rs2859982	0	0	1	0	0
rs2860041	0	0	0	1	0
rs2860056	0	0	0	1	0
rs2860057	0	0	0	1	0
rs2860073	0	0	0	1	0
rs2860093	0	0	0	1	0
rs2860103	0	0	0	1	0
rs2860114	1	0	0	0	0
rs2860116	0	0	1	0	0
rs2860153	0	0	0	1	0
rs2860158	0	0	0	1	0
rs2860161	0	0	0	1	0
rs2860171	0	0	0	1	0
rs2860172	0	0	0	1	0
rs2860173	0	0	0	1	0
rs2860174	0	0	0	1	0
rs2860175	0	0	0	1	0
rs2860177	0	0	0	1	0
rs2860178	0	0	0	1	0
rs2860179	0	0	0	1	0
rs2860183	0	0	0	1	0
rs2860184	0	0	0	1	0
rs2860189	0	0	0	1	0
rs2860194	0	0	0	1	0
rs2860228	0	0	1	0	0
rs2860256	0	0	0	1	0
rs2860309	0	0	1	0	0
rs2860336	0	0	0	1	0
rs2860398	0	0	0	1	0
rs2860400	0	0	0	1	0
rs2860431	0	0	0	1	0
rs2860439	0	0	0	1	0
rs2860452	0	0	0	1	0
rs2860453	0	0	0	1	0
rs2860482	0	0	0	1	0
rs2860494	0	0	1	0	0
rs2860495	0	0	0	1	0
rs2860512	0	0	0	1	0
rs2860520	0	1	0	0	0
rs2860532	0	0	0	1	0
rs2860553	0	0	0	1	0
rs2860687	0	0	0	1	0
rs2860760	0	0	0	0	1
rs2860837	0	0	0	0	1
rs2860838	0	0	0	0	1
rs2860840	0	0	0	0	1
rs2860855	0	0	0	1	0
rs2860873	0	0	0	1	0
rs2860878	0	0	0	1	0
rs2860879	0	0	0	1	0
rs2860903	0	0	0	0	1
rs2860905	0	0	0	0	1
rs2860906	0	0	0	0	1
rs2860947	0	0	0	1	0
rs2860953	0	0	0	0	1
rs2860968	0	0	0	0	1
rs2860974	0	0	0	0	1
rs2860975	0	0	0	0	1
rs2860976	0	0	0	0	1
rs2860977	0	0	0	0	1
rs2860989	0	0	0	1	0
rs2860999	0	0	0	0	1
rs2861026	0	0	0	1	0
rs2861027	0	0	0	1	0
rs2861028	0	0	0	1	0
rs2861029	0	0	0	1	0
rs2861030	0	0	0	1	0
rs2861031	0	0	0	1	0
rs2861147	0	0	0	1	0
rs2861148	0	0	0	1	0
rs2861149	0	0	0	1	0
rs2861151	0	0	0	1	0
rs2861152	0	0	0	1	0
rs2861153	0	0	0	1	0
rs2861154	0	0	0	1	0
rs2861156	0	0	0	1	0
rs2861157	0	0	0	1	0
rs2861240	0	0	0	1	0
rs2861279	0	0	0	1	0
rs2861280	0	0	0	1	0
rs2861311	0	0	0	1	0
rs2861313	0	0	0	1	0
rs2861314	0	0	0	1	0
rs2861315	0	0	0	1	0
rs2861316	0	0	0	1	0
rs2861440	0	1	0	0	0
rs2861441	0	1	0	0	0
rs2861442	0	1	0	0	0
rs2861555	0	0	0	1	0
rs2861557	0	0	0	1	0
rs2861559	0	0	0	1	0
rs2861832	0	0	0	1	0
rs2861890	0	0	0	1	0
rs2861891	0	0	0	1	0
rs2861892	0	0	0	1	0
rs2861893	0	0	0	1	0
rs2861894	0	0	0	1	0
rs2861895	0	0	0	1	0
rs2861921	0	0	0	1	0
rs2861922	0	0	0	1	0
rs2861929	0	0	0	1	0
rs2861930	0	0	0	1	0
rs2861934	0	0	0	1	0
rs2861970	0	0	0	1	0
rs2861990	0	0	0	1	0
rs2861991	0	0	0	1	0
rs2861992	0	0	0	1	0
rs2861993	0	0	0	1	0
rs2862035	0	0	0	1	0
rs2862040	0	0	0	1	0
rs2862050	0	0	0	1	0
rs2862116	0	1	0	0	0
rs2862231	0	0	0	1	0
rs2862249	0	0	0	1	0
rs2862281	0	0	0	1	0
rs2862282	0	0	0	1	0
rs2862286	0	0	1	0	0
rs2862380	0	0	0	1	0
rs2862381	0	0	0	1	0
rs2862451	0	0	0	1	0
rs2862454	0	0	0	1	0
rs2862455	0	0	0	1	0
rs2862456	0	0	0	1	0
rs2862465	0	0	0	1	0
rs2862466	0	0	0	1	0
rs2862467	0	0	0	1	0
rs2862468	0	0	0	1	0
rs2862469	0	0	0	1	0
rs2862525	0	0	0	1	0
rs2862610	0	0	0	1	0
rs2862611	0	0	0	1	0
rs2862612	0	0	0	1	0
rs2862614	0	0	0	1	0
rs2862657	0	0	0	1	0
rs2862781	0	0	0	1	0
rs2862782	0	0	0	1	0
rs2862890	0	0	0	1	0
rs2862891	0	0	0	1	0
rs2862896	0	0	0	1	0
rs2862898	0	0	0	1	0
rs2862901	0	0	0	1	0
rs2862902	0	0	0	1	0
rs2862903	0	0	0	1	0
rs2862904	0	0	0	1	0
rs2862905	0	0	0	1	0
rs2862906	0	0	0	1	0
rs2862907	0	0	0	1	0
rs2862909	0	0	0	1	0
rs2862910	0	0	0	1	0
rs2862911	0	0	0	1	0
rs2862913	0	0	0	1	0
rs2863077	0	1	0	0	0
rs2863255	0	0	0	1	0
rs2863258	0	0	0	1	0
rs2863378	1	0	0	0	0
rs2863404	1	0	0	0	0
rs2863705	1	0	0	0	0
rs2863714	1	0	0	0	0
rs2863731	0	0	0	1	0
rs2863733	0	0	0	1	0
rs2863734	0	0	0	1	0
rs2863833	1	0	0	0	0
rs2863834	1	0	0	0	0
rs2863992	0	0	0	1	0
rs2863993	0	0	0	1	0
rs2864025	0	0	0	1	0
rs2864034	0	0	0	1	0
rs2864035	0	0	0	1	0
rs2864036	0	0	0	1	0
rs2864037	0	0	0	1	0
rs2864038	0	0	0	1	0
rs2864039	0	0	0	1	0
rs2864040	0	0	0	1	0
rs2864041	0	0	0	1	0
rs2864042	0	0	0	1	0
rs2864049	0	0	0	1	0
rs2864052	0	0	0	1	0
rs2864088	0	0	0	1	0
rs2864343	0	0	0	1	0
rs2864365	0	0	0	1	0
rs2864699	1	0	0	0	0
rs2864818	0	0	0	1	0
rs2864819	0	0	0	1	0
rs2864826	0	0	0	1	0
rs2864828	0	0	0	1	0
rs2864829	0	0	0	1	0
rs2865007	0	1	0	0	0
rs2865008	0	1	0	0	0
rs2865052	0	1	0	0	0
rs2865197	0	0	0	1	0
rs2865198	0	0	0	1	0
rs2865316	0	0	0	1	0
rs2865317	0	0	0	1	0
rs2865460	0	0	0	1	0
rs2865461	0	0	0	1	0
rs2865462	0	0	0	1	0
rs2865463	0	0	0	1	0
rs2865464	0	0	0	1	0
rs2865503	0	0	0	1	0
rs2865527	0	0	1	0	0
rs2865528	0	0	1	0	0
rs2865530	0	0	1	0	0
rs2865531	0	0	1	0	0
rs2865597	0	0	0	1	0
rs2865610	0	0	0	1	0
rs2865620	0	0	0	1	0
rs2865636	0	0	0	1	0
rs2865642	0	0	0	1	0
rs2865645	0	0	0	1	0
rs2865653	0	0	0	1	0
rs2865654	0	0	0	1	0
rs2865668	0	0	0	1	0
rs2865672	0	0	0	1	0
rs2865673	0	0	0	1	0
rs2865678	0	0	0	1	0
rs2865684	0	0	0	1	0
rs2865686	0	0	0	1	0
rs2865687	0	0	0	1	0
rs2865825	0	0	0	1	0
rs2865907	0	0	0	1	0
rs2865908	0	0	0	1	0
rs2865909	0	0	0	1	0
rs2865923	0	0	0	1	0
rs2866014	0	0	0	1	0
rs2866020	0	0	0	1	0
rs2866098	0	0	0	1	0
rs2866105	0	0	0	1	0
rs2866122	0	0	0	1	0
rs2866124	0	0	0	1	0
rs2866126	0	0	0	1	0
rs2866146	0	0	0	1	0
rs2866317	0	0	0	1	0
rs2866319	0	0	0	1	0
rs2866322	0	0	0	1	0
rs2866323	0	0	0	1	0
rs2866324	0	0	0	1	0
rs2866325	0	0	0	1	0
rs2866327	0	0	0	1	0
rs2866328	0	0	0	1	0
rs2866336	0	0	0	1	0
rs2866347	0	0	0	1	0
rs2866349	0	0	0	1	0
rs2866358	0	0	0	1	0
rs2866361	0	0	0	1	0
rs2866362	0	0	0	1	0
rs2866365	0	0	0	1	0
rs2866367	0	0	0	1	0
rs2866369	0	0	0	1	0
rs2866370	0	0	1	0	0
rs2866372	0	0	1	0	0
rs2866465	0	0	0	1	0
rs2866466	0	0	0	1	0
rs2866467	0	0	0	1	0
rs2866468	0	0	0	1	0
rs2866471	0	0	0	1	0
rs2866474	0	0	0	1	0
rs2866475	0	0	0	1	0
rs2866476	0	0	0	1	0
rs2866477	0	0	0	1	0
rs2866478	0	0	0	1	0
rs2866479	0	0	0	1	0
rs2866480	0	0	0	1	0
rs2866482	0	0	0	1	0
rs2866483	0	0	0	1	0
rs2866484	0	0	0	1	0
rs2866485	0	0	0	1	0
rs2866486	0	0	0	1	0
rs2866487	0	0	0	1	0
rs2866490	0	0	0	1	0
rs2866542	0	0	0	1	0
rs2866545	0	0	0	1	0
rs2866556	0	1	0	0	0
rs2866572	0	0	0	1	0
rs2866573	0	0	0	1	0
rs2866574	0	0	0	1	0
rs2866611	0	0	1	0	0
rs2866647	0	1	0	0	0
rs2866670	0	1	0	0	0
rs2866723	0	0	0	1	0
rs2866724	0	0	0	1	0
rs2866725	0	0	0	1	0
rs2866726	0	0	0	1	0
rs2866727	0	0	0	1	0
rs2866728	0	0	0	1	0
rs2866729	0	0	0	1	0
rs2866730	0	0	0	1	0
rs2866734	0	0	0	1	0
rs2866845	0	0	0	1	0
rs2866846	0	0	0	1	0
rs2866847	0	0	0	1	0
rs2866848	0	0	0	1	0
rs2866849	0	0	0	1	0
rs2866850	0	0	0	1	0
rs2866862	0	0	0	1	0
rs2866863	0	0	0	1	0
rs2866865	0	0	0	1	0
rs2866870	0	0	0	1	0
rs2866872	0	0	0	1	0
rs2866875	0	0	0	1	0
rs2866876	0	0	0	1	0
rs2866877	0	0	0	1	0
rs2866878	0	0	0	1	0
rs2867180	0	0	0	1	0
rs2867181	0	0	0	1	0
rs2867219	1	0	0	0	0
rs2867314	0	0	0	0	1
rs2867315	0	0	0	0	1
rs2867316	0	0	0	1	0
rs2867341	0	1	0	0	0
rs2867382	0	1	0	0	0
rs2867383	0	1	0	0	0
rs2867388	0	1	0	0	0
rs2867396	0	0	0	1	0
rs2867397	0	0	0	1	0
rs2867398	0	0	0	1	0
rs2867399	0	0	0	1	0
rs2867424	0	0	0	1	0
rs2867570	0	0	0	1	0
rs2867571	0	0	0	1	0
rs2867593	0	0	0	1	0
rs2867597	0	0	0	1	0
rs2867598	0	0	0	1	0
rs2867600	0	0	0	1	0
rs2867601	0	0	0	1	0
rs2867610	0	0	0	1	0
rs2867649	0	0	0	1	0
rs2867741	0	0	0	1	0
rs2867775	0	0	0	1	0
rs2867803	0	0	0	1	0
rs2867808	0	0	0	1	0
rs2867891	0	0	0	0	1
rs2867892	0	0	0	0	1
rs2867984	1	0	0	0	0
rs2868137	0	0	0	1	0
rs2868138	0	0	0	1	0
rs2868169	0	0	0	1	0
rs2868173	0	0	0	1	0
rs2868203	0	0	0	1	0
rs2868340	0	0	0	1	0
rs2868341	0	0	0	1	0
rs2868342	0	0	0	1	0
rs2868343	0	0	0	1	0
rs2868354	0	0	0	1	0
rs2868356	0	0	0	1	0
rs2868357	0	0	0	1	0
rs2868397	0	1	0	0	0
rs2868420	0	1	0	0	0
rs2868563	0	0	0	0	1
rs2868564	0	0	0	0	1
rs2868573	0	0	0	0	1
rs2868607	1	0	0	0	0
rs2868708	0	0	0	1	0
rs2868711	0	0	0	1	0
rs2868713	0	0	0	1	0
rs2868737	0	0	0	1	0
rs2868738	0	0	0	1	0
rs2868744	0	0	0	1	0
rs2868937	0	0	0	1	0
rs2869052	0	0	0	0	1
rs2869056	0	0	0	1	0
rs2869067	0	1	0	0	0
rs2869072	0	1	0	0	0
rs2869408	0	1	0	0	0
rs2869421	0	1	0	0	0
rs2869422	0	1	0	0	0
rs2869423	0	1	0	0	0
rs2869424	0	1	0	0	0
rs2869430	0	1	0	0	0
rs2869431	0	1	0	0	0
rs2869432	0	1	0	0	0
rs2869433	0	1	0	0	0
rs2869434	0	1	0	0	0
rs2869435	0	1	0	0	0
rs2869436	0	1	0	0	0
rs2869437	0	1	0	0	0
rs2869438	0	1	0	0	0
rs2869439	0	1	0	0	0
rs2869441	0	1	0	0	0
rs2869442	0	1	0	0	0
rs2869443	0	1	0	0	0
rs2869444	0	1	0	0	0
rs2869511	0	0	0	1	0
rs2869512	0	0	0	1	0
rs2869513	0	0	0	1	0
rs2869532	1	0	0	0	0
rs2869642	0	1	0	0	0
rs2869678	0	0	0	1	0
rs2869682	0	0	0	1	0
rs2869683	0	0	0	1	0
rs2869685	0	0	0	1	0
rs2869686	0	0	0	1	0
rs2869693	0	0	0	1	0
rs2869695	0	0	0	1	0
rs2869700	0	0	0	1	0
rs2869701	0	0	0	1	0
rs2869702	0	0	0	1	0
rs2869703	0	0	0	1	0
rs2869704	0	0	0	1	0
rs2869706	0	0	0	1	0
rs2869707	0	0	0	1	0
rs2869708	0	0	0	1	0
rs2869709	0	0	0	1	0
rs2869710	0	0	0	1	0
rs2869711	0	0	0	1	0
rs2869937	0	0	0	1	0
rs2869955	0	0	0	1	0
rs2869957	0	0	0	1	0
rs2869958	0	0	0	1	0
rs2869959	0	0	0	1	0
rs2869960	0	0	0	1	0
rs2869961	0	0	0	1	0
rs2869962	0	0	0	1	0
rs2870080	0	0	0	1	0
rs2870084	0	0	0	1	0
rs2870327	0	0	0	1	0
rs2870466	0	0	1	0	0
rs2870471	0	0	1	0	0
rs2870472	0	0	1	0	0
rs2870509	0	0	0	1	0
rs2870510	0	0	0	1	0
rs2870511	0	0	0	1	0
rs2870622	0	0	0	1	0
rs2870623	0	0	0	1	0
rs2870624	0	0	0	1	0
rs2870625	0	0	0	1	0
rs2870626	0	0	0	1	0
rs2870639	0	0	0	1	0
rs2870640	0	0	0	1	0
rs2870641	0	0	0	1	0
rs2870642	0	0	0	1	0
rs2870656	0	0	0	1	0
rs2870657	0	0	0	1	0
rs2870658	0	0	0	1	0
rs2870659	0	0	0	1	0
rs2870660	0	0	0	1	0
rs2870664	0	0	0	1	0
rs2870666	0	0	0	1	0
rs2870667	0	0	0	1	0
rs2870668	0	0	0	1	0
rs2870670	0	0	0	1	0
rs2870681	0	0	0	1	0
rs2870682	0	0	0	1	0
rs2870696	0	0	0	1	0
rs2870697	0	0	0	1	0
rs2870698	0	0	0	1	0
rs2870699	0	0	0	1	0
rs2870700	0	0	0	1	0
rs2870702	0	0	0	1	0
rs2870703	0	0	0	1	0
rs2870704	0	0	0	1	0
rs2870706	0	0	0	1	0
rs2870707	0	0	0	1	0
rs2870709	0	0	0	1	0
rs2870710	0	0	0	1	0
rs2870725	0	0	0	1	0
rs2870726	0	0	0	1	0
rs2870727	0	0	0	1	0
rs2870729	0	0	0	1	0
rs2870738	0	0	0	1	0
rs2870739	0	0	0	1	0
rs2870740	0	0	0	1	0
rs2870741	0	0	0	1	0
rs2870744	0	0	0	1	0
rs2870782	0	0	0	1	0
rs2870783	0	0	0	1	0
rs2870786	0	0	0	1	0
rs2870809	0	0	0	1	0
rs2870819	0	0	0	1	0
rs2870820	0	0	0	1	0
rs2870821	0	0	0	1	0
rs2870849	0	0	0	1	0
rs2870850	0	0	0	1	0
rs2870851	0	0	0	1	0
rs2870852	0	0	0	1	0
rs2870853	0	0	0	1	0
rs2870854	0	0	0	1	0
rs2870855	0	0	0	1	0
rs2870856	0	0	0	1	0
rs2870909	0	0	0	1	0
rs2870912	0	0	0	1	0
rs2870913	0	0	0	1	0
rs2870914	0	0	0	1	0
rs2870944	0	0	0	1	0
rs2870948	0	0	0	1	0
rs2870949	0	0	0	1	0
rs2870950	0	0	0	1	0
rs2870952	0	0	0	1	0
rs2870953	0	0	0	1	0
rs2870965	0	0	0	1	0
rs2870966	0	0	0	1	0
rs2870978	0	0	0	1	0
rs2870983	0	0	0	1	0
rs2871046	0	1	0	0	0
rs2871047	0	1	0	0	0
rs2871050	0	0	0	1	0
rs2871051	0	0	0	1	0
rs2871052	0	0	0	1	0
rs2871053	0	0	0	1	0
rs2871054	0	0	0	1	0
rs2871055	0	0	0	1	0
rs2871056	0	0	0	1	0
rs2871060	0	0	0	1	0
rs2871061	0	0	0	1	0
rs2871065	0	0	0	1	0
rs2871188	0	0	0	1	0
rs2871405	0	0	0	1	0
rs2871413	0	0	1	0	0
rs2871444	0	0	0	1	0
rs2871615	0	0	0	1	0
rs2871616	0	0	0	1	0
rs2871619	0	0	0	1	0
rs2871626	0	1	0	0	0
rs2871627	0	1	0	0	0
rs2871647	0	0	0	1	0
rs2871753	1	0	0	0	0
rs2871873	0	1	0	0	0
rs2871874	0	1	0	0	0
rs2871962	0	0	0	1	0
rs2871964	0	0	0	1	0
rs2872066	1	0	0	0	0
rs2872089	0	1	0	0	0
rs2872205	0	0	0	1	0
rs2872217	0	0	0	1	0
rs2872311	0	0	0	1	0
rs2872312	0	0	0	1	0
rs2872382	0	0	0	1	0
rs2872506	0	0	0	1	0
rs2872579	0	0	0	1	0
rs2872591	0	0	1	0	0
rs2872594	0	0	0	0	1
rs2872616	0	0	0	1	0
rs2872632	0	0	0	1	0
rs2872682	1	0	0	0	0
rs2872686	0	0	0	1	0
rs2872690	0	0	0	1	0
rs2872734	0	0	0	1	0
rs2872749	0	0	0	1	0
rs2872751	0	0	0	1	0
rs2872752	0	0	0	1	0
rs2872824	0	0	0	1	0
rs2872872	0	0	0	1	0
rs2872873	0	0	0	1	0
rs2872874	0	0	0	0	1
rs2872881	0	0	1	0	0
rs2872905	0	1	0	0	0
rs2872920	1	0	0	0	0
rs2872939	0	0	0	1	0
rs2872944	1	0	0	0	0
rs2872970	0	0	0	1	0
rs2872979	0	0	1	0	0
rs2873006	0	0	0	1	0
rs2873009	0	0	0	1	0
rs2873011	0	0	0	1	0
rs2873040	1	0	0	0	0
rs2873053	1	0	0	0	0
rs2873131	0	1	0	0	0
rs2873296	0	1	0	0	0
rs2873305	0	1	0	0	0
rs2873308	0	1	0	0	0
rs2873309	0	1	0	0	0
rs2873379	0	0	0	0	1
rs2873426	0	0	0	1	0
rs2873468	0	0	0	1	0
rs2873514	1	0	0	0	0
rs2873523	0	0	0	1	0
rs2873549	1	0	0	0	0
rs2873550	1	0	0	0	0
rs2873554	1	0	0	0	0
rs2873555	1	0	0	0	0
rs2873556	1	0	0	0	0
rs2873561	0	0	1	0	0
rs2873562	0	0	1	0	0
rs2873563	0	0	1	0	0
rs2873603	1	0	0	0	0
rs2873608	0	1	0	0	0
rs2873611	0	0	0	1	0
rs2873638	1	0	0	0	0
rs2873643	0	0	0	1	0
rs2873644	0	0	0	1	0
rs2873645	0	0	0	1	0
rs2873647	0	0	1	0	0
rs2873648	0	0	1	0	0
rs2873795	1	0	0	0	0
rs2873804	0	1	0	0	0
rs2873886	1	0	0	0	0
rs2873997	0	0	1	0	0
rs2873999	0	0	1	0	0
rs2874000	0	0	1	0	0
rs2874001	0	0	1	0	0
rs2874025	0	0	1	0	0
rs2874075	0	0	0	1	0
rs2874108	0	0	0	1	0
rs2874182	0	0	0	1	0
rs2874209	0	1	0	0	0
rs2874253	0	0	0	1	0
rs2874255	0	0	0	1	0
rs2874277	0	0	0	0	1
rs2874488	0	0	0	1	0
rs2874490	0	0	0	1	0
rs2874491	0	0	0	1	0
rs2874492	0	0	0	1	0
rs2874494	0	0	0	1	0
rs2874495	0	0	0	1	0
rs2874548	0	0	0	1	0
rs2874616	0	0	0	1	0
rs2874638	0	0	0	1	0
rs2874639	0	0	0	1	0
rs2874640	0	0	0	1	0
rs2874641	0	0	0	1	0
rs2874686	0	0	0	1	0
rs2874687	0	0	0	1	0
rs2874688	0	0	0	1	0
rs2874689	0	0	0	1	0
rs2874739	0	0	0	1	0
rs2874826	0	0	0	1	0
rs2874856	0	0	1	0	0
rs2874885	0	0	0	1	0
rs2874919	0	0	0	1	0
rs2874932	0	0	0	1	0
rs2874944	0	0	0	1	0
rs2874947	0	0	0	1	0
rs2875103	0	0	1	0	0
rs2875124	0	0	1	0	0
rs2875128	0	0	1	0	0
rs2875129	0	0	1	0	0
rs2875134	0	0	1	0	0
rs2875148	0	0	1	0	0
rs2875154	0	0	1	0	0
rs2875184	0	0	0	1	0
rs2875217	0	0	0	1	0
rs2875237	0	0	0	1	0
rs2875256	0	0	0	1	0
rs2875257	0	0	0	1	0
rs2875265	0	0	0	1	0
rs2875269	0	0	0	1	0
rs2875321	0	0	0	1	0
rs2875447	0	0	0	1	0
rs2875472	0	0	0	1	0
rs2875474	0	0	0	0	1
rs2875475	0	0	0	0	1
rs2875480	0	0	0	1	0
rs2875481	0	0	0	1	0
rs2875489	0	0	0	0	1
rs2875490	0	0	0	0	1
rs2875495	0	0	0	0	1
rs2875502	0	0	0	1	0
rs2875512	0	0	0	0	1
rs2875513	0	0	0	0	1
rs2875514	0	0	0	0	1
rs2875517	0	0	0	1	0
rs2875650	0	0	0	1	0
rs2875656	0	0	0	1	0
rs2875659	0	0	0	1	0
rs2875690	0	1	0	0	0
rs2875708	0	0	1	0	0
rs2875709	0	0	1	0	0
rs2875710	0	0	1	0	0
rs2875729	0	0	0	1	0
rs2875730	0	0	0	1	0
rs2875784	0	0	1	0	0
rs2875799	0	0	1	0	0
rs2875820	0	0	0	1	0
rs2875846	0	0	0	1	0
rs2875959	0	0	0	1	0
rs2875960	0	0	0	1	0
rs2876021	1	0	0	0	0
rs2876024	0	0	0	1	0
rs2876025	0	0	0	1	0
rs2876026	0	0	0	1	0
rs2876038	1	0	0	0	0
rs2876041	1	0	0	0	0
rs2876176	0	1	0	0	0
rs2876186	0	1	0	0	0
rs2876273	1	0	0	0	0
rs2876277	1	0	0	0	0
rs2876298	1	0	0	0	0
rs2876301	1	0	0	0	0
rs2876303	1	0	0	0	0
rs2876373	0	0	0	1	0
rs2876375	0	0	0	1	0
rs2876376	0	0	0	1	0
rs2876380	0	0	0	1	0
rs2876381	0	0	0	1	0
rs2876396	0	0	0	1	0
rs2876397	0	0	0	1	0
rs2876403	0	0	0	1	0
rs2876404	0	0	0	1	0
rs2876409	0	0	0	1	0
rs2876410	0	0	0	1	0
rs2876411	0	0	0	1	0
rs2876412	0	0	0	1	0
rs2876413	0	0	0	1	0
rs2876414	0	0	0	1	0
rs2876423	0	0	0	1	0
rs2876426	0	0	0	1	0
rs2876427	0	0	0	1	0
rs2876428	0	0	0	1	0
rs2876429	0	0	0	1	0
rs2876433	0	0	0	1	0
rs2876434	0	0	0	1	0
rs2876435	0	0	0	1	0
rs2876456	0	1	0	0	0
rs2876543	0	0	0	1	0
rs2876594	0	1	0	0	0
rs2876595	0	1	0	0	0
rs2876596	0	1	0	0	0
rs2876638	0	1	0	0	0
rs2876713	0	0	0	1	0
rs2876978	0	0	1	0	0
rs2876979	0	0	1	0	0
rs2876988	0	0	1	0	0
rs2877098	0	0	1	0	0
rs2877121	0	0	0	1	0
rs2877122	0	0	0	1	0
rs2877135	0	0	0	1	0
rs2877143	0	0	0	1	0
rs2877144	0	0	0	1	0
rs2877159	0	0	0	1	0
rs2877160	0	0	0	1	0
rs2877165	0	0	0	1	0
rs2877172	0	0	0	1	0
rs2877176	0	0	0	1	0
rs2877195	0	0	0	1	0
rs2877283	0	0	0	1	0
rs2877290	0	0	0	1	0
rs2877427	0	0	0	1	0
rs2877518	0	0	0	1	0
rs2877593	0	0	0	1	0
rs2877601	0	0	0	1	0
rs2877602	0	0	0	1	0
rs2877614	0	0	0	1	0
rs2877615	0	0	0	1	0
rs2877616	0	0	0	1	0
rs2877628	0	0	0	1	0
rs2877665	0	0	0	1	0
rs2877858	0	0	0	1	0
rs2877881	0	0	0	1	0
rs2877885	0	0	0	1	0
rs2877886	0	0	0	1	0
rs2877903	0	0	0	1	0
rs2877907	0	0	0	1	0
rs2877908	0	0	0	1	0
rs2877920	0	0	0	1	0
rs2877951	0	0	0	1	0
rs2877975	0	0	0	1	0
rs2877976	0	0	0	1	0
rs2877993	0	0	0	1	0
rs2878052	0	0	0	1	0
rs2878101	0	0	0	1	0
rs2878102	0	0	0	1	0
rs2878133	0	0	0	1	0
rs2878168	0	1	0	0	0
rs2878169	0	1	0	0	0
rs2878170	0	1	0	0	0
rs2878172	0	1	0	0	0
rs2878174	0	1	0	0	0
rs2878206	1	0	0	0	0
rs2878207	1	0	0	0	0
rs2878208	1	0	0	0	0
rs2878211	1	0	0	0	0
rs2878232	1	0	0	0	0
rs2878233	1	0	0	0	0
rs2878327	0	0	0	1	0
rs2878370	0	0	0	1	0
rs2878372	0	0	0	1	0
rs2878373	0	0	0	1	0
rs2878409	0	0	0	1	0
rs2878414	0	0	0	1	0
rs2878438	0	0	0	1	0
rs2878518	0	0	0	1	0
rs2878523	0	0	0	1	0
rs2878543	0	0	0	1	0
rs2878549	0	1	0	0	0
rs2878560	0	0	0	1	0
rs2878571	0	0	0	1	0
rs2878578	0	0	0	1	0
rs2878627	0	0	0	1	0
rs2878628	0	1	0	0	0
rs2878686	0	0	0	1	0
rs2878704	0	0	0	1	0
rs2878705	0	0	0	1	0
rs2878718	0	1	0	0	0
rs2878723	0	0	0	1	0
rs2878724	0	0	0	1	0
rs2878726	0	1	0	0	0
rs2878736	0	0	0	1	0
rs2878750	0	0	0	1	0
rs2878771	0	0	0	1	0
rs2878772	0	0	0	1	0
rs2878783	0	0	0	1	0
rs2878785	0	0	0	1	0
rs2878853	0	0	0	1	0
rs2878884	0	0	0	1	0
rs2878889	0	0	0	1	0
rs2878916	0	0	0	1	0
rs2878960	0	0	0	1	0
rs2878967	0	0	0	1	0
rs2878972	0	0	0	1	0
rs2878973	0	0	0	1	0
rs2878974	0	0	0	1	0
rs2878988	0	0	0	1	0
rs2878994	1	0	0	0	0
rs2878996	0	0	0	1	0
rs2879074	0	0	0	1	0
rs2879075	0	0	0	1	0
rs2879076	0	0	0	0	1
rs2879086	0	0	0	1	0
rs2879087	0	0	0	1	0
rs2879089	0	0	0	1	0
rs2879131	0	0	0	1	0
rs2879133	0	0	0	1	0
rs2879258	0	0	0	1	0
rs2879259	0	0	0	1	0
rs2879263	1	0	0	0	0
rs2879275	0	0	0	1	0
rs2879276	0	0	0	1	0
rs2879324	1	0	0	0	0
rs2879349	0	0	0	1	0
rs2879370	0	0	0	1	0
rs2879371	0	0	0	1	0
rs2879402	0	0	1	0	0
rs2879454	0	1	0	0	0
rs2879455	0	1	0	0	0
rs2879456	0	1	0	0	0
rs2879464	0	1	0	0	0
rs2879465	0	1	0	0	0
rs2879482	0	1	0	0	0
rs2879483	0	1	0	0	0
rs2879499	0	1	0	0	0
rs2879501	0	1	0	0	0
rs2879502	0	1	0	0	0
rs2879503	0	1	0	0	0
rs2879504	0	1	0	0	0
rs2879505	0	1	0	0	0
rs2879506	0	1	0	0	0
rs2879507	0	1	0	0	0
rs2879520	0	0	0	1	0
rs2879521	0	0	0	1	0
rs2879522	0	0	0	1	0
rs2879532	0	0	0	0	1
rs2879544	0	0	0	1	0
rs2879548	0	0	0	1	0
rs2879570	0	0	0	1	0
rs2879571	0	0	0	1	0
rs2879572	0	0	0	1	0
rs2879584	0	0	0	1	0
rs2879585	0	0	0	1	0
rs2879609	1	0	0	0	0
rs2879610	1	0	0	0	0
rs2879611	0	0	0	1	0
rs2879613	0	0	0	1	0
rs2879614	0	0	0	1	0
rs2879615	0	0	0	1	0
rs2879627	0	0	0	1	0
rs2879628	0	0	0	1	0
rs2879629	0	0	0	1	0
rs2879630	0	0	0	1	0
rs2879632	0	0	0	1	0
rs2879633	0	0	0	1	0
rs2879634	0	0	0	1	0
rs2879635	0	0	0	1	0
rs2879639	1	0	0	0	0
rs2879640	1	0	0	0	0
rs2879724	0	0	1	0	0
rs2879725	0	0	1	0	0
rs2879726	0	0	1	0	0
rs2879727	0	0	1	0	0
rs2879728	0	0	1	0	0
rs2879729	0	0	1	0	0
rs2879730	0	0	1	0	0
rs2879735	0	0	1	0	0
rs2879784	0	0	1	0	0
rs2879808	0	0	0	1	0
rs2879822	0	0	0	1	0
rs2879823	0	0	0	1	0
rs2879917	0	0	0	1	0
rs2879971	0	0	0	1	0
rs2879974	0	0	0	1	0
rs2879978	0	0	1	0	0
rs2880011	0	0	0	1	0
rs2880019	0	0	0	1	0
rs2880058	0	0	0	1	0
rs2880075	0	0	0	1	0
rs2880080	0	0	0	1	0
rs2880103	0	1	0	0	0
rs2880116	0	0	0	1	0
rs2880117	0	0	0	1	0
rs2880130	0	0	0	1	0
rs2880131	0	0	0	1	0
rs2880132	0	0	0	1	0
rs2880167	1	0	0	0	0
rs2880172	0	0	0	1	0
rs2880173	0	0	0	1	0
rs2880193	1	0	0	0	0
rs2880205	0	0	0	1	0
rs2880206	0	0	1	0	0
rs2880207	0	0	1	0	0
rs2880208	0	0	1	0	0
rs2880209	0	0	1	0	0
rs2880235	0	0	0	1	0
rs2880258	0	0	1	0	0
rs2880260	0	0	0	0	1
rs2880261	0	0	0	0	1
rs2880262	0	0	0	0	1
rs2880326	1	0	0	0	0
rs2880349	0	0	0	1	0
rs2880366	0	0	1	0	0
rs2880389	0	0	1	0	0
rs2880435	0	0	0	1	0
rs2880436	0	0	0	1	0
rs2880484	0	0	0	0	1
rs2880486	0	0	0	1	0
rs2880489	1	0	0	0	0
rs2880491	0	0	1	0	0
rs2880547	0	0	0	1	0
rs2880585	0	0	1	0	0
rs2880586	0	0	1	0	0
rs2880591	0	0	1	0	0
rs2880592	0	0	1	0	0
rs2880606	0	1	0	0	0
rs2880678	0	0	0	1	0
rs2880691	0	0	1	0	0
rs2880693	0	0	1	0	0
rs2880694	0	0	1	0	0
rs2880743	1	0	0	0	0
rs2880774	0	0	1	0	0
rs2880801	0	0	0	0	1
rs2880802	0	0	0	0	1
rs2880817	1	0	0	0	0
rs2880827	0	0	0	1	0
rs2880828	0	0	0	1	0
rs2880897	0	0	1	0	0
rs2880899	0	0	0	1	0
rs2880986	0	0	0	1	0
rs2880989	0	0	0	1	0
rs2881050	1	0	0	0	0
rs2881051	0	1	0	0	0
rs2881068	0	0	1	0	0
rs2881162	0	0	0	1	0
rs2881163	0	1	0	0	0
rs2881215	1	0	0	0	0
rs2881216	1	0	0	0	0
rs2881220	0	1	0	0	0
rs2881257	0	0	1	0	0
rs2881258	0	0	1	0	0
rs2881259	0	0	1	0	0
rs2881260	0	0	1	0	0
rs2881272	0	0	0	1	0
rs2881314	0	0	0	1	0
rs2881326	0	0	0	1	0
rs2881327	0	0	0	1	0
rs2881329	1	0	0	0	0
rs2881330	1	0	0	0	0
rs2881331	1	0	0	0	0
rs2881332	1	0	0	0	0
rs2881333	1	0	0	0	0
rs2881345	0	1	0	0	0
rs2881364	1	0	0	0	0
rs2881365	1	0	0	0	0
rs2881470	0	0	0	1	0
rs2881472	0	0	0	1	0
rs2881504	0	0	0	1	0
rs2881542	0	0	0	1	0
rs2881543	0	0	0	1	0
rs2881544	0	0	0	1	0
rs2881585	0	0	0	1	0
rs2881607	0	0	0	1	0
rs2881608	0	0	0	1	0
rs2881609	0	0	0	1	0
rs2881612	0	0	0	1	0
rs2881638	0	0	0	1	0
rs2881640	0	0	0	1	0
rs2881641	0	0	0	1	0
rs2881642	0	0	0	1	0
rs2881647	0	0	0	1	0
rs2881649	0	0	0	1	0
rs2881650	0	0	0	1	0
rs2881651	0	0	0	1	0
rs2881652	0	0	0	1	0
rs2881698	0	0	0	1	0
rs2881699	0	0	0	1	0
rs2881709	1	0	0	0	0
rs2881722	0	0	0	1	0
rs2881724	0	0	0	1	0
rs2881725	0	0	0	1	0
rs2881771	0	0	1	0	0
rs2881790	0	0	0	1	0
rs2881803	0	0	1	0	0
rs2881824	0	1	0	0	0
rs2881825	0	1	0	0	0
rs2881851	0	0	0	0	1
rs2881866	0	1	0	0	0
rs2881883	0	0	0	1	0
rs2881885	0	0	0	1	0
rs2881886	0	0	0	1	0
rs2881893	0	0	0	1	0
rs2881898	0	0	0	1	0
rs2881921	0	0	0	1	0
rs2881927	0	0	0	1	0
rs2881958	0	0	0	1	0
rs2882006	0	0	1	0	0
rs2882036	0	0	0	1	0
rs2882037	0	0	0	1	0
rs2882072	0	0	0	1	0
rs2882080	0	0	0	1	0
rs2882081	0	0	0	1	0
rs2882157	1	0	0	0	0
rs2882158	1	0	0	0	0
rs2882166	0	0	0	1	0
rs2882167	0	0	0	1	0
rs2882168	0	0	0	1	0
rs2882169	0	0	0	1	0
rs2882223	1	0	0	0	0
rs2882224	1	0	0	0	0
rs2882231	0	0	0	1	0
rs2882296	0	0	0	1	0
rs2882297	0	0	0	1	0
rs2882302	0	0	0	1	0
rs2882305	1	0	0	0	0
rs2882322	0	0	0	1	0
rs2882325	0	0	0	1	0
rs2882328	1	0	0	0	0
rs2882367	0	0	0	1	0
rs2882368	0	0	0	1	0
rs2882369	0	0	0	1	0
rs2882370	0	0	0	1	0
rs2882398	1	0	0	0	0
rs2882400	1	0	0	0	0
rs2882401	1	0	0	0	0
rs2882402	1	0	0	0	0
rs2882403	1	0	0	0	0
rs2882404	1	0	0	0	0
rs2882405	1	0	0	0	0
rs2882406	1	0	0	0	0
rs2882425	0	0	0	1	0
rs2882426	0	0	0	1	0
rs2882428	0	0	0	1	0
rs2882429	0	0	0	1	0
rs2882430	0	0	0	1	0
rs2882431	0	0	0	1	0
rs2882485	0	0	0	1	0
rs2882486	0	0	0	1	0
rs2882511	0	1	0	0	0
rs2882512	0	1	0	0	0
rs2882513	0	1	0	0	0
rs2882514	0	1	0	0	0
rs2882527	1	0	0	0	0
rs2882577	0	0	0	1	0
rs2882584	0	0	0	1	0
rs2882591	0	0	0	1	0
rs2882601	0	0	0	1	0
rs2882652	0	0	0	1	0
rs2882653	0	0	0	1	0
rs2882659	0	1	0	0	0
rs2882660	0	1	0	0	0
rs2882661	0	1	0	0	0
rs2882662	0	1	0	0	0
rs2882684	0	0	0	1	0
rs2882694	0	0	0	1	0
rs2882695	0	0	0	1	0
rs2882738	0	0	0	1	0
rs2882739	0	0	0	1	0
rs2882740	0	0	0	1	0
rs2882763	0	1	0	0	0
rs2882781	0	0	0	1	0
rs2882858	0	0	0	1	0
rs2882923	0	0	0	1	0
rs2882967	0	1	0	0	0
rs2882968	0	1	0	0	0
rs2882983	0	1	0	0	0
rs2883014	0	0	0	1	0
rs2883023	0	0	0	1	0
rs2883024	0	0	0	1	0
rs2883032	0	0	0	1	0
rs2883065	0	0	1	0	0
rs2883066	0	0	1	0	0
rs2883071	0	0	1	0	0
rs2883148	0	0	0	1	0
rs2883228	0	0	0	1	0
rs2883229	0	0	0	1	0
rs2883242	0	0	0	1	0
rs2883246	0	0	0	1	0
rs2883249	0	0	0	1	0
rs2883270	0	0	0	1	0
rs2883271	0	0	0	1	0
rs2883294	0	1	0	0	0
rs2883313	0	0	0	1	0
rs2883420	0	0	0	1	0
rs2883428	1	0	0	0	0
rs2883453	0	0	0	1	0
rs2883454	0	0	0	1	0
rs2883458	0	0	0	1	0
rs2883470	0	0	0	1	0
rs2883474	0	0	0	1	0
rs2883475	0	0	0	1	0
rs2883548	0	0	0	1	0
rs2883577	0	0	0	1	0
rs2883578	0	0	0	1	0
rs2883580	0	0	0	1	0
rs2883624	0	0	0	1	0
rs2883641	0	0	0	1	0
rs2883642	0	0	0	1	0
rs2883643	0	0	0	1	0
rs2883659	0	0	0	1	0
rs2883662	0	0	0	1	0
rs2883729	0	0	0	1	0
rs2883730	0	0	0	1	0
rs2883736	0	0	0	1	0
rs2883738	0	0	0	1	0
rs2883739	0	0	0	1	0
rs2883809	0	1	0	0	0
rs2883894	0	0	0	1	0
rs2883897	0	0	0	1	0
rs2883902	0	0	0	1	0
rs2884028	0	0	1	0	0
rs2884029	0	0	1	0	0
rs2884064	0	0	0	1	0
rs2884086	0	0	0	1	0
rs2884087	0	0	0	1	0
rs2884221	1	0	0	0	0
rs2884253	0	0	0	1	0
rs2884254	0	0	0	1	0
rs2884337	1	0	0	0	0
rs2884339	1	0	0	0	0
rs2884340	1	0	0	0	0
rs2884415	0	0	0	1	0
rs2884465	0	1	0	0	0
rs2884466	0	1	0	0	0
rs2884481	0	0	0	1	0
rs2884483	0	0	0	1	0
rs2884486	0	0	0	1	0
rs2884487	0	0	0	1	0
rs2884499	0	0	0	1	0
rs2884531	0	0	0	1	0
rs2884534	0	0	0	1	0
rs2884535	0	0	0	1	0
rs2884537	0	0	0	1	0
rs2884540	0	0	0	1	0
rs2884542	0	0	0	1	0
rs2884630	0	0	0	1	0
rs2884666	0	0	0	1	0
rs2884670	0	0	0	1	0
rs2884685	0	1	0	0	0
rs2884709	0	0	0	1	0
rs2884710	0	0	0	1	0
rs2884724	0	1	0	0	0
rs2884732	0	1	0	0	0
rs2884742	0	0	0	1	0
rs2884752	0	0	0	1	0
rs2884762	0	1	0	0	0
rs2884767	0	0	0	1	0
rs2884768	0	0	0	1	0
rs2884799	0	0	0	1	0
rs2884804	0	0	1	0	0
rs2884805	0	0	1	0	0
rs2884808	0	0	1	0	0
rs2884861	0	0	0	1	0
rs2884862	0	0	0	1	0
rs2884897	1	0	0	0	0
rs2884924	0	0	0	1	0
rs2885040	0	1	0	0	0
rs2885041	0	0	0	1	0
rs2885131	0	0	0	1	0
rs2885241	0	1	0	0	0
rs2885274	0	0	0	1	0
rs2885293	0	0	0	1	0
rs2885310	1	0	0	0	0
rs2885325	1	0	0	0	0
rs2885327	1	0	0	0	0
rs2885328	1	0	0	0	0
rs2885329	1	0	0	0	0
rs2885330	1	0	0	0	0
rs2885336	0	1	0	0	0
rs2885338	0	1	0	0	0
rs2885339	0	1	0	0	0
rs2885340	0	1	0	0	0
rs2885342	0	1	0	0	0
rs2885350	0	0	0	1	0
rs2885370	0	0	0	1	0
rs2885371	0	0	0	1	0
rs2885372	0	0	0	1	0
rs2885373	0	0	0	1	0
rs2885498	0	0	0	1	0
rs2885502	1	0	0	0	0
rs2885544	0	0	0	1	0
rs2885545	0	0	0	1	0
rs2885661	0	1	0	0	0
rs2885731	0	0	0	1	0
rs2885880	0	1	0	0	0
rs2885928	0	0	0	1	0
rs2886069	0	1	0	0	0
rs2886070	0	1	0	0	0
rs2886098	0	0	0	1	0
rs2886104	0	0	0	1	0
rs2886105	0	0	0	0	1
rs2886202	0	0	0	0	1
rs2886238	0	1	0	0	0
rs2886241	0	0	0	1	0
rs2886254	0	0	0	1	0
rs2886259	0	0	0	1	0
rs2886263	0	0	0	1	0
rs2886264	0	0	0	1	0
rs2886265	0	0	0	1	0
rs2886266	0	0	0	1	0
rs2886339	0	0	0	1	0
rs2886352	0	1	0	0	0
rs2886381	0	1	0	0	0
rs2886437	0	0	1	0	0
rs2886450	0	1	0	0	0
rs2886462	0	0	0	1	0
rs2886464	0	0	0	1	0
rs2886552	0	0	0	1	0
rs2886553	0	0	0	1	0
rs2886567	0	0	1	0	0
rs2886568	0	0	1	0	0
rs2886593	0	1	0	0	0
rs2886623	0	0	0	1	0
rs2886631	0	0	1	0	0
rs2886666	0	0	0	1	0
rs2886667	0	1	0	0	0
rs2886668	0	1	0	0	0
rs2886772	0	1	0	0	0
rs2886789	0	0	0	1	0
rs2886790	0	0	0	1	0
rs2886800	0	0	0	1	0
rs2886825	0	1	0	0	0
rs2886838	0	0	0	1	0
rs2886876	0	0	0	1	0
rs2886894	0	0	0	1	0
rs2886937	0	0	0	1	0
rs2886941	0	0	0	1	0
rs2886993	0	0	0	1	0
rs2886994	0	0	0	1	0
rs2887030	0	0	0	1	0
rs2887032	0	0	0	1	0
rs2887073	0	0	0	1	0
rs2887074	0	0	0	1	0
rs2887075	0	0	0	1	0
rs2887077	0	0	0	1	0
rs2887115	0	0	1	0	0
rs2887117	0	0	1	0	0
rs2887122	0	0	0	1	0
rs2887134	0	0	0	1	0
rs2887140	0	0	1	0	0
rs2887154	0	0	1	0	0
rs2887176	0	0	0	1	0
rs2887257	0	0	0	1	0
rs2887259	0	0	0	1	0
rs2887262	0	0	0	1	0
rs2887283	0	0	0	0	1
rs2887285	0	0	0	1	0
rs2887325	0	0	0	1	0
rs2887339	0	0	1	0	0
rs2887340	0	0	1	0	0
rs2887409	0	0	0	1	0
rs2887427	0	0	0	1	0
rs2887451	0	0	0	1	0
rs2887463	0	0	0	1	0
rs2887464	0	0	0	1	0
rs2887465	0	0	0	1	0
rs2887466	0	0	0	1	0
rs2887527	0	0	1	0	0
rs2887538	0	0	1	0	0
rs2887599	0	0	0	1	0
rs2887625	0	0	0	1	0
rs2887628	0	0	0	1	0
rs2887629	0	0	0	1	0
rs2887714	0	1	0	0	0
rs2887797	0	0	0	1	0
rs2887830	0	0	0	1	0
rs2887875	0	0	0	1	0
rs2887965	0	0	1	0	0
rs2887998	0	1	0	0	0
rs2888102	0	0	0	1	0
rs2888106	0	1	0	0	0
rs2888107	0	1	0	0	0
rs2888108	0	1	0	0	0
rs2888128	0	0	0	1	0
rs2888129	0	0	0	1	0
rs2888130	0	0	0	1	0
rs2888139	0	0	1	0	0
rs2888219	0	0	0	1	0
rs2888220	0	0	0	1	0
rs2888221	0	0	0	1	0
rs2888288	0	0	1	0	0
rs2888299	0	0	1	0	0
rs2888321	0	0	0	1	0
rs2888322	0	0	0	1	0
rs2888389	0	0	1	0	0
rs2888390	0	0	1	0	0
rs2888410	0	0	1	0	0
rs2888422	0	0	1	0	0
rs2888425	0	0	0	1	0
rs2888433	0	0	0	1	0
rs2888434	0	0	0	1	0
rs2888439	0	0	0	1	0
rs2888463	0	0	0	1	0
rs2888464	0	0	0	1	0
rs2888469	0	0	0	1	0
rs2888471	0	0	0	1	0
rs2888500	0	0	0	1	0
rs2888502	0	0	0	1	0
rs2888512	0	0	0	1	0
rs2888550	0	0	0	1	0
rs2888551	0	0	0	1	0
rs2888559	0	0	0	1	0
rs2888566	0	0	1	0	0
rs2888582	0	0	0	1	0
rs2888585	0	0	0	1	0
rs2888586	0	0	0	1	0
rs2888594	0	0	0	1	0
rs2888598	0	0	0	1	0
rs2888599	0	0	0	1	0
rs2888611	0	0	0	1	0
rs2888635	0	0	0	1	0
rs2888670	0	0	0	1	0
rs2888682	0	0	0	1	0
rs2888691	0	0	0	1	0
rs2888743	0	0	0	1	0
rs2888790	0	0	0	1	0
rs2888807	0	1	0	0	0
rs2888811	0	1	0	0	0
rs2888812	0	1	0	0	0
rs2888834	0	0	0	1	0
rs2888835	0	1	0	0	0
rs2888836	0	1	0	0	0
rs2888891	0	0	0	1	0
rs2888969	0	0	1	0	0
rs2889128	0	0	0	1	0
rs2889129	0	0	0	1	0
rs2889233	0	0	0	1	0
rs2889236	0	0	0	1	0
rs2889239	0	0	0	1	0
rs2889261	0	0	0	1	0
rs2889269	0	0	0	1	0
rs2889363	0	0	1	0	0
rs2889422	1	0	0	0	0
rs2889479	0	0	0	1	0
rs2889490	0	0	1	0	0
rs2889498	0	0	0	1	0
rs2889499	0	0	0	1	0
rs2889543	0	0	1	0	0
rs2889548	0	0	0	1	0
rs2889584	0	0	0	1	0
rs2889595	0	1	0	0	0
rs2889616	1	0	0	0	0
rs2889626	0	0	0	1	0
rs2889627	0	0	0	1	0
rs2889646	0	0	0	1	0
rs2889657	1	0	0	0	0
rs2889659	0	0	0	1	0
rs2889729	1	0	0	0	0
rs2889741	0	0	0	1	0
rs2889755	1	0	0	0	0
rs2889756	1	0	0	0	0
rs2889758	1	0	0	0	0
rs2889801	0	0	1	0	0
rs2889820	1	0	0	0	0
rs2889849	0	0	0	1	0
rs2889850	0	0	0	1	0
rs2889855	0	0	0	1	0
rs2889858	0	0	1	0	0
rs2889861	0	0	0	1	0
rs2889873	0	0	0	1	0
rs2889895	0	0	0	1	0
rs2889928	0	0	0	1	0
rs2889977	0	0	0	1	0
rs2889980	0	0	0	1	0
rs2889981	0	0	0	1	0
rs2889982	0	0	0	1	0
rs2890060	0	0	0	1	0
rs2890083	0	0	0	1	0
rs2890087	0	0	0	1	0
rs2890091	0	0	0	1	0
rs2890130	0	0	0	1	0
rs2890212	0	0	0	1	0
rs2890215	0	0	0	0	1
rs2890312	0	0	0	1	0
rs2890313	0	0	0	1	0
rs2890355	0	0	0	1	0
rs2890385	0	0	0	0	1
rs2890387	0	0	0	0	1
rs2890395	0	0	0	1	0
rs2890396	0	0	0	1	0
rs2890401	0	0	0	1	0
rs2890526	0	0	0	1	0
rs2890529	0	0	0	1	0
rs2890545	0	0	0	1	0
rs2890586	0	0	0	1	0
rs2890778	0	0	0	1	0
rs2890789	0	0	0	1	0
rs2890790	0	0	0	1	0
rs2890795	0	0	0	1	0
rs2890803	0	0	0	1	0
rs2890818	0	0	0	1	0
rs2890825	0	0	0	1	0
rs2890828	0	0	0	1	0
rs2890829	0	0	0	1	0
rs2890831	0	0	0	1	0
rs2890832	0	0	0	1	0
rs2890833	0	0	0	1	0
rs2890835	0	0	0	1	0
rs2890841	0	0	0	1	0
rs2890842	0	0	0	1	0
rs2890854	0	0	0	1	0
rs2890855	0	0	0	1	0
rs2890856	0	0	0	1	0
rs2890858	0	0	0	1	0
rs2890859	0	0	0	1	0
rs2890867	0	0	0	1	0
rs2890868	0	0	0	1	0
rs2890869	0	0	0	1	0
rs2890870	0	0	0	1	0
rs2890871	0	0	0	1	0
rs2890887	0	0	0	1	0
rs2890890	0	0	0	1	0
rs2890891	0	0	0	1	0
rs2890894	0	0	0	1	0
rs2890895	0	0	0	1	0
rs2890896	0	0	0	1	0
rs2890897	0	0	0	1	0
rs2890898	0	0	0	1	0
rs2890899	0	0	0	1	0
rs2890900	0	0	0	1	0
rs2890901	0	0	0	1	0
rs2890914	0	0	0	1	0
rs2890921	0	0	0	1	0
rs2890952	0	0	0	1	0
rs2891033	0	0	0	1	0
rs2891057	0	0	0	1	0
rs2891058	0	0	0	1	0
rs2891085	0	0	0	1	0
rs2891112	0	0	0	1	0
rs2891123	0	0	0	1	0
rs2891124	0	0	0	1	0
rs2891125	0	0	0	1	0
rs2891126	0	0	0	1	0
rs2891127	0	0	0	1	0
rs2891130	0	0	0	1	0
rs2891249	0	0	0	0	1
rs2891250	0	0	0	0	1
rs2891299	0	1	0	0	0
rs2891305	0	0	0	1	0
rs2891309	0	0	0	1	0
rs2891312	0	0	0	1	0
rs2891316	0	0	0	1	0
rs2891321	0	0	0	1	0
rs2891324	0	0	0	1	0
rs2891326	0	0	0	1	0
rs2891327	0	0	0	1	0
rs2891328	0	0	0	1	0
rs2891351	0	0	0	1	0
rs2891352	0	0	0	1	0
rs2891372	0	0	0	1	0
rs2891376	0	0	0	1	0
rs2891377	0	0	0	1	0
rs2891381	1	0	0	0	0
rs2891384	1	0	0	0	0
rs2891423	0	0	0	0	1
rs2891436	0	0	0	1	0
rs2891437	0	0	0	1	0
rs2891453	0	0	0	1	0
rs2891454	0	0	0	1	0
rs2891457	0	0	0	0	1
rs2891458	0	0	0	0	1
rs2891492	0	0	0	1	0
rs2891534	0	0	0	1	0
rs2891600	0	0	0	1	0
rs2891611	0	0	0	1	0
rs2891612	0	0	0	1	0
rs2891642	0	0	0	1	0
rs2891650	0	0	1	0	0
rs2891733	0	1	0	0	0
rs2891754	0	0	0	1	0
rs2891766	0	0	0	1	0
rs2891770	0	0	0	1	0
rs2891795	0	0	0	1	0
rs2891824	0	0	0	1	0
rs2892144	0	0	0	1	0
rs2892156	0	1	0	0	0
rs2892183	0	0	0	1	0
rs2892216	0	0	0	1	0
rs2892217	0	0	0	1	0
rs2892238	0	0	0	1	0
rs2892278	0	0	0	1	0
rs2892290	0	0	0	1	0
rs2892293	0	0	0	1	0
rs2892324	0	0	0	1	0
rs2892325	0	0	0	1	0
rs2892367	0	0	1	0	0
rs2892373	0	0	0	1	0
rs2892408	0	0	0	1	0
rs2892409	0	0	0	1	0
rs2892415	0	0	0	1	0
rs2892452	0	0	0	1	0
rs2892454	0	0	0	1	0
rs2892520	0	0	0	1	0
rs2892560	0	0	0	1	0
rs2892700	0	0	0	1	0
rs2892701	0	0	0	1	0
rs2892702	0	0	0	1	0
rs2892765	0	0	0	1	0
rs2892767	0	0	0	1	0
rs2892768	0	0	1	0	0
rs2892769	0	0	1	0	0
rs2892770	0	0	1	0	0
rs2892785	0	0	0	1	0
rs2892786	0	0	0	1	0
rs2892787	0	0	0	1	0
rs2892788	0	0	0	1	0
rs2892790	0	0	0	1	0
rs2892791	0	0	0	1	0
rs2892792	0	0	1	0	0
rs2892796	0	0	1	0	0
rs2892800	0	0	0	1	0
rs2892811	0	0	0	1	0
rs2892812	0	0	0	1	0
rs2892827	0	0	1	0	0
rs2892842	0	0	0	1	0
rs2892843	0	0	0	1	0
rs2892844	0	0	0	1	0
rs2892845	0	0	0	1	0
rs2892915	0	1	0	0	0
rs2892936	0	1	0	0	0
rs2892937	0	1	0	0	0
rs2892992	0	1	0	0	0
rs2892993	0	1	0	0	0
rs2893016	0	0	0	1	0
rs2893026	0	0	0	1	0
rs2893028	0	0	0	1	0
rs2893083	0	0	0	1	0
rs2893170	0	0	0	1	0
rs2893175	0	0	0	1	0
rs2893178	0	0	0	1	0
rs2893230	0	0	0	1	0
rs2893242	0	0	0	1	0
rs2893247	0	0	0	1	0
rs2893249	0	0	0	1	0
rs2893253	0	0	0	1	0
rs2893254	0	0	0	1	0
rs2893262	0	0	0	1	0
rs2893267	0	0	0	1	0
rs2893281	0	0	0	1	0
rs2893465	1	0	0	0	0
rs2893535	0	0	0	1	0
rs2893537	0	0	0	1	0
rs2893539	0	0	0	1	0
rs2893540	0	0	0	1	0
rs2893541	0	0	0	1	0
rs2893542	0	0	0	1	0
rs2893543	0	0	0	1	0
rs2893544	0	0	0	1	0
rs2893597	0	0	0	1	0
rs2893610	0	0	0	1	0
rs2893641	1	0	0	0	0
rs2893642	1	0	0	0	0
rs2893643	1	0	0	0	0
rs2893648	0	0	0	1	0
rs2893987	0	0	0	1	0
rs2894024	0	0	0	1	0
rs2894025	0	0	0	1	0
rs2894027	0	0	0	1	0
rs2894028	0	0	0	1	0
rs2894068	1	0	0	0	0
rs2894079	1	0	0	0	0
rs2894087	1	0	0	0	0
rs2894101	0	0	0	1	0
rs2894156	0	0	0	1	0
rs2894157	0	0	0	1	0
rs2894158	0	0	0	1	0
rs2894170	0	0	0	1	0
rs2894224	0	0	0	1	0
rs2894334	0	0	0	1	0
rs2894342	0	0	0	1	0
rs2894346	1	0	0	0	0
rs2894347	1	0	0	0	0
rs2894369	1	0	0	0	0
rs2894391	0	0	0	1	0
rs2894394	0	0	0	1	0
rs2894406	0	0	0	1	0
rs2894407	0	0	0	1	0
rs2894459	0	0	0	1	0
rs2894481	0	0	0	1	0
rs2894483	0	1	0	0	0
rs2894484	0	0	0	0	1
rs2894520	0	0	0	1	0
rs2894525	0	0	0	1	0
rs2894529	0	0	0	1	0
rs2894530	0	0	0	1	0
rs2894537	0	0	0	1	0
rs2894547	0	0	0	1	0
rs2894552	0	0	0	1	0
rs2894553	0	0	0	1	0
rs2894560	0	0	0	1	0
rs2894569	0	0	0	1	0
rs2894573	0	0	0	1	0
rs2894576	0	0	0	1	0
rs2894577	0	0	0	1	0
rs2894582	0	0	0	1	0
rs2894583	0	0	0	1	0
rs2894585	0	0	0	1	0
rs2894586	0	0	0	1	0
rs2894593	0	0	0	1	0
rs2894600	0	0	0	1	0
rs2894601	0	0	0	1	0
rs2894602	0	0	0	1	0
rs2894603	0	0	0	1	0
rs2894604	0	0	0	1	0
rs2894610	0	0	0	1	0
rs2894623	0	0	0	1	0
rs2894624	0	0	0	1	0
rs2894634	0	0	0	1	0
rs2894812	0	0	0	1	0
rs2894815	0	0	0	1	0
rs2894886	0	0	0	1	0
rs2894889	0	0	1	0	0
rs2894948	0	1	0	0	0
rs2895195	0	0	1	0	0
rs2895202	0	0	0	1	0
rs2895213	0	0	0	1	0
rs2895214	0	0	0	1	0
rs2895220	0	0	1	0	0
rs2895224	0	0	1	0	0
rs2895229	0	0	1	0	0
rs2895309	0	0	0	1	0
rs2895441	0	0	0	1	0
rs2895459	0	0	0	1	0
rs2895460	0	0	0	1	0
rs2895601	0	1	0	0	0
rs2895610	0	0	0	1	0
rs2895654	1	0	0	0	0
rs2895694	0	0	0	1	0
rs2895695	0	0	0	1	0
rs2895696	0	0	0	1	0
rs2895697	0	0	0	1	0
rs2895707	0	0	0	1	0
rs2895795	0	0	0	1	0
rs2895824	0	0	0	1	0
rs2895838	0	0	0	1	0
rs2895841	0	1	0	0	0
rs2895842	0	1	0	0	0
rs2895843	0	1	0	0	0
rs2895861	0	0	0	1	0
rs2895929	0	0	0	1	0
rs2895930	0	0	0	1	0
rs2895932	0	0	0	1	0
rs2895941	0	0	0	1	0
rs2896182	0	1	0	0	0
rs2896183	0	1	0	0	0
rs2896196	0	0	0	1	0
rs2896197	0	0	0	1	0
rs2896198	0	0	0	1	0
rs2896199	0	0	0	1	0
rs2896218	0	1	0	0	0
rs2896221	0	0	0	1	0
rs2896224	0	1	0	0	0
rs2896232	0	0	0	1	0
rs2896239	0	0	0	1	0
rs2896312	0	0	0	1	0
rs2896317	0	0	0	1	0
rs2896332	0	0	0	1	0
rs2896334	0	0	0	1	0
rs2896335	0	0	0	1	0
rs2896339	0	1	0	0	0
rs2896340	0	1	0	0	0
rs2896343	0	1	0	0	0
rs2896344	0	1	0	0	0
rs2896345	0	1	0	0	0
rs2896346	0	1	0	0	0
rs2896347	0	1	0	0	0
rs2896348	0	1	0	0	0
rs2896349	0	1	0	0	0
rs2896350	0	1	0	0	0
rs2896353	0	1	0	0	0
rs2896356	0	1	0	0	0
rs2896357	0	1	0	0	0
rs2896360	0	1	0	0	0
rs2896361	0	1	0	0	0
rs2896364	0	0	0	1	0
rs2896371	0	0	0	1	0
rs2896372	0	0	0	1	0
rs2896373	0	0	0	1	0
rs2896374	0	0	0	1	0
rs2896388	0	0	0	1	0
rs2896389	0	0	0	1	0
rs2896395	0	0	0	1	0
rs2896430	0	1	0	0	0
rs2896431	0	1	0	0	0
rs2896432	0	1	0	0	0
rs2896654	1	0	0	0	0
rs2896655	1	0	0	0	0
rs2896656	1	0	0	0	0
rs2896657	1	0	0	0	0
rs2896766	0	0	0	1	0
rs2896828	0	0	1	0	0
rs2896874	0	1	0	0	0
rs2896885	0	0	0	1	0
rs2896887	0	0	0	1	0
rs2896893	1	0	0	0	0
rs2896917	0	0	0	1	0
rs2896919	0	0	0	1	0
rs2896939	0	1	0	0	0
rs2896945	0	1	0	0	0
rs2897003	0	1	0	0	0
rs2897004	0	1	0	0	0
rs2897048	0	0	0	1	0
rs2897072	0	1	0	0	0
rs2897073	0	1	0	0	0
rs2897074	0	1	0	0	0
rs2897101	0	0	0	1	0
rs2897107	0	0	0	1	0
rs2897119	0	0	0	1	0
rs2897124	0	0	0	1	0
rs2897154	0	0	0	1	0
rs2897161	0	0	0	1	0
rs2897173	0	0	0	0	1
rs2897175	0	0	0	0	1
rs2897230	1	0	0	0	0
rs2897231	1	0	0	0	0
rs2897237	0	0	0	1	0
rs2897238	0	0	0	1	0
rs2897298	0	0	0	1	0
rs2897314	0	1	0	0	0
rs2897315	0	0	0	1	0
rs2897358	1	0	0	0	0
rs2897364	0	0	0	1	0
rs2897366	0	0	0	1	0
rs2897383	0	0	0	1	0
rs2897389	0	0	0	1	0
rs2897390	0	0	0	1	0
rs2897397	0	0	0	1	0
rs2897442	0	0	0	1	0
rs2897486	0	0	0	1	0
rs2897522	0	0	0	1	0
rs2897525	0	0	1	0	0
rs2897526	0	0	1	0	0
rs2897527	0	0	0	1	0
rs2897538	0	0	0	1	0
rs2897556	0	0	1	0	0
rs2897558	0	0	0	1	0
rs2897561	0	0	0	1	0
rs2897568	0	0	0	1	0
rs2897638	0	0	0	1	0
rs2897642	0	0	1	0	0
rs2897653	0	1	0	0	0
rs2897678	0	0	0	1	0
rs2897685	0	0	0	1	0
rs2897693	0	0	0	1	0
rs2897694	0	0	0	1	0
rs2897708	0	0	0	1	0
rs2897798	0	0	0	1	0
rs2897799	0	0	0	1	0
rs2897802	0	0	0	1	0
rs2897803	0	0	0	1	0
rs2897804	0	0	0	1	0
rs2897806	0	0	0	1	0
rs2897807	0	0	0	1	0
rs2897818	0	0	0	1	0
rs2897825	0	0	0	1	0
rs2897832	0	0	0	1	0
rs2897833	0	0	0	1	0
rs2897862	0	0	0	1	0
rs2897881	0	0	0	1	0
rs2897882	0	0	0	1	0
rs2897999	0	0	0	1	0
rs2898001	0	0	0	1	0
rs2898028	0	0	0	1	0
rs2898056	0	0	0	1	0
rs2898077	0	0	1	0	0
rs2898096	0	0	1	0	0
rs2898158	0	0	0	1	0
rs2898159	0	0	0	1	0
rs2898160	0	0	0	1	0
rs2898164	0	0	0	1	0
rs2898166	0	0	0	1	0
rs2898178	0	0	0	1	0
rs2898197	0	0	0	1	0
rs2898223	0	0	0	1	0
rs2898240	0	0	0	1	0
rs2898292	0	0	0	0	1
rs2898293	0	0	0	0	1
rs2898295	0	0	0	0	1
rs2898400	0	0	0	1	0
rs2898401	0	0	0	1	0
rs2898402	0	0	0	1	0
rs2898403	0	0	0	1	0
rs2898404	0	0	0	1	0
rs2898411	0	0	0	1	0
rs2898412	0	0	0	1	0
rs2898418	0	0	0	1	0
rs2898419	0	0	0	1	0
rs2898425	0	0	0	1	0
rs2898466	0	1	0	0	0
rs2898500	0	0	0	1	0
rs2898560	0	0	0	1	0
rs2898566	1	0	0	0	0
rs2898575	1	0	0	0	0
rs2898587	0	0	0	1	0
rs2898606	0	0	1	0	0
rs2898622	0	0	1	0	0
rs2898674	0	0	0	1	0
rs2898679	0	0	0	1	0
rs2898705	0	0	0	1	0
rs2898709	0	0	0	1	0
rs2898800	1	0	0	0	0
rs2898874	0	0	0	1	0
rs2898879	0	0	0	1	0
rs2898880	0	1	0	0	0
rs2898889	0	1	0	0	0
rs2898904	1	0	0	0	0
rs2898947	0	0	0	1	0
rs2898949	0	0	0	1	0
rs2898950	0	0	0	1	0
rs2898996	0	0	0	1	0
rs2899000	0	0	0	1	0
rs2899013	0	0	0	1	0
rs2899014	0	0	0	1	0
rs2899038	0	1	0	0	0
rs2899053	0	0	0	1	0
rs2899054	0	0	0	1	0
rs2899063	0	0	0	1	0
rs2899072	0	0	0	1	0
rs2899081	0	0	0	1	0
rs2899122	1	0	0	0	0
rs2899164	0	0	0	1	0
rs2899173	0	0	0	1	0
rs2899174	0	0	0	1	0
rs2899254	1	0	0	0	0
rs2899260	1	0	0	0	0
rs2899268	0	0	0	1	0
rs2899285	0	0	0	1	0
rs2899293	0	0	0	1	0
rs2899295	0	0	0	1	0
rs2899297	0	0	0	1	0
rs2899298	0	0	0	1	0
rs2899334	0	0	0	1	0
rs2899344	0	0	0	0	1
rs2899345	0	0	0	0	1
rs2899354	0	0	0	0	1
rs2899363	0	0	0	1	0
rs2899364	0	0	0	1	0
rs2899365	0	0	0	1	0
rs2899366	0	0	0	1	0
rs2899430	0	0	1	0	0
rs2899431	0	0	1	0	0
rs2899433	0	0	1	0	0
rs2899434	0	0	1	0	0
rs2899448	0	0	1	0	0
rs2899460	0	0	0	1	0
rs2899462	0	0	0	1	0
rs2899463	0	0	0	1	0
rs2899522	0	0	0	1	0
rs2899523	0	0	0	1	0
rs2899524	0	0	0	1	0
rs2899525	0	0	0	1	0
rs2899526	0	0	0	1	0
rs2899527	0	0	0	1	0
rs2899531	0	0	0	1	0
rs2899533	0	0	0	1	0
rs2899536	0	0	0	1	0
rs2899539	0	0	0	1	0
rs2899540	0	0	0	1	0
rs2899541	0	0	0	1	0
rs2899542	0	0	0	1	0
rs2899543	0	0	0	1	0
rs2899544	0	0	0	1	0
rs2899545	0	0	0	1	0
rs2899546	0	0	0	1	0
rs2899547	0	0	0	1	0
rs2899548	0	0	0	1	0
rs2899550	0	0	0	1	0
rs2899551	0	0	0	1	0
rs2899552	0	0	0	1	0
rs2899554	0	0	0	1	0
rs2899559	0	0	0	1	0
rs2899560	0	0	0	1	0
rs2899561	0	0	0	1	0
rs2899563	0	0	0	1	0
rs2899565	0	0	0	1	0
rs2899567	0	0	0	1	0
rs2899568	0	0	0	1	0
rs2899573	0	0	0	1	0
rs2899575	0	0	0	1	0
rs2899576	0	0	0	1	0
rs2899577	0	0	0	1	0
rs2899580	0	0	0	1	0
rs2899581	0	0	0	1	0
rs2899582	0	0	0	1	0
rs2899583	0	0	0	1	0
rs2899593	0	0	0	1	0
rs2899595	0	0	0	1	0
rs2899620	0	0	0	1	0
rs2899621	0	0	0	1	0
rs2899623	0	0	0	1	0
rs2899624	0	0	0	1	0
rs2899640	0	0	0	1	0
rs2899644	0	0	0	1	0
rs2899707	0	0	0	1	0
rs2899708	0	0	0	1	0
rs2899709	0	0	0	1	0
rs2899713	0	0	0	1	0
rs2899721	0	0	0	1	0
rs2899722	0	0	0	1	0
rs2899725	0	0	0	1	0
rs2899784	0	0	0	1	0
rs2899809	0	0	0	1	0
rs2899830	0	1	0	0	0
rs2899832	0	1	0	0	0
rs2899836	0	1	0	0	0
rs2899839	0	1	0	0	0
[truncated: 28,387,258 more chars]
